# Genome-wide study of DNA methylation in Amyotrophic Lateral Sclerosis identifies differentially methylated loci and implicates metabolic, inflammatory and cholesterol pathways

**DOI:** 10.1101/2021.03.12.21253115

**Authors:** Paul J. Hop, Ramona A.J. Zwamborn, Eilis Hannon, Gemma L. Shireby, Marta F. Nabais, Emma M. Walker, Wouter van Rheenen, Joke J.F.A. van Vugt, Annelot M. Dekker, Henk-Jan Westeneng, Gijs H.P. Tazelaar, Kristel R. van Eijk, Matthieu Moisse, Denis Baird, Ahmad Al Khleifat, Alfredo Iacoangeli, Nicola Ticozzi, Antonia Ratti, Jonathan Cooper-Knock, Karen E. Morrison, Pamela J. Shaw, A. Nazli Basak, Adriano Chiò, Andrea Calvo, Cristina Moglia, Antonio Canosa, Maura Brunetti, Maurizio Grassano, Marc Gotkine, Yossef Lerner, Michal Zabari, Patrick Vourc’h, Philippe Corcia, Philippe Couratier, Jesus S. Mora Pardina, Teresa Salas, Patrick Dion, Jay P. Ross, Robert D. Henderson, Susan Mathers, Pamela A. McCombe, Merrilee Needham, Garth Nicholson, Dominic B. Rowe, Roger Pamphlett, Karen A. Mather, Perminder S. Sachdev, Sarah Furlong, Fleur C. Garton, Anjali K. Henders, Tian Lin, Shyuan T. Ngo, Frederik J. Steyn, Leanne Wallace, Kelly L. Williams, BIOS Consortium, Brain MEND Consortium, Miguel Mitne Neto, Ruben J. Cauchi, Ian P. Blair, Matthew C. Kiernan, Vivian Drory, Monica Povedano, Mamede de Carvalho, Susana Pinto, Markus Weber, Guy Rouleau, Vincenzo Silani, John E. Landers, Christopher E. Shaw, Peter M. Andersen, Allan F. McRae, Michael A. van Es, R. Jeroen Pasterkamp, Naomi R. Wray, Russell L. McLaughlin, Orla Hardiman, Kevin P. Kenna, Ellen Tsai, Heiko Runz, Ammar Al-Chalabi, Leonard H. van den Berg, Philip Van Damme, Jonathan Mill, Jan H. Veldink

## Abstract

Amyotrophic lateral sclerosis (ALS) is a fatal neurodegenerative disease with an estimated heritability of around 50%. DNA methylation patterns can serve as biomarkers of (past) exposures and disease progression, as well as providing a potential mechanism that mediates genetic or environmental risk. Here, we present a blood-based epigenome-wide association study (EWAS) meta-analysis in 10,462 samples (7,344 ALS patients and 3,118 controls), representing the largest case-control study of DNA methylation for any disease to date. We identified a total of 45 differentially methylated positions (DMPs) annotated to 42 genes, which are enriched for pathways and traits related to metabolism, cholesterol biosynthesis, and immunity. We show that DNA-methylation-based proxies for HDL-cholesterol, BMI, white blood cell (WBC) proportions and alcohol intake were independently associated with ALS. Integration of these results with our latest GWAS showed that cholesterol biosynthesis was causally related to ALS. Finally, we found that DNA methylation levels at several DMPs and blood cell proportion estimates derived from DNA methylation data, are associated with survival rate in patients, and could represent indicators of underlying disease processes.

## Supplementary table 6 for "Genome-wide study of DNA methylation in Amyotrophic Lateral Sclerosis identifies differentially methylated loci and implicates metabolic, inflammatory and cholesterol pathways": 253115_file06 (part 1 of 3)

Probe	Chr	bp	b	se	p	Q	Q.p	nr_samples	nr_studies
cg00000029	16	53468112	6.327757224540726e-4	0.0010706988380716094	0.5545249834907986	2.0699444058766865	0.5580171042936142	9691	4
cg00000108	3	37459206	-2.6847286679828393e-4	4.17099226126989e-4	0.5197916122993523	0.8320898393193216	0.6596506385366874	5794	3
cg00000109	3	171916037	8.315907007066136e-4	6.899056675241896e-4	0.2280609973346778	2.445774894851871	0.4851705232841911	9696	4
cg00000165	1	91194674	9.021283835955079e-4	7.991598806375233e-4	0.2589628307487893	0.8152543943030418	0.8458150119736407	9706	4
cg00000236	8	42263294	3.684192570346949e-5	7.691656695066568e-4	0.961797089378092	2.1959093553903006	0.532754550022036	9703	4
cg00000289	14	69341139	0.0017228798689482374	0.0013201889768767302	0.19188427079302292	0.9366260725804723	0.6260575142583911	5797	3
cg00000292	16	28890100	-4.256596848229848e-5	5.305702018342176e-4	0.9360568470372392	0.6453287779116501	0.885981401247553	9706	4
cg00000363	1	230560793	-1.1950723753298096e-4	0.0010843658214368158	0.9122433580504621	0.6326240299777284	0.8889248957036926	9704	4
cg00000622	15	23034447	6.922491033628834e-5	1.5121762941835767e-4	0.6471081115073425	3.514915147704586	0.31883282218668263	9664	4
cg00000658	9	139997924	9.206925930663468e-4	4.904315741735988e-4	0.06047548031594161	4.421908634108187	0.21936252562101408	9705	4
cg00000714	19	54695678	1.5558815661144467e-5	3.3001061532723035e-4	0.9623965388820013	0.629433167808414	0.8896624878728395	9701	4
cg00000721	6	25282779	1.8683088550252265e-4	5.014722614586029e-4	0.7094724156191539	1.0862000448422866	0.7804064489092867	9703	4
cg00000734	3	128902377	2.7509547558739005e-4	1.8140615211643672e-4	0.12940265649590432	3.469276654543889	0.3247687513144055	9706	4
cg00000769	12	124086477	-3.1823400101243317e-4	1.7763966797980114e-4	0.0732198316574433	0.7774486273596086	0.8548530677689301	9657	4
cg00000807	2	23913414	9.171345435736473e-5	4.711147296428431e-4	0.8456487233764132	2.9098574342920145	0.4057332114851583	9705	4
cg00000884	4	154609857	4.833229769562207e-4	6.252047226349581e-4	0.43948477663173446	3.8971574470600507	0.27278554941462635	9703	4
cg00000905	15	59785306	6.367715426312709e-6	2.3243743507708883e-4	0.9781443708563312	5.722869451761286	0.12589984846547453	9703	4
cg00000924	11	2720463	3.6417490090398955e-5	5.229838642981565e-4	0.9444849263049951	2.4597980880172474	0.48260029882543193	9701	4
cg00000948	8	49890609	-1.6673504230538863e-4	4.957923697902181e-4	0.7366445459857858	1.6966207109034743	0.6376853501997247	9706	4
cg00000957	1	5937253	-1.7925607185613037e-4	3.064571916566376e-4	0.5585946391933535	0.373474635198307	0.9456658239853045	9705	4
cg00001099	8	87081553	0.002407068088837297	0.0016915107914712718	0.15472788936814058	3.847798902801244	0.27837505688041403	9697	4
cg00001245	3	15106710	6.367511914366869e-5	1.874894264566631e-4	0.7341428748129202	1.5383624061796024	0.673445025908499	9651	4
cg00001249	14	60389786	-0.0014769841184939026	7.284765828506692e-4	0.04261160642743106	2.887882886588836	0.40923639713193133	9704	4
cg00001261	16	3463964	-3.388792990649769e-5	0.002192037223075664	0.9876655474673286	4.182261194276018	0.12354737451744147	5804	3
cg00001269	20	48959004	1.7736952987256637e-4	4.60493524395341e-4	0.7001094750159629	0.360618843924783	0.9482519965513894	9706	4
cg00001349	1	166958439	-0.0017888073918328436	0.001667274949335472	0.28331918914729926	6.576165832337478	0.03732533665018067	5782	3
cg00001364	1	214170376	-9.213541055870656e-7	5.740409385968331e-4	0.998719370255989	0.9318021496539511	0.8177472193492905	9704	4
cg00001446	1	43831041	-1.5424772051024643e-4	4.747580986316268e-4	0.7452586472015743	4.0554371700575125	0.2555398054037917	9705	4
cg00001534	1	51034865	7.589374219191937e-4	3.8714849438179817e-4	0.04995764993744695	1.8886867276727273	0.5958283959733454	9704	4
cg00001582	10	80828702	1.1271425010991691e-4	2.0845535594179627e-4	0.5887063120892975	1.1689865184428538	0.7604518259370094	9699	4
cg00001583	1	200011786	2.024457967581423e-4	4.8571901072791136e-4	0.6768275441707163	7.594552012586209	0.05517813488665342	9696	4
cg00001593	1	170490434	-0.0012859944228333137	6.211714910061453e-4	0.03842680811982647	0.9365203787245684	0.8166068402632822	9674	4
cg00001594	2	11484705	-1.520885658810152e-4	2.4239339158902142e-4	0.5303674582763809	1.9398009986267006	0.5849947574846701	9664	4
cg00001687	16	89761661	-1.9022627144627303e-4	1.5138524554012984e-4	0.2089091120926956	0.4410924402786178	0.9316288591811271	9605	4
cg00001747	2	105460263	-3.8442281836082283e-4	6.345951959534077e-4	0.5446632168758405	4.217353065012338	0.23893024694205328	9700	4
cg00001791	2	103414042	-3.8336700674657754e-4	4.5237922877634556e-4	0.3967465260608592	5.568590060803193	0.1345932459092273	9705	4
cg00001793	12	11905390	1.882960702179214e-4	0.0010787086514848433	0.86142779401711	1.322669296612273	0.7237571957845704	9592	4
cg00001809	14	101154025	-6.16833928919617e-5	4.133297497077752e-4	0.8813679594379094	2.057995698965728	0.5604571453628399	9706	4
cg00001854	16	47008491	-7.8549766738925e-4	5.628963737225298e-4	0.1628780824093033	3.380168274473492	0.3366396651107508	9700	4
cg00001874	10	69990588	0.0010004448792159191	9.283976162040474e-4	0.281210567162355	3.649942443450786	0.3018294174813066	9698	4
cg00001930	18	60055084	-6.230168628762649e-4	6.420880486543544e-4	0.3318978858739639	2.527339551529409	0.47037046973845087	9668	4
cg00002028	1	20960010	3.0112238424258574e-4	2.1854277134759152e-4	0.16824504548383012	3.5481656076972703	0.314568722684465	9703	4
cg00002033	19	39798481	8.914404880314245e-4	0.001915188310924194	0.6416032205526547	2.7034783443594463	0.4396365097810676	9676	4
cg00002080	21	30390417	6.204674464853833e-4	6.816310674419437e-4	0.3626808050307335	2.9367023771462204	0.23030490166118608	5807	3
cg00002116	17	79670410	1.0824052269393815e-4	1.1688598246643278e-4	0.35442773851515996	0.23744504834402597	0.9713293354848977	9644	4
cg00002145	2	238249536	3.980303753717897e-4	4.4293210262871157e-4	0.36885181874869066	2.0485785621339896	0.5623855051622458	9652	4
cg00002190	8	19555033	-0.0012429400513078485	0.0010912249803663623	0.25468985360901136	0.694535265021643	0.8744885512319622	9704	4
cg00002224	8	144120399	-0.0014134473529496428	0.0019631495327198287	0.47153136559772024	2.5929564181509743	0.4587257160578231	9705	4
cg00002236	18	67873061	-2.5281094125328876e-4	1.5925876210124624e-4	0.11241698818230014	4.538245256191335	0.20890416180222496	9705	4
cg00002406	16	30366435	-3.415097204552747e-5	1.1463438684149029e-4	0.7657702450671082	0.7368156168111768	0.8645122521616887	9705	4
cg00002426	3	57743543	7.273781962216158e-4	5.172907483407701e-4	0.1596854358071598	0.763635284615229	0.858143728497393	9704	4
cg00002449	10	28961565	-2.4212802405962477e-5	4.990895701839661e-4	0.9613066535036057	0.6103973775940268	0.8940480607996246	9704	4
cg00002464	8	120428418	3.448859756995383e-5	2.5373187807008516e-4	0.8918802849698866	1.1381617614391164	0.7678705745859822	9704	4
cg00002473	2	218988876	-6.989699700870779e-4	8.531232927554969e-4	0.4126112233265195	0.5596401397084996	0.9056064007845133	9642	4
cg00002490	4	2264510	-8.349068853211782e-6	1.482131309176495e-4	0.9550777206256623	3.6179958856830705	0.30577780802594523	9705	4
cg00002531	7	127721794	-6.394810815671994e-5	3.665126036384867e-4	0.8614904148721662	1.1171754427655654	0.7729295648014958	9703	4
cg00002591	3	52870543	1.755010594910336e-4	3.35136507169782e-4	0.6005078260018374	0.24961271724333806	0.9692085588195245	9687	4
cg00002593	1	1268793	8.789329046103074e-4	5.181498126008377e-4	0.08983076914058194	3.442183446881494	0.32833851338838094	9703	4
cg00002597	16	31437783	0.0018399318020044895	9.08552462637559e-4	0.04285458735053937	3.4038379628760405	0.3334498359107136	9676	4
cg00002646	1	153515502	2.256171581377656e-4	3.917643672684436e-4	0.564682673772699	1.3684093259406982	0.7129561770708495	9706	4
cg00002660	12	56583610	4.2484176406319685e-4	2.0955080192880008e-4	0.042622268905730946	7.208718370042533	0.06553452409922202	9705	4
cg00002719	1	169396706	4.290021588586168e-4	2.994515476875014e-4	0.15196466535815426	3.69903312995682	0.2958507162507779	9634	4
cg00002769	16	90002618	2.679944034001915e-4	5.506945441703896e-4	0.6265077952666555	0.3509368649622205	0.9501804189471025	9702	4
cg00002808	1	223568700	-5.571290175416884e-4	5.083457920705781e-4	0.2730942451860237	6.470828978382854	0.0908200633769768	9705	4
cg00002809	17	76482353	-4.035621816408127e-4	3.181041728478868e-4	0.2045666825058182	1.6034360462283903	0.6586109704519696	9683	4
cg00002810	1	57888707	-1.4326901766004005e-5	3.4604621289832324e-4	0.966975656926883	3.070676567850509	0.38085608673044424	9701	4
cg00002930	6	31515398	3.438573527307107e-4	3.655178414485911e-4	0.34683797695756496	7.508915849005007	0.057329807683527016	9660	4
cg00003091	4	1715004	2.616470973155805e-4	1.614865594909688e-4	0.10518058020759294	2.8492048739628264	0.4154638407320798	9704	4
cg00003173	3	14166750	4.627128184195628e-5	2.949110985163864e-4	0.8753243801139877	6.010825524403472	0.11108472600595014	9701	4
cg00003181	6	146157367	3.246350727407049e-4	7.011750809955436e-4	0.6433735570579726	1.8665898605488314	0.6005525276184458	9701	4
cg00003187	1	8739981	-2.665804595799389e-4	7.059126328038762e-4	0.7056984529904382	2.61090674272553	0.4555806616286923	9699	4
cg00003202	1	151319512	2.3972357308269023e-4	1.189577615724343e-4	0.043883792660617996	5.648620486122471	0.13001480947190788	9660	4
cg00003287	1	201346149	-2.8344202973921374e-5	9.246362159775835e-4	0.9755451277795886	3.517451036369426	0.3185058230982673	9698	4
cg00003298	12	113901210	-1.802380854008404e-4	3.557206850820337e-4	0.6123763500522731	2.581022691476531	0.46082623158321007	9690	4
cg00003305	19	30715645	-3.3240169589839584e-4	7.014329196128747e-4	0.6355787068293925	0.6869074962309385	0.8762790323411214	9500	4
cg00003345	1	10816499	8.360110562468582e-4	6.272002215242203e-4	0.18255631231386732	2.8359378906675685	0.41761801851482677	9703	4
cg00003513	1	10757436	-3.5118531006193143e-4	4.453004032216436e-4	0.43031771867679586	3.9527505636332925	0.26661162384563564	9705	4
cg00003529	3	149510115	-0.0011831044325684762	5.95160194079186e-4	0.04682544905926624	3.630199067226603	0.3042641751366422	9705	4
cg00003578	1	12600529	-7.043830081389292e-4	0.0010454664786356503	0.5004702871989939	1.73991786971455	0.6280959072534182	9706	4
cg00003625	17	48912543	3.058243393197935e-4	0.0015557615533037929	0.8441598784323057	1.921832274527523	0.5887881333147418	9698	4
cg00003784	17	62503072	1.9051366785310038e-5	1.4040210404970267e-4	0.8920651975217486	2.918568580537168	0.40435145099620656	9706	4
cg00003858	1	45080600	-2.864322744736345e-4	4.940638789475143e-4	0.5620849391535752	1.9957930030132744	0.5732803414869045	9702	4
cg00003965	3	108476878	-0.0015500599615504897	0.0012523656574306762	0.21582524962885094	0.8262299946612276	0.8431834219187896	9681	4
cg00003994	7	15725862	-3.590596243987005e-4	3.2287384770747295e-4	0.26610631719482397	3.7891912834090347	0.2851458715337048	9691	4
cg00004055	16	66586745	5.701646363501912e-5	1.9283734601784435e-4	0.7674811373950488	3.689238185077825	0.2970351132095018	9704	4
cg00004061	6	81797194	-0.002766420548983984	0.0017813184071579385	0.12041870043861337	1.6624418887746217	0.6453158456688596	9559	4
cg00004067	3	36981714	3.271416500116648e-4	2.6195973227531794e-4	0.21172938492057164	0.599083678633896	0.8966421121286055	9688	4
cg00004072	19	39898015	1.6501566809836514e-4	1.5726179837626222e-4	0.2940375409645728	0.7456350440768464	0.8624211786463889	9700	4
cg00004082	4	10020360	-5.621909570230991e-4	7.259226273476411e-4	0.4386645801721013	3.348110865194137	0.3410024453662686	9690	4
cg00004089	17	74678836	-0.0015648308206249553	5.374724658504513e-4	0.0035974131905752004	1.650928346681516	0.6478980705360995	9705	4
cg00004105	10	100022608	2.8484614040642255e-4	7.485955137733563e-4	0.7035687967779777	3.262796534485277	0.35285433044357717	9643	4
cg00004207	2	38977301	-2.171037247793363e-4	2.951127218455404e-4	0.46193536970769533	2.4431441523027946	0.48565388494412687	9706	4
cg00004219	12	132536833	3.9137730984637083e-4	4.50533321642389e-4	0.3850124395908932	1.1686399962743175	0.7605351382283505	9703	4
cg00004257	1	34629175	-6.275327490772106e-4	8.006655516924703e-4	0.4331786645689138	0.9245571336693593	0.8194979254088877	9700	4
cg00004421	17	7475079	0.0013619983834852907	0.001452634924146703	0.34844722309265375	3.1293839539111143	0.37210369658835374	9443	4
cg00004429	9	140681206	-4.077500010073103e-4	4.4204531316641485e-4	0.35631123621893485	0.9609495161777717	0.8106998061257835	9702	4
cg00004533	21	45402464	-4.995651041592471e-4	3.848904221940465e-4	0.1943075699461434	1.5287844103985535	0.6756430146058378	9704	4
cg00004562	6	31089293	9.922817235870641e-5	3.5809235324142977e-4	0.7817016465887033	2.81715128262603	0.4206842876339388	9706	4
cg00004608	6	134272463	5.378884523376888e-4	0.0013397652934673675	0.6880670445912295	1.2007100340094967	0.7528340212077482	9706	4
cg00004700	2	106013885	1.1636616847314633e-5	5.187801171355273e-4	0.9821043673492438	0.22486933762667355	0.9734780677092374	9702	4
cg00004773	12	76722955	9.597003433405471e-5	7.5861870491546e-4	0.899331174053029	0.4254449186720747	0.8083804645359336	5805	3
cg00004806	6	161558105	-9.668973283064573e-4	6.199951149930255e-4	0.11887238330348984	5.88458686457208	0.11736234589763131	9694	4
cg00004818	4	178364146	-4.825634044299764e-4	3.371106335305519e-4	0.15229585986041086	4.638380515321627	0.20027422621934107	9672	4
cg00004859	3	110612894	0.0010634278857970152	8.612027825815288e-4	0.2168985976319738	8.756927223534554	0.032703484159969674	9691	4
cg00004939	14	69261661	2.787824244318075e-4	2.1741515195750755e-4	0.19975198429118218	1.8240359078593003	0.6097184734212495	9705	4
cg00004963	6	147124996	0.002397726715034469	0.002205807874277366	0.27703409376601923	2.5458529710768762	0.46706138727211693	9704	4
cg00004979	12	111885466	9.419062823137937e-5	1.8051210966080872e-4	0.601811867904293	1.3418864142978573	0.7192115720799364	9693	4
cg00004996	8	17271535	-9.527648477136513e-5	0.0013996693417447593	0.9457293469106308	4.431821499381356	0.21845287190595356	9696	4
cg00005040	6	127439206	-9.871103217217436e-5	4.271001414271685e-4	0.817222219144345	11.969921002554852	0.007486911913997662	9698	4
cg00005072	16	89371982	6.235469876644389e-4	4.6403628569036446e-4	0.1790304776073549	9.71234774345916	0.02117640605824205	9705	4
cg00005083	6	46655543	6.249778814246458e-4	7.182748387143185e-4	0.3842404747426412	1.901067040958238	0.5931922789815602	9704	4
cg00005112	16	69958840	5.125285569346597e-4	4.368485713589039e-4	0.24069926441078132	3.4016472740229737	0.3337439454767367	9702	4
cg00005166	16	3264442	4.269617197380551e-4	0.0012190169911240193	0.7261504586471658	4.1869954345779545	0.24196711811069718	9706	4
cg00005215	18	61223377	2.521085134682282e-4	7.455536852013358e-4	0.7352506230509435	5.148222408109351	0.16125980359138403	9689	4
cg00005297	4	3465367	0.001328457951612418	0.0011440296538672758	0.245556765894681	1.2159059164368142	0.7491919983386849	9703	4
cg00005306	16	30709566	6.417244926444019e-5	1.3526299713079604e-4	0.635195277939369	3.5515782463503207	0.3141339504134101	9655	4
cg00005437	17	18010740	-8.872739755850264e-4	4.648817811903714e-4	0.05631354309406146	1.3355962456535133	0.7206982487162698	9704	4
cg00005541	12	133009863	-1.2260195563896424e-4	5.075614403579256e-4	0.8091281213461885	0.17038540894144796	0.9822222615236442	9700	4
cg00005619	11	47608722	-0.0018292465926539902	5.093512929758173e-4	3.289996692697986e-4	2.0254284549892203	0.5671457438292659	9697	4
cg00005622	8	145180403	7.041798937987108e-5	5.88929102473339e-4	0.9048241400366823	1.9328706866336167	0.5864558682601109	9691	4
cg00005740	13	24079418	-7.913750482805215e-4	4.4547918016866735e-4	0.07565746053333322	3.733140977758413	0.2917593220973041	9640	4
cg00005817	4	75168741	9.241150830099486e-4	9.198917020076722e-4	0.3150937498937064	2.6105145315742924	0.45564919478924254	9526	4
cg00005847	2	177029073	-4.17876156883991e-4	0.0015489243428207305	0.7873258605149501	0.9471204943421556	0.6227810620928721	5809	3
cg00005849	2	237071182	0.0018851768690956526	0.0019932791856460195	0.34426764704737806	0.7913402270415988	0.8515371960728793	9702	4
cg00005861	10	112068221	-3.94132686349163e-4	5.841843526224242e-4	0.4998843291086329	0.5134006291093375	0.9159376414439243	9704	4
cg00006032	14	66974439	-4.219083598655494e-4	2.3795443147514933e-4	0.07621815552879727	9.17062222185401	0.027106314218363688	9706	4
cg00006081	10	124908907	6.766266205923078e-4	6.051392521538505e-4	0.2635098744279557	7.513123515595016	0.057222209809099756	9701	4
cg00006122	12	52463316	3.533776794522337e-4	1.725693883400292e-4	0.040585232155389984	1.2261367554600424	0.7467427043894669	9695	4
cg00006198	1	154476306	-4.88046056835667e-6	9.035334723385519e-4	0.9956902258514639	3.0234816452232325	0.3880189187301511	9577	4
cg00006243	2	26726565	8.70425804526421e-5	2.5150586238327705e-4	0.7292783158358584	0.4417559094899465	0.8018145319779462	5809	3
cg00006397	1	160336699	-2.639959833532799e-4	4.463394094367239e-4	0.554206131315733	2.586729843668904	0.4598207276236964	9706	4
cg00006414	7	148822837	6.323943702771067e-5	3.766148153214475e-4	0.8666498145071524	0.673002856603584	0.8795348191941097	9700	4
cg00006459	4	148635716	9.341323894164194e-5	6.399036886111454e-4	0.8839370554782424	3.7112805024337057	0.2943757164157294	9691	4
cg00006626	1	154127462	0.00064603665432267005	0.0018069160247928164	0.7206909424861978	1.4895326487729332	0.684688288279667	9700	4
cg00006787	13	110533441	-3.4161307101176575e-4	0.0012476803383530471	0.784239435828007	1.5643393300048105	0.6675023904348932	9706	4
cg00006867	15	90066806	4.456634216660958e-5	8.794735663119763e-4	0.959585386831858	4.357792054696958	0.22533109899157358	9698	4
cg00006884	7	23637030	-1.2218858909598935e-4	1.982558352441393e-4	0.5376848301547023	1.52971564007592	0.675429152570625	9703	4
cg00006948	4	1768889	0.0012142848176655311	6.986365026384295e-4	0.08219705001406194	1.215680138189616	0.7492460757489539	9702	4
cg00007032	13	30002629	-1.0644548935214943e-5	2.0719473815404102e-4	0.9590270160704432	0.6218433247376708	0.8914141391495175	9705	4
cg00007036	1	33742089	-9.029186712404482e-5	2.2035369243433034e-4	0.6819828833207366	1.3574437602400613	0.7155397519097655	9695	4
cg00007064	9	124974153	-3.037659509661624e-4	5.704460140349738e-4	0.5943755559957158	0.5351243592428907	0.9111096896278712	9701	4
cg00007076	8	67342600	-0.00153627773242567	7.043877100329974e-4	0.0291825620822258	0.7302076283366566	0.8660768477784185	9702	4
cg00007221	1	43999020	3.052241327911597e-4	4.5054536924909555e-4	0.4981174253587809	2.797419467797687	0.4239248947984945	9700	4
cg00007226	14	105781366	-1.137143245518114e-4	2.0174423848310987e-4	0.5729883549796968	2.2906748359952958	0.5143097144531802	9702	4
cg00007239	4	165877045	6.660241714130209e-5	6.891618960077126e-4	0.923010202212948	2.7526303834217623	0.43135727716114497	9700	4
cg00007269	19	2945106	-1.8801747337195222e-5	1.8543119781318763e-4	0.9192371150516229	12.900711585322734	0.004856316997203501	9706	4
cg00007300	14	24521434	-1.6715107559806168e-4	1.891051134112714e-4	0.3767471543801841	0.14856883929619286	0.9854307914914163	9665	4
cg00007324	19	4047803	6.893164289921518e-5	1.3319711901074903e-4	0.6047959888239101	2.9529927703977465	0.3989296944695037	9591	4
cg00007326	19	13366046	-9.151736943704602e-5	7.735500304077828e-4	0.9058234012415916	5.630176976329535	0.1310566256740623	9706	4
cg00007420	6	99796732	-6.450362617873853e-4	0.0015206702257797326	0.6714353293776048	0.9606490217802434	0.8107724882925652	9704	4
cg00007426	2	240404782	1.1828857319068376e-4	4.242914117955461e-4	0.780405318999818	0.07765165595826307	0.9943772308256033	9705	4
cg00007466	19	7585086	2.1817324365068074e-4	4.2509470128627264e-4	0.6077873331152025	8.0822863440108	0.04434135671359278	9704	4
cg00007540	14	103609265	0.00123034740566599	6.718585710000334e-4	0.06706181625299812	1.5932436410981234	0.6609227473383705	9698	4
cg00007644	11	20623259	3.6975356128115687e-4	5.506976588455073e-4	0.5019482206546337	3.7885695631867797	0.28521848473426353	9705	4
cg00007675	8	37606579	-8.185882671274306e-5	5.441999835014492e-4	0.8804328786252975	5.758988225302157	0.12394320835876174	9700	4
cg00007898	1	205180627	4.0843028242893784e-5	1.7983305150285752e-4	0.8203332622191486	0.3924530960204231	0.9417970584224762	9639	4
cg00007981	11	93862594	1.1434931113226437e-5	1.3594539320515187e-4	0.932965674924721	2.8638540001437036	0.41309599271229314	9702	4
cg00007987	19	56156430	-4.99016067754102e-5	3.142246789340065e-4	0.8738196092246796	2.849936770098627	0.4153452712818534	9673	4
cg00008004	1	153756119	-9.253102152323506e-4	5.269023263481179e-4	0.07906581426430132	4.74841628941382	0.19117387589459814	9582	4
cg00008033	19	52429980	5.193523639278678e-4	3.7203557774076636e-4	0.16272202501852404	1.3757263555647594	0.7112343414574519	9700	4
cg00008036	1	179712091	1.5695143701122192e-4	5.685506496299035e-4	0.7825055697170195	6.881635425516991	0.07576768824700364	9704	4
cg00008188	14	69262694	1.1978006240498008e-6	2.075588867877709e-4	0.9953955172193314	2.3886451212051028	0.3029090872412323	5809	3
cg00008345	2	232643843	6.337646297102199e-5	4.571195507650656e-4	0.8897321982082491	1.5072466942796194	0.6805988098981518	9702	4
cg00008387	16	50059011	-5.4359035293953645e-5	1.453998687429798e-4	0.7085092942013513	3.436552057105794	0.32908481742602264	9702	4
cg00008446	1	156815774	1.7711460029320083e-4	6.240935628595411e-4	0.7765675262455394	0.7381398548218961	0.8641984836999844	9706	4
cg00008452	12	99126269	2.722679006034146e-4	8.31092525639174e-4	0.7432123119929124	1.4716776825970588	0.6888223621941638	9663	4
cg00008488	5	175199915	3.469731455159462e-4	6.446810844919975e-4	0.5904327847600619	5.673533215513575	0.1286200625522024	9705	4
cg00008493	14	93813777	4.0618470872613087e-4	4.999418264999018e-4	0.416525466953844	0.2960803692083616	0.9607639636733543	9704	4
cg00008544	5	179778527	0.0011761800320308786	0.001487983210745601	0.4292635587592587	0.5669175136146121	0.7531741848075344	5809	3
cg00008564	6	27830391	-3.8130303202823634e-4	5.324754082328913e-4	0.4739326276637378	2.5375212916020087	0.4685482926603575	9699	4
cg00008612	13	60726243	-0.001004599323411113	6.90987583501862e-4	0.14598507835670252	2.8034824521399946	0.42292696423156534	9681	4
cg00008621	14	62179983	7.1517279438892125e-6	4.755598167192434e-4	0.9880014289884959	1.3670884274610766	0.7132671909619451	9703	4
cg00008629	9	115093661	8.736018952705808e-4	0.0016808563521572323	0.6032474515009715	1.8145448861958438	0.6117749321132017	9679	4
cg00008665	3	43146780	1.6355752270934114e-4	6.061680915691573e-4	0.7872971512286706	1.9813429612202764	0.576288059350552	9703	4
cg00008671	10	86087961	5.750430609944371e-4	6.035157138907859e-4	0.3406802559516121	1.7829051226057306	0.6186620196504395	9706	4
cg00008695	8	960721	3.2276914345463466e-5	4.843395953954875e-4	0.9468674402845408	2.1754730111237253	0.5367955665908521	9699	4
cg00008713	18	11980953	3.041565047844176e-4	1.871983794720593e-4	0.10420907764860585	0.5057961584153574	0.9176161881258553	9705	4
cg00008737	19	51021200	-2.852638068837674e-4	5.506713392897972e-4	0.6044379299249626	0.18090141776590674	0.9806119309332159	9703	4
cg00008800	2	38710171	9.232082765031099e-4	8.341372830823874e-4	0.26838811665489615	1.2793104045499797	0.5274742646185806	5127	3
cg00008810	1	53924763	-4.32788038477263e-6	3.848198578534244e-4	0.9910267724592492	2.0108209152761622	0.5701638235220285	9696	4
cg00008819	4	3257791	2.3676889419401535e-4	2.610977561346684e-4	0.3645015319917801	2.310850264199791	0.5104454718912661	9698	4
cg00008823	1	52344227	5.1371023201694e-5	1.8778667933860017e-4	0.7844223710636877	3.1592310332392457	0.20605430743325495	5809	3
cg00008839	19	2269146	-7.893921178178648e-5	1.470738567229043e-4	0.5914529059321201	0.27626942183041403	0.8709813531473701	5750	3
cg00008971	1	45966925	5.833257711611712e-4	6.16385490375955e-4	0.3439623542266681	2.0395178699628693	0.5642452677132042	9704	4
cg00009001	12	120151890	3.506859120064542e-4	6.572769525484049e-4	0.5936573375954726	0.4084042811808927	0.9385009472456456	9686	4
cg00009053	11	61283865	-7.726410996047981e-4	0.0010188676073309422	0.44825155642826586	1.630803063597489	0.6524257746778149	9696	4
cg00009088	11	60930188	1.0937633881913244e-4	6.812629861691245e-4	0.8724483394384839	1.2619382715009992	0.7381904297845668	9689	4
cg00009167	1	109656433	2.835530897914585e-5	1.7689383968742041e-4	0.8726482033322894	2.122971724155806	0.547279425065012	9706	4
cg00009196	20	19954588	7.24174469107261e-4	4.7794699275430317e-4	0.1297274914922391	0.5741713010132707	0.9023189564415826	9701	4
cg00009214	12	16064569	-2.5021996181849235e-4	2.1907900008848638e-4	0.2533937962433504	5.736341396478216	0.1251666269250594	9522	4
cg00009292	1	50882082	-2.0681430577620057e-4	4.249845815016343e-4	0.6265137903075035	1.0449871589878401	0.7903681768607129	9660	4
cg00009293	7	44151172	-1.5123412740167993e-4	4.3757237868670916e-4	0.7296276918130553	1.4558687845112295	0.6924925924018769	9699	4
cg00009306	14	22989583	-7.815307157660714e-5	0.0011873440629934133	0.9475197347608321	5.424064590773443	0.14325160142041596	9702	4
cg00009364	14	56586028	1.1996674074968367e-4	2.369248440713867e-4	0.6126114247072683	0.32725543248159106	0.9548235524600021	9676	4
cg00009407	14	89290921	-8.880530439421794e-5	1.3872929697408346e-4	0.5220856522913381	2.1274144052677175	0.546386583135702	9704	4
cg00009412	2	118572392	-1.966206359057769e-4	1.4895668736539835e-4	0.18683992991341686	0.1855978373021337	0.9798801141077268	9703	4
cg00009421	2	44065571	7.135561580763958e-6	5.071296317461047e-4	0.9887737450018526	1.4928754614965376	0.6839156436966662	9703	4
cg00009436	4	186402631	-7.520935176615234e-4	0.0010496278075767219	0.47366197157094825	0.3765639385924196	0.9450401292054562	9691	4
cg00009553	16	61854084	0.0022485045090829448	8.016431668537252e-4	0.005033694746277955	3.511480154810383	0.31927623275756667	9696	4
cg00009750	2	202730892	-1.566026457389765e-4	4.8338899729615973e-4	0.7459621372561434	2.8958678939579077	0.40796050938373124	9699	4
cg00009834	1	1347671	-4.167607395483556e-4	4.999391941727665e-4	0.40449354110257457	2.7924472512067218	0.42474474363122067	9563	4
cg00009871	13	103532260	-9.19048115635311e-4	5.060476147395246e-4	0.0693504748442405	3.324935711085169	0.34418711000343827	9700	4
cg00009922	13	110867376	-0.0015187624163016797	5.531481596080154e-4	0.006038743575159037	2.4305020814696414	0.4879819273104672	9705	4
cg00009944	21	48017232	4.222332250558727e-4	3.970200223686122e-4	0.28755248957702506	2.8813200779323322	0.4102875345650831	9700	4
cg00009970	18	48723811	3.1035894785839957e-4	3.3048209260626185e-4	0.347674410542874	2.850659706763248	0.24042914376105678	5777	3
cg00010046	16	88729480	-6.969280063969585e-5	1.8752028610422665e-4	0.7101499371836137	1.565279794877165	0.6672877609870165	9704	4
cg00010078	2	109967172	-0.0017282668795660782	5.1270038024283e-4	7.492030792032013e-4	8.276264145685733	0.04063422084820889	9702	4
cg00010108	4	1615271	5.00086629535273e-4	4.4425633501630606e-4	0.26030465383018897	3.363661049165713	0.338880040843329	9706	4
cg00010168	10	99258642	-1.345957667935762e-4	3.3709915212919243e-4	0.6896894869087014	1.225591810441251	0.746873108385584	9697	4
cg00010266	8	145734519	-1.3063868210439207e-4	2.3569108172706392e-4	0.5793877311275086	6.537133924476345	0.0882094815270491	9669	4
cg00010445	19	14089630	3.8079521399239316e-4	4.0446740355995725e-4	0.34646242544061634	0.45075161353876175	0.9295699122484408	9706	4
cg00010654	1	45476118	-1.3388556518231738e-4	6.808455561635162e-4	0.844104559150416	3.1471660255010683	0.3694868965571656	9704	4
cg00010672	2	55281781	1.0364140678614323e-4	0.0013023822193612786	0.9365726278021217	1.4394976726320092	0.4868745258040011	5222	3
cg00010742	1	91182989	7.359756711592635e-4	6.937757624937185e-4	0.28876878473783973	1.7700024052361207	0.6214844019344714	9579	4
cg00010789	2	232321341	-6.055944873146586e-4	5.85715539620171e-4	0.3011644034771943	5.651616175883641	0.12984633733251708	9699	4
cg00010853	6	30653167	-6.90070984552739e-4	0.0010244394528215195	0.5005603337882731	8.466674124651654	0.03729010226715249	9704	4
cg00010890	12	76406513	3.4263056572905157e-4	5.642067089759085e-4	0.5436661490096366	4.0506645466252245	0.25604498929793706	9695	4
cg00010932	2	170680664	-0.001868094037119841	0.0020217576321013655	0.35548889488108754	2.827662893519886	0.24320965088554283	5809	3
cg00010946	3	157819282	-4.5103096369843073e-4	0.0016122560319694094	0.7796682017417306	1.1451681929851183	0.7661829861101085	9705	4
cg00010947	4	84377400	-3.716362247867256e-4	2.1208815173651496e-4	0.07972697132073213	2.434189857523351	0.48730192550807555	9696	4
cg00010954	16	54620055	0.0023466362082499113	0.0019095892732543932	0.21912070064316966	4.676737562594948	0.19705714656574475	9681	4
cg00010992	4	90032982	3.083225600637144e-4	2.135983099001195e-4	0.14888837102734417	2.434749083759785	0.4871988723176064	9696	4
cg00011122	16	11439027	6.289391737077559e-4	2.092588213030613e-4	0.002650954941283076	3.966270010097057	0.2651294698261794	9692	4
cg00011203	1	9259066	4.1089030526299106e-4	5.531409096772202e-4	0.4575839058492516	1.9426011090017457	0.5844051078791708	9706	4
cg00011225	2	219738314	-1.538404815835576e-5	6.338342412340112e-4	0.980636121175741	1.7394609279356348	0.6281966556258443	9689	4
cg00011239	2	20876220	3.976214892194788e-4	7.584910837866171e-4	0.6001206784805416	0.9351995416633234	0.8169261008586767	9686	4
cg00011247	8	64081001	9.010241695700709e-5	1.5843688771419737e-4	0.5695624942625833	6.821358810068108	0.07781497773688743	9698	4
cg00011284	16	53469344	1.2012225568404026e-4	2.2907333166562898e-4	0.6000118903368235	1.7434895686729788	0.6273087420864014	9694	4
cg00011350	12	49444296	1.752977106923524e-4	2.9738594625784183e-4	0.5555514050750474	4.438194874266906	0.21786986051034454	9678	4
cg00011459	16	8890425	-2.125949795840338e-4	4.936480182205911e-4	0.6667148353754352	4.0606786380815905	0.25498603963735633	9701	4
cg00011460	4	40439822	3.0092056336664506e-5	3.806818801116981e-4	0.9369946214389323	0.8892958721421746	0.8280101632799313	9700	4
cg00011482	14	37128790	3.7538552909295966e-4	4.817960220796431e-4	0.43589850088990056	5.485906249526934	0.1394840140202978	9704	4
cg00011564	16	3591728	5.439433194781272e-5	5.244800081688527e-4	0.9173987184505434	0.6039245389555096	0.8955333550142577	9706	4
cg00011578	19	46850432	1.3999030705419668e-4	1.473104464547552e-4	0.341955736152619	4.100135064944653	0.25085239030769413	9704	4
cg00011605	16	85193529	2.425181524555319e-4	4.30306362355819e-4	0.5730303628000251	7.91184406219589	0.04786919421626958	9703	4
cg00011616	17	75672423	4.998364935876546e-4	2.3703375716430583e-4	0.03496924236631149	4.796493665845162	0.18731996268014314	9650	4
cg00011717	1	5918462	-2.3090807028974223e-4	2.1530947432801643e-4	0.28351916022951673	3.6937239223299203	0.2964921763475334	9702	4
cg00011740	16	49311903	-3.551459441159788e-5	4.33590046991579e-4	0.934719687790818	0.3746404235180778	0.9454298993268779	9702	4
cg00011754	3	14584788	-2.602651792863525e-4	3.754798168311433e-4	0.48821317590289476	2.5584895970556962	0.46481337230337305	9705	4
cg00011856	2	217560946	3.746590985454089e-5	0.0014696680969572896	0.9796619158169511	3.4249381929396554	0.18041976839207485	5794	3
cg00011861	14	103607265	-0.0010769925241862972	8.004860461348887e-4	0.17848859665887679	2.6862157403918174	0.4425748697245409	9705	4
cg00011924	17	8301192	-0.0023824620397727195	0.0019810704573085596	0.22912592822217565	8.928525209355113	0.030256432644297084	9678	4
cg00012036	17	73775612	-1.8524328774569546e-4	2.486783586735002e-4	0.45632542052993047	11.88544365843666	0.007786063758023957	9702	4
cg00012126	2	193061253	-1.5849937613368964e-4	1.4485352189891207e-4	0.27386529639232177	3.8766430555993563	0.27509623861710436	9705	4
cg00012148	6	54172997	-0.0010917327047844792	9.421154545545029e-4	0.24653368593401515	1.0707725530499566	0.7841339736613295	9551	4
cg00012194	22	50720288	-1.4107016721119254e-4	4.4868315147395346e-4	0.7532101739655879	2.636618800477928	0.45110593391924275	9706	4
cg00012199	14	21151024	4.129086792453007e-5	1.5363336329802727e-4	0.7881125470836554	0.6577306644166703	0.8830981401404199	9706	4
cg00012203	2	219082015	-1.6029357976362122e-4	1.431545055449898e-4	0.2628312628289823	4.639219748082209	0.2002033186371962	9610	4
cg00012238	18	21718458	0.0016997126096060132	0.0014914670411063406	0.25444270987244927	4.986980869242698	0.17275295507626862	9505	4
cg00012362	1	153599487	-1.6717078296318695e-4	0.0024732849956632516	0.9461115493007972	0.7976353305589974	0.8500325471891693	9704	4
cg00012386	1	227922512	-8.009773443961763e-5	1.753678866939077e-4	0.6478570925419409	0.8073602184743058	0.8477057683347218	9681	4
cg00012397	11	17756435	4.1584699383475314e-4	4.7864476516275197e-4	0.3849560509643218	2.0616258453767973	0.5597150398952883	9692	4
cg00012469	7	140771419	1.5961722660367652e-4	2.657099250390441e-4	0.5480265949400273	0.4038508421416949	0.9394458571649097	9701	4
cg00012522	15	98503952	-2.8440798883549344e-4	8.525662582886537e-4	0.7386886016765349	0.752221012996916	0.8608575938022036	9699	4
cg00012529	12	132896897	-4.781198042883752e-4	2.535991062854585e-4	0.05938433992346208	2.0935279037102332	0.553223221818447	9688	4
cg00012576	13	94568320	0.0010336333413145686	4.7509942976751583e-4	0.02958407724679202	1.4655024924034223	0.6902549137885179	9702	4
cg00012638	6	39280541	6.020071886506955e-4	0.0024966509359210264	0.8094575443480335	1.9957382533758645	0.36866418144881596	5809	3
cg00012692	13	20805487	-1.1750206909139062e-4	3.983447125170081e-4	0.7680123302900314	3.2648478528444183	0.3525652115989711	9693	4
cg00012698	15	34158767	2.9707740121855824e-4	4.662621698532123e-4	0.5240292942205251	3.9698221856904015	0.2647412813767848	9706	4
cg00012701	6	30434338	2.568008991036295e-4	6.158468012423417e-4	0.6766869794053987	5.623048631067081	0.13146140563319889	9695	4
cg00012762	17	72744649	9.16571253132936e-5	1.5240806990072988e-4	0.5475783519629293	1.2901202293652694	0.7314804522593241	9694	4
cg00012792	6	8064493	-2.7774131610417037e-4	2.1707370160678583e-4	0.20072831095986965	0.3844905691730217	0.8251044582627693	5807	3
cg00012920	17	73911257	-6.076254565759153e-4	4.098011858202602e-4	0.13814554817963032	10.893683284184025	0.01231488323622355	9704	4
cg00012960	16	411011	3.150995446394865e-4	3.784868318102597e-4	0.4051129785554547	6.145113586560193	0.10475966180221394	9705	4
cg00012992	14	61788345	-9.580060430983944e-5	1.820779446450507e-4	0.5987828700983472	3.0429391517238757	0.3850520683435194	9644	4
cg00013006	11	4389856	2.5639817459512186e-4	3.840017936682724e-4	0.504324815789046	3.1240443207078203	0.37289257171798557	9700	4
cg00013015	6	33866316	1.0047066482214852e-4	4.243587995431544e-4	0.8128439437176306	0.8993145371354813	0.8255932238724435	9700	4
cg00013301	4	72894733	-2.984499059862699e-4	5.155106113728903e-4	0.5626294067729868	0.05203904675854987	0.9968915576801218	9699	4
cg00013349	1	77049380	1.1652640035055674e-4	8.71783756669656e-4	0.8936680047205382	2.202794908178472	0.5313980712864984	9695	4
cg00013369	1	192857594	1.5448441821886777e-5	4.675074921227646e-4	0.9736392879151984	0.8724662053556925	0.8320667433033522	9704	4
cg00013374	7	100730520	-5.039405610266762e-5	4.5681032182998165e-4	0.912157781359262	4.204956584027689	0.24016610548267409	9697	4
cg00013409	1	38231980	-3.3693460887158005e-4	5.126992148839754e-4	0.5110665146140435	2.0290254498071425	0.5664042725885285	9697	4
cg00013410	17	60142592	-6.751165421430597e-4	2.698573461099831e-4	0.012357995801438025	1.1740090149729907	0.5559902574336115	5797	3
cg00013441	12	123258908	8.076214321379096e-4	3.78864430045996e-4	0.03303235784425211	6.383909823244197	0.09435498163472364	9703	4
cg00013451	8	23711589	9.142067502868699e-4	0.0010383245143923603	0.3786083146027038	4.979508100690307	0.17330382624725088	9706	4
cg00013475	2	71680721	-1.6417729029855508e-4	3.1445042292457993e-4	0.6015946742249413	0.20111145177246936	0.9774096722948357	9703	4
cg00013569	17	80615692	2.046840469480556e-4	1.960631556621701e-4	0.2964992830745166	1.8307549685669624	0.6082652883051007	9685	4
cg00013618	22	22380839	-3.075514207221352e-5	4.922303996617636e-4	0.9501796393422681	3.168934695344742	0.3663049701366266	9696	4
cg00013660	9	140068770	-6.700699023063556e-4	4.394566294701328e-4	0.12731669231252202	1.5741528333071646	0.6652645871258266	9702	4
cg00013733	19	1423273	-4.382363971572289e-4	6.316845316755451e-4	0.4878337874985765	1.2387196003208076	0.7437335087671195	9701	4
cg00013804	2	9358577	2.4181378586183045e-4	5.650075611058455e-4	0.6686632977911064	0.2343015060441877	0.9718706483835546	9683	4
cg00013809	7	158249711	2.2741940166881545e-4	4.4726200396026953e-4	0.6111236309410805	0.9180377718367629	0.8210728415534287	9696	4
cg00013899	1	64992433	-8.388487442704811e-4	0.0010381153889491967	0.419062018758302	1.7091189523815145	0.634908350387835	9704	4
cg00013993	19	7533810	-4.1930842111326235e-5	1.1573216084214582e-4	0.7171208838551908	3.875337440670957	0.2752438962580795	9690	4
cg00014085	2	85581505	-8.924508210133288e-6	1.7314696712180947e-4	0.9588928655493419	2.448802862413166	0.4846146422264604	9701	4
cg00014104	22	22220367	-1.2202198218690811e-5	8.904840559834104e-4	0.9890670239125032	0.8161981862415661	0.8455888467460799	9689	4
cg00014112	2	127413530	-2.4091096347483665e-5	2.7494108938544876e-4	0.9301765140344548	6.242228768873472	0.10040193061559177	9619	4
cg00014118	1	1935561	1.626162161899811e-4	0.0012850212016245041	0.8992985543343374	1.4695449186374585	0.6893169718667096	9695	4
cg00014194	9	137978763	5.904216174249173e-4	0.001909886442086517	0.757215302532702	0.4825764436906558	0.9227022739442265	9700	4
cg00014203	17	7757969	-0.001265519563376425	0.0014080069948700792	0.3687581117779	1.5576084432135744	0.21201573399705853	1309	2
cg00014260	8	10383071	4.262197679706356e-5	6.947516356268277e-4	0.9510816591301743	0.6600522733672478	0.8825573490758939	9698	4
cg00014285	2	200716175	-8.814481373126874e-5	1.4232196103365573e-4	0.5356964230614578	3.413576731856098	0.33214511467019303	9703	4
cg00014289	11	124709875	-5.359533562371788e-4	3.438149038272651e-4	0.11903361278600007	1.2839685381640913	0.7329433804859077	9698	4
cg00014301	2	3327027	-1.851250136570648e-4	5.039616128797348e-4	0.7133657836656357	3.8553624492735223	0.27751188946989436	9698	4
cg00014333	8	20130023	5.774470719288151e-4	8.82765973175144e-4	0.5130255987833285	3.0801368500620017	0.37943392347425714	9703	4
cg00014445	1	44034053	-5.911167196160452e-4	5.167169480130228e-4	0.2526296315938042	3.81940721778557	0.28163680164633703	9703	4
cg00014484	12	131865279	-3.58579332046566e-4	9.199603132283484e-4	0.6967014839651269	1.9076754903923907	0.5917883135440475	9620	4
cg00014638	10	94113651	-0.002542957921637884	0.0014414188170516868	0.07769751356627604	3.2510367972157117	0.19680962292006407	5686	3
cg00014665	8	142243060	2.0405291148056627e-4	4.1453039163112963e-4	0.6225420656378056	3.5280329798168815	0.3171444963067546	9702	4
cg00014667	13	113805721	1.0199492418038882e-4	3.2551676150587515e-4	0.7540281927929263	0.8462717035950588	0.8383703936740146	9702	4
cg00014733	22	29730659	1.7514348778186465e-4	4.0091279821161764e-4	0.662211574894862	1.3395162767319346	0.7197716133314611	9705	4
cg00014752	5	132073447	1.454370692801514e-4	2.2391254532817752e-4	0.515998304121197	2.0125138771732036	0.3655848282129721	5809	3
cg00014754	8	143761811	-5.002779192791596e-4	6.051957574175258e-4	0.4084421704507121	1.6586393005901627	0.4363460532660188	5808	3
cg00014786	7	6614945	7.543914578499444e-4	5.582960964970362e-4	0.17661888602335016	2.7304071294433596	0.43508462908472445	9634	4
cg00014806	19	2475658	1.5328429748757925e-4	2.2251502852508004e-4	0.4909040339547054	0.4056152369964984	0.9390800911307902	9696	4
cg00014837	12	6757257	2.0004052734698364e-4	5.151766103554563e-4	0.6977977004640095	0.7027148732936703	0.8725651983883329	9704	4
cg00014900	1	44438411	-1.06416194544873e-4	4.0164726185483576e-4	0.7910484544962954	1.8119943737731774	0.6123283105008206	9705	4
cg00014986	17	79849735	-6.943573534196323e-5	1.988887183061638e-4	0.7270003319758938	2.6658087724516824	0.4460690405376385	9598	4
cg00014996	18	158348	4.826599128138968e-5	1.7635931722764084e-4	0.7843306650058809	1.4756258697132518	0.6879071838101961	9669	4
cg00014998	2	177014962	0.0013248335927894157	0.0016393337790270117	0.4190021306593756	0.6747898728232039	0.8791169885191705	9700	4
cg00015024	10	97803045	1.3435689464115613e-4	2.5035234310874564e-4	0.5914947468461381	2.400372484114393	0.4935652886772017	9703	4
cg00015058	2	66652949	2.9959695680794923e-4	2.3212911147079722e-4	0.19682578850173627	3.9215304025786777	0.27006304814605236	9706	4
cg00015121	14	24024633	3.5261990686496776e-4	0.0012188889836765556	0.7723547478502559	0.8153395854128972	0.8457945982246917	9698	4
cg00015340	6	19086423	-4.834772196138593e-4	9.716925183779509e-4	0.6187928316281394	0.37436300779625853	0.8292932027756028	5808	3
cg00015343	11	44786266	-5.734718319632032e-4	5.13430072669368e-4	0.26401894208464305	3.1605284604266797	0.36753090496623314	9701	4
cg00015373	9	134247288	4.062888515835899e-4	6.531459195991412e-4	0.5339095624992534	2.820533664491899	0.42013085565657726	9692	4
cg00015530	8	145052950	-3.6183153827732584e-5	4.0221352643833976e-4	0.9283189519013759	3.829390107735682	0.28048602644487586	9695	4
cg00015603	2	241069873	-3.453843863909872e-5	4.923361367741638e-4	0.9440725590130357	3.558290727964675	0.31328032991947385	9699	4
cg00015639	14	24554539	1.8172730153505101e-4	3.4980411397926716e-4	0.6034040126527453	1.7585974019375035	0.6239857755367906	9706	4
cg00015770	4	122302007	-3.823779654499517e-5	8.33893853590758e-4	0.9634262093849616	3.1318492380749037	0.3717399597863046	9704	4
cg00015930	1	46921746	-1.953962352497348e-4	1.52314022540646e-4	0.199544192528407	6.719202305672157	0.08140720589478995	9679	4
cg00016066	15	57210658	-9.123557812022952e-5	1.3369701350625778e-4	0.4949825752967368	6.789441232417931	0.07892057291272118	9661	4
cg00016127	11	56310671	1.73344949936347e-5	6.304626936811612e-4	0.978065024882096	0.6391456423502985	0.887415257924438	9659	4
cg00016156	5	170815183	-2.0931328961126765e-4	1.6843826916229543e-4	0.21398923197539355	3.9324125889342714	0.2688554448167597	9705	4
cg00016223	6	36515007	1.5241189210222963e-4	1.237755731081019e-4	0.2181894512863797	6.300773370302775	0.0978594732299558	9654	4
cg00016238	1	244374065	-8.249618636548331e-4	4.550727873475138e-4	0.06986066861805877	9.565854308072423	0.022641003242318467	9663	4
cg00016255	17	41133928	3.469477163061941e-4	6.659490818378324e-4	0.6023790682013468	1.719627323593997	0.6325790446398649	9705	4
cg00016324	2	144223682	2.4535752215304945e-4	5.317017723790025e-4	0.6444707415025379	1.610302630605573	0.657056030112183	9701	4
cg00016360	7	21582131	4.716101742416999e-4	6.90539764456655e-4	0.49463290858106557	1.5412115048714674	0.6727919143621706	9704	4
cg00016406	14	104643443	2.5131467921782504e-4	1.3113384977769485e-4	0.05530472593670334	6.192789261894952	0.10259819538572065	9657	4
cg00016439	18	55018650	-4.275911059209599e-4	6.58926963021867e-4	0.5163898698217815	3.576831622668396	0.31093317928321823	9686	4
cg00016481	8	77768353	2.1388629283515198e-4	2.2522510724000722e-4	0.3422872579755673	11.300699096497423	0.010206199171521258	9647	4
cg00016498	17	40307048	5.459002223576944e-5	1.311606373592277e-4	0.6772582766305193	3.927740915262336	0.2693732635990278	9706	4
cg00016593	1	41483423	2.852908464395586e-4	4.594116338516116e-4	0.5346050342237949	4.508660692212421	0.21151907309785095	9706	4
cg00016618	16	1705991	-1.9961636832647526e-4	2.461559821465091e-4	0.41740330985467916	5.883439992684507	0.05277487803212866	5807	3
cg00016718	6	49405490	-5.537842072809677e-4	6.665384855256797e-4	0.40606625017234693	2.7585906282705213	0.43036207826135464	9657	4
cg00016783	2	8936684	-1.024900216809862e-4	4.578859138545329e-4	0.8228871764287247	1.8099012355619137	0.6127826898770944	9699	4
cg00016814	7	145875026	-0.002402933238739106	0.0018877719012771518	0.20305571275525272	6.241514629466615	0.012478970950441167	1330	2
cg00016841	16	31499479	-2.3989592121895935e-5	1.3541942471714805e-4	0.8593903306187693	2.0677900440829444	0.5584564902785334	9706	4
cg00016892	19	41948653	-3.266322597283512e-4	3.7608565210022556e-4	0.3851179501911708	1.15981019365681	0.7626587286545635	9704	4
cg00016913	17	27369892	3.0440785976825206e-4	8.449773996586113e-4	0.7186559818536966	3.1529736713439838	0.368635677483777	9703	4
cg00016968	1	113250448	9.946695227410541e-4	4.8062733564774047e-4	0.03849699684917613	3.1379025787358006	0.3708481222504955	9702	4
cg00016996	1	2334022	2.602451945643821e-4	2.844200186503766e-4	0.3601900104628334	0.31441663523182745	0.8545260274500193	5725	3
cg00017033	14	60559007	-8.322033223745221e-5	2.0745296033866848e-4	0.6883076420929053	8.409439012555284	0.038265999790476235	9687	4
cg00017059	2	45797255	6.140875134147956e-4	8.477273652564615e-4	0.46882468137439137	1.0791084778608901	0.7821196226038262	9570	4
cg00017062	15	70669548	-2.3331268567272268e-4	6.970015787596201e-4	0.7378229812396451	0.8031051439685036	0.6692801333901924	5739	3
cg00017188	17	38375747	-5.099358827603109e-5	2.838195749868388e-4	0.8574124067208162	1.7099418787368252	0.6347257550693275	9693	4
cg00017203	8	145000033	6.335958005474261e-4	5.904483445289642e-4	0.2832371300510488	7.344667985612867	0.06168683224283782	9688	4
cg00017271	17	76220743	-1.7002477489947945e-4	4.2304502088386754e-4	0.6877524366296917	5.381838065237405	0.14587932556902072	9701	4
cg00017362	8	19711803	-8.978225588537315e-4	4.03941077118817e-4	0.02623892142738936	4.044509194164253	0.2566978775227662	9686	4
cg00017363	10	8277523	-1.2027499233870126e-4	2.465635756242714e-4	0.6256878334999618	2.4713133641080822	0.4804977154628397	9625	4
cg00017429	14	98170160	3.1015864638282405e-4	4.1337404614908037e-4	0.45306807104414726	6.42929471387891	0.09249304277318657	9703	4
cg00017441	19	18220973	9.4644788934916e-5	1.2730986768540693e-4	0.45722702530733594	4.436955804082566	0.21798309314286887	9702	4
cg00017461	22	30663316	5.9518408243451924e-5	1.7748132282985104e-4	0.7373608823492991	2.052367903824615	0.5616089965676332	9693	4
cg00017475	9	136131707	-9.036123337575691e-4	4.870188843934699e-4	0.06353986116983937	0.5706204702230604	0.9031239525687372	9696	4
cg00017489	7	153583318	-2.9221869416874377e-4	0.0014257920628288718	0.8376097592119377	1.4062484336473888	0.7040707194245894	9704	4
cg00017546	1	28659475	7.992094921268929e-4	5.022611913045883e-4	0.11155942870606247	2.2431580235350275	0.5234976869583797	9705	4
cg00017601	8	27288039	-5.75499197960022e-4	4.023252004907685e-4	0.15259281508026934	0.48313533024411925	0.9225805736416879	9667	4
cg00017826	2	30644955	-0.001454048325292835	5.072491805056458e-4	0.004149902119276391	3.3258288011750796	0.34406390494395206	9682	4
cg00017842	2	119528421	0.001185462609241003	7.272984918787234e-4	0.10311135799279056	0.9543569764752035	0.8122942703299564	9702	4
cg00017931	6	157932180	0.001371075162229165	7.53323431700578e-4	0.06875364466811736	1.9802767010460764	0.5765104247722364	9705	4
cg00017970	1	26487737	-0.002089813629131116	0.0013705142784943495	0.1272992584228993	1.182317980281298	0.7572482391670944	9705	4
cg00018010	17	20105626	4.5527518751049324e-4	4.969313712577999e-4	0.3595760775946314	0.8978104971016033	0.825956154161523	9704	4
cg00018024	10	134600848	3.134425338289636e-4	1.8352555980816657e-4	0.0876556776012313	8.653680213419811	0.0342680121511288	9663	4
cg00018044	18	19109496	-6.828056352730346e-4	7.193201541878026e-4	0.3424998539159232	1.3900671750623896	0.7078646836736773	9700	4
cg00018103	1	29513749	3.699941662710696e-4	4.562465779998217e-4	0.417393121366695	2.297431960660727	0.513013053658598	9658	4
cg00018128	2	162275746	-3.9156907813688225e-4	4.747565676762148e-4	0.40949727327628527	3.195764040601283	0.36241580332126716	9681	4
cg00018181	7	101931734	0.0012411378701872896	0.0015134574978983746	0.41217741607578146	6.183960095499913	0.10299523131518969	9704	4
cg00018184	1	153519850	3.545499904717792e-4	6.509058887567104e-4	0.5859582237720933	0.9966336610801546	0.6075524132465163	5806	3
cg00018198	2	65297247	3.755130962065359e-4	5.694083236673533e-4	0.509587928904634	0.3393197049084651	0.843951835924892	5804	3
cg00018229	1	231113419	-7.793420905845443e-4	2.590581728027335e-4	0.00262655631648952	2.5365982823616413	0.4687132478307944	9686	4
cg00018524	2	110370907	-1.8333920909301192e-4	2.910832466690688e-4	0.5287917707525833	2.951192188929627	0.399211759396092	9691	4
cg00018539	7	2632689	-7.40272425327833e-5	4.902524388263423e-4	0.8799771249903089	1.297549393250807	0.729715079277268	9704	4
cg00018606	2	208989425	-3.460527233637739e-4	5.325512382308615e-4	0.5158202922886966	0.9803368565697265	0.8060097071433127	9702	4
cg00018696	8	3046483	4.2481892213761153e-4	6.82088565448745e-4	0.5334023111724613	8.556613657031477	0.03580548359982086	9693	4
cg00018739	12	124459490	1.8275436237194086e-4	4.550475606315261e-4	0.687966683120073	4.377051426913399	0.22352270939959135	9693	4
cg00018828	16	1245911	4.5537214914274956e-5	6.853264473124067e-4	0.9470227323653039	1.653023393766478	0.6474277611028838	9694	4
cg00018850	14	73066921	2.3909538994854046e-4	8.982953299339866e-4	0.7901116110604991	1.2552563222037105	0.7397843092007346	9691	4
cg00018866	10	50343286	-3.5358053024463416e-4	9.728860091881951e-4	0.7162801879945369	1.2927578910874826	0.5239395596234857	5801	3
cg00019076	16	85670772	8.963422861733903e-4	5.417169697858136e-4	0.09799914842898162	12.60330213766041	0.0018332754129812524	5808	3
cg00019082	3	11057500	-4.938470019739218e-4	6.092254569696851e-4	0.4175870752169137	1.5566552012524009	0.6692573953790468	9704	4
cg00019093	13	30424932	5.374711797676198e-5	1.4786228200234188e-4	0.7162355626018094	3.9346915986088	0.2686031613946382	9706	4
cg00019118	12	132851518	-0.0017340784757611403	8.179370481688331e-4	0.034000691112613446	4.103807913916933	0.2504707293890203	9704	4
cg00019137	19	41103107	1.3448414000923888e-4	1.4713763462495763e-4	0.3607156244920778	1.125122911686758	0.7710130344407771	9705	4
cg00019151	1	173470149	-9.225539040230875e-4	8.510220276136047e-4	0.27834081987469655	0.6977742103297373	0.8737273520643953	9475	4
cg00019275	19	35249217	0.0013414117462910644	9.502656207584076e-4	0.15806256519585185	7.090406963159532	0.06907134432496724	9702	4
cg00019301	4	123843794	-1.0444150039957564e-4	1.8132299282372916e-4	0.5646172074856393	6.1793981285154524	0.10320095340621481	9702	4
cg00019308	1	234906904	2.6577038596963464e-4	4.1480015891608016e-4	0.5217052001382626	1.0141390999656958	0.7978307652343871	9703	4
cg00019366	12	130623366	-0.0011622978779011778	6.474777794640562e-4	0.07263518159979158	1.0844031403057144	0.780840499168545	9696	4
cg00019377	19	41035024	-3.2648082950705926e-4	1.6390785759849813e-4	0.046386873291940356	9.714010468970532	0.02116032845561034	9703	4
cg00019458	1	7887942	5.167211370861538e-4	4.6529673010548304e-4	0.2667751883298395	3.360438691822546	0.3393189008473922	9704	4
cg00019463	15	59279703	-1.4075260262382897e-4	4.52782576418348e-4	0.7559060285061323	4.012573715263667	0.2601095929121793	9625	4
cg00019495	4	57547525	-0.0010536051475274332	0.0028494126616239587	0.7115596682977059	1.8703796749660837	0.3925113450925381	5808	3
cg00019511	14	101201288	-2.4272428150198057e-4	5.277815324813153e-4	0.6455913259447437	0.7382062896290269	0.8641827405150333	9704	4
cg00019576	8	144337537	-2.5577889643760806e-5	1.4921520890449495e-4	0.8638965936788683	6.2843323364232315	0.09856716303425347	9588	4
cg00019654	14	82148289	-0.0027020098022467218	0.0020022436767902756	0.1771793123116723	0.3321905425131042	0.953864855146753	9648	4
cg00019678	12	110154229	-7.30498468925357e-5	4.6174816370895904e-4	0.8742970068472722	0.07405348538624065	0.9947578530314429	9701	4
cg00019759	1	212687842	-2.041881236333263e-4	6.690593440659158e-4	0.7602238358230193	4.011706428708429	0.26020281859601174	9702	4
cg00019778	6	160390889	6.663170827661553e-5	2.3519344477655144e-4	0.7769422971564947	0.013393066530550241	0.9933258385478926	5809	3
cg00019809	18	33647529	-8.249612977078853e-5	1.225620508515345e-4	0.5008856808414683	4.897450516169144	0.17946218710104372	9586	4
cg00019826	4	1554149	-3.9479963237761884e-4	6.423047898431844e-4	0.5387786947377484	3.4276964321003387	0.3302614329983142	9700	4
cg00019838	16	6571083	6.560326784323447e-4	8.574353764554118e-4	0.4442058390270335	0.24119828624992606	0.970679448935852	9686	4
cg00019841	18	48256146	2.0416345512866427e-4	0.0014047764566145332	0.8844462310005027	5.060729209906227	0.16740388309221502	9688	4
cg00019877	9	115773738	-6.61900829051235e-4	5.091750660182077e-4	0.19361898037148004	0.9120493505795968	0.8225190927226294	9696	4
cg00019997	7	108025567	0.0014404613597628604	0.00212528124590035	0.49791470366934626	1.7982263154506117	0.6153209854869343	9619	4
cg00020052	2	68546899	-7.155415686573995e-5	2.4135874037343015e-4	0.7668758213310302	2.974969278528198	0.3955005433572905	9704	4
cg00020175	15	71124693	-7.027183375260479e-5	5.037697796608391e-4	0.8890614091344924	14.086968976933678	0.002789131634770134	9705	4
cg00020191	12	79258083	-8.566458091480252e-5	4.506063647850942e-4	0.8492232733831568	6.475386749727241	0.09063826015695806	9693	4
cg00020297	6	17600383	-7.332441679879625e-5	1.0550197340925091e-4	0.48705206256513595	2.058358808805393	0.5603828841635764	9642	4
cg00020340	7	910388	1.203045597254836e-5	2.4939818081557303e-4	0.9615266088583327	2.4877315968121905	0.4775123392387207	9646	4
cg00020348	7	142749542	4.117152614120514e-4	4.089889762484642e-4	0.31409534773975145	2.515601587570046	0.4724781243487266	9701	4
cg00020352	6	111303252	2.546624268326299e-4	2.4358087158872887e-4	0.29579454709074576	2.7839572270228965	0.24858296810103286	5806	3
cg00020390	7	100727888	-0.0020867898457429647	5.814303232666583e-4	3.318691107031023e-4	5.165099665440444	0.1600993113155725	9690	4
cg00020405	5	65439520	-0.0012265099542552499	5.107685217276941e-4	0.016336805435693342	1.3910298691002392	0.7076387205119244	9699	4
cg00020419	6	43273548	2.1175598073586407e-4	4.274115378915512e-4	0.620290872286549	1.0804838885739727	0.7817873162953513	9706	4
cg00020474	1	8214963	2.8920993862066623e-4	5.802200410619188e-4	0.6181678023120208	1.1890831456014843	0.7556237975867931	9705	4
cg00020533	6	35480916	3.0840397968575245e-4	6.011817849975754e-4	0.6079539689727882	3.1697520025335333	0.20497320795919433	5806	3
cg00020622	2	144694680	1.9315587306680934e-4	1.742016929430934e-4	0.26751390453983687	2.3217425583610525	0.5083684116489868	9663	4
cg00020649	15	28341562	-7.430976588586394e-6	2.0319017062434726e-4	0.9708266395244511	2.626702951475504	0.45282739447783676	9696	4
cg00020720	1	84972482	9.148450587344843e-5	1.5901913467859067e-4	0.5650850295160126	0.8727579675792001	0.8319964580151612	9703	4
cg00020778	12	109825145	-5.051452891148754e-4	7.813182342324602e-4	0.5179364971660919	3.2169667422235255	0.35936752271673045	9629	4
cg00020794	16	88824570	-2.6587728674238675e-4	3.762469715567232e-4	0.47978010269451044	2.700619155023416	0.4401220857046875	9701	4
cg00020799	12	94565092	3.3112449515557276e-4	5.070966832527365e-4	0.513768532881987	1.3913505864567586	0.7075634486483167	9703	4
cg00020991	4	169930429	-7.827924582346753e-4	7.61928994758065e-4	0.3042404239030328	14.242786397639469	0.002592631813779921	9704	4
cg00021028	21	45209230	-2.3031845737275339e-4	2.1610226012947335e-4	0.286521031306636	1.961107059308081	0.580518193650304	9668	4
cg00021030	17	27225770	-3.1163757723997877e-4	5.014688563613169e-4	0.5343039022237177	1.6813124018067886	0.6410964373773809	9701	4
cg00021108	14	92980026	-1.945323336070454e-4	2.803324687574651e-4	0.48772337140829675	4.138260133515439	0.24691636743138323	9683	4
cg00021123	1	16945449	3.776467200725896e-4	4.301986889721991e-4	0.3800291622770482	1.777480177028712	0.6198477200673884	9696	4
cg00021128	17	4871207	-4.681073211299364e-4	1.6984290627562268e-4	0.0058491649041750235	3.612703870248601	0.16425224802187816	5806	3
cg00021152	8	26367088	4.115946619229897e-4	4.522608851807769e-4	0.3627790671534546	0.5637624227332537	0.9046756610497158	9695	4
cg00021166	12	27676702	-2.0613719350503235e-4	1.8153092818158506e-4	0.2561455260536528	4.335682165211093	0.2274237530085191	9701	4
cg00021237	8	67525849	3.3462730683375555e-4	6.107514751294241e-4	0.5837644211962055	6.355541450741865	0.09553703997095842	9674	4
cg00021242	15	29773425	1.166829473422408e-4	8.969906497390886e-4	0.8965010133114063	7.173237325028859	0.06657636989963331	9703	4
cg00021256	2	219848373	3.244428138966771e-4	3.4913307164797776e-4	0.35274335460606127	10.052323799989637	0.018126560349506507	9703	4
cg00021476	16	85660215	-7.678088434105618e-4	0.0014296903325845304	0.5912361447304071	3.6008269699375433	0.30791871545383714	9694	4
cg00021513	16	85214746	9.716350800335063e-5	4.290289377197475e-4	0.8208334888281816	0.3184641035495422	0.9565192886239151	9702	4
cg00021527	17	34136180	-1.401247599104591e-4	1.2977483398219202e-4	0.2802522076650602	1.2494472391209532	0.7411708603660663	9698	4
cg00021539	6	37225413	-6.169706127614294e-4	2.1504329042590354e-4	0.0041170271280532925	2.443493083835138	0.4855897521090394	9675	4
cg00021540	17	75084649	-7.22092507351722e-5	2.46682437971276e-4	0.7697350425952729	2.8297204353618017	0.41863074442874704	9701	4
cg00021550	1	54209080	-2.7295828687563464e-4	5.420925058915625e-4	0.6145937067803202	3.272082804545425	0.35154713727476666	9703	4
cg00021558	12	52262965	-3.0650826391336153e-4	2.994961342770639e-4	0.3061125733558465	3.710476009636171	0.2944724024184756	9699	4
cg00021600	16	84003607	5.8559260126192145e-5	0.0026430509476354437	0.9823235691992869	0.6232163486515246	0.8910975561602816	9537	4
cg00021762	22	27832684	-1.0711429700877886e-4	4.919843785606004e-4	0.8276481379583903	0.5868950253535483	0.8994257948183588	9701	4
cg00021783	15	43398581	2.1606905580053807e-4	2.562064112678389e-4	0.3990384468276285	3.9120232431946373	0.2711220778625689	9697	4
cg00021855	8	144690956	-0.0035370394443283003	0.002679166240969445	0.18676773208832145	2.4719784214570293	0.48037650190417824	9700	4
cg00021933	1	86082316	2.1577527819925194e-4	2.9937543591290197e-4	0.4710624538149209	11.966351912726463	0.0074993179502824536	9695	4
cg00021944	10	104005240	-6.432125601642239e-5	1.9840001983318398e-4	0.7457867381270507	1.6892377693915526	0.639329130806794	9701	4
cg00021945	19	52430920	-1.1239051005311244e-4	1.5098435327160913e-4	0.4566435019430914	1.575308979219921	0.6650012103881264	9692	4
cg00021978	8	105476917	8.810266200904765e-4	8.614402151788812e-4	0.3064323008298584	0.6062133268242341	0.7385203190720795	5783	3
cg00022024	9	138800324	-6.984235468226747e-4	0.0017507657979575627	0.6899487619322887	1.0985107019392435	0.7774336182222896	9595	4
cg00022054	1	48177261	-4.5675049578440785e-4	0.0011011215931018626	0.678284823008233	0.630620843920927	0.8893880279010514	9698	4
cg00022076	16	68293990	-9.03293164833761e-5	4.776370170459232e-4	0.8500010575608026	0.7896569548177074	0.8519393203978183	9700	4
cg00022101	10	129079552	-9.649356752346846e-4	8.797927194217528e-4	0.2727392566794802	2.5893753629639864	0.4593552282841901	9600	4
cg00022138	20	42085879	1.2260462831680525e-4	1.5826307340094872e-4	0.4385235785361961	3.7051494671466534	0.2951132770803099	9703	4
cg00022145	22	49452167	9.456072871613989e-4	5.662138580429254e-4	0.09490883083806674	2.371686578177494	0.4989269177068867	9703	4
cg00022235	16	11764847	5.186540030257325e-4	5.083116200812443e-4	0.3075641381604568	0.3602364005576467	0.9483284893165347	9699	4
cg00022259	12	133385284	1.1438979789054368e-4	4.4410986611481787e-4	0.7967380557942484	0.9784753648167966	0.8064600851967976	9700	4
cg00022308	2	27851831	-2.0493237419558433e-4	2.1761058525099645e-4	0.34632628439191027	3.2228472527937138	0.35852602510396575	9706	4
cg00022492	15	41055530	9.9063283608331e-4	4.550845922684082e-4	0.029494722877312776	0.24790738748414118	0.9695081926816964	9704	4
cg00022558	11	69590287	-2.785989287448304e-5	4.2111576692780523e-4	0.9472525716046885	0.5496221732148523	0.7597156301264325	5808	3
cg00022594	19	15512550	-2.9310106930804686e-4	4.2398596980859377e-4	0.4893776714324839	5.574221485682395	0.1342661346812316	9703	4
cg00022633	13	26827877	-9.984235382214347e-5	2.2162601143359894e-4	0.6523504887031102	3.906081378556235	0.2717858648039843	9705	4
cg00022642	1	231377610	2.7462233205468532e-5	1.8504217544340712e-4	0.8820186800092369	3.893481484678163	0.2731983067649346	9702	4
cg00022688	10	114136011	-1.427876926985756e-4	1.6252584537682335e-4	0.37964327618368116	0.8988542061708183	0.8257043066642626	9706	4
cg00022858	4	55096616	-4.2638913445843885e-4	4.900389656008262e-4	0.3842388101328519	2.8407499297134495	0.24162339962553012	5808	3
cg00022866	11	64108440	-6.15967507935995e-4	0.0014838686365121158	0.6780619721043972	0.16741138300915406	0.9826703769784106	9696	4
cg00022871	17	43884358	-2.452030645938155e-4	4.4178463639922935e-4	0.578875165904777	6.053367689359938	0.10904244306509481	9701	4
cg00022900	8	94143534	-1.9428316330418065e-5	7.485019974308988e-4	0.9792922220196564	1.6181901788622752	0.655272388151209	9691	4
cg00022966	1	205747925	-0.001282658664433524	6.065516988359751e-4	0.03445780407435339	1.8871929317293779	0.5961469876954302	9698	4
cg00022997	6	31650808	0.005718227732383541	0.003993159989915544	0.1521421996645131	2.2369308017593488	0.32678088769900554	5777	3
cg00023001	17	55938748	4.8375620504259977e-4	2.0265209499108298e-4	0.01698064298983812	1.9630658637960998	0.5801078019582906	9706	4
cg00023024	1	23521272	-1.4254627252954514e-4	0.0010157890007758573	0.888398793999992	1.4568908492885355	0.6922550304141686	9705	4
cg00023132	3	69133948	-8.962787162886204e-6	1.268188532403981e-4	0.9436572672373145	3.6557176843504076	0.3011205043981121	9702	4
cg00023154	1	44872463	-3.0672715033638567e-4	1.985451907666889e-4	0.12237692958072628	2.7855224554784184	0.4258887271772608	9699	4
cg00023168	19	44669068	-6.220079831312427e-5	2.5002649546649496e-4	0.803533416717434	1.0341836103221003	0.7929813158305048	9699	4
cg00023174	19	12202386	-0.0015126975423692278	9.288392382757461e-4	0.10340001428029362	7.470497182031879	0.05832137094567463	9703	4
cg00023185	8	65489939	-1.1740439563483161e-4	2.6426310222715587e-4	0.6568467666711941	0.33287474498068614	0.8466758404744319	5807	3
cg00023233	10	126077698	3.3425016828685854e-4	2.3763619551734578e-4	0.15955715064271944	1.9705249095790265	0.5785468531228342	9699	4
cg00023288	2	44223284	4.431186461094177e-5	2.7137556533510194e-4	0.8702931575625594	0.29597395143964367	0.9607838845530239	9614	4
cg00023321	6	31511363	8.570484476841763e-4	5.644071305067181e-4	0.12889008657678777	1.0464812128666547	0.7900068429958497	9701	4
cg00023351	12	79187938	-5.887287581585604e-5	4.7162207245276665e-4	0.9006576455557679	2.0083134659227535	0.5706830077890528	9701	4
cg00023411	2	72126422	-0.0011442777264673851	6.063166075701744e-4	0.05912522053512381	8.843644314447353	0.03144359822590947	9698	4
cg00023464	13	111267667	9.314408563357745e-4	0.0011921063927209066	0.43460232927926196	0.30536195099265584	0.9590169078850266	9697	4
cg00023673	16	86755632	5.606428537566654e-4	4.667531083963651e-4	0.22969106166153774	0.4120038762694428	0.9377517633313204	9699	4
cg00023695	15	75230594	3.798867989926987e-5	1.337689469616844e-4	0.7764201257199177	1.7163518545884888	0.6333045441110787	9667	4
cg00023702	1	114496771	-4.989342198850557e-4	7.317213612829558e-4	0.4953251534965591	2.414378554813235	0.4909636717774624	9688	4
cg00023726	1	2839935	0.0013442124437936475	5.320437082466264e-4	0.011520291344822155	3.81143687090485	0.28255863056457386	9704	4
cg00023808	7	101944556	-1.2197346493299849e-4	6.270240384079734e-4	0.8457628072768892	2.7204438450842874	0.43676424964406363	9689	4
cg00023919	11	66839191	-1.9171590023903476e-4	0.0015532092057841621	0.901764925922293	0.9594234741500128	0.8110689132994562	9673	4
cg00024046	2	20398358	4.1783296680044936e-4	6.216526526721127e-4	0.5014993324166421	1.2600520724357553	0.7386402434663035	9702	4
cg00024086	7	156814491	-2.0298760890786777e-4	4.31666026572349e-4	0.6381819429387101	5.319845862150548	0.1498197945158962	9706	4
cg00024170	16	71894378	-1.5641751559251408e-4	3.9760661196719713e-4	0.694025788685537	3.9428438501248757	0.2677024712602023	9704	4
cg00024192	2	179828541	5.473757096381741e-4	5.774276002982896e-4	0.34315207355049765	2.256258948508548	0.3236380639227719	5809	3
cg00024198	1	2443577	-1.7126609142957024e-4	4.4713763356937715e-4	0.7016992389469452	2.1187978103701655	0.5481192094361258	9626	4
cg00024280	19	17501257	2.2646801675420958e-4	2.235871289923448e-4	0.31111516315751336	1.7497121814056977	0.6259387753198109	9673	4
cg00024382	17	34058623	1.2958836581381019e-4	3.959132454690283e-4	0.743429606600682	0.3776459364504675	0.8279330641814244	5808	3
cg00024396	6	53214008	8.919354443272132e-5	2.0785659281034877e-4	0.6678424683890993	0.7558741974584754	0.8599895503067485	9705	4
cg00024404	5	79552470	8.795992420690405e-4	4.633604716758429e-4	0.057655989040796905	5.785332972656458	0.12253435265000129	9701	4
cg00024416	22	24240387	-0.003569651789238058	0.0020367599123808132	0.07966846766174199	4.084042605489795	0.25253088412058333	9703	4
cg00024443	16	21569473	4.224076499322097e-4	6.841869518046475e-4	0.5369799569436857	5.646147981386226	0.13015401515910316	9706	4
cg00024471	3	188692547	4.578743905772681e-4	5.994400217268079e-4	0.44496446138429796	1.869811891390702	0.5998621656438956	9698	4
cg00024472	17	47573864	-1.300329682112686e-4	1.4556936575254616e-4	0.37171178720232245	3.801124618291472	0.28375534588531043	9644	4
cg00024494	16	73096842	-6.443060802597122e-5	4.8242146374397646e-4	0.8937531432432846	0.9898969745143213	0.8036965723983864	9701	4
cg00024516	4	123506194	0.0017995574880851854	0.0011028772919671492	0.1027441121894101	1.0566077433635104	0.7875580969697692	9686	4
cg00024722	15	32163260	-1.126131530994547e-4	1.8300629711701213e-4	0.5383227807841076	2.669469129316499	0.44544065441095526	9704	4
cg00024790	16	22385412	-1.7204103531793568e-5	1.7842941995546585e-4	0.9231872805579483	0.4829274505287405	0.9226258447286015	9704	4
cg00024812	2	9564248	-1.6375772779924586e-4	1.2973269713230587e-4	0.20685154749067472	5.5022090760280475	0.13850654986369362	9703	4
cg00024967	3	169377818	-2.5811553460685895e-4	3.8615440144266306e-4	0.5038618809216769	3.0668680933708723	0.3814298966102573	9706	4
cg00024989	19	17902242	3.2600990126924976e-4	4.8041960676852626e-4	0.49739509461791487	3.806132507533765	0.2831736226257632	9703	4
cg00025044	10	50716478	-4.438186744244517e-4	4.2165212447122977e-4	0.2925377888713478	0.9498884515621402	0.6219197425855952	5806	3
cg00025138	14	71275917	-5.012748334388208e-5	1.326863769380811e-4	0.7055871797101045	17.741809617047547	4.972048226922691e-4	9675	4
cg00025211	1	145588627	-4.810238978657079e-4	4.559395490641345e-4	0.2914176274535275	1.7727180562319067	0.6208897107995446	9705	4
cg00025347	8	42359992	1.29910618718226e-4	4.982950919513254e-4	0.7943159908363953	5.3805779542273235	0.14595843792060587	9689	4
cg00025357	1	17577455	1.338577048823599e-4	3.9886615837897725e-4	0.7371758856832054	0.6470354949639535	0.8855851849456309	9704	4
cg00025405	5	2135863	0.0013693863381367718	0.0011209054553537568	0.22182914791666078	2.330030972283532	0.5067921951347106	9705	4
cg00025436	12	56660492	3.8654882340499946e-5	1.7994214635564472e-4	0.8299089137306868	2.8195106920700592	0.42029817271430203	9696	4
cg00025439	16	87856450	-5.798479583303642e-4	9.163337278935142e-4	0.5268699763255507	4.597681105683395	0.20374109844921245	9439	4
cg00025496	17	1057343	0.0011725371048609346	8.626261403149234e-4	0.17406278327216135	7.681030942992962	0.053084970579406025	9703	4
cg00025591	21	48026043	2.4104492628084116e-5	2.602491096329576e-4	0.9262047824566221	2.009903967990907	0.5703536457023481	9706	4
cg00025626	2	239049392	0.0010534794572096785	6.05677483065656e-4	0.08197486393290591	4.327432188311017	0.22820916817527628	9652	4
cg00025643	1	37904694	-1.0270202814341209e-4	5.463937117132567e-4	0.8509053303377805	7.27320731477695	0.06368119881296233	9698	4
cg00025647	3	147077127	1.8393762286335989e-4	3.1715212018075626e-4	0.5619371713206445	2.1142669362340456	0.5490318617112165	9700	4
cg00025663	2	10827685	5.596269800314615e-4	4.857959169309273e-4	0.24932946141334825	0.23909382083458142	0.9710443221972543	9702	4
cg00025715	19	58597097	3.1660940663232756e-4	4.086262653918279e-4	0.4384494952364298	1.724468541099311	0.6315076504954246	9704	4
cg00025795	17	77983156	-3.238002440144548e-4	4.3650810893290084e-4	0.4582105629232638	6.231057829570794	0.10089420325064286	9702	4
cg00025823	17	43909151	-3.3417047196119393e-4	0.001306278253671396	0.7980907939854895	4.903639556177068	0.17899065006436607	9704	4
cg00025877	6	34164284	2.463998756929273e-4	1.6473078743907426e-4	0.13471280128892332	0.17414952366642772	0.9816504349872319	9699	4
cg00025972	4	187762312	9.974740414003717e-5	4.997112531024014e-4	0.8417855422817124	2.5589208775738372	0.4647368013150308	9684	4
cg00025981	13	42031281	-9.521239741262349e-5	3.051217214842265e-4	0.7550046063104593	3.1718152518276486	0.3658856906560893	9701	4
cg00025991	10	736625	-9.340672920939832e-5	7.670851794955792e-4	0.9030824467703	0.771581445540641	0.8562515927559976	9703	4
cg00026030	21	34100439	-2.2098080752155723e-4	2.0502257010143708e-4	0.2811067315908956	0.4594681765803781	0.9277014479843588	9706	4
cg00026033	12	56414490	-3.668210777977899e-4	5.959630507649954e-4	0.5382181219522819	0.17335791352821564	0.9169714358596439	5809	3
cg00026075	3	172465746	-2.4300825390849635e-4	4.435147279886259e-4	0.5837504518217613	0.7486408031801322	0.687756518241614	5808	3
cg00026104	16	85855299	1.366129197747775e-4	1.8462794210206485e-4	0.459338635797722	1.9081468403364608	0.5916882594291091	9699	4
cg00026119	12	124270439	4.990178676780346e-6	2.0485998859456545e-4	0.9805662743995457	1.6704396716553724	0.6435256049186991	9687	4
cg00026141	3	191579258	6.370661160270344e-4	7.608325207349935e-4	0.4024084143517912	1.0822089560736625	0.781370555202938	9701	4
cg00026222	1	2144244	4.509454987600183e-5	2.1755517689597993e-4	0.835792223539218	6.6376559328504765	0.08438894620651231	9692	4
cg00026230	16	30064606	-5.4133956299190326e-5	1.7100299534949246e-4	0.7515719523687836	0.5176157731212789	0.9150046051130625	9690	4
cg00026290	4	10686554	7.75240332957272e-4	4.0143663419094425e-4	0.053462664565612904	2.3659914664122748	0.49999669464261237	9705	4
cg00026327	17	79056183	2.553801257698236e-4	4.6500209899736267e-4	0.5828667685939656	2.6326989014576396	0.4517858232810959	9703	4
cg00026362	6	43858741	0.0013833507991201303	8.205064924342929e-4	0.09180123315786795	0.7881511813782236	0.8522989648968581	9705	4
cg00026374	6	35464536	6.910878303314165e-5	2.067610546858433e-4	0.7381949293069157	2.800229364009347	0.4234621610474731	9691	4
cg00026412	10	62059894	-7.482374971070889e-4	4.724704519623816e-4	0.11326873087146329	1.305245081232315	0.7278879581659214	9700	4
cg00026455	16	90032736	-2.0849087766271042e-4	4.1765269148486656e-4	0.6176407646292633	4.516456005734745	0.21082713759842572	9701	4
cg00026458	2	207633745	-4.8454038215448714e-4	4.0219141882115336e-4	0.228299567886369	0.8453575252924092	0.838590135256267	9706	4
cg00026474	8	134585500	-6.384660445199935e-4	8.175412105595399e-4	0.43482669686065245	1.6150815030408088	0.4459534290786005	5809	3
cg00026553	15	90562839	-7.505603455497268e-4	7.258449962630379e-4	0.30111257844642747	1.1795724889588897	0.7579077257626785	9703	4
cg00026603	13	73141877	-5.694357383618116e-4	6.336238120890947e-4	0.36881414325382095	1.7919469723757095	0.6166889309945222	9703	4
cg00026703	15	96870030	-8.741631196629875e-4	6.306835131471527e-4	0.16572958552632477	0.11857044701948445	0.9895193656139517	9704	4
cg00026731	18	55254092	-2.3865101040678737e-4	2.2579361256453074e-4	0.2905375372196123	13.476114652306507	0.003712353325028262	9699	4
cg00026776	6	32278653	-3.189404659238819e-4	6.545432805595569e-4	0.6260657471627685	0.45806197450449565	0.9280035358856757	9652	4
cg00026803	1	160055253	-2.85753735776032e-4	0.0015612939345759412	0.8547794513977042	5.883254780911221	0.11743035981815526	9697	4
cg00026853	16	30934156	8.16499529025319e-6	1.2206997931100318e-4	0.9466710063807657	1.6155026346069115	0.6558798322490662	9682	4
cg00026857	12	6619803	3.4077413558740807e-4	6.132684976171415e-4	0.5784373276709707	1.752408359679517	0.625345752649645	9697	4
cg00026909	1	58089001	0.0010826365972120716	0.0014474553500287068	0.45448516280878076	1.1648891064483577	0.7614370752034954	9706	4
cg00026919	13	40226031	-5.852230328472266e-4	6.098851348922065e-4	0.3372753442186079	0.5309728016905721	0.9120359946245042	9696	4
cg00026938	2	121363977	2.656156678132998e-4	6.52861401774466e-4	0.6841192787309265	2.8563245989821526	0.2397491047098429	5800	3
cg00026974	17	42298151	6.736799310992308e-4	3.797799207221081e-4	0.07608477667925503	1.5281104020089291	0.6757978258422328	9697	4
cg00027037	18	21977708	5.464178892252534e-4	2.0331228709773383e-4	0.0071972015831180715	2.0857872742106736	0.3524333907117505	5723	3
cg00027120	7	142880832	3.405558379283053e-4	8.113257573782746e-4	0.6746664275453829	3.1813946958994292	0.20378345419936988	5809	3
cg00027232	2	85547231	-4.9468075886728706e-5	4.930688882761481e-4	0.9200847975450822	6.378081414459885	0.0945966883974293	9704	4
cg00027400	18	49866412	5.550248118990008e-4	5.18559353874142e-4	0.28447497893536083	1.3323245273109374	0.7214719825218527	9705	4
cg00027466	1	156269048	0.001011665439451209	6.383757116370808e-4	0.11302331389082738	3.142093680867605	0.3702317244292052	9702	4
cg00027499	16	30759507	-2.0605252241964072e-4	1.7445869258525832e-4	0.2375644557318251	0.5615841023344222	0.9051676744082893	9680	4
cg00027586	18	76148676	7.998428516370241e-4	9.180477666624801e-4	0.3836213899939673	4.434217414199251	0.21823353418486968	9702	4
cg00027637	1	226900521	-6.757477694194108e-4	5.728221403787949e-4	0.23812685365985048	0.482870051597099	0.9226383439161421	9698	4
cg00027650	15	57510575	-1.24465985077961e-4	0.0011702717872884559	0.9152995230354146	1.568302885796951	0.4565069096584957	9209	3
cg00027669	17	37382699	0.003690435271301741	0.001816213186415132	0.0421597834604085	1.7984317317559215	0.6152762680019039	9699	4
cg00027674	11	87908897	-3.258287854670622e-4	3.918877247196617e-4	0.4057284884452241	4.749500539828059	0.19108615245909263	9704	4
cg00027729	16	31285773	-7.953856724671687e-4	3.871851671988235e-4	0.03994886734561995	1.0393876194925034	0.7917225143735082	9701	4
cg00027745	7	1452678	2.252471290063495e-4	2.0589761701431117e-4	0.2739653391455855	0.49358932438667097	0.9202975350103015	9643	4
cg00027990	19	18368368	-6.9792747009414e-4	3.7761978710452754e-4	0.06456936407307405	5.553085884768474	0.1354977466255108	9706	4
cg00027995	15	39888093	8.944979336133877e-5	4.0679542862515614e-4	0.8259576926945097	4.367448189579768	0.22442274240015542	9704	4
cg00028013	15	74218697	-3.972594346154869e-4	8.963423305557006e-4	0.6576206643859869	1.4952673939995318	0.6833630433440709	9706	4
cg00028014	2	201601406	0.002802894120253088	0.002199251713179133	0.20249467732925203	2.159619236272786	0.539945853520688	9677	4
cg00028022	1	246984573	-0.0020182543368472542	0.004975191686065489	0.6849897664144772	0.03131014152375426	0.9985402763068756	9702	4
cg00028034	20	30779307	8.729948794425083e-5	6.182098385839702e-4	0.8877013927832306	2.579622919403663	0.4610731164292622	9706	4
cg00028056	2	220407171	8.93517797703098e-4	0.0014846616850005155	0.5472855745167207	2.111654343132485	0.5495586110107044	9702	4
cg00028135	3	114343673	-4.690252406204947e-4	8.647250249323154e-4	0.5875442643247211	0.6028760153396817	0.8957736608427026	9705	4
cg00028184	1	222638644	3.074134191788443e-4	4.310106195436527e-4	0.4756981124842212	7.7547810095105625	0.05136104683493358	9705	4
cg00028211	2	45028802	-5.419258069719707e-4	0.0011076708422095123	0.6246660905321431	0.29380979169520666	0.9611884562142168	9676	4
cg00028299	8	59170968	8.370186398399642e-4	8.075728295307493e-4	0.2999866067655296	0.44462858254172033	0.9308765318356227	9608	4
cg00028318	6	29570739	1.9104655006495314e-4	3.598207403004359e-4	0.5954539518560391	3.1758896253508686	0.3652933507494783	9699	4
cg00028336	4	186741788	4.0338200913713196e-5	4.2881549730494547e-4	0.9250544272702534	2.091202352909328	0.5536946367283961	9703	4
cg00028338	4	1952723	1.632227981594719e-4	4.6435318721909334e-4	0.7252089872397648	0.20356456249397423	0.9770118144702038	9702	4
cg00028429	15	101273479	-5.259810503035562e-4	0.0011277350653079627	0.6409257746350493	5.31913712949895	0.14986542075440304	9704	4
cg00028431	8	125564372	-3.414828205588846e-4	5.820982269116057e-4	0.557444685135447	0.2856459116215774	0.9627050973447957	9699	4
cg00028455	6	126112406	-1.0770534131888433e-4	1.4961070619425571e-4	0.47158412361790575	3.7288917748673667	0.2922662558771977	9702	4
cg00028507	1	2918106	-0.001393145306161877	7.895312333578379e-4	0.07764411870305317	3.411215613992109	0.3324610258898629	9698	4
cg00028515	3	187548756	5.452433949149732e-4	4.5025517344282016e-4	0.2259087007902932	3.4670754213835755	0.32505750120526344	9700	4
cg00028636	12	6876321	1.8600109455635698e-4	2.4610541616083354e-4	0.4497822230647614	3.0359939323906304	0.386108844466845	9702	4
cg00028677	15	55884658	1.3430430872677276e-4	3.8898312838787116e-4	0.729891197066115	5.082347113330867	0.16586564285966157	9702	4
cg00028678	2	131674175	0.002004590553797794	0.0020144783211300315	0.31969169202859354	0.07556595783221638	0.9945988777082958	9695	4
cg00028749	13	103451644	-1.7427177896586657e-4	1.5716516974708468e-4	0.26749714637714855	0.4443163390388203	0.9309430300421923	9696	4
cg00028757	6	31848498	1.6721402386990977e-4	1.3450654289351902e-4	0.21380649638412422	1.0671141094333738	0.7850182043265679	9668	4
cg00028829	16	58768411	-2.2476948704424298e-4	1.9308453380819385e-4	0.24438394774828495	1.889115562156247	0.5957369562909183	9699	4
cg00028844	20	43938184	5.708474858694977e-4	4.1834244225410117e-4	0.172395802224391	1.4927210580204968	0.6839513225325267	9704	4
cg00028870	3	138634861	6.491916067923849e-5	1.4298783229821848e-4	0.6498153124148575	2.2812980792801207	0.5161131634398164	9705	4
cg00028881	6	31632939	3.5010260084681255e-4	1.8300604104150425e-4	0.05573962755116162	0.8284369182213939	0.842653899429685	9670	4
cg00028918	5	159200479	-7.244534515288086e-5	2.7960981493048025e-4	0.795562383612109	6.4884836281724585	0.09011778934349786	9702	4
cg00028929	12	52908478	9.89652316938238e-4	8.632123888698724e-4	0.2515982376442051	6.690391858685983	0.08244886891170274	9696	4
cg00028935	3	147114406	-4.909894266785646e-4	5.222894041318233e-4	0.3471808441865697	2.514684094759164	0.47264318278819495	9701	4
cg00028993	19	48247714	4.300901032363729e-5	5.694724085280892e-4	0.9397975567374123	3.5257845189543233	0.31743332079605024	9703	4
cg00029053	2	10830014	4.844079662997306e-6	2.8962354103594904e-4	0.9866556559315408	4.8347865633056895	0.08915371344408328	5809	3
cg00029161	7	75268282	3.4251829549185477e-4	3.0266073226130254e-4	0.25776454901614343	7.910316256174177	0.047902020895692905	9702	4
cg00029233	17	43227453	9.947926844175583e-5	1.762354742526861e-4	0.5724357386770441	2.9710325779282005	0.39611297982182647	9699	4
cg00029246	7	137223417	-6.818863587136797e-4	0.0013879887429063809	0.6232308439873946	2.784693765024874	0.42602579795886486	9694	4
cg00029282	2	95941820	1.4043337774653436e-4	3.2585957411445813e-4	0.6664953674017958	3.312772194293352	0.19082736703678116	5798	3
cg00029284	12	111731203	-7.512182755613466e-4	6.817401673956825e-4	0.27049954576131885	1.7225681943599598	0.6319280804080334	9703	4
cg00029353	12	52241041	1.2031385820771418e-5	1.7977074756749494e-4	0.9466403984611869	3.728729209927729	0.29228566568337	9695	4
cg00029397	12	57940957	-1.961046972086904e-4	1.5857155259301714e-4	0.21620021627375738	3.5821579433117967	0.3102617954635876	9704	4
cg00029521	6	39272634	1.7104760027943786e-4	4.355068265685634e-4	0.6945002462244065	0.40737329099198594	0.9387151689690728	9702	4
cg00029583	8	1443908	5.554984223963864e-6	3.1447315481639956e-4	0.9859065691581972	1.1680248065971965	0.7606830498014014	9671	4
cg00029619	6	17760992	-6.555127086336307e-4	9.338600130397524e-4	0.48271724264062127	2.3171341758452777	0.31393570100176743	5809	3
cg00029640	19	35770141	1.6133176908336168e-4	4.5503667123290126e-4	0.722929181230753	0.8629947122618292	0.8343475820928636	9700	4
cg00029678	17	78354382	-6.623649798731433e-4	4.161687515950529e-4	0.11147958327759877	1.8062751101902164	0.6135703544299516	9703	4
cg00029821	6	147374493	8.35718107163983e-4	5.651171004394087e-4	0.13918292422477793	6.039975810668089	0.1096814303295303	9700	4
cg00029822	15	75871730	1.1693390546007702e-5	1.5656886625470541e-4	0.940465115090426	0.8730577624448637	0.8319242361127085	9675	4
cg00029825	16	31500439	1.8627647695323515e-5	5.389380633839408e-4	0.9724277152307078	5.70450466377585	0.1269059545478434	9704	4
cg00029826	14	20801459	-8.991674835001777e-6	2.4271338981406423e-4	0.9704479517386672	5.185921066617756	0.1586784557169776	9698	4
cg00029922	2	192030587	4.4379776825827097e-4	6.115503483595766e-4	0.46802703279976404	2.908133115600415	0.23361833136445131	5809	3
cg00029973	17	3501741	6.30273192917028e-4	4.576511075199295e-4	0.16845306418686745	2.5440939025557694	0.467375004917842	9700	4
cg00029979	17	49027095	5.921292282705635e-4	3.098321112408935e-4	0.05598796566586874	3.666657892895943	0.2997816601796739	9702	4
cg00030005	7	155129409	-0.0012763893437874611	6.680097270511566e-4	0.05603868729220648	3.1769906312769525	0.36513342630497614	9705	4
cg00030047	1	6268790	3.1470573820131006e-4	7.597110615952437e-4	0.6786954315487834	0.8747153405029838	0.8315248899670575	9631	4
cg00030291	7	8302094	3.2892979121896986e-6	2.7560808008378606e-4	0.9904777185170013	9.303425713583508	0.025517208099677956	9686	4
cg00030420	5	140683772	3.840750134917223e-4	0.0011002528137076613	0.727030096161851	1.8705714762950882	0.599699490017895	9706	4
cg00030422	3	38080704	7.989286943791087e-5	1.2115239805757526e-4	0.5096125634265366	4.471581350204131	0.21483921661829114	9686	4
cg00030423	19	29704213	1.0573217621659502e-4	1.5710487307094264e-4	0.5009448748502028	1.4897521398913447	0.6846375429249134	9648	4
cg00030427	6	169562540	8.438639281630356e-4	5.168751058883903e-4	0.10254760154148534	7.2075667471006835	0.06556809042402713	9705	4
cg00030432	7	100028974	-8.458912147466196e-4	5.316076460992629e-4	0.11156578822340832	11.849000128029736	0.00791873460458631	9704	4
cg00030466	1	3147891	7.917656818585208e-5	1.6399787090492682e-4	0.6292446956252675	4.064366245760361	0.25459709557048593	9604	4
cg00030476	1	146642035	-5.231935980228351e-4	7.216824691233157e-4	0.4684742958909915	6.120910775569165	0.10587356597336872	9694	4
cg00030501	1	223181473	-1.2395856457385177e-4	5.583648685011296e-4	0.8243117031536736	1.2954802030326606	0.730206625754765	9705	4
cg00030508	6	30139542	-4.818335890381454e-4	4.859616629092594e-4	0.321438880896875	0.7378515659549781	0.6914767278898508	5799	3
cg00030523	12	97885353	5.051376996339715e-4	6.039614799000703e-4	0.40294451528585523	0.41383065814376035	0.9373708165662814	9692	4
cg00030588	16	87100811	2.7581382821409504e-4	5.637308498009244e-4	0.624654028850799	1.5733506502394492	0.6654473617156033	9700	4
cg00030604	1	2379831	-0.0018667095593602116	9.445867438810878e-4	0.04813006410003778	3.8543166416913532	0.2776310952283271	9698	4
cg00030627	10	131811605	3.6030866853790774e-5	5.317200528051877e-4	0.9459744161541064	6.720098428912909	0.0813750102142094	9702	4
cg00030682	16	16175602	-0.00016526869231914019	7.234382726951347e-4	0.8192972618320358	8.367188195022822	0.03900235843910016	9684	4
cg00030774	15	29432143	-4.799824831336619e-4	4.2381530472752676e-4	0.2574127339360036	3.362512529708016	0.3390364032855525	9700	4
cg00030795	6	33422380	-5.887955538454359e-5	1.3292839636339446e-4	0.6578077654151067	5.611348021471066	0.1321283962039548	9611	4
cg00030816	1	145507504	-2.72475420182897e-4	2.1772358808912957e-4	0.2107615761778351	0.31958329912624506	0.9563042817605437	9705	4
cg00030909	17	47112296	-1.0147367702575705e-4	7.385263403335649e-4	0.8907144620980303	0.42972091735183066	0.9340366773839581	9693	4
cg00031013	17	7757933	-1.859187668761266e-4	6.199256684108191e-4	0.764249670430108	8.854494601580035	0.03128933959002361	9704	4
cg00031063	1	17303752	-2.105959853038284e-4	2.3181750338980352e-4	0.363637388158222	4.67605248402611	0.1971141813452148	9684	4
cg00031105	6	33166117	6.783115326743568e-4	4.936208796896179e-4	0.16939360993741218	6.650436738143558	0.08391476014919881	9678	4
cg00031162	17	7453377	-9.13602758881796e-4	6.358989683433709e-4	0.15080025495035984	4.022239568271052	0.2590726506699778	9703	4
cg00031165	7	87258360	-1.3015349984267646e-4	5.97706466449961e-4	0.8276201015032603	1.9667573954707493	0.5793349202653612	9673	4
cg00031187	12	31522997	2.8879392920723825e-4	4.6089971530360456e-4	0.5309297653992473	2.7348878809806147	0.4343309857176563	9702	4
cg00031256	6	2842255	-1.088521975150387e-4	1.5378401157829842e-4	0.47905382008467506	1.4920432054757868	0.6841079682956849	9638	4
cg00031277	4	101943443	-4.8090845082248763e-4	4.7675718949165817e-4	0.313115036350459	2.064830874909659	0.5590604166910536	9701	4
cg00031303	3	195681400	-5.121956508000563e-4	6.765461440398717e-4	0.44900539225789105	0.34984303757662033	0.9503972135163341	9537	4
cg00031340	16	81130212	-1.793526754998781e-4	2.852835617697966e-4	0.5295571835503878	1.834834935471671	0.6073839609509134	9694	4
cg00031346	6	168478519	2.975837751840288e-4	8.52793272082149e-4	0.7271254711562188	4.816781548813982	0.18571553406597532	9701	4
cg00031402	10	73612154	1.7192834464188741e-4	5.848060880350341e-4	0.7687639730760496	2.3029302283276882	0.5119597854577362	9679	4
cg00031443	19	7599076	-1.68765894800134e-4	4.156880798581363e-4	0.6847487261845848	1.0009317198615049	0.8010265079875655	9693	4
cg00031456	1	109234919	-2.167541933656559e-4	1.4793942957252277e-4	0.14287863669249792	2.08570132065347	0.554810895564169	9682	4
cg00031476	2	28114244	-8.039564027881232e-5	3.390597373831812e-4	0.8125687412333892	1.9984450925661377	0.572729494055838	9667	4
cg00031491	6	31837439	-3.1603433193105575e-4	4.659211970811951e-4	0.4975815205185402	0.21154432949719779	0.9757044783922927	9678	4
cg00031663	19	10654640	3.6367776767661686e-5	1.0776307073303635e-4	0.7357558162400339	0.45526641867227424	0.9286033449968589	9688	4
cg00031708	7	23051361	-7.718473514434385e-5	3.5564562571173164e-4	0.8281872334360708	8.692141224061173	0.03367683230261184	9706	4
cg00031722	8	57361263	-5.325235873329423e-4	6.594332946488157e-4	0.4193512255665418	2.8702460113848116	0.41206633408012727	9701	4
cg00031759	13	32889534	9.668432163532625e-5	2.1736858803847868e-4	0.65646837181026	2.4678503829887912	0.2911475220924674	5809	3
cg00031779	18	56296243	2.198873087981727e-4	4.885733565732832e-4	0.6526672016274677	9.79110433399433	0.020427893097961065	9706	4
cg00031896	12	122020205	7.471498215588949e-4	4.389095389826088e-4	0.08870165777175944	2.662496948641607	0.44663821239987445	9695	4
cg00031967	7	43769114	-1.0822964824318946e-4	1.5876854943201437e-4	0.4954401077493317	0.9931103639661751	0.6086236503732367	5805	3
cg00031973	7	47783848	-6.626056699480614e-4	0.0012711834371184735	0.6021919129708766	0.6824967415411642	0.7108823238875486	5783	3
cg00032036	19	7600417	-4.821646126414017e-5	2.765590829687561e-4	0.8615949952519605	0.2296716488698087	0.8915124964606423	5807	3
cg00032192	19	12818196	-2.6896693981850995e-4	4.879605147550131e-4	0.5814922197945285	2.0892162166018204	0.5540974750892665	9671	4
cg00032205	8	98290372	0.0010389643882140055	0.0011948862406546015	0.38456876558900416	5.628155454975877	0.059959992700458146	5808	3
cg00032246	17	33913953	2.3051617055127143e-4	2.7957588716827407e-4	0.409643628222007	1.8366844979365293	0.606984700012354	9704	4
cg00032308	6	123107591	-2.4877840479722635e-4	6.635632877313112e-4	0.7077252804441401	1.2896160049686158	0.7316003235746146	9692	4
cg00032366	19	5692159	-0.0013882850134932247	4.856313048143443e-4	0.0042535103935968785	4.040713399454355	0.25710124596159506	9704	4
cg00032419	17	27895566	7.966804493934203e-5	1.71526965450538e-4	0.6423155780885528	0.08774154684480143	0.9570776293485654	5762	3
cg00032490	12	131402349	-1.194101485663267e-4	6.408084434975328e-4	0.8521758123396324	0.9262895517283131	0.8190793440960467	9593	4
cg00032609	20	57606607	2.095707557012399e-5	0.00154225226895894	0.9891581858639469	1.9569080997480124	0.5813985868972101	9705	4
cg00032610	8	711064	7.047639246705919e-4	4.2860885391771066e-4	0.10011309994127482	3.519816081376022	0.31820112135745104	9698	4
cg00032643	1	3700680	3.589126506556117e-4	5.94888194159234e-4	0.5462905696478293	0.7955896581837504	0.6717998473079856	5806	3
cg00032664	3	125237438	-2.05979970890619e-5	4.1160206889887517e-4	0.9600877451259164	2.2180682819011523	0.5283982571560651	9703	4
cg00032686	4	1005072	1.0405594651822241e-4	1.3196299562361863e-4	0.4303904548648468	4.95176567129532	0.08408872095791387	5803	3
cg00032701	19	7911195	8.138220882410088e-5	6.747949075248429e-4	0.9040055880944495	0.06324470024712986	0.9688724075428691	5790	3
cg00032756	12	45268999	-6.911093953233545e-4	4.992026694338777e-4	0.1662279048979912	2.4770544214793375	0.4794521391434755	9697	4
cg00032789	3	49377369	1.9814778023663202e-5	1.6429521152359235e-4	0.9040041299218329	3.8183396594052628	0.28176011539609797	9701	4
cg00032805	4	165304473	-1.2167694286800092e-4	4.236005599447761e-4	0.7739250938409175	2.157864767423887	0.5402953084948148	9700	4
cg00032852	7	132767132	-3.7787040668523886e-4	2.9458635630256265e-4	0.19959186107568674	2.2408518131222968	0.5239467239199928	9668	4
cg00032879	1	2304264	-2.3391501725429585e-4	5.660185339933642e-4	0.6794132881447758	8.16368840495623	0.042747162603784944	9703	4
cg00032884	2	48540671	4.767497216503723e-4	6.797916586454341e-4	0.48310495443937224	0.8315533597827565	0.8419059442955199	9705	4
cg00032912	15	96887529	6.274875437856577e-4	8.973108452495492e-4	0.4843659111397671	0.7922488711067828	0.8513200889357522	9701	4
cg00032959	16	71326879	4.5060198397821127e-4	7.501204298691292e-4	0.5480356967917833	4.909538539656668	0.17854229208756553	9703	4
cg00033155	2	110925418	0.0011816458777688704	0.0010038615877129872	0.23915543495004588	5.826366450384229	0.12037032997020997	9704	4
cg00033165	4	169952114	5.123696088277576e-4	6.222033893955237e-4	0.410237313591089	4.369899531514262	0.2241926812374313	9706	4
cg00033220	18	3451606	-7.07264189851121e-5	2.483561443297775e-4	0.7758140648459244	1.1353552642613092	0.7685467583738202	9585	4
cg00033304	3	185302692	9.57349794174699e-4	9.293620259032681e-4	0.3029560090217481	6.223191274281618	0.10124224849877111	9704	4
cg00033334	12	123877320	1.540554754788191e-4	3.925471630733488e-4	0.6947251059737577	6.481954014217948	0.09037691632937177	9699	4
cg00033490	7	87027887	-4.518460830069646e-4	5.243332509064588e-4	0.38882310595900976	3.650041771802288	0.301817212319519	9688	4
cg00033516	4	38666773	-7.138999564786198e-4	3.0852500239358016e-4	0.02067250507922804	0.6625553277571354	0.7180057770909792	5808	3
cg00033533	9	35116375	-8.016642977692083e-5	2.328967319141387e-4	0.7306849860194957	3.7508470890890537	0.289655438630784	9698	4
cg00033551	16	4738568	0.0015591279591879394	7.991987214515321e-4	0.05107323434432996	2.7801169131614194	0.42678349482800737	9654	4
cg00033643	7	134001901	2.6747757987927765e-5	2.890393076247295e-4	0.9262688459589399	0.10146432455928114	0.9505332250933833	5806	3
cg00033666	15	96887043	-3.237669890998358e-4	0.0010189841538785355	0.7506859158624262	1.4517213411303014	0.6934569863440979	9703	4
cg00033668	12	15942561	-1.3484418354603572e-4	3.757802157997981e-4	0.7197163581140452	1.5584111425802227	0.6688561364791907	9678	4
cg00033703	15	63566255	0.0010127900879557392	8.362753643864946e-4	0.22586762364673818	2.220322444838356	0.5279565840187241	9585	4
cg00033773	19	12779366	-2.1893135018728253e-4	3.6534934530378226e-4	0.5490139318065823	3.0487787357826583	0.38416542890745176	9703	4
cg00033834	10	135018844	-2.8956698555573438e-5	4.84499945675182e-4	0.9523418822526856	3.8538305963891064	0.27768651252881893	9650	4
cg00033877	13	113419845	8.23250026834175e-5	7.445461797571339e-4	0.9119567719118049	5.368870449696448	0.14669540201444156	9704	4
cg00033909	7	9674902	2.2642232436071902e-4	0.0011336147152968875	0.8416879846783295	2.6206040656898075	0.4538888326475112	9487	4
cg00033915	19	7504569	-3.837259491380432e-4	4.233616471995101e-4	0.36473548065653116	1.2784904668331005	0.7342469542274257	9634	4
cg00034003	16	88779146	-0.001378213093275593	8.767736494180017e-4	0.11597041290466446	1.6350178303986183	0.6514760827345901	9641	4
cg00034019	6	42018228	1.6816360583619714e-4	1.0934075297495556e-4	0.12405414327158999	9.993497375132705	0.018621491107167733	9557	4
cg00034039	9	74526266	-2.535962667431591e-4	1.9231246865940868e-4	0.18728018442092356	6.286655147308518	0.09846688264535716	9702	4
cg00034076	8	85096037	2.9824194575172545e-4	5.826912974444513e-4	0.6087663178815408	2.356294465857056	0.5018222412976141	9670	4
cg00034101	1	40098595	0.00182379711391914	7.490017398233141e-4	0.014893005308207183	3.5400468815945185	0.3156051969791069	9703	4
cg00034130	11	3862931	1.5733887759851873e-4	2.2748546941315118e-4	0.4891611502355068	0.475340280949125	0.9242746665747367	9704	4
cg00034336	2	8684126	0.0017044146772332532	6.416525382683667e-4	0.00790058391528211	3.2621293993684137	0.352948402758559	9695	4
cg00034376	2	64068959	-4.934491869526063e-4	1.9907269034492956e-4	0.013184784684304037	6.286607784331573	0.098468926421761	9702	4
cg00034416	1	155278724	-1.3458981200406653e-4	1.3657734547062666e-4	0.3244042773685877	1.0564638160145006	0.7875928963626242	9654	4
cg00034433	1	224803837	-2.8368426698413877e-4	2.123899566532232e-4	0.18165504437762248	0.1587136652551124	0.9839617959160052	9706	4
cg00034555	19	14202331	-1.899389997988537e-5	1.5624722564844623e-4	0.9032450241100928	2.192355546126393	0.5334556594165348	9695	4
cg00034559	2	39892124	3.1158283573056545e-4	0.0010920899373276331	0.7754075951952688	3.535060771480958	0.316243245117929	9699	4
cg00034574	20	62397348	9.763356288229922e-4	6.164755794841846e-4	0.11325341719599058	4.144320666334582	0.24629589997457912	9706	4
cg00034604	8	54787585	-6.208204850286323e-4	7.633503053424643e-4	0.41605532694215513	3.2461545953431217	0.35520750680938773	9696	4
cg00034611	16	89229269	-4.2989753412896403e-4	4.6732530201072566e-4	0.35761943981954675	3.421546344849671	0.33108074741366583	9706	4
cg00034650	17	76987444	7.0469143022673e-5	1.1905924114819492e-4	0.5539289259932558	3.839778057040003	0.27929305549965655	9669	4
cg00034755	22	50918361	-1.3046900304551168e-4	9.581811810123771e-4	0.891692276823131	1.6672825077164823	0.6442319691308807	9706	4
cg00034769	14	98444533	-0.0016162240289329804	0.0010536827745198877	0.1250589214556407	2.208336235528367	0.53030825983999	9703	4
cg00034852	18	77712060	-1.5376641529430066e-4	3.8335979585607646e-4	0.6883449622476567	1.7809151079721968	0.410467898555755	5808	3
cg00035000	1	25255003	7.103788722362042e-5	2.68793414989412e-4	0.7915608350489406	3.372332662231691	0.337701499888586	9704	4
cg00035074	7	2701567	5.067342841937196e-4	4.3692142414195317e-4	0.2461369396492679	8.164468647534274	0.04273215587015642	9704	4
cg00035197	16	88962986	3.1846363147523555e-4	9.692050659089219e-4	0.7424714270536477	0.721439673965458	0.868149908536542	9706	4
cg00035220	7	158197980	0.0010008194342606743	0.001166427669491289	0.39088086820189577	1.4465983146301586	0.6946490889887278	9683	4
cg00035237	1	31538879	8.533370295773624e-5	1.233127226137886e-4	0.488930714059413	1.321094564112073	0.7241301625751216	9704	4
cg00035249	1	228270481	1.6603432949942803e-4	1.3836629448863764e-4	0.2301540033926357	4.2457413185573705	0.23612202610872784	9674	4
cg00035268	6	168225394	-3.9923389087744184e-4	5.600546882175476e-4	0.4759397903069562	0.7633075986966098	0.8582217076523561	9702	4
cg00035316	2	176993017	-3.784136951832573e-4	6.349417162292996e-4	0.5511873975711844	0.820457610059086	0.8445678444632749	9682	4
cg00035326	10	135208356	-6.10585927949992e-4	5.324990216234e-4	0.251529467098033	2.8506070049378254	0.2404354793719115	5796	3
cg00035347	10	104953608	8.10904061526016e-5	0.0017166199920226632	0.9623232116023885	2.6412916975048173	0.4502965204111565	9703	4
cg00035453	12	46122355	-9.26894360076302e-5	2.9068595231592203e-4	0.7498292516230038	1.9180433070980218	0.5895901165724284	9701	4
cg00035623	19	55919836	3.152146864000008e-4	1.8136906853241555e-4	0.08221543318207296	1.2454913359916546	0.7421155432417745	9706	4
cg00035630	11	33036664	-0.0014942984334831082	7.795139277115515e-4	0.05524278296640105	4.336357290875025	0.2273595898716069	9703	4
cg00035636	13	21900591	-0.005095193663989338	0.003627453776340733	0.16013434380644426	0.38560844163099833	0.943199143378134	9705	4
cg00035673	6	33287504	3.705266882454608e-4	4.056343168070728e-4	0.3610058910448369	0.4836370550544795	0.9224712895926805	9694	4
cg00035812	2	204193378	1.2688003591052434e-4	1.8434482135317538e-4	0.4912792666883739	8.048716346792881	0.04501554227398797	9699	4
cg00035847	1	29557016	-0.001210694840975114	0.0018440973086725364	0.5114867867177358	0.9553203899880887	0.8120612750049743	9696	4
cg00035889	4	38689910	0.001105319709976684	5.254890420677656e-4	0.03542981142710105	0.9378216187878934	0.8162923024970677	9641	4
cg00035923	7	1104035	4.1382010886795e-4	4.7354117829453355e-4	0.38218137161552	7.92288737793617	0.04763256618516577	9706	4
cg00035937	7	91874085	-3.35102117654985e-4	7.581991055086032e-4	0.6585100951674796	4.9304519799435464	0.17696120575291896	9704	4
cg00035945	4	75859212	9.660454716989906e-5	2.2638404508050475e-4	0.6695770150686675	3.949237108077245	0.2669980355917942	9706	4
cg00035969	1	112159097	-8.71668026971425e-5	2.3443281323602626e-4	0.7100268905567118	1.9938315894895784	0.5736879678449712	9704	4
cg00035980	13	113600332	-4.577287019952111e-5	5.622949184457837e-4	0.9351209302564598	4.1347776283262325	0.2472735462582615	9692	4
cg00036011	6	26271718	-8.398272777454329e-5	2.48515280163853e-4	0.7354099984013773	0.8316663698565634	0.8418788170778162	9700	4
cg00036110	1	40146660	1.691842204164771e-4	7.109886306627291e-4	0.8119149920624299	2.2983227584716217	0.5128422980799631	9698	4
cg00036119	16	7277833	0.0016961806691152153	0.0018067124530281506	0.34782234890793673	2.7430893391651785	0.43295430738937696	9698	4
cg00036137	19	56688439	7.299030521565964e-5	7.554486489149326e-4	0.9230293749409373	1.1985638176317992	0.7533487880988814	9698	4
cg00036258	16	4029218	4.455706891090291e-5	4.757994511712369e-4	0.9253897772145244	4.094817494957174	0.2514059008453132	9704	4
cg00036263	1	245852353	-2.072414774351618e-4	2.5751078640585224e-4	0.42094228159796704	4.518052801604908	0.2106856600853976	9665	4
cg00036299	16	10277505	0.0011433620822702847	9.349070902790918e-4	0.22134152924843478	5.776616330260001	0.12299880091682237	9646	4
cg00036324	10	134693667	-8.384769776594105e-4	0.0010318346333219929	0.4164428989874151	3.777933574896492	0.2864632804708617	9701	4
cg00036328	12	123465816	7.730526207566201e-5	1.86310372527788e-4	0.6781951152958099	1.6592708691000104	0.6460264447405162	9704	4
cg00036347	1	151811923	4.511263126349002e-4	0.0010878465583806665	0.6783639923410223	3.226484047084151	0.35800645528432695	9698	4
cg00036369	3	63988378	-9.617485222957738e-4	8.675863647074158e-4	0.2676314931608913	1.8698807722389605	0.5998474126711888	9559	4
cg00036386	2	74691992	3.5997920879246895e-5	2.0470325908743356e-4	0.8604085144305106	3.612357004216939	0.306479493107739	9521	4
cg00036408	17	79316841	4.225662772686904e-4	5.168435057519389e-4	0.4135911235576601	3.0421427670588526	0.3851731202955875	9696	4
cg00036440	16	3507875	-3.1373884071501576e-4	1.9142845174432963e-4	0.10122674187289481	2.9592761673014176	0.3979467018756659	9702	4
cg00036570	2	234384319	7.397651314297542e-5	6.788284981440332e-4	0.913220943443231	4.032881635386722	0.2579353281066785	9697	4
cg00036585	6	164441131	4.1378836028490006e-4	4.7170339468131803e-4	0.3803663393858233	2.060149062825012	0.5600168527474219	9701	4
cg00036588	20	35275710	-3.112899287513354e-4	4.6913126322142807e-4	0.5069812623320691	6.761826516959543	0.079889336392501	9607	4
cg00036599	1	150252074	4.984954468865617e-4	8.194142707613441e-4	0.5429515014660542	2.144804277392056	0.5429018643918125	9693	4
cg00036664	4	185938303	3.8207435306436414e-5	2.4887601133742935e-4	0.8779882510755634	0.7725335234686772	0.8560247331280004	9704	4
cg00036723	17	32688878	0.0018937391407433553	0.0015812952640648092	0.23107771900658589	3.125128445535155	0.3727322876659165	9704	4
cg00036732	10	102767507	-0.0010225859161906775	7.283273971458623e-4	0.16031302321865187	0.3542298385615923	0.94952643650329	9698	4
cg00036788	4	54974682	-1.7848750531881003e-4	6.776613759750252e-4	0.792251958639933	1.9578254107848543	0.37571939451395475	5807	3
cg00036871	2	220436894	-9.929719500837617e-4	6.039010484886569e-4	0.10012195681321133	1.7316636438505455	0.6299173384768516	9698	4
cg00036976	16	85343281	1.2318292669022087e-4	3.46457238607865e-4	0.7221774739573736	20.636297550502633	1.2526619984403676e-4	9702	4
cg00037013	2	219722536	2.213869977602683e-4	7.018194672462002e-4	0.7524221214052499	3.8730608580319514	0.27550153597290716	9704	4
cg00037056	4	956607	-0.0011435060425976967	5.411720552910203e-4	0.03459926702182281	0.2773270488854478	0.8705208881863914	5809	3
cg00037058	2	178977341	2.185673368113194e-4	1.7657329977905557e-4	0.21577992308382646	1.08580954712739	0.7805007727525526	9674	4
cg00037072	1	25573940	-9.179700087175535e-5	1.7201245098183847e-4	0.5935734241005578	0.09318004305233604	0.954478633079122	5797	3
cg00037153	3	128216699	-1.8267783281712092e-4	1.622317189815533e-4	0.2601526900276308	3.7096668201156358	0.29456968154893853	9703	4
cg00037314	19	14274039	3.147661232070517e-4	1.7992765549243315e-4	0.08022124547863714	4.201010893956517	0.2405606950511879	9619	4
cg00037388	2	54951307	4.203021412693304e-4	1.8496212054440426e-4	0.02306424799436578	0.963048896907478	0.8101920056392322	9699	4
cg00037400	16	89642613	-3.1533802442696693e-4	3.1951044597808216e-4	0.3236714628541516	7.15566054747101	0.06709840701234668	9704	4
cg00037406	19	835147	-6.012904549838845e-5	8.404832498328466e-4	0.9429671633005049	1.9109980613904034	0.5910832660464234	9701	4
cg00037441	6	117198428	3.383460864494846e-5	3.582591901536707e-4	0.9247582882655401	3.500346250249297	0.320717216086257	9703	4
cg00037450	21	45527029	9.356072731698678e-5	1.9063244409783472e-4	0.623574129816802	3.644812421189759	0.3024603773936768	9680	4
cg00037457	17	59531744	-5.121584784930288e-4	0.0010283256941490517	0.6184482070217552	8.947013484986202	0.030003729717830795	9694	4
cg00037681	12	47610371	2.467375113070855e-4	3.351448001928549e-4	0.46160189444792193	2.5351684033386146	0.4689688790700863	9689	4
cg00037763	18	42281763	9.845190781009074e-4	4.140673742719068e-4	0.01742201020547758	7.151651479206518	0.06721803173078374	9705	4
cg00037856	3	127633627	-0.0021104714782622107	0.001584187958732404	0.1827911006495715	4.230112505165502	0.23766429176807158	9704	4
cg00037930	13	113445870	4.469248633209208e-4	4.829003380593803e-4	0.3547052372125988	1.6379893664189744	0.6508069885084934	9701	4
cg00037940	3	138479285	3.9636020570238455e-4	4.209042012786165e-4	0.34635268015824416	1.0361732138447057	0.7925000355798248	9706	4
cg00037952	10	104535276	-5.065525387756019e-4	3.7232664432648927e-4	0.17366993600511887	1.08358211861299	0.7810388307380095	9706	4
cg00038167	19	7598438	2.6937531316383024e-4	6.004657265893788e-4	0.6537125578581344	0.04366181221862507	0.9976050860219416	9705	4
cg00038239	17	42090466	-7.240975919788135e-5	1.3943761341185404e-4	0.6035525206835386	2.8986641113531624	0.40751450218128865	9615	4
cg00038298	3	49235033	1.353991921305356e-4	6.459497983760614e-4	0.8339700744312937	8.068499501668143	0.044617038482987176	9704	4
cg00038342	2	1651130	-2.602225542663859e-4	4.5695101270519403e-4	0.5690332731740134	1.7922860501259816	0.6166150148470447	9702	4
cg00038436	16	4323541	1.1827425488602663e-5	1.6176330295423105e-4	0.9417141055701272	1.4055352943164143	0.7042377418832443	9705	4
cg00038446	1	172635668	7.513419782427555e-4	4.865112752939513e-4	0.12250441676067415	1.0209606301775318	0.796180281795403	9693	4
cg00038584	19	17933300	3.2671096783583163e-4	3.5730053374660037e-4	0.3605135234144611	1.739385688530732	0.6282132456526645	9661	4
cg00038665	4	128798826	2.8357957457669043e-5	5.186600159901625e-4	0.9563970470751422	3.6269651647302372	0.30466464412240624	9691	4
cg00038675	1	152853543	9.3129045590841e-5	9.635324211923696e-4	0.9230013502974358	0.704117617463195	0.8722350191177294	9704	4
cg00038711	8	22014499	-2.3228250957560615e-4	3.832541893908577e-4	0.5444619594871124	0.5867842668110967	0.7457296578444718	5808	3
cg00038736	19	38877134	1.8359677467262464e-4	0.0014444381167520374	0.8988564898451223	1.7847361837332483	0.6182621331319516	9693	4
cg00038857	17	32645753	-0.0015939371085659916	9.832070403964248e-4	0.10498307088688202	9.680490614408388	0.021486772898723094	9701	4
cg00038877	1	227172604	-1.4413870893674935e-4	3.832024999216427e-4	0.7068110324776866	1.109879319603656	0.7746897278038285	9695	4
cg00039016	16	87421584	-3.7502960953749375e-4	4.6311394121811877e-4	0.41805520716192995	0.9891615368952318	0.8038745218580456	9705	4
cg00039044	4	83351858	-2.7533061049515807e-5	1.5674086285508908e-4	0.8605612570438358	3.1830356429578144	0.36425644439834187	9654	4
cg00039057	22	30162510	9.069916007082879e-4	8.780466933229823e-4	0.3016202258456887	5.8646393395234515	0.11838477647207118	9706	4
cg00039070	7	133167057	3.418400732817761e-4	4.55090851157274e-4	0.45256426447462017	4.263207652445692	0.2344092995022827	9702	4
cg00039129	6	166100251	-5.053271604279444e-4	5.20522247940623e-4	0.33164390003594374	3.1287995746822856	0.3721899627239451	9702	4
cg00039147	17	35194628	4.1186145836613065e-5	0.001196923560594312	0.9725502052734182	2.950059878712244	0.39938922421729134	9699	4
cg00039176	5	140753076	-1.1766955800277619e-4	0.0020326682824808725	0.9538368790822854	0.3939527666571557	0.9414888593777032	9705	4
cg00039177	6	33385850	-1.7071697834153117e-4	2.4014763649988336e-4	0.47715646768454023	0.360372573833105	0.9483012561802874	9697	4
cg00039326	1	36615845	0.001687419504609391	7.535835362221084e-4	0.025143315773126264	0.6428581794468506	0.886554624022969	9703	4
cg00039478	16	2347504	5.4738967720129694e-5	4.3310296675030355e-4	0.899424892048588	6.697640634196061	0.082185580891056	9700	4
cg00039480	17	19620267	-6.548271690571142e-4	4.632789870357866e-4	0.1575199741602902	2.3222895221655735	0.5082642802064726	9703	4
cg00039489	16	24712522	-3.709931891032055e-4	9.505924644351663e-4	0.696332651442158	1.6970207441872516	0.4280520956095218	5797	3
cg00039505	16	85855180	2.1680367981774317e-4	2.654827249729505e-4	0.41413447477142606	0.6967400362930404	0.8739704563957216	9698	4
cg00039564	7	27780592	-4.3018676231423516e-4	3.563064417804033e-4	0.2272971882498135	2.484393857486392	0.4781180661407882	9702	4
cg00039627	2	239143216	0.001167232148666842	3.510589204991756e-4	8.845355755189235e-4	2.5143122430806373	0.47271009249612983	9679	4
cg00039793	10	120925308	-9.17740670835785e-5	1.0498083075538655e-4	0.3820102545376869	1.0530711001471065	0.7884132403137167	9664	4
cg00039794	2	109403368	2.8440774925984875e-4	1.741038617811809e-4	0.10235290816486085	2.8285392553347295	0.418823370408875	9688	4
cg00039801	17	77788884	2.819491290662667e-4	2.611115774276282e-4	0.2802298050925058	0.4141936751496753	0.8129409229483001	5776	3
cg00039864	5	177950666	1.9838394498848173e-4	7.522850862667197e-4	0.7920045726059182	1.9386394888541147	0.5852394666156417	9705	4
cg00039960	17	7142925	9.002762125124363e-4	3.438000475185876e-4	0.00882903493185242	4.276137194950402	0.11788230146884812	5808	3
cg00040007	15	41222276	4.6546939809776486e-4	5.273526935375769e-4	0.37742382325306767	5.703594495040084	0.1269560161793366	9703	4
cg00040008	4	166128394	-2.1747240586205677e-4	2.0311193789318102e-4	0.2843033375241395	0.33410807278030863	0.9534910639533871	9701	4
cg00040016	17	57833286	-0.00111800635608859	7.463598831814701e-4	0.13414743601239454	4.823159774224489	0.08967350857829476	5806	3
cg00040027	2	172747482	2.021666990954151e-4	6.48502336413373e-4	0.7552351014937265	0.20035217636691938	0.9775324244300736	9693	4
cg00040047	2	162021002	-3.781799373645219e-4	6.029778125521952e-4	0.5305365636579127	1.072046824695488	0.783826012322219	9698	4
cg00040067	1	33365703	-3.6975271021094685e-4	0.0011528647400131681	0.7484186906502541	0.721677505204658	0.6970913935780729	5778	3
cg00040268	7	27152899	-5.127010321617984e-4	4.8155475163162167e-4	0.28702140363605594	1.1630731550602968	0.5590386999575119	5808	3
cg00040312	12	54424679	5.992914622417959e-4	5.485127617121356e-4	0.2745803388139935	0.33692976046896367	0.9529397233098384	9700	4
cg00040322	2	11240641	-2.3821823464902466e-4	4.2919180330796473e-4	0.5788679126621588	4.566045925723442	0.20647425661041996	9702	4
cg00040367	1	169337476	-2.4767011617012096e-4	1.695603042004342e-4	0.14410850876957657	3.9293461181544798	0.2691952376117853	9679	4
cg00040380	1	153963107	-2.0486206356349213e-4	1.4191827847211325e-4	0.1488736653585303	0.2756837020303208	0.964534906013493	9705	4
cg00040411	6	164393165	-0.0036026498196352727	0.001328805864131248	0.006704149032640128	1.915297344046748	0.38379425201826856	5799	3
cg00040423	6	30293951	-2.7587345573213524e-4	1.4483846846946032e-4	0.05681941590305217	1.3165441089749894	0.7252083132856046	9702	4
cg00040426	9	138413253	-2.0612323009316761e-4	9.95069559719472e-4	0.8358969754376406	1.4187775509288696	0.7011391322328469	9703	4
cg00040427	19	14044197	8.252644399298304e-4	6.744245039190618e-4	0.22108154950089698	0.9922090756679763	0.8031371229336067	9705	4
cg00040446	1	40367965	-2.1791285611387883e-4	2.839589307219957e-4	0.44283792485355616	3.242121408983798	0.35577984459710954	9695	4
cg00040466	6	168918597	-0.003316351002825417	0.001786336802288917	0.06338098939503169	0.9960453707681487	0.8022088601520729	9702	4
cg00040486	8	123790743	5.201859571653926e-4	7.529972832644602e-4	0.4896783532252592	0.9839349576400541	0.8051391425599925	9675	4
cg00040566	10	131637099	-1.6666951140189456e-4	3.6432424684312934e-4	0.6473291219637527	0.8602883412487365	0.8349989967725837	9602	4
cg00040569	19	44438813	1.1806068181161492e-4	1.6040702208579478e-4	0.4617264730485188	0.19551199957102036	0.9783105421706967	9705	4
cg00040575	22	18506180	-0.0012889865193975343	5.426147177656704e-4	0.017524732305046867	0.9871427640427395	0.804362988466713	9705	4
cg00040588	1	1290712	-0.0013816522812367025	0.0013632287249041304	0.31081440310959685	4.381539843189076	0.223103188687881	9703	4
cg00040590	22	17897985	5.600822186993604e-4	4.86935982899206e-4	0.25005435957336797	1.9516998064051454	0.5824918628895551	9705	4
cg00040708	3	49838627	-1.3138970647305741e-5	3.6479896249492187e-4	0.9712687896867656	2.109905483272601	0.5499114174598386	9705	4
cg00040749	2	62556079	-0.001293350535253207	6.258319505315715e-4	0.03877092259529227	1.3968354818696873	0.7062766792916113	9695	4
cg00040837	1	236081097	6.396655349114388e-4	0.001568233151318124	0.6833549427594083	2.4224582431036024	0.48946772029316493	9694	4
cg00040861	19	2328391	1.141733708621221e-4	1.584379715994429e-4	0.47114412298051767	4.5195632837576305	0.2105519109704331	9705	4
cg00040862	2	1416889	6.075915877804166e-4	5.344263553185983e-4	0.25557832065656694	2.2189180528515626	0.5282317237658113	9700	4
cg00040873	16	2009157	4.434381997660701e-4	4.727578530404879e-4	0.34825383089775946	0.28589265388704416	0.9626594823772937	9705	4
cg00040945	15	83680531	1.412784574017228e-4	1.367800745851157e-4	0.30165645294543125	1.4928041260242642	0.6839321274522331	9689	4
cg00041014	1	52498044	-0.001852304682614888	6.520549095922069e-4	0.0045011974166751165	1.1517098805591899	0.7646080128704753	9701	4
cg00041047	19	49828629	-5.689723969552078e-4	7.207805252026999e-4	0.4298877805402263	2.683267224394572	0.44307834783058897	9430	4
cg00041084	5	64398983	2.952694927153816e-4	2.193493766649409e-4	0.178265422226081	2.6735566437809464	0.4447397862021212	9702	4
cg00041270	4	26016797	6.006795935731246e-4	6.058037992219472e-4	0.3214212499441138	1.0897829317055703	0.7795410796536275	9703	4
cg00041311	16	48402112	6.040867054213528e-4	7.962159160889835e-4	0.4480337729017603	0.2794285345490869	0.8696066749887746	5803	3
cg00041328	17	3749806	-2.99439940323615e-5	1.415551329385491e-4	0.832469113061981	1.2072889615539997	0.7512566537072103	9701	4
cg00041368	18	3879131	1.6803074492943276e-5	4.3430464949385333e-4	0.9691378627662104	2.935431243950062	0.4016879191488199	9705	4
cg00041401	1	114414408	6.532332915706491e-5	1.535096729893963e-4	0.6704486571608774	2.6189238551477367	0.4541816051857729	9703	4
cg00041467	2	122494276	2.575517912524724e-4	2.791752320061647e-4	0.3562442256451884	2.486269457456517	0.28847849725357244	5803	3
cg00041599	5	176240038	-1.9127691558256524e-4	7.559799390334863e-4	0.8002539118031514	4.423334293338452	0.21923148509231752	9675	4
cg00041636	15	78953682	5.705016095901307e-4	4.2871584633109633e-4	0.18328050048436256	7.122512569235282	0.06809371838467497	9698	4
cg00041666	6	152702330	-4.569463109223908e-4	5.56473296936793e-4	0.4115626103296406	0.7477556214833754	0.8619179179523689	9702	4
cg00041759	11	66024941	2.3605193719922999e-4	1.347216241856443e-4	0.07974872884938206	2.7653596987276594	0.42923411818427765	9664	4
cg00041865	5	14904423	2.7573543754451016e-4	5.529047372912678e-4	0.6179883933772814	1.6327166438997502	0.6519945012312222	9697	4
cg00041872	1	46632690	-6.78746514368748e-5	1.8115455239500652e-4	0.7078998488124386	4.024521540360787	0.2588283920077542	9703	4
cg00041873	7	99138983	-2.790381749021638e-4	4.975219226867739e-4	0.5748956806711703	3.230587090306421	0.35742105709329686	9697	4
cg00041901	6	109703809	2.2063943155535356e-4	1.1777929201599393e-4	0.061022887723488954	2.2013339429743435	0.5316856738370658	9705	4
cg00041989	17	55828038	1.591144014943522e-4	5.232723057640699e-4	0.761070206562027	8.442950376839345	0.037691623118751495	9705	4
cg00042059	2	55087588	2.478809223388409e-4	5.000533944524595e-4	0.6200998009414116	2.1766170526754514	0.5365687558444203	9696	4
cg00042081	6	127475733	-2.735773915723468e-5	4.998477721582158e-4	0.9563518622581184	4.8026828802280805	0.18682913355410422	9699	4
cg00042144	1	209958035	-1.3719738743867525e-4	2.4668436166380627e-4	0.5780975661507934	0.459827881290509	0.7946019824948158	5804	3
cg00042208	5	173044350	0.0016011730887473229	0.0012350049614790475	0.19480630313111644	3.581053723213909	0.31040087677747524	9559	4
cg00042246	5	139493490	0.0010998299560070607	6.778041392531946e-4	0.1046670637265124	1.0508763100539686	0.5912962281852343	5807	3
cg00042263	2	118503396	-8.327410390516614e-4	0.001679534353049813	0.6200238007407777	5.429154470210467	0.1429379056734848	9704	4
cg00042356	1	8021962	5.3363866993309316e-5	1.377218807931666e-4	0.6984041527909262	3.161701639413983	0.3673596011322697	9678	4
cg00042409	3	113232968	0.0011192707513698987	0.0012222172991479406	0.3597871915079584	7.245356589371645	0.06447527621700795	9706	4
cg00042478	5	14710790	1.2246933067084514e-4	3.659572735011197e-4	0.7378855582757822	2.157267845083765	0.5404142409552631	9643	4
cg00042568	3	14987939	-3.7301981560353056e-4	3.590929940916953e-4	0.2989055166370803	0.7789845845209787	0.8544867552234559	9703	4
cg00042611	16	57760115	-2.753403793605369e-4	2.1469916252456049e-4	0.19968575111661407	0.5889376727101217	0.7449271606254203	5809	3
cg00042657	1	171753628	-6.90260284243179e-5	3.216122482415542e-4	0.8300597017981031	3.868514061621883	0.14453161147663435	5795	3
cg00042683	15	45487475	-6.082433222023621e-5	4.409852469402162e-4	0.8902971076827884	12.288576531554135	0.006457246817783846	9700	4
cg00042837	17	37028650	1.0992210710810885e-4	2.4771721629828766e-4	0.657230369254057	5.256857170742592	0.15392648892699212	9704	4
cg00042874	17	40830166	5.828700029562374e-5	1.3257264772118598e-4	0.6601827764242465	2.3324959311469518	0.5063241497235347	9684	4
cg00042882	7	100796809	-1.1838044450535798e-4	3.7351909352578786e-4	0.7512946087573962	4.900961680483626	0.17919453231219626	9698	4
cg00042914	18	24446311	-7.79321274169036e-4	0.0010151871212419183	0.4426876088508058	3.858575744125841	0.2771459126784968	9682	4
cg00043004	16	2030892	-5.628746646021974e-4	0.0012550688854283312	0.6538060289193168	1.7784431587491158	0.6196371436011604	9588	4
cg00043005	19	2227429	3.692785146429607e-4	5.95106913923167e-4	0.5349124246803881	4.519122508860962	0.2105909322696017	9698	4
cg00043043	7	92154718	6.404366629138163e-5	5.831940885538559e-4	0.9125558125934246	1.2344133643283448	0.7447629451686726	9695	4
cg00043080	19	40853155	-4.902818355633074e-4	5.838159383583037e-4	0.40102705509174785	1.638962943341658	0.6505878544811049	9691	4
cg00043095	2	223289277	5.243372778011341e-4	6.947946892156485e-4	0.4504499742965823	3.717993161388198	0.29357007873768753	9700	4
cg00043284	17	77955342	3.370771944984079e-4	4.8553683956718943e-4	0.4875341664006826	1.8290707988681716	0.6086293295440159	9703	4
cg00043324	1	247195817	-3.225870254967648e-4	6.386524339925597e-4	0.6134845532784321	0.4799518697789667	0.9232732990667353	9694	4
cg00043364	5	133916105	6.647546113981077e-4	6.327817363941092e-4	0.29347565729327274	0.7129825611436338	0.8701461546036799	9662	4
cg00043371	17	71188425	3.119352796874347e-4	1.426609633326334e-4	0.028775416272546345	1.7367650626098876	0.6287912500123657	9694	4
cg00043379	11	69634240	-5.79956895470922e-4	3.148444485982661e-4	0.06546891476659884	2.2985716463375327	0.5127945968489179	9704	4
cg00043444	6	134384706	-4.4827863314532326e-5	4.3526770319770865e-4	0.9179715593420874	5.911766964259401	0.11598275831195895	9705	4
cg00043510	1	235814134	2.5529524320362537e-4	4.773633782150349e-4	0.5927862673631588	0.7772824027373941	0.8548927060925102	9701	4
cg00043524	6	169951954	3.806162292147292e-4	6.710647521732094e-4	0.5705901503943753	0.3260317260910579	0.9550605230809628	9699	4
cg00043564	7	101005832	-0.0011732752250181364	8.379533089415735e-4	0.1614630815718666	1.5438026552815567	0.6721982170346489	9703	4
cg00043591	7	156874860	0.001174596600038177	0.0010004614363045559	0.2403730570420895	2.4566268220207736	0.4831806066050731	9697	4
cg00043599	1	45274600	-3.624367620915024e-4	5.631628507765628e-4	0.5198519523922861	3.4576913205779674	0.3262910133954517	9697	4
cg00043788	20	25062754	-6.532881925489442e-4	7.710245830646902e-4	0.396828603626807	1.8748965695083992	0.5987737596048741	9679	4
cg00043790	1	6093972	6.116582861622846e-4	5.516567396134084e-4	0.2675311026366079	3.4035488299169603	0.33348864024639563	9706	4
cg00043792	10	26219304	-2.2225554007012152e-4	9.246180779313977e-4	0.8100391635480066	0.9152281459195473	0.8217514384949672	9680	4
cg00043800	2	74612144	7.511829476850562e-4	5.244739285516951e-4	0.15206947036994803	1.7028176339425012	0.6363075528802706	9703	4
cg00043819	4	185942529	-2.689937420666655e-4	3.451658556706448e-4	0.4357927931844148	1.8670491692544626	0.6004540831764702	9704	4
cg00043949	6	169900951	-1.0795080946323217e-4	2.972957565311017e-4	0.7165233497061854	0.18717917032540587	0.9796319901028524	9701	4
cg00044050	16	11439710	3.9297007308039544e-4	7.559711839609124e-4	0.6031879942831117	3.0139562805691384	0.3894783935859637	9593	4
cg00044097	2	106055153	3.4427688466801584e-4	5.104945291336608e-4	0.5000578218737453	1.3186256132149672	0.724715063704563	9701	4
cg00044107	6	75795067	-2.3336701973823457e-4	7.675468196558867e-4	0.7610953479477862	2.4374866322297413	0.48669464687050534	9623	4
cg00044170	12	2986348	2.709095026647947e-4	1.359859201820258e-4	0.04635044703642573	2.592108093875796	0.45887478007417215	9612	4
cg00044245	6	94128889	9.12206424136548e-5	3.109176114661193e-4	0.7692227791661349	1.541124430525206	0.6728118699673674	9704	4
cg00044289	12	121019603	1.9921218195735946e-4	2.104079942408232e-4	0.34374580548795425	0.1892827978258717	0.9793005921164595	9698	4
cg00044299	18	24126361	1.1642339283068253e-4	7.47816060301065e-4	0.8762816907383751	0.3096706824980301	0.9581995431239125	9694	4
cg00044318	19	34988751	4.633026880378915e-4	3.989725420901438e-4	0.24554450239705838	3.2648477276977173	0.3525652292312423	9705	4
cg00044372	16	85070825	0.0010081442248022364	5.846149510453903e-4	0.08462510360610966	1.0704739256110152	0.7842061467390172	9699	4
cg00044463	1	184006933	-2.6991849555857124e-4	5.649761608847286e-4	0.6328267226757334	2.059788143682701	0.5600906319206642	9585	4
cg00044505	8	48649086	-1.0154261835337168e-4	7.304638808064619e-4	0.8894413443933612	1.6953831180796524	0.6379607216281058	9680	4
cg00044665	16	66400411	-7.905866372707125e-6	3.8248275300203856e-4	0.9835090091645375	3.110373917562284	0.374918766597185	9705	4
cg00044729	22	40290976	1.523208382411863e-5	4.806206377040891e-4	0.9747172523494851	8.689323027009756	0.03371980980055539	9704	4
cg00044796	1	146552390	0.004104708359667133	0.0021352880746585883	0.05456542318822777	3.864942194304925	0.27642209403795304	9698	4
cg00044871	13	25945811	-5.948220220099301e-4	0.0015035799640545405	0.6923972967268481	1.0632249247803198	0.7859583155807006	9702	4
cg00044950	6	31855393	-6.43883608095868e-5	1.9428127455623713e-4	0.7403285785288003	1.8195087080235945	0.6106988522221998	9670	4
cg00045061	8	59571437	-2.5579187480190366e-4	2.144322284113154e-4	0.23291644944362813	2.4823444799793224	0.4784902828892591	9695	4
cg00045114	1	172674159	-7.740563105863678e-5	0.001003785403797255	0.938533074961506	0.7822327122045176	0.853711842715562	9704	4
cg00045118	8	93076177	3.149886514773538e-4	4.270530478842108e-4	0.46076563543788074	0.9959374469731886	0.8022349744457382	9702	4
cg00045190	6	33216612	9.995613033091067e-5	1.2370514454820763e-4	0.41907953685188115	2.192524061845903	0.5334223986641164	9581	4
cg00045227	11	56467944	-0.001288629504872282	0.002195449652507007	0.5572341272109336	4.417708011572507	0.21974904947238535	9680	4
cg00045275	1	43389643	2.955709028783715e-4	1.2930203635632564e-4	0.02226039095778612	2.284942677774808	0.5154116259774403	9705	4
cg00045303	21	37432620	1.4129642093903855e-4	1.5223692956146134e-4	0.3533375519892153	1.8919878308501772	0.5951247450325292	9627	4
cg00045607	1	161039690	1.092369818462442e-4	1.3368753877439864e-4	0.4138674620652162	1.1199824294742782	0.7722525668506492	9704	4
cg00045689	1	236017185	-2.85369692000911e-4	0.0012045025335626941	0.812719529057897	2.2457743671096324	0.5229886120051511	9686	4
cg00045690	6	32825897	4.043519483975922e-4	6.716451550269135e-4	0.5471527650667034	0.6285592187033773	0.8898643874512635	9694	4
cg00045753	9	123630545	5.079723571088615e-4	6.157764197621385e-4	0.4094114113898528	3.675982664997101	0.29864470718619124	9685	4
cg00045762	5	167181762	-6.907039606730194e-4	8.586796860136973e-4	0.42117808948368846	6.2637194966595935	0.09946136349720024	9702	4
cg00045787	16	69318027	-2.6928078332908866e-4	4.0260514445363053e-4	0.5035938103185282	0.6168032209406332	0.8925751154399957	9701	4
cg00045902	10	134222218	-5.439610726314795e-4	7.00926089483324e-4	0.4377132469750888	0.3018548571274162	0.9596792550902183	9700	4
cg00045910	10	23466070	0.0011810080598517753	0.0021882334072314807	0.5893981118236029	3.9383714165589567	0.26819626266337454	9701	4
cg00046018	1	202318086	-1.3942424459033385e-4	1.6958002850635853e-4	0.4109780276541826	3.8038861410667075	0.28343443084190845	9669	4
cg00046021	7	100858451	-8.114835348283364e-5	4.757233277211465e-4	0.864554904092776	0.3049264505812957	0.8585904677907374	5808	3
cg00046026	20	61950761	-5.871782171235448e-4	8.92295148869406e-4	0.5105035586311997	2.881257051848352	0.4102976401139196	9683	4
cg00046041	16	21531503	3.943783356467865e-4	1.9104755671852216e-4	0.03898984430462319	1.2298985439990604	0.7458426971102987	9684	4
cg00046105	1	233112527	4.187426552413191e-4	3.49965817820838e-4	0.231491965839125	1.1174412765750825	0.7728654458551961	9702	4
cg00046156	5	2109785	0.0019969173568656043	0.0017597914083252305	0.2564814967546454	2.777591950416507	0.4272019773945134	9704	4
cg00046336	2	118617230	8.114535979074347e-5	0.0015968851794453773	0.959473117990722	2.2258380683272763	0.52687702474888	9701	4
cg00046410	1	35581062	3.9427287800133167e-4	7.285831834505542e-4	0.5884041138974325	1.7596753382168688	0.6237490956804672	9665	4
cg00046499	3	154146183	-5.838561761569349e-4	5.955096905098523e-4	0.32687340155885464	1.3531165828993357	0.7165603009201247	9705	4
cg00046537	5	134210707	1.6746951754335128e-4	3.2136316835313755e-4	0.6022815682501422	1.0301616719884337	0.7939542603286069	9705	4
cg00046560	15	101835624	1.1719845038234886e-4	1.8104272932428626e-4	0.5174038772180627	2.4438364905947645	0.4855266411682188	9705	4
cg00046623	8	52320263	9.595328895041804e-4	7.574744304100477e-4	0.2052436780161129	0.16927286185168589	0.9188462877752687	5805	3
cg00046625	1	66258760	-1.7216221412382575e-5	3.5989580039136646e-4	0.9618464009897195	5.323060965300627	0.14961297990849218	9692	4
cg00046744	12	12418545	-2.2461074775457992e-5	4.757187034692126e-4	0.9623418454578597	3.101699299486915	0.3762093810369871	9705	4
cg00046815	12	75723857	4.634319345405409e-4	2.258334060714158e-4	0.04016028832072031	0.45535269902975734	0.9285848477892541	9705	4
cg00046899	13	97777690	-0.001864224997771545	0.0014428560124295081	0.19634393688070959	1.6689266923237622	0.6438640537318447	9697	4
cg00046913	16	1877150	-2.0241581252327726e-4	2.0436433893142197e-4	0.3219466789799462	1.9084724804860036	0.5916191418914304	9700	4
cg00046991	17	30906423	-9.000912237334681e-4	5.16236747366332e-4	0.08123534288246265	3.927191289734375	0.26943424462920584	9703	4
cg00047050	11	107879431	9.507627387990277e-5	4.0101095298279677e-4	0.8125858344260746	0.9836393451262325	0.8052106673822279	9705	4
cg00047052	4	189578842	9.822011750863348e-4	8.529669731069808e-4	0.24952191684159394	2.092555931004699	0.5534202166445544	9705	4
cg00047079	13	79188975	-7.491241995145262e-4	9.67112252830006e-4	0.43857663887506576	4.757922366531703	0.19040604487120863	9706	4
cg00047147	6	32922346	0.0010969460598111368	7.528093667632626e-4	0.14507868496390733	3.7304515488815815	0.1548612422272899	5805	3
cg00047185	19	54196849	-0.0015803998432533284	0.001071276676415408	0.14014561280070292	0.5588991008361296	0.9057735551799488	9690	4
cg00047287	22	51016899	7.651918297668374e-4	0.0011686397468969165	0.5126149765015607	0.27200879132409556	0.9652039337090562	9699	4
cg00047338	17	79414734	0.0011441741619777242	4.855921734680254e-4	0.018460734320306166	1.4114021078554027	0.7028642037683354	9703	4
cg00047469	9	116172568	2.222418891493796e-4	1.6413269419792475e-4	0.17572428541815832	3.719389691948256	0.29340271860904427	9700	4
cg00047501	2	201680860	3.534630060838775e-4	8.517357419773689e-4	0.6781482004223787	0.14859573786223007	0.9854269512504014	9578	4
cg00047683	16	72034122	9.095787989236078e-4	6.327103299195788e-4	0.1505500808283369	4.184590573307318	0.2422091962531155	9705	4
cg00047694	16	86377053	-8.674552889266167e-4	0.001515811715334341	0.567138302676184	2.5802139380314717	0.46096886259082126	9704	4
cg00047753	17	8244936	3.000859819203987e-6	5.558569757724846e-4	0.9956925464773351	0.9651635227066703	0.8096804969856407	9704	4
cg00047815	22	45311501	-0.001043385559418888	5.655786664800616e-4	0.0650650845508758	1.5543791430285265	0.6697776962582265	9694	4
cg00048178	6	13488257	9.058743648372555e-7	2.783840206399529e-4	0.9974036516445816	8.388771298723135	0.0386244905358378	9703	4
cg00048370	6	164506939	-0.0013453294357769461	0.0025553830345776333	0.5985625253672846	0.7960191183619503	0.8504189690236179	9693	4
cg00048381	1	154587507	-0.0010067424318783802	6.457511229409313e-4	0.11899035784370873	1.4180699512258297	0.7013045544735063	9704	4
cg00048436	5	32709071	5.945546290837903e-4	4.3752250307029915e-4	0.17417444004391147	1.8661828056458383	0.6006397811845332	9705	4
cg00048697	4	56459255	-4.354961225466796e-4	8.975898058011563e-4	0.6275459015833296	1.924588509544448	0.5882051986668682	9704	4
cg00048705	6	170563326	3.57289346280438e-4	4.65909584394816e-4	0.4431623047409685	2.8973868009693184	0.40771818733540366	9672	4
cg00048743	5	140782367	-0.002646255218010448	0.0014120535291793307	0.060923894866481004	1.7457164293896144	0.626818268427005	9606	4
cg00048746	17	42976844	-1.3565525256602583e-4	1.770647565678621e-4	0.44359683520735244	3.5366267818184127	0.31604272751325974	9704	4
cg00048759	7	99775422	3.6818293195839917e-4	0.0010268948263100724	0.719939194726982	3.4353496917354738	0.32924435491345183	9695	4
cg00048832	5	161274631	-8.029998429022753e-5	4.0847532826719825e-4	0.8441525744455312	5.741818744024471	0.12486968180831001	9668	4
cg00049033	16	49317080	-1.420076927648122e-4	4.558257266208409e-4	0.7553905628650365	5.355243156315442	0.14755764572235408	9694	4
cg00049047	5	37838425	1.6133310276621554e-4	4.804133640635928e-4	0.7370055291561262	0.8364653685578551	0.8407265703713048	9706	4
cg00049156	1	93643903	-6.862025990087033e-4	5.926297160486242e-4	0.24690715409219935	0.3447456667729049	0.9514045848982239	9705	4
cg00049253	1	231473541	1.1446934105467307e-4	3.0439959029380826e-4	0.7068800297951057	4.249550711433537	0.23574750576959844	9703	4
cg00049286	2	120436657	-8.423211636089607e-5	1.6766900266964414e-4	0.6154062731817926	2.251406336171821	0.5218940249839692	9668	4
cg00049323	5	472564	5.944382673913279e-4	0.0011944865646685177	0.6187295583238479	3.327417518957404	0.3438448305653989	9700	4
cg00049330	18	59854195	-3.831342885062269e-4	2.89586571337168e-4	0.1858224536667996	2.7090517123898854	0.25806962756297286	5803	3
cg00049380	16	84166874	4.4563368560526133e-4	7.838779533876698e-4	0.5696963118450755	4.023670664240289	0.2589194439488553	9697	4
cg00049382	13	34250985	8.624292784768119e-5	3.7885945367059295e-4	0.8199274303882083	2.684666746825077	0.4428393122838501	9705	4
cg00049411	17	43210103	-2.9204290667579283e-4	1.9638268505761834e-4	0.13698542210125084	2.1606815874947123	0.5397343344737286	9703	4
cg00049440	9	73026643	-8.626021903848103e-4	5.897213950889061e-4	0.14354173145070087	1.2850488368115485	0.7326864031055983	9691	4
cg00049475	10	29923736	-8.809916634717017e-5	7.826610021649507e-4	0.910376517868593	0.7053565540228324	0.7028032649758709	5797	3
cg00049502	12	112280971	-1.515673911223484e-4	4.409590062347453e-4	0.7310552288098133	3.186318210235094	0.36378098591819236	9700	4
cg00049595	6	41650636	0.0012044401847524282	0.001326522147517468	0.3638949201287674	0.706219041235451	0.8717402020490197	9703	4
cg00049616	13	100308186	-1.9137286713979363e-4	4.068774913912454e-4	0.6381084231233634	1.020816986177587	0.7962150356987588	9705	4
cg00049664	16	66613334	-0.0016170910143341502	0.0010239726249557715	0.1142827007935378	0.7142700349402046	0.8698424706270868	9691	4
cg00049691	1	149862133	-2.9719880163460834e-4	3.179626498567466e-4	0.34994436525873623	0.16876470917818465	0.9824668693369834	9703	4
cg00049709	1	3057810	8.135253939230836e-4	5.598921264258321e-4	0.14622269564881837	4.22586131836773	0.238085397756192	9691	4
cg00049718	1	115300559	-2.507416682302418e-4	1.4646551078603193e-4	0.0869058365740611	1.0054274132849774	0.799938684991385	9688	4
cg00049729	5	55776345	-8.015773185828816e-5	0.001223921061818244	0.947781824492254	2.666345736372368	0.4459768130842938	9697	4
cg00049868	2	11245407	-4.2292984032004695e-4	3.4240486778606516e-4	0.21676548162783785	1.8157992408643802	0.6115028940291479	9691	4
cg00049892	6	132162773	5.753174833837177e-4	8.362998620594024e-4	0.4914955688931481	3.430739279611853	0.32985672423290535	9705	4
cg00049894	7	156761024	0.0017563167453585823	6.289866585626638e-4	0.005233550415869289	1.839215254748361	0.39867543972837044	5802	3
cg00049973	17	58603597	3.8492226704230537e-4	1.5748875748765513e-4	0.01452037988564307	2.208967963853195	0.5301841228067307	9679	4
cg00050133	4	178167583	-0.0020519629691680644	7.82289258377805e-4	0.008715330648478787	1.5241511492077606	0.6767075799682366	9671	4
cg00050152	5	180479829	4.115018195446306e-4	4.0092397145225184e-4	0.30471076953953813	0.9120176716572949	0.822526742350382	9702	4
cg00050224	17	78327956	-1.445209367955338e-4	3.9110419775629726e-4	0.7117399519962779	1.6404228332837458	0.6502593383901746	9705	4
cg00050247	6	33216585	2.744890355977395e-4	2.7268010276085427e-4	0.31411073687152957	1.0180327642267086	0.7968886730597537	9687	4
cg00050250	2	135604452	2.3251299837025513e-4	3.3165079887329305e-4	0.48325449032336726	4.659388800853607	0.1985062206402802	9705	4
cg00050271	16	81743881	5.267263826328701e-4	6.91177371313702e-4	0.44601749863837853	1.204765120702587	0.7518616672149335	9703	4
cg00050289	17	62550868	1.574093196422995e-4	6.939846913764953e-4	0.8205640340033662	2.6340871427175756	0.4515449443442286	9683	4
cg00050294	1	2886818	-6.307377644921055e-4	4.798721066825587e-4	0.18871592885212699	1.1994259625234986	0.7531419928510846	9705	4
cg00050336	4	15377965	-2.480271322321213e-5	6.497835710709764e-4	0.9695515579906788	0.6765798862303856	0.8786982766399588	9699	4
cg00050375	6	43404828	1.6656860240326195e-4	4.62459225796618e-4	0.7187124679269044	3.102315273180684	0.37611761091380164	9705	4
cg00050402	7	55073022	-0.0013455107824448282	0.002572300822945445	0.6009208367811127	0.6920515521261409	0.8750718930785872	9702	4
cg00050482	16	73207213	-2.4269413442275117e-4	5.009823796502348e-4	0.6280761426451129	1.7819998345727384	0.6188597854483635	9705	4
cg00050496	12	110211701	3.5879036388015604e-4	6.724872488986331e-4	0.593668558943915	2.0724724059665736	0.5575018259924109	9703	4
cg00050590	18	61637441	8.538955940108203e-5	2.2124272753083565e-4	0.6995305904668179	8.747356583255616	0.03284552233439303	9693	4
cg00050618	16	27414418	-0.0014328356721023533	5.841504131088437e-4	0.01417278531524073	0.2243762512126829	0.9735613943290373	9705	4
cg00050654	4	4576493	-3.356269731040498e-4	7.021689374417991e-4	0.6326601174510995	5.154566288118284	0.16082266770698153	9693	4
cg00050692	2	25524877	4.401944172777623e-5	4.4291121967201283e-4	0.9208313190429229	0.7010534156699973	0.8729561471093731	9699	4
cg00050792	13	110804727	-4.267926150878677e-4	5.600610071637122e-4	0.44603216143338137	1.5930156789393306	0.6609745026202385	9706	4
cg00050938	3	50296100	2.9517696636393676e-4	5.253212257000908e-4	0.5741854901135919	7.155013477010323	0.06711770068909802	9702	4
cg00050984	2	210288967	1.8678999869010206e-4	1.769856137107562e-4	0.29124401925877513	2.8963387598078287	0.40788537591507157	9684	4
cg00051068	20	10655610	-2.488432028890844e-4	2.3656244426209055e-4	0.29283928762584094	5.14682136842294	0.1613564953443025	9706	4
cg00051179	5	161274695	-1.2773292251629532e-4	6.4562681071872e-4	0.8431676869331105	2.566297999766276	0.46342859963994326	9683	4
cg00051307	5	72524193	-1.0309612028134348e-4	5.007999691687724e-4	0.8368980275611091	2.203435670196925	0.5312719683987374	9701	4
cg00051371	7	75442678	-0.0017209715485010343	9.069008785308941e-4	0.057743497354145995	4.779341820307327	0.1886864696531167	9700	4
cg00051483	7	150211811	-7.949004394349156e-5	2.093322356658365e-4	0.7041447346110511	3.0552755130789855	0.38318104837555156	9691	4
cg00051546	2	233388901	3.2483889358839944e-4	1.966079846762269e-4	0.09849048901559339	7.347207241583485	0.061617090932694935	9702	4
cg00051590	6	31759486	-6.801673625266629e-5	4.55961751657706e-4	0.8814178965071208	1.252824629248259	0.7403646232932973	9703	4
cg00051595	6	31789985	1.0806608508419481e-5	1.7997712583959583e-4	0.9521203167432656	8.528289288668242	0.03626668914625977	9705	4
cg00051662	10	96521086	6.286016326245559e-4	9.011663479704372e-4	0.48546348692454283	0.24018036310335658	0.9708560886413449	9702	4
cg00051704	22	21353809	-7.613291512558237e-4	4.994855912010768e-4	0.1274521519985623	1.8771719094589856	0.5982871271486719	9702	4
cg00051782	3	193859210	-1.3960555347987283e-4	1.6487662990269944e-4	0.3971471052124423	4.166357783127254	0.24405176669913597	9699	4
cg00051979	10	95462161	-9.108669186373031e-4	7.509805792895555e-4	0.22516674505076376	6.374127243457211	0.09476100816192355	9691	4
cg00052046	20	3213682	-5.954215986857996e-4	5.068648920588444e-4	0.24010890857602493	6.446297928837556	0.09180461102814667	9705	4
cg00052246	3	71106252	-3.768359659968608e-4	6.349772141886914e-4	0.5528708282242877	2.1808955638339405	0.5357211457272014	9656	4
cg00052290	10	89578072	3.088999051093217e-5	1.6434355906001024e-4	0.8509081261600564	2.9969630355907064	0.3920936534900641	9703	4
cg00052385	8	134580580	-6.86529919480251e-4	6.159194921038807e-4	0.26500373591669296	0.9335174209161469	0.8173326664343976	9695	4
cg00052422	3	41240987	-3.355468585229267e-5	1.2592576285594038e-4	0.7898818606029305	5.546609742398241	0.13587726513815046	9647	4
cg00052433	16	87447278	2.448883783410721e-4	4.2618705279212946e-4	0.5655597921241542	0.06994865839178291	0.9951817134111831	9647	4
cg00052482	1	151226139	-2.5469821522713456e-5	0.001266808049647223	0.983959204934468	1.2422537257988964	0.53733858938403	5128	3
cg00052550	2	238969457	-4.127574498796103e-5	1.8230646996244672e-4	0.8208836723742737	4.1692689264682015	0.2437567146509324	9695	4
cg00052578	3	132843565	-8.135050908961954e-5	3.9554766244920785e-4	0.8370522068177788	1.0404735181299394	0.791459860710088	9696	4
cg00052588	16	89672139	-4.6614883785161675e-4	4.793273975762092e-4	0.33079881113582615	4.350873356936715	0.22598402505052495	9696	4
cg00052626	1	15850842	5.327392900172106e-4	3.11012197326905e-4	0.08672709444206327	1.1666960070677834	0.7610025586631335	9522	4
cg00052665	17	9941095	0.0016374973410270214	7.653872142331149e-4	0.03240033370751915	7.393878203034206	0.06034879520478611	9699	4
cg00052772	6	33245804	-2.153160346267824e-4	5.987750712703185e-4	0.7191506316964212	1.6515577229058371	0.6477567637471153	9681	4
cg00052853	3	107645034	3.769250459863047e-4	3.645883082593482e-4	0.3012121619100623	1.9524963239008515	0.5823245753894624	9705	4
cg00052932	2	190539778	9.435603095447534e-4	5.453033782788345e-4	0.08356952661296799	2.492371784687922	0.4766712502233491	9703	4
cg00052964	2	85135823	4.8436021765573415e-5	5.916819175095999e-4	0.9347567796667159	1.3010031466011538	0.72889488295048	9699	4
cg00053010	17	46089788	4.158495787181004e-5	1.5039824054014603e-4	0.7821648543596171	1.0349069156440096	0.7928063481555814	9642	4
cg00053063	2	134191960	4.307419512065466e-4	8.314461533365701e-4	0.604413926151322	1.8418182864278485	0.6058773620887039	9641	4
cg00053073	19	18337107	-1.1721628100038972e-5	2.3399406955290714e-4	0.9600477222267798	0.872868222872484	0.8319698972130736	9698	4
cg00053086	1	233119296	1.723167646011198e-4	3.722990689697283e-4	0.643475469256132	0.4103570552454756	0.8145018923441386	5798	3
cg00053135	6	167032403	6.691781862696078e-4	0.0013435846120782664	0.6184457215448662	3.4032486503674666	0.33352893132910916	9703	4
cg00053261	7	53103214	-2.1974724383816167e-4	4.3127807479569584e-4	0.6103838199122642	3.7944647384814525	0.2845306313525404	9701	4
cg00053292	17	61678300	-3.870684188205448e-5	3.091026236659811e-4	0.9003467939589574	1.5197956451094776	0.6777090999885689	9698	4
cg00053361	8	127250180	-4.0632223777215703e-4	4.5263703330623086e-4	0.36935732287247697	0.7988229065818686	0.849748557874774	9705	4
cg00053373	17	7554827	2.2850287249942574e-4	2.58037394060257e-4	0.3758645395920288	2.465626729750516	0.48153514317541096	9704	4
cg00053393	4	183064388	-0.0010244840859747442	8.26237072281897e-4	0.21499772597891662	4.398786169711501	0.2214979638477721	9667	4
cg00053507	13	42623481	2.1956928956740756e-5	0.00032083992981853533	0.9454387449644807	4.987764200887114	0.17269530532237423	9706	4
cg00053661	2	204103685	-9.201103756336776e-5	2.56574102867644e-4	0.7198839530119795	0.09360712003909329	0.9925934002126934	9693	4
cg00053728	2	3464167	7.926793171447587e-4	5.48847457146884e-4	0.14866539766128067	6.7631127873863415	0.07984395859704047	9698	4
cg00053755	5	139728711	3.2109007476507465e-6	5.789927068652427e-4	0.9955752206016859	0.8464353066500843	0.8383310663818383	9703	4
cg00053851	1	226270442	-2.2051124875194415e-4	5.190954277827673e-4	0.6709831644200686	0.9902314705767018	0.8036156361548712	9702	4
cg00053870	2	239040304	4.5345865745721015e-4	5.392097342383821e-4	0.40036531541848197	3.8553834854575366	0.27750949214650145	9702	4
cg00053916	8	37457329	0.001506432574288133	6.994400359598397e-4	0.03125825744066522	2.464521597187895	0.48173695907731234	9698	4
cg00053927	13	113699014	6.673726083192346e-4	0.0010112640271334997	0.5092929517063707	4.575861960423081	0.20562257011597684	9705	4
cg00054173	21	34542436	2.9764624426657836e-4	7.481124099091306e-4	0.6907311785000536	0.2893660976014129	0.9620158645856765	9688	4
cg00054197	5	171765750	-5.148915483398761e-4	3.714251078048299e-4	0.16566770833574382	3.9578265735585605	0.2660542563144054	9705	4
cg00054210	8	65711644	0.0022969566802926475	0.0015711455018328833	0.14375133377739466	3.91309022081734	0.27100303734574077	9697	4
cg00054248	17	74303798	-3.334268858067454e-5	1.5438968308395865e-4	0.829015430219858	4.882781505340195	0.18058445311465543	9700	4
cg00054301	16	67237548	-4.714666916096577e-4	4.3400652095690773e-4	0.2773407761034753	0.6657920979732821	0.8812189439200351	9706	4
cg00054472	3	9852352	-7.667985726953448e-4	7.792694139114915e-4	0.32511710959458773	0.5467359302487126	0.9085100902648093	9675	4
cg00054496	16	10855688	4.1255568238586407e-4	2.711668683492003e-4	0.12815726099314179	4.107679677820153	0.2500689719301523	9696	4
cg00054511	12	53835377	-3.388391033208956e-4	2.2264797268359076e-4	0.12804409655294552	4.01799099117366	0.2595279698212421	9645	4
cg00054525	16	88717587	1.287804803514271e-4	1.754390484945005e-4	0.4629201869690779	2.6132616306103906	0.4551693537636773	9671	4
cg00054572	13	41347606	-0.0037647624878987427	0.001932444455041418	0.05139263370011023	0.34561324653460446	0.5566069314882452	1334	2
cg00054692	7	23338750	-1.3352030496055798e-5	1.793215034254266e-4	0.9406454714440359	0.49795738159802505	0.9193399363160458	9699	4
cg00054702	5	135528543	-5.127315914765752e-4	3.872020090390612e-4	0.1854377532408123	2.5528655070206012	0.4658128130228684	9703	4
cg00054706	2	68289972	5.840209969618541e-5	1.7274376376191149e-4	0.7352990278533391	5.255870485637801	0.1539916557346642	9703	4
cg00054741	19	54201247	-5.274679313599079e-4	5.716382761263375e-4	0.3561477957811507	6.954085046778571	0.07337572667731021	9703	4
cg00054771	2	175202397	-2.6352554836851707e-4	2.6466582480563175e-4	0.31939999472272546	2.3514185897546906	0.5027420960735851	9706	4
cg00054774	21	43373079	0.0013223871058568807	0.0011831864094720272	0.26371693298724025	4.808816912854626	0.1863438657353867	9706	4
cg00054791	17	46985412	7.994917388936894e-5	1.655605504561728e-4	0.629166810107152	0.5958101306422344	0.8973908748933062	9705	4
cg00054890	7	98632054	3.138273334003976e-4	3.591493009374486e-4	0.3822231247468389	6.0462136633550605	0.10938334977504727	9702	4
cg00054971	10	129796937	-9.968316956749947e-4	7.221232968571409e-4	0.16745810966831517	3.5751744507946075	0.3111423290431344	9542	4
cg00055052	16	4409748	1.0226684934785388e-4	4.200057406769104e-4	0.8076264735084067	6.624314604269726	0.08488668164799724	9702	4
cg00055073	2	43398118	-2.4002171964470013e-4	5.437242922032776e-4	0.6588943989084732	5.5179042484036644	0.1375716582595541	9658	4
cg00055292	7	4846846	1.414895061063715e-4	5.628685414631276e-4	0.8015263555119778	0.5601510016893116	0.9054911384584893	9703	4
cg00055341	2	200446845	8.27918173298304e-4	0.0010011581348138355	0.4082594833781507	0.8526749371618295	0.8368307402041522	9705	4
cg00055359	2	134023210	0.0014079005409022801	0.0010801395020720154	0.19242347968634438	1.7396036496050662	0.4190345832810114	5805	3
cg00055462	13	99023894	5.765332583481251e-4	5.528493598554227e-4	0.2970225429210735	0.5773794576916909	0.9015907342820362	9700	4
cg00055510	2	208907911	6.317574099996538e-5	5.491947931156634e-4	0.9084186531718748	2.8289177875860494	0.41876163163580715	9687	4
cg00055529	17	37123835	0.0023776980162275425	0.002860447152689019	0.40584202607019765	1.555315057625871	0.4594810728374279	5808	3
cg00055555	10	29011001	3.9904431083953004e-4	3.465259745009229e-4	0.24950327934557315	5.5531622363404605	0.13549327823450966	9704	4
cg00055557	20	53092474	-5.192177357174871e-4	2.822847371188377e-4	0.06586512685203423	4.899563805909965	0.17930104698187482	9702	4
cg00055603	1	48508839	0.0019508037284792932	0.0010481907592990584	0.06272791366871938	10.374148471954681	0.015639380086941053	9702	4
cg00055617	17	80273685	-0.0011835229432688482	4.491813255920037e-4	0.008417583716162491	3.9733871163268324	0.26435221725089625	9641	4
cg00055679	13	79170430	3.2209777561558237e-4	5.474609449681195e-4	0.5562984592928014	2.0279624876470415	0.5666233173447756	9699	4
cg00055726	9	136445425	-0.0013695884069585002	6.240110830576353e-4	0.02817692605381514	2.290334519343676	0.5143750849951665	9703	4
cg00055764	12	130961718	-6.397714917085517e-4	3.764297060244164e-4	0.0892104090215946	1.9269656524215975	0.5877027506104602	9547	4
cg00055771	5	144510462	-9.78216007136702e-5	7.173398347010317e-4	0.8915310284671617	2.614618371741195	0.4549325192424088	9705	4
cg00055811	1	8543012	-0.0014632068124581133	0.0010211212919022095	0.15187462978518315	5.56611376921638	0.1347373250447895	9406	4
cg00055848	2	62422984	-1.0747137243236917e-4	1.5758524676472033e-4	0.49524603655509003	2.8365869456996267	0.4175124150338566	9704	4
cg00055881	1	6153073	-1.1013075892610373e-5	5.589205236000137e-4	0.9842793487201854	1.9851278867344173	0.3706252097230109	5800	3
cg00055981	9	139228737	-5.715421659077494e-5	4.4577319151549845e-4	0.8979798827597509	1.4227532933177043	0.7002100072550006	9701	4
cg00055986	5	2537520	0.001572987415952364	0.0015723853959617347	0.31712525642636824	1.665976895013836	0.6445242093235743	9704	4
cg00056002	16	88933996	-4.319839849659929e-4	5.485703052250506e-4	0.43100536820110946	5.8808265890949585	0.11755443593122242	9704	4
cg00056066	10	25010738	0.001128552943499177	0.0017991461195617758	0.5304813334528583	0.15095207629979343	0.9850893987010207	9701	4
cg00056074	2	131485150	-2.0993201061362643e-4	2.4086929339117458e-4	0.3834485298248278	0.04439647071184731	0.9975449266209213	9704	4
cg00056202	8	9791350	1.3455162047594488e-4	8.954348026934359e-4	0.8805563296436939	2.7610451322394414	0.4299527919854572	9706	4
cg00056257	3	6901652	0.0014502602242060965	0.0016756208153572694	0.38676100801606167	2.3202664880335635	0.5086495081115436	9704	4
cg00056433	1	161391807	0.0013171126866150587	0.001795346170330169	0.46317669090573554	1.3945467105456988	0.7068135091091263	9705	4
cg00056497	10	134785521	-0.0035810225855322925	0.0021102537959830753	0.08970365834313629	2.95029981698221	0.3993516136035195	9697	4
cg00056541	6	164288623	-5.580884880853134e-4	0.002140423510240661	0.7942950125646093	5.7302485506928456	0.12549773007632545	9702	4
cg00056578	12	118406033	-5.516285354690903e-4	0.0011299249114386082	0.6254086899518416	1.844610565639778	0.6052756234505313	9704	4
cg00056628	17	79981271	-1.3142823299509512e-4	1.7276846093858088e-4	0.44682498549023486	6.670007637501881	0.08319362359659298	9705	4
cg00056676	5	101631668	-4.2436454933928624e-4	2.7112063163559725e-4	0.1175303702166438	2.785276006629055	0.4259294876139695	9704	4
cg00056754	1	167063958	0.001968452830350976	6.91584918305587e-4	0.004423157273902375	0.8594374678989736	0.8352037697890096	9704	4
cg00056767	13	44453183	-2.2435843339913407e-4	1.9365708730922974e-4	0.2466459461561835	2.327413058809492	0.5072896441972058	9704	4
cg00056985	9	104249490	6.995341559791525e-5	2.6557070992608734e-4	0.792236223722605	2.536749060025209	0.4686862985185196	9695	4
cg00057092	15	37030160	-2.376427500361382e-4	3.832558555368521e-4	0.5352163543987101	1.0805668832484174	0.781767264896654	9703	4
cg00057114	1	6344362	2.5840271369533885e-4	3.6618664840759206e-4	0.48040054727953907	2.128656851456314	0.5461370776865899	9702	4
cg00057208	2	219578149	4.705656186175827e-4	5.858238494702752e-4	0.42182767506201096	1.8453620649071227	0.6051137403502842	9699	4
cg00057231	3	48631958	-5.974871588491942e-4	0.0016082945232623097	0.7102624965799014	2.0220121678620457	0.5678505900593961	9700	4
cg00057240	2	191398360	-0.0010718087892471523	0.001805502567455211	0.5527565358083847	0.610265150399719	0.7370256565905683	5809	3
cg00057272	8	135726252	0.0014644850377405817	9.606975295132956e-4	0.12740941163108746	0.16103319557457801	0.9836202249407962	9675	4
cg00057317	8	11725492	-3.124663808895357e-4	1.7481187603467715e-4	0.07386580912670804	3.9192072305492083	0.2703214868993984	9706	4
cg00057324	6	47750042	-0.0028646734722719584	7.689501768617324e-4	1.9497912409958683e-4	4.51873150322853	0.2106255531582644	9698	4
cg00057393	15	96897796	2.3206242768800985e-4	2.855884665147043e-4	0.4164610077295064	4.169591702458035	0.24372402055306125	9675	4
cg00057476	22	29708246	-5.370295792453039e-4	9.009846405989028e-4	0.5511435419674329	1.8409287563699313	0.6060691372953708	9689	4
cg00057569	10	95462548	-7.648322194150884e-4	6.57176588826977e-4	0.24449883920349877	4.3172328276692555	0.2291836186014471	9696	4
cg00057593	8	143916959	-0.0010604089552725216	0.0010233268072947573	0.30009165552150446	2.7017658385883303	0.4399272919970561	9706	4
cg00057661	7	127228948	1.8875649278989534e-4	2.0434609768239174e-4	0.3556374289561897	3.248339444279329	0.35489779453388753	9700	4
cg00057663	2	105945629	7.265436849027037e-5	2.381389383417398e-4	0.7602958169163404	0.782509514214027	0.8536457891937259	9695	4
cg00057667	6	140069730	7.651738294330412e-4	7.695947063645319e-4	0.3200984564754174	5.066896731506634	0.16696366624858644	9703	4
cg00057676	1	178512141	-4.543729930561517e-5	1.4546897073358566e-4	0.7547741985922256	1.2229056373881886	0.7475159982942865	9697	4
cg00057700	10	124768526	-6.300136803661293e-5	1.8098478810873173e-4	0.7277627469900658	2.848989881198919	0.4154986755801353	9701	4
cg00057722	18	45934156	-4.7677577892961886e-4	0.0014011004454354257	0.7336406685993	2.523511161249406	0.4710570706791341	9704	4
cg00057791	1	12567182	-1.3225623660525647e-4	4.098417017484148e-4	0.7469218617871198	4.994749529754789	0.17218201349467174	9705	4
cg00057900	7	138553470	7.488472427694523e-4	5.326550917115309e-4	0.1597608191783934	0.6976165780291922	0.7055283748455768	5807	3
cg00057966	17	56408694	2.957745171717175e-4	1.82988864092295e-4	0.1060181110673487	4.441393385012752	0.21757781517514393	9663	4
cg00058009	4	122853693	-1.5318809793770136e-4	0.0015959412098000237	0.9235316493132051	2.4335992064267633	0.4874107880511881	9704	4
cg00058026	12	53172158	-9.263271196016166e-4	6.583519841142213e-4	0.1594157334471962	1.0852634175867448	0.7806326915524731	9703	4
cg00058113	6	33239977	-3.3283939905162375e-4	1.956868705031593e-4	0.08896598864965019	0.47251912443102567	0.9248860045973017	9636	4
cg00058163	18	5891948	-0.002015416328196225	0.002105103549672732	0.33836774975934825	0.30847478237959636	0.8570685363400986	5809	3
cg00058291	1	228974133	6.864238967568677e-4	6.115779569655647e-4	0.26170018906936565	5.803291786206709	0.12158271717022899	9706	4
cg00058296	1	237947435	-7.393341337935745e-4	4.935101513186454e-4	0.13410380961238383	3.3091119202722945	0.346376447275637	9689	4
cg00058299	1	113498193	1.57967050599437e-4	2.9546172396160557e-4	0.5928955540529663	1.3429156213063922	0.7189684327279575	9621	4
cg00058329	12	133195094	4.915096920552918e-4	8.092313056306997e-4	0.5435997570608442	0.3807969099079539	0.9441802023796475	9687	4
cg00058413	5	118271271	1.56662857298825e-4	6.12045606037665e-4	0.7979771014445907	1.153488801233188	0.7641798371437244	9702	4
cg00058515	2	80527798	7.9149223451476e-4	0.0018777095442792412	0.6733753682015462	3.37013624088929	0.337999671262387	9654	4
cg00058644	17	79844023	-6.170075740124257e-4	4.6104812189349436e-4	0.18080794004046208	2.3500945825339126	0.5029920983384628	9700	4
cg00058708	2	24162568	1.5961931334594246e-4	4.498851541444027e-4	0.7227393273659788	9.445608077522149	0.02391709505836892	9705	4
cg00058771	10	103347979	-9.29795348528965e-5	1.5386050335005027e-4	0.5456371526833648	0.3049182368743571	0.9591008543876168	9703	4
cg00058786	12	49365465	2.641731868613128e-4	2.3094660395783545e-4	0.2526770243916593	1.994905710385439	0.5734647163892077	9682	4
cg00058799	16	624005	-2.8798849150981704e-4	3.866957617802503e-4	0.45642783421085137	4.355490975788849	0.2255480615618474	9702	4
cg00058857	3	99927991	-4.2335378887225724e-4	5.201196262404088e-4	0.415670930691418	2.4879701303548716	0.4774690737369739	9703	4
cg00058879	22	40082173	7.908827920863252e-4	7.00675947317749e-4	0.25900643201768736	0.165279647233642	0.9829895502744181	9706	4
cg00058887	4	184909018	0.0012500323761612203	0.0018349902788525664	0.49573219186118855	4.092559823725023	0.25164124042993596	9704	4
cg00058923	1	161069167	-3.266769991247148e-4	4.5125801779623514e-4	0.4691117283369478	1.773074074387515	0.620811773678254	9705	4
cg00058938	19	40724733	1.475109968857597e-4	0.0019581108090330895	0.9399495077277358	0.4106832389173084	0.9380268526935612	9705	4
cg00059015	1	60340545	-3.339645371744513e-4	6.694706693874275e-4	0.6178860140887328	2.1245726312443085	0.54695757108328	9610	4
cg00059024	15	90233617	-6.505188895847046e-5	2.5545235966265023e-4	0.798990578282008	1.0463096549158626	0.7900483333318787	9695	4
cg00059034	1	98514082	-7.86853853094205e-5	3.425063810817872e-4	0.8182984179786932	5.814644889091117	0.12098475589171746	9673	4
cg00059053	12	3602162	-7.024993076856903e-5	5.287675900633081e-4	0.8943072894508969	5.628460818357409	0.13115396855492267	9584	4
cg00059089	2	153263288	0.0013085478293552479	0.0014744374294499655	0.37481538309643364	3.313334144368976	0.34579108781496615	9585	4
cg00059161	3	164907027	-6.53114976030228e-4	5.401305317524322e-4	0.22659374257567982	3.150966516135561	0.3689296728342077	9704	4
cg00059165	6	36926828	-3.696036646598751e-4	4.337946909667639e-4	0.39420054529566806	3.423214592220874	0.33085832723397224	9699	4
cg00059225	5	151304357	-2.983734790378586e-4	6.091017624788274e-4	0.6242342597126451	3.6718277872681164	0.2991508276931969	9704	4
cg00059240	10	3155604	1.2575143866659011e-5	1.7193883996603301e-4	0.941696853784758	1.053046672706488	0.7884191470220847	9686	4
cg00059246	12	54337929	0.0010369955850548875	0.0014932140213322835	0.4873861463959843	3.2312698018417167	0.35732373223512093	9695	4
cg00059309	17	78293397	8.630285377338148e-4	5.251684011865627e-4	0.10031327706615352	7.980714931888181	0.04641195584018021	9703	4
cg00059399	5	2008272	4.854549509955936e-5	0.0024058257489349023	0.9839011313606557	5.466912687248762	0.14063105312079874	9674	4
cg00059424	22	30988148	1.2364072535418053e-4	1.4477923931778804e-4	0.3931078406367732	0.786859718228086	0.8526073647830588	9705	4
cg00059459	1	8343575	4.58579053094433e-4	7.08494355759343e-4	0.5174646015850016	1.9964472538365279	0.5731444176261582	9704	4
cg00059652	17	67605498	-1.1088403052430786e-4	8.198937877319644e-4	0.8924205844226755	2.246078779860817	0.5229294048868355	9701	4
cg00059662	13	114005317	-5.266304422578558e-4	7.120671725251175e-4	0.4595550490198889	1.9880741011729404	0.5748856557463358	9704	4
cg00059699	12	10455788	-1.486892572810918e-4	6.967450782882325e-4	0.8310106624160724	2.235218942624993	0.5250446929374699	9696	4
cg00059707	10	2540911	-3.3801769605131964e-4	9.564211684196063e-4	0.7237741218790945	1.3682842582414272	0.7129856226828433	9705	4
cg00059737	1	12400434	1.6104333945615604e-4	7.638367421794001e-4	0.8330162102836925	4.132460255009332	0.24751148619947677	9702	4
cg00059740	7	134855689	-2.1803607486748492e-4	1.813173273579564e-4	0.22916561918713788	1.3640591082354925	0.7139806714030726	9701	4
cg00059854	2	236443857	-2.2501475138743916e-4	3.576154704713939e-4	0.5292124593156071	1.698885915947287	0.6371815104597596	9703	4
cg00059879	15	49534692	0.001242901510305075	7.81146767516223e-4	0.11158163168677818	1.0552830965627156	0.7878783809724861	9691	4
cg00059911	12	113908960	-3.701979963684214e-4	3.1672247751024605e-4	0.2424679792489611	2.4178700417773467	0.4903167892779753	9704	4
cg00059930	13	48894382	5.687830524875902e-4	7.202246118372444e-4	0.42968541058870313	5.083827435720508	0.1657607968792061	9701	4
cg00060061	8	112636613	-1.7611293128371084e-4	5.091863869644409e-4	0.7294394771439695	9.282164370727457	0.02576533320764802	9702	4
cg00060287	17	48278086	5.423578418180508e-5	1.5750092877515052e-4	0.7305814660628399	4.767865766103304	0.18960596866861493	9704	4
cg00060304	11	31837237	-9.963532787100002e-5	2.128122385083354e-4	0.6396528692860965	1.8055380703770088	0.6137305317491482	9705	4
cg00060320	3	134369974	-3.655665276947068e-4	2.532657405447018e-4	0.14890475850567444	8.5224424193696	0.03636261383685463	9689	4
cg00060374	1	1355235	-3.385750157456563e-4	0.001668330514512335	0.8391800453410936	0.949556603994091	0.8134551269995836	9704	4
cg00060403	17	49230877	-1.600162314275253e-4	3.1237278983126565e-4	0.6084687286557613	4.568130256436328	0.20629313685628883	9620	4
cg00060484	4	3287598	-0.0015827712695884533	0.0012857943897417131	0.21833497211652628	0.5737084278530353	0.9024239531771524	9704	4
cg00060500	3	197476529	3.1540349744072844e-4	2.4978035160570273e-4	0.20668859774529402	0.9120198570907692	0.6338075442803415	5808	3
cg00060606	1	45140440	4.476072712473721e-5	1.652466107171263e-4	0.7864892613431897	1.54691950926099	0.46141392462168357	5808	3
cg00060627	2	18112721	-0.0012225984168157836	0.0018471336128538087	0.5080420160401594	1.5484222511983516	0.6711404245635161	9704	4
cg00060641	10	47135256	0.0015022338028613414	8.002170939483395e-4	0.060479341570635135	7.1677249167654455	0.0667396658798351	9697	4
cg00060649	12	67928800	4.954674012852066e-4	3.9601686915853004e-4	0.21088814270726128	2.4845956062871135	0.4780814359743902	9702	4
cg00060762	15	52264133	-7.324490318687381e-5	1.5938384118356687e-4	0.6458389895556685	8.578725176738255	0.035449429575560194	9702	4
cg00060800	5	141600994	7.664304449149377e-4	5.013076845197503e-4	0.12629857141734127	0.9339754635850503	0.8172219607256823	9704	4
cg00060836	8	67834312	2.1492700178475508e-4	7.57848333780038e-4	0.7767157090265351	3.0595672720747555	0.382531947130718	9703	4
cg00060880	12	56321627	4.6463843970473824e-4	2.2832833685575198e-4	0.041855159143363	1.0930972050232095	0.7787407018237744	9700	4
cg00060933	6	29617602	2.0692706977933702e-4	2.1781412331591318e-4	0.342103731809156	1.7351175882837975	0.41997554560833916	5803	3
cg00060956	1	43209576	4.0026269816443344e-5	4.7836494654704485e-4	0.9333163588320077	0.402097662555572	0.9398088267476866	9704	4
cg00061031	9	100744026	0.0017453655275607822	7.897414511813908e-4	0.027101917919394966	0.8369936757503195	0.8405996896541847	9700	4
cg00061039	4	187186953	6.264209272174403e-4	4.6271410895773566e-4	0.175801182328424	2.5989286793828326	0.4576773941758498	9703	4
cg00061059	19	14640983	2.936883127714755e-4	6.53993928332089e-4	0.6533819778771082	3.16951252398999	0.2049977527713077	5765	3
cg00061086	14	50088260	-6.660814900070404e-5	2.224205290384335e-4	0.7645818938540468	0.9598148520344674	0.8109742509785719	9706	4
cg00061150	8	144918317	2.2055306336496287e-4	5.096769449537773e-4	0.6652101357035671	4.603193722133116	0.20326827916028062	9705	4
cg00061185	12	50596347	6.082305629478718e-5	3.7752895108048593e-4	0.8720080848609394	8.352027743513888	0.03926993626905409	9689	4
cg00061264	3	23852775	4.2354849821945665e-5	2.493986125051552e-4	0.865145461917897	4.797614879749287	0.18723095678759333	9705	4
cg00061306	17	73933841	-1.2274929826257348e-4	3.8658780597076255e-4	0.7508491876675805	1.4631495525602203	0.6908011310283766	9705	4
cg00061413	5	168007339	1.503902689436571e-4	0.0013198833087644227	0.9092836961052058	0.5167592997339594	0.9151943377730597	9706	4
cg00061520	16	4070371	-0.0010656879220738659	0.0012844950973359256	0.4067338082126932	0.20118369059820382	0.9773979837755122	9690	4
cg00061551	16	5121151	0.001366	0.003173	0.666826580369011	0	NA	1085	1
cg00061629	11	44325258	-4.815459136147639e-4	8.437925831051449e-4	0.5682082523844937	1.6839973700964495	0.4308485317726113	5166	3
cg00061635	17	8311836	-0.001103985376236573	0.0015457588701540508	0.4751017605212235	8.161411513454638	0.042790984396750956	9703	4
cg00061678	1	170776719	-0.0012735815151643688	5.58127825916121e-4	0.022496342155804414	2.4061231427361878	0.492495819436722	9700	4
cg00061695	17	7311314	-0.001409421909171501	7.697320455858982e-4	0.06709229576752475	6.275756676302946	0.0989382407440498	9702	4
cg00061805	5	179260048	-2.0323606187600915e-4	2.3291791718369493e-4	0.38290013228219355	1.8333716103346207	0.60769996476367	9701	4
cg00061860	15	78953028	1.5857759950495682e-4	5.536517911995328e-4	0.7745555543907211	0.7040186681340532	0.8722583131038391	9703	4
cg00061989	17	37618682	4.109771162805967e-5	1.402243108469251e-4	0.7694568031220986	5.175932664419643	0.1593585765908203	9705	4
cg00062245	17	42462260	4.4650138467327427e-4	6.63092256681687e-4	0.5007167716371972	1.4251220510812868	0.6996566927606185	9703	4
cg00062282	22	50747369	-8.541558643519539e-4	2.9879669898605967e-4	0.0042544485545121585	5.98442103838007	0.11237064035529051	9705	4
cg00062285	3	99193044	-4.2848918215411704e-4	7.984249464412939e-4	0.5914969093175935	0.2914876664191404	0.9616213892647066	9566	4
cg00062312	1	23346344	9.156855556024233e-5	1.600243536845288e-4	0.5671753952497112	5.147670960032842	0.16129785487344253	9704	4
cg00062356	12	58087544	-2.501453184527743e-4	6.073300744675698e-4	0.68042954421709	0.10723281606949922	0.9477956035582905	5206	3
cg00062437	22	23728539	1.8334867089689306e-4	4.844433669450434e-4	0.7050793449744859	2.1923823789353745	0.5334503631948397	9705	4
cg00062776	19	49402424	8.287600880329847e-5	3.704659274401766e-4	0.8229849047720394	6.471124393973513	0.09080826903647678	9706	4
cg00063006	6	32847530	-0.0011955981944213685	0.001954105659315775	0.5406442356296881	1.5855630035481871	0.6626677242075367	9698	4
cg00063066	6	126661328	-3.276218870396637e-4	3.5926854299294096e-4	0.36181417732883725	3.150639095192568	0.3689776504869389	9655	4
cg00063077	1	101360652	-1.5504855923807734e-4	3.9329825213367574e-4	0.6934138865831532	0.6187855572774568	0.892118703545467	9594	4
cg00063111	3	39448952	-5.725879689877465e-5	8.647410318966036e-4	0.9472066828164989	8.537888358362336	0.036109741082419114	9705	4
cg00063144	17	39554055	-3.0033674391384264e-4	4.4248280661149993e-4	0.49729407539824955	7.06467642117975	0.06986463738673376	9703	4
cg00063174	2	228736253	-8.052384594205373e-5	2.765457591997049e-4	0.7709157270178373	3.3129267279436982	0.34584753349815867	9675	4
cg00063246	8	55242836	4.187461092172338e-4	4.697931978947017e-4	0.37274606487528833	0.32436215890555414	0.9553833512254684	9700	4
cg00063291	5	1055962	7.247981830256684e-4	6.001346412554243e-4	0.22715269082019235	0.9942669746208055	0.8026391773954127	9701	4
cg00063346	1	228489289	-2.191402776126972e-4	4.8693611584384156e-4	0.652682267930357	2.6902681103578034	0.44188366130374823	9702	4
cg00063357	4	158117227	-3.697285704424892e-4	5.123427577097179e-4	0.4705139879856624	1.8467352162933046	0.6048180169554067	9704	4
cg00063369	2	213811478	-0.0011563377915714626	6.244551408788862e-4	0.06406104390524524	3.5992794798222345	0.3081123357094666	9703	4
cg00063456	1	231518525	-4.329048265619805e-4	5.184752409822067e-4	0.40374159942916427	8.068791469697294	0.04461118301547077	9700	4
cg00063471	15	51385970	1.2428549897632995e-4	0.00022885785124016541	0.5870826128777608	1.8124708258229891	0.6122249118372818	9654	4
cg00063503	8	145822899	-3.374902619187725e-4	3.6873640025871727e-4	0.3600543211949109	1.0274012744848897	0.7946220598993523	9672	4
cg00063535	12	113729491	2.507576949150094e-4	3.90971157056877e-4	0.5212814489942041	1.3456019348192838	0.7183339700436422	9705	4
cg00063567	2	54014461	-1.1510255218499996e-5	1.239782077365618e-4	0.9260299140316772	1.6027401381685018	0.6587686714597725	9692	4
cg00063649	15	67813698	-1.7347968231989574e-4	1.7483850517187349e-4	0.3210862552569295	2.464923187851937	0.48166361416190956	9681	4
cg00063699	1	214624242	-0.001185651450402732	0.0011804966573236964	0.3152019279732309	0.6801032441729706	0.877873586474452	9457	4
cg00063703	12	20521087	-4.3632231565135426e-5	2.8920266929724546e-4	0.8800776527791223	6.211206985572522	0.10177469074129218	9688	4
cg00063734	15	68261134	-7.053252825346707e-4	7.869073439371406e-4	0.37007883245907314	0.14947631528265154	0.9853010702228868	9703	4
cg00063744	2	97174026	-1.0333891086933634e-4	3.7066407099904083e-4	0.7804029361346554	0.5799184496191059	0.9010137994108357	9700	4
cg00063748	1	3352986	6.670950918772114e-4	4.825751326889873e-4	0.16685958168302137	0.6989186650595534	0.8734582604774789	9693	4
cg00063773	3	142314493	4.595150572377107e-4	0.0011786706398269691	0.6966410010543787	1.1791848291623055	0.7580008555559699	9702	4
cg00063828	16	85749496	4.3883199835843297e-4	6.685792754126905e-4	0.5115893407735319	1.4301086317397464	0.6984925246885717	9703	4
cg00063909	2	64877006	-4.2798930705186726e-4	0.0012787268272274168	0.7378517330298646	0.17502122500946138	0.9162091483253624	5808	3
cg00063945	18	3450342	-5.0528086002300755e-5	1.5129079120004672e-4	0.738394712751647	0.2829649225049315	0.9631998190316614	9688	4
cg00063979	5	139075286	9.593393585850219e-5	4.2348938965808497e-4	0.8207876048646996	0.320120733443413	0.9562009449616713	9705	4
cg00063982	1	53040491	1.4611301726239202e-4	5.627986323570857e-4	0.7951579542135472	2.4177596967773898	0.29853149274277213	5799	3
cg00064020	3	183894761	8.545443579156662e-4	8.107513087884583e-4	0.2918758705719521	5.468509105737397	0.14053430082973772	9704	4
cg00064051	16	3314045	-2.40674384435552e-4	2.0936334381938185e-4	0.250327780653447	3.550257517856917	0.31430214883253765	9672	4
cg00064080	10	122598254	5.94765259246129e-4	5.403369666172826e-4	0.27101406456966504	8.75087026946885	0.03279330565324877	9699	4
cg00064235	10	102989598	-3.4629027099875156e-4	4.67079861754297e-4	0.45845449838113594	1.1712353232730093	0.7599112098601952	9702	4
cg00064255	1	90100012	1.0996735735538243e-4	3.545098662345602e-4	0.7564123092082655	2.4679752828709005	0.4811064777265647	9597	4
cg00064261	1	229570057	1.2057114911862146e-4	3.9152358708456484e-4	0.7581175403075366	0.19659155727116073	0.9781376525068411	9705	4
cg00064284	11	101981184	-8.298827132939268e-5	2.297589054065731e-4	0.7179520415652905	1.8583235396473858	0.6023260553070794	9700	4
cg00064296	8	88712003	6.489549422459581e-4	7.139485927563758e-4	0.363368113349146	1.2651535927599262	0.7374238552548901	9699	4
cg00064347	3	197477238	6.991990927797592e-5	2.0390822725180587e-4	0.7316745102786175	5.449870588650071	0.14166784500765453	9692	4
cg00064415	17	31325472	1.368819835898884e-4	2.578526057415743e-4	0.5955202347577224	0.5086537015722526	0.9169861593104948	9634	4
cg00064589	10	29891284	5.839733780037594e-4	4.165720743071762e-4	0.16095874216325998	2.670469706553156	0.44526900696897165	9700	4
cg00064778	5	126564742	-7.221985086628296e-4	7.582874917439287e-4	0.34089048139122413	0.7917315793235131	0.8514436913804487	9703	4
cg00064840	7	4784485	2.182365040661719e-4	3.025876116128528e-4	0.4707654940703427	3.300297887274327	0.3476011865220613	9698	4
cg00064950	17	7184216	2.0794808039021825e-4	2.2053357735277125e-4	0.3457158870183367	2.2618360500017354	0.5198715056453156	9704	4
cg00065048	1	27962037	0.0010615269691395426	6.201955209993428e-4	0.08697031454531602	2.063210894963642	0.5593912279675156	9704	4
cg00065071	1	113162105	6.383430459568765e-5	1.5176452335550583e-4	0.6740368661585394	2.9554036444982392	0.3985522887931002	9704	4
cg00065088	8	144943738	-7.068966243706368e-4	4.1853579845622815e-4	0.091224164124873	5.596915072913417	0.13295557265638955	9695	4
cg00065215	1	18959268	1.589843095529564e-4	3.535693395588064e-4	0.6529590436408922	1.3612173985222924	0.7146502273812526	9680	4
cg00065302	21	30366250	-6.580483942809243e-4	9.262608251649357e-4	0.47743423467797014	3.2695888443590873	0.3518977890066544	9700	4
cg00065368	16	3768920	-4.4908490264120097e-4	5.675546140402482e-4	0.42879060054782997	0.5677208743679056	0.9037805130503409	9697	4
cg00065385	9	111623395	-6.446999001574169e-6	3.208335835466016e-4	0.9839679663488677	2.961052917410882	0.39766911253671	9704	4
cg00065396	6	26594778	-0.001262035451127206	0.0020520979674199247	0.5385562647826367	0.5665311362149604	0.9040496983581934	9701	4
cg00065408	12	49212475	-2.0458843886487092e-4	1.5296288671715785e-4	0.18105824992369454	4.039727429188138	0.2572061165487327	9706	4
cg00065569	1	113666867	3.201231839211425e-4	4.3541330894681e-4	0.4622074631341444	0.39315702886502824	0.9416524367851616	9706	4
cg00065570	8	145641991	9.081521836840424e-5	4.2691791286207415e-4	0.8315431004862447	1.9955244423492824	0.573336142723016	9706	4
cg00065726	3	194406929	-2.4931425378190716e-4	2.3530453867460152e-4	0.2893545358427193	5.619588319236592	0.13165832599935162	9706	4
cg00065905	1	116381304	1.6588080540282143e-4	5.219943915290143e-4	0.7506497478363963	0.11464667852347159	0.9442886943900146	5808	3
cg00065919	3	48956159	2.5319535654000857e-4	1.877272310032364e-4	0.1774202684779353	3.1131229827030755	0.37451055084818835	9672	4
cg00065935	3	120627088	-1.441727923048951e-5	3.9490115737175063e-4	0.9708768399761314	2.3668085823715797	0.49984309839605773	9689	4
cg00065957	1	53099352	-6.081577202191026e-4	2.4440419565000893e-4	0.012834542518099198	2.3830895846856492	0.496790253841966	9706	4
cg00066153	11	125550744	1.3198561074646742e-4	3.9727433069953436e-4	0.7397171890779198	0.33326692717816553	0.9536551198515464	9700	4
cg00066198	18	11908695	-2.8188855336296856e-4	2.2999476295559656e-4	0.22033782514770303	0.4404911645162781	0.931756615909011	9702	4
cg00066239	17	78472159	0.0010764102924737972	0.0018255179684105879	0.5554276656475875	1.5219791977872905	0.6772069126601886	9703	4
cg00066270	1	186265270	-1.3393214928778473e-4	6.149884280096797e-4	0.8276005669756853	1.5509657934060512	0.6705583747002931	9705	4
cg00066351	7	150130551	4.2361356981919897e-4	7.06185258437482e-4	0.5485983335765225	0.5082640293441746	0.9170721253636792	9703	4
cg00066360	17	1374650	-3.742340681856956e-4	4.443439573820346e-4	0.3996664577046755	4.666097043623602	0.19794473595022302	9702	4
cg00066449	7	99063909	-1.605767959462143e-5	1.5391791070985917e-4	0.9169104410929699	7.559199200656772	0.05605672343325444	9706	4
cg00066468	15	40861791	4.8311371849289016e-5	1.6005972586491534e-4	0.7627790652844365	2.9661116487628267	0.39687965916205936	9697	4
cg00066499	1	26826677	-1.736524042287634e-4	1.4287759163628786e-4	0.22421629126103168	1.2676247139791728	0.7368348830999146	9659	4
cg00066508	12	110355602	-2.8077584388550784e-4	5.276600143291849e-4	0.5946463025856847	2.2684500626701727	0.5185919672408958	9697	4
cg00066554	1	160385636	-3.606546252239784e-4	4.913525785337793e-4	0.4629464649767085	2.064749358945874	0.5590770595224257	9706	4
cg00066627	6	25693139	4.5088972813763466e-4	5.223788569241959e-4	0.38805666533636174	3.2161586020613644	0.359483300453672	9684	4
cg00066663	17	7792674	-6.447119162795886e-4	3.0449794721360896e-4	0.03423483705943932	6.091699142081922	0.10723310090878901	9705	4
cg00066671	1	102462590	1.2166348234209655e-4	3.1022470448765577e-4	0.6949262738611868	1.079288935347833	0.7820760221853991	9684	4
cg00066722	1	43634520	-2.1433832663070293e-4	4.0111351044942273e-4	0.5930936757125383	2.1956446604839996	0.5328067466980717	9706	4
cg00066729	13	73633071	-1.8581478320045934e-4	1.8518355391341972e-4	0.31566372350321964	3.990033239647614	0.1360113936626662	5804	3
cg00066748	8	496527	-6.593322380809652e-4	5.631150063310248e-4	0.24165262704846704	0.4611593509065603	0.9273378098214184	9430	4
cg00066750	6	126080132	8.678206469032486e-4	0.001240683463016206	0.48425846325445626	1.833388834531216	0.6076962446016574	9642	4
cg00066805	6	169559396	-0.0012568738725108907	4.71092590177805e-4	0.007630481640149371	1.8501489388764765	0.6040832373438514	9705	4
cg00066816	5	158758353	1.7873575246183022e-4	9.137149529928629e-4	0.8449120311560945	1.7075146722572005	0.6352644062888613	9704	4
cg00066817	18	72777307	-1.4619262059144333e-5	5.888509235746297e-4	0.980193144203683	2.7694977316476574	0.4285457786241342	9705	4
cg00066828	17	1837612	-2.88805619835526e-4	2.492958129115867e-4	0.24666590770086094	10.179624420634878	0.01709938006957343	9700	4
cg00066854	10	113987376	-0.0011840771700560742	4.210334677494306e-4	0.004918687761288194	7.558588021600275	0.05607203130288285	9701	4
cg00066919	2	121427740	2.6256632741637086e-4	9.194663037342495e-4	0.7752122029625356	0.4398597255993476	0.9318907290758097	9704	4
cg00066925	12	48921980	6.253834428400153e-4	4.7783668038072435e-4	0.19060863375343523	1.3841858999306729	0.709245795206118	9704	4
cg00066942	2	149401448	5.280148072263301e-4	9.494492800758257e-4	0.5781237308986023	0.5596336445323217	0.9056078660980525	9705	4
cg00067018	12	45445370	-6.461362733643849e-5	3.8181937854733024e-4	0.8656191656339933	0.9541315587590197	0.812348785375681	9704	4
cg00067032	6	32975816	-9.714046351914716e-5	3.6055789354084967e-4	0.7876087254851816	6.957262198559536	0.03084961219791496	5808	3
cg00067058	1	27220891	-5.960854435134064e-4	3.93866296551411e-4	0.13017280620880153	13.411435720931616	0.0038262919141764866	9705	4
cg00067102	1	241803367	-5.003264953851464e-5	1.4300950199584413e-4	0.7264472040854929	0.8564574151364927	0.8359208427276233	9706	4
cg00067124	3	15466687	9.826694679986277e-4	7.554903183370233e-4	0.19335970693985058	3.362313339900953	0.33906352792717803	9675	4
cg00067126	2	122493570	-1.2868997556435746e-4	2.2463534207730457e-4	0.5667232921466886	0.31179371047058785	0.9577953546278889	9703	4
cg00067196	1	204189242	-1.5491507938518705e-4	3.79616734733177e-4	0.6832128497629761	0.587089913595823	0.8993813779256431	9699	4
cg00067274	4	155313256	0.0030280594041063756	0.0023968890962328686	0.20647098349572152	0.3356707821627857	0.9531859103270424	9660	4
cg00067365	5	43121575	6.012727033920855e-5	1.1217572449737707e-4	0.5919518841426898	0.26251619631026624	0.966916787776626	9571	4
cg00067414	6	151188081	-8.668079469248862e-5	1.6969540425120855e-4	0.6094895319055155	0.08556596486711195	0.9935114235549047	9706	4
cg00067471	19	1241377	0.0012232119837521354	8.382962191310204e-4	0.1445198697720255	2.5097937608032366	0.4735237313397718	9704	4
cg00067518	1	7763225	-5.042875755771535e-4	7.81191335233314e-4	0.5185795269848741	2.3169368927419307	0.5092840154162889	9705	4
cg00067528	2	71191167	-7.753515695790395e-4	9.756508444828519e-4	0.4267869329977413	1.3130541303978172	0.7260356027001267	9705	4
cg00067538	2	231859946	-4.2915998055490553e-4	5.8020283718266e-4	0.45949884564215915	2.382029691335608	0.30391268304235425	5808	3
cg00067576	19	2475014	-2.3660106077477358e-4	1.6304988280917322e-4	0.14675308234232368	0.3633449144991429	0.9477060038957431	9705	4
cg00067588	10	10561707	-3.0582354092046477e-4	5.770861178653939e-4	0.5961504995033745	3.6174090659020033	0.3058507633723257	9702	4
cg00067600	3	34109141	2.032213202512903e-4	4.5292022420628634e-4	0.6536544314959694	2.5269099887458455	0.28267569447337426	5809	3
cg00067720	5	67521141	0.0011883746696315803	4.4495821611422316e-4	0.007568071663182081	10.122831467883515	0.017550367294003843	9703	4
cg00067742	2	1926888	1.7729678958812065e-4	4.973154163645127e-4	0.7214603650828941	2.219770267614263	0.5280647504833569	9704	4
cg00067758	6	92185790	1.7575475672681264e-4	3.592915915424198e-4	0.6247211716078604	3.8089941096357234	0.2828416968137713	9704	4
cg00067768	3	183886674	4.4660913121757624e-4	5.792807786453636e-4	0.44072366054696066	3.6226625788920748	0.30519818065837806	9690	4
cg00067814	7	134896357	1.107685851008754e-4	2.2538583956193675e-4	0.6230996921324145	11.42591937709168	0.009632236297544223	9696	4
cg00067884	15	63970198	1.5151923302596893e-4	5.170107907516516e-4	0.7694703019536393	1.4021144457705823	0.7050391682599492	9704	4
cg00068038	2	36688564	-3.188203202215443e-4	2.817882822490067e-4	0.2578792205560406	4.644107022323136	0.19979085159228777	9706	4
cg00068102	2	121619261	-5.368249833044523e-4	4.3031147499617825e-4	0.21220449696457516	11.071572264335433	0.011345086280305212	9703	4
cg00068153	1	201028602	5.299162734893305e-4	5.266924245322917e-4	0.31435740033043236	3.0431081535245355	0.38502638391710636	9688	4
cg00068155	3	131754131	-3.8810324951589915e-4	3.005279241751893e-4	0.19656329436598288	3.4551454255034697	0.326626373978328	9706	4
cg00068160	13	95362971	-3.337326033527248e-4	3.6432710609257056e-4	0.35965397559441137	0.9463944120598641	0.8142197484621834	9694	4
cg00068305	5	122847680	-8.828135012749277e-5	2.4951703511330873e-4	0.7234820959337045	4.907977286204826	0.1786608542340682	9699	4
cg00068316	9	107729677	-8.340557596532112e-5	4.209313254003932e-4	0.8429313604200367	2.416845492910385	0.4905065431465919	9701	4
cg00068377	1	3275180	-2.974447098898971e-4	1.8565779387431035e-4	0.10913068955311618	4.855060433489581	0.18272323055139383	9496	4
cg00068408	5	24644878	1.9885190246698883e-4	5.115121195029892e-4	0.6974588262706353	4.498357352468291	0.21243685457716005	9670	4
cg00068412	1	42506828	-1.4647670618648408e-4	5.72835369436915e-4	0.7981788523839943	1.0992434624406016	0.777256717932483	9671	4
cg00068428	8	49494724	-0.001293238169308835	0.0015219589941623795	0.3954810785570601	7.442815382984385	0.05904611819493994	9701	4
cg00068503	1	40782713	6.349411046207417e-4	3.6376121062739816e-4	0.08089982723238308	5.0945442328276584	0.16500362084050446	9705	4
cg00068621	5	150080765	-1.638404981235742e-4	1.3328960202981045e-4	0.21899424364379874	2.825802001802796	0.4192700424865856	9703	4
cg00068622	5	79783654	-3.127680704158367e-4	3.178083789126356e-4	0.32504647710660334	4.274505541644322	0.23330752427556678	9564	4
cg00068750	16	2535955	-2.627674373895037e-4	4.7581175438504383e-4	0.5807765118461585	2.9347279882615593	0.4017987061540007	9696	4
cg00068779	4	189956957	2.6259556483615264e-4	6.928181163162626e-4	0.7046691080865628	2.0529861085482195	0.5614823861198286	9630	4
cg00068810	4	75857963	-0.0016026646494628823	0.0012912562305017951	0.21454405489402034	0.6200127675442758	0.8918360115571251	9706	4
cg00069002	1	33772736	9.042704026918283e-4	7.809304088210152e-4	0.24688860347274522	2.0453567361708447	0.5630463115687754	9704	4
cg00069003	5	140164106	-0.0011455761220426361	0.002195317367139488	0.6017907107324075	0.7156012205507623	0.8695283938532999	9434	4
cg00069014	1	14156840	-2.915971259710394e-4	5.489548224687836e-4	0.5952898813609273	2.7553066923219887	0.43091017257324854	9705	4
cg00069017	1	6051640	5.049675812101327e-4	2.3519870995073022e-4	0.03179465219053486	4.293910455819877	0.23142624212575488	9694	4
cg00069059	1	46086861	6.022920415204361e-5	3.7602913061917997e-4	0.8727458655642357	3.3027887730654113	0.347254688016964	9706	4
cg00069242	14	23450527	1.860576535225804e-4	3.5912390842503456e-4	0.6043971325680919	4.861764191133666	0.1822038510114657	9698	4
cg00069261	16	22386531	3.6119346632187597e-4	2.0949108224401622e-4	0.08468127010898387	3.3539445343005685	0.34020486492498814	9705	4
cg00069309	6	17931997	-6.834602031253147e-5	8.558572576661736e-4	0.9363511500873472	1.5699598239201058	0.666220244474919	9579	4
cg00069314	4	170542039	-3.8459416260436274e-4	3.9708111961714673e-4	0.3327681965496878	1.2557303335668502	0.7396712049024253	9630	4
cg00069391	7	3419305	5.414329162065026e-4	8.929749338649838e-4	0.5442990429122835	8.517777724004839	0.03643932130256259	9604	4
cg00069432	8	99836388	-6.214922819936878e-4	5.199518990854369e-4	0.23197451424389032	1.254006679589378	0.7400825137117126	9699	4
cg00069642	5	141062490	3.9747596285534347e-4	5.491985245159226e-4	0.4692264637646686	1.722981551744868	0.6318366155593124	9701	4
cg00069815	8	856058	-2.6335563277842347e-4	3.370255986304821e-4	0.43456058941204956	4.418716685322121	0.21965617818669356	9595	4
cg00069860	1	44883227	1.8601863475394733e-4	3.1160524081331326e-4	0.5505281512362568	6.573969411432863	0.08679053748515528	9673	4
cg00069969	13	33646763	-1.3107793441334846e-4	6.75587143628147e-4	0.8461596227461403	1.1695550437843765	0.7603151432474352	9693	4
cg00070042	9	133308594	-0.0013885842521746095	8.966478454804465e-4	0.12146841001764928	2.2792314076875684	0.5165112898361984	9703	4
cg00070052	9	116171972	1.7784360428574296e-4	0.001219603689396934	0.8840628433424347	6.2424869871447095	0.10039057892417777	9682	4
cg00070162	1	91852791	2.7727082653774887e-4	7.580647090845579e-4	0.7145431083034235	4.41229645240736	0.22024792529021506	9656	4
cg00070181	6	2467820	2.934356989678104e-4	5.325270821882526e-4	0.5816165839062011	3.0476635955443054	0.38433460927939334	9696	4
cg00070318	6	166581272	4.714908343127384e-4	0.0010303765637553921	0.6472464556323299	1.0989200384416349	0.5772614363170813	5106	3
cg00070370	15	83439027	3.4123729504096594e-5	4.918082330594169e-4	0.9446837911012925	0.4191409812278227	0.9362606423081166	9706	4
cg00070383	4	174429374	4.143882344278227e-4	5.039751314116104e-4	0.4109406308551432	6.871450381803547	0.07610993240662499	9704	4
cg00070460	4	1227676	-5.855504168854943e-6	3.785066596459045e-4	0.9876572052104587	1.8302149980058169	0.6083819903510229	9705	4
cg00070529	13	43986655	-2.647697902466248e-4	9.703182498632008e-4	0.7849539013116431	2.1409625253777285	0.5436703176132052	9658	4
cg00070680	7	137531956	-2.017974734717699e-4	4.79796559723755e-4	0.674054743125633	4.544528506827618	0.2083526698743148	9704	4
cg00070814	10	70715958	-4.5063934171427055e-5	1.567855016205785e-4	0.7737875981284726	0.47495753342522073	0.9243576631254454	9693	4
cg00070899	6	34024479	2.960040601060679e-5	0.0013693023731497502	0.9827533581244791	1.219838806222866	0.7482501846161275	9700	4
cg00070908	17	29855433	-1.605263783317562e-4	2.857787861244709e-4	0.5743098610947572	4.024068544930902	0.2588768632587257	9703	4
cg00071012	15	22442048	-0.0014359749031829425	0.0010747952753470825	0.18153455022006956	1.658952228586416	0.6460978741988708	9693	4
cg00071026	13	113650936	2.481696720822718e-4	2.547355030589417e-4	0.32994487979577214	5.805950580881118	0.12144242793346349	9703	4
cg00071051	6	44222845	-3.017795852428837e-4	8.064242134998206e-4	0.7082410918181423	0.8053810805486997	0.8481795216560218	9706	4
cg00071161	6	44117573	3.604509266594066e-4	5.966969251404398e-4	0.5457924076213574	6.107102215699285	0.10651415916214593	9697	4
cg00071210	6	148736942	3.769661681370887e-5	3.9841673809779937e-4	0.9246198033636781	2.629407754049998	0.4523572969955326	9706	4
cg00071241	7	41351539	3.1676132880474846e-5	5.913660364050119e-4	0.9572822663192545	1.2172038334292457	0.7488811480384476	9699	4
cg00071250	1	172628263	-0.00179698943408232	4.923637083443902e-4	2.625268125409627e-4	8.064892405729264	0.017730903473455035	5809	3
cg00071265	20	60717158	-0.0010651971449571424	6.714779801439694e-4	0.11266059393740817	0.8221852284947093	0.8441535904251545	9706	4
cg00071360	20	37350793	-0.0012817262568113003	0.0013654906411568312	0.3479072880828953	2.6707916151096938	0.4452137954847386	9704	4
cg00071381	1	119910574	-2.8345299248319227e-4	6.204714724207995e-4	0.6477897540892852	0.8098416735914142	0.6670296129699756	5808	3
cg00071408	8	22864908	3.8843444399803224e-4	2.1576424703920535e-4	0.07181761832954445	1.497716776407675	0.6827973973397781	9610	4
cg00071442	14	64805784	7.755254543433013e-5	1.2370975732311652e-4	0.5307306238227936	4.4167622484256785	0.21983616133351386	9706	4
cg00071446	3	120025256	0.00027817511572514173	9.416199483583146e-4	0.7676716369049886	0.9355215383893265	0.8168482721038463	9646	4
cg00071565	2	10588493	3.8774930342621386e-6	1.9680198097483844e-4	0.9842806883326191	13.41834158797562	0.0012196750673026694	5798	3
cg00071618	16	87645667	0.0011009926966399847	7.792603789452345e-4	0.1576942967157165	1.4978757017386295	0.6827607040004362	9698	4
cg00071658	13	72408747	2.695283397944527e-4	3.996409991717478e-4	0.5000404232198632	2.893270010518757	0.40837524756708693	9706	4
cg00071727	13	98869894	2.3236043881670154e-5	4.82524492415147e-4	0.9615925862565591	1.0644858075141252	0.7856535171072737	9704	4
cg00071751	10	91461194	-1.0139723830145246e-4	1.1171932952821887e-4	0.36408592876772017	1.9651390924029326	0.5796736518728305	9661	4
cg00071887	15	74218529	-1.9856844108229635e-4	4.2212057392857427e-4	0.6380643176751076	2.4615119412228204	0.48228690920767786	9704	4
cg00071950	4	10020882	-0.0031217709241737695	0.001636792863768977	0.05648840068037784	2.5465965876686854	0.4669288610488076	9705	4
cg00071984	3	60617504	-1.3217848148045958e-4	1.889983211316933e-4	0.4843250439125993	0.33228770347005465	0.9538459324763106	9539	4
cg00071998	6	31708121	1.0743630516348012e-4	1.4997475056578177e-4	0.47376747014655723	4.916095795192888	0.1780451358538117	9706	4
cg00072099	4	89205891	-2.9756109806185697e-5	1.2385784899490533e-4	0.8101410756188044	1.8414429515689426	0.6059582763777027	9648	4
cg00072216	4	2263638	1.0930881999182602e-4	1.310806945248201e-4	0.40433463372080913	0.6264477918136813	0.8903519534838145	9648	4
cg00072369	5	52405845	-7.020072074172722e-5	1.4163292470063674e-4	0.6201395678475242	1.5081388519311225	0.680393165554629	9705	4
cg00072407	19	12887524	-2.2250934450590622e-4	6.824497351532345e-4	0.7443902858312279	3.787603994534822	0.28533129031671667	9704	4
cg00072426	16	86592512	-4.138129683618103e-4	0.0010582060745468955	0.6957592420800904	2.3620279823385246	0.5007422392299815	9704	4
cg00072675	1	56942628	7.473879932039983e-4	3.993704073294359e-4	0.061287504275803324	10.049888105173844	0.018146793800332038	9705	4
cg00072689	17	46681111	0.0011416161461464945	0.0017482643636986752	0.5137564567549184	0.6524799539300637	0.8843200209419332	9697	4
cg00072711	9	34381150	-3.1458948235508474e-5	2.2068042842325435e-4	0.8866421768975699	2.3078464090630293	0.5110194101178915	9700	4
cg00072720	17	7165831	-0.0013472052907210726	6.839188180965447e-4	0.04885760813473581	2.570426567342988	0.4626977554025699	9704	4
cg00072957	8	48573717	2.942694891880408e-4	3.694376582994548e-4	0.42572198353093915	1.3747844151127955	0.711455901925899	9704	4
cg00073003	13	112724583	-6.068528342768753e-4	8.942660238733343e-4	0.49738857140141957	2.7568548727823043	0.43065170725101254	9701	4
cg00073010	17	17627194	-2.3306437280162613e-4	2.4359496283294984e-4	0.3386833156269092	0.5494108950962238	0.9079094219971501	9694	4
cg00073090	19	1265879	-4.95424814670513e-4	6.3548350536597e-4	0.43562461971388156	0.696026277108253	0.8741382085919431	9703	4
cg00073244	1	3529108	-4.473359752247836e-4	7.00017719831664e-4	0.5228000223181646	5.979062563904032	0.11263333209599188	9700	4
cg00073460	6	149806502	7.458396399639022e-4	0.001317171008658466	0.5712282018773229	2.9055342413725276	0.4064204239954352	9705	4
cg00073543	1	38941882	6.728948389306867e-4	5.156474034893029e-4	0.1919093722233005	0.9251399751603616	0.8193571043771463	9706	4
cg00073549	16	87609078	-2.982462094687118e-4	0.0010463340639416349	0.775614120829552	5.069948586003941	0.16674623781892084	9701	4
cg00073650	16	88922166	-4.135972779917362e-4	6.556098769554975e-4	0.5281328349720613	0.9064259117686546	0.6355827681230368	5809	3
cg00073713	7	97800932	-5.8601154626546203e-5	4.132826696610099e-4	0.8872424334236815	5.019974272919623	0.17034035923516055	9704	4
cg00073716	7	2281329	-8.637581967574653e-5	2.397208942170502e-4	0.7186091325669706	0.17998592769102248	0.9807536902249966	9694	4
cg00073771	10	126107736	-1.3641019996051343e-4	1.8035645141516253e-4	0.44944736062847335	0.993424423114432	0.802843048252412	9699	4
cg00073780	6	122931415	-2.3012427943050028e-4	2.2576809236807385e-4	0.3080629544222999	7.344790821874654	0.061683456752791764	9691	4
cg00073794	2	30041338	-0.001258721734476186	7.659884672919408e-4	0.10032819862434858	4.382075924916585	0.22305313106239844	9705	4
cg00073837	2	223177008	6.0878056614548657e-5	5.189308784620819e-4	0.9066109265437775	2.8034376008070128	0.4229343393499301	9705	4
cg00074086	7	4901785	-0.0016960344060811135	0.001296961136923259	0.19097552095972078	3.250290313253159	0.35462144781571375	9705	4
cg00074145	15	53075505	-0.0017275351810449595	0.0018091022084088585	0.3396217051224433	0.19934681093334822	0.9776946758922915	9698	4
cg00074184	1	116519323	-2.8396804854500873e-4	1.6215948403990404e-4	0.07991745451608843	2.7086124433032617	0.43876568342973415	9706	4
cg00074244	14	74100482	-1.4255975643765657e-4	2.1158772767941995e-4	0.5004626799120386	4.189642083727824	0.24170095708920192	9705	4
cg00074313	2	179371342	-5.28e-4	0.001565	0.735830314969269	0	NA	1087	1
cg00074348	11	57006273	-8.422455414706382e-4	0.0011684224620395148	0.47100801772631123	6.061930999314887	0.10863571684923759	9698	4
cg00074365	2	64088479	0.0015657722071048747	6.290089708221579e-4	0.012800625836732171	8.36632001443981	0.03901763343386531	9694	4
cg00074379	1	154245288	-1.9116950174736746e-4	6.692546586807516e-4	0.7751497421509794	0.9900573263831884	0.609553435299006	5770	3
cg00074415	10	114609720	-4.5007205665676395e-4	4.8346699755498533e-4	0.3518917815862661	0.02742300675064384	0.9988020979310032	9694	4
cg00074746	6	116781794	4.7670394650443503e-4	5.976870529005676e-4	0.4251135744971814	1.8674916348943824	0.6003592586665039	9701	4
cg00074771	15	44120341	9.312629221771081e-4	0.0010857987383333437	0.39107169946354003	0.15962798209254778	0.9838274034828172	9497	4
cg00074818	8	8560427	-0.0024075008522245825	0.0017234536357937395	0.16244216682022578	4.438148960176912	0.21787405540752797	9704	4
cg00074851	3	196664445	5.0982650291586436e-5	1.74694890365298e-4	0.7704103018427266	2.0285201807814865	0.5665083860846448	9553	4
cg00075011	16	70557093	-2.715042454122882e-4	2.6946089631990985e-4	0.313654645166183	0.3427446922366796	0.8425078105481131	5773	3
cg00075103	3	176295392	2.858267399033324e-4	9.939448042936899e-4	0.7736774271680317	2.1308020541486288	0.5457064759869807	9705	4
cg00075123	3	72786960	-0.0016823817529637013	5.648929132475381e-4	0.0028991711215633847	5.340071458562156	0.1485232465247307	9706	4
cg00075192	7	42951814	-1.95277580537044e-4	1.3034917005285714e-4	0.13410430393043848	0.5872758795890403	0.8993389916603989	9673	4
cg00075204	5	174905343	4.948741339426859e-4	3.4663035626460176e-4	0.15338655493262163	2.855105475772952	0.41450872642685693	9676	4
cg00075467	2	9983094	8.259490498124637e-4	0.0018912637555040842	0.6623158256191539	0.7008906730491383	0.8729944337775826	9702	4
cg00075507	17	26708226	-1.384810941514606e-4	0.0013946115757629653	0.9209022618894426	2.665063054987364	0.4461971485957703	9701	4
cg00075608	5	64770553	-3.019602446498848e-4	5.867377544366754e-4	0.6068027894044485	0.662601628220981	0.8819631348869967	9693	4
cg00075615	16	72827803	3.8487757455857075e-4	4.306592989413334e-4	0.3714857072867599	1.2702927957128791	0.7361991394696236	9703	4
cg00075620	2	137180506	-3.0173403002106957e-4	4.831342346870872e-4	0.5322765764665549	5.470923049044252	0.14038812156113362	9697	4
cg00075634	4	185940595	4.693158818727609e-4	3.8711701711426966e-4	0.22538380271186714	4.572751662047089	0.2058920812329242	9703	4
cg00075698	6	15520937	0.0012978796565845149	8.984614925328409e-4	0.14858210228762414	0.6162874725838847	0.7348096915977227	5809	3
cg00075768	13	31040106	1.1855963832460914e-4	1.6537281397951286e-4	0.47342136903638576	1.89423970797463	0.5946450572330557	9689	4
cg00075920	5	177026190	-4.275596985870344e-4	9.768399925787613e-4	0.6616061193984661	1.310996166902841	0.7265235985742232	9703	4
cg00075956	10	1726078	4.13415073507562e-4	0.0012006237031113105	0.7305954236183559	2.089518599786692	0.5540361307147502	9689	4
cg00076195	5	140892677	-2.2061540879847976e-4	8.652010963766934e-4	0.7987328035333074	2.4964875975365097	0.4759261875682025	9438	4
cg00076307	5	128300967	1.5315176963152032e-4	2.926719082571436e-4	0.6007736790381895	0.7246904727638194	0.8673817036120763	9705	4
cg00076313	7	1748610	3.166019012890166e-4	4.4523931991825963e-4	0.4770330961807559	0.6391289253702575	0.7264653709580992	5808	3
cg00076325	2	172974630	4.6105308706160245e-4	7.916154817581662e-4	0.5602834745071277	10.308630642075526	0.016116876695032964	9705	4
cg00076353	20	442752	-1.6871037474618488e-4	1.9748679769325853e-4	0.39294607030519385	1.654041771658077	0.6471992194489729	9701	4
cg00076487	2	133036935	3.4847963326855165e-4	4.56261906696403e-4	0.44500369469433615	3.8074904372652614	0.28301606862232176	9702	4
cg00076497	7	126891621	-9.104741346843073e-5	2.3039613368241557e-4	0.6927117513140568	0.9116060477717175	0.8226261376439219	9704	4
cg00076538	5	38257555	4.2237819484035555e-4	3.5323206088406123e-4	0.2317930743501407	4.404123362910652	0.2210033600847148	9693	4
cg00076543	6	30227145	-5.336844264068021e-4	9.975397670593485e-4	0.5926494059924818	2.76128550122964	0.42991272789578305	9701	4
cg00076555	3	49705435	1.345730821891071e-4	6.634511414794874e-4	0.8392616796491058	3.146939822882046	0.36952008492222366	9703	4
cg00076645	5	171711562	1.6649688707377262e-4	2.0261136652422232e-4	0.4112163957602524	0.9018511052805265	0.8249810718581152	9704	4
cg00076653	4	15341878	3.306171425794496e-4	6.961429255783286e-4	0.6348389329417695	4.843790513751624	0.18359949861764047	9698	4
cg00076774	2	45016971	6.823204023198803e-4	0.001537777979234665	0.6572555866072418	2.8573649185118035	0.4141434809889245	9694	4
cg00076797	1	111022914	5.3226573401840286e-5	4.6102789387188794e-4	0.9080868971030156	7.432731905951368	0.05931228271312417	9706	4
cg00076854	13	29233041	1.3179328692957366e-4	1.328855474722457e-4	0.3213046405898703	6.251515509735546	0.09999444347581954	9706	4
cg00076880	6	167717196	-0.0019895463106322465	0.0016807566881109153	0.23652368276705077	3.0171898000326793	0.22122059673991634	5807	3
cg00076998	3	138553170	1.291382351181975e-4	1.3640033338589822e-4	0.3437616286931854	2.148133970429838	0.5422364736846943	9705	4
cg00077017	3	57994273	6.149524532594075e-5	1.5820081255468505e-4	0.6974859726124989	1.0108924226073324	0.7986163354287427	9684	4
cg00077281	15	58840596	2.8663785503451207e-4	1.4731359054447052e-4	0.051682789882200715	2.4451657532507896	0.4852824109957051	9674	4
cg00077285	15	37427791	0.0032079343574522765	0.0018086572333816209	0.07612019643271235	1.3936397124088407	0.7070262930602571	9689	4
cg00077297	15	79505621	-6.985616386937436e-4	0.0013163435929713565	0.5956382200344826	7.868675075773737	0.04880521528722235	9698	4
cg00077312	9	140311020	6.400194505423815e-4	4.505612986213628e-4	0.15546402440152543	2.904365845379201	0.40660631893737437	9705	4
cg00077426	5	463550	-3.7114274171925267e-4	4.314991505290011e-4	0.38972073578087846	0.6333401698552042	0.8887592602466277	9702	4
cg00077457	1	90460000	4.8758852873114107e-4	6.078657904277153e-4	0.4224766760523638	2.5845715417121213	0.4602007772280778	9669	4
cg00077477	5	159305492	-2.859152195389186e-5	4.575399870099934e-4	0.9501728894821564	3.3421233047683265	0.3418227643119129	9617	4
cg00077547	10	63170372	-8.070955371415742e-4	4.744086496686804e-4	0.08889295785477008	0.6268509917432055	0.8902588710704837	9702	4
cg00077586	21	18884876	-4.9518748987099734e-5	1.7965437146057097e-4	0.7828296374791213	9.557172221808042	0.0227308580914919	9695	4
cg00077606	5	37248894	1.9586718463624652e-5	5.688838046040278e-4	0.9725341923235914	1.5583898834240741	0.6688609937605096	9705	4
cg00077838	22	47020733	-8.737124754874604e-5	5.689443996636712e-4	0.8779509326093218	1.8167942044162304	0.61128716588207	9703	4
cg00077877	8	131414474	-5.234098085839299e-4	6.214235049355724e-4	0.39963374776271005	2.2618569954669954	0.5198674498324186	9704	4
cg00077898	6	1081144	-3.2402070487360177e-5	1.4303119313236983e-4	0.820782626678018	1.6761468257216074	0.6422498577940352	9603	4
cg00077904	5	151078909	1.9679107884381573e-4	4.2024761847058096e-4	0.6395885815805223	1.5563823080469508	0.6693197668826965	9662	4
cg00078025	9	117159975	2.0845081470058675e-4	0.0011589457207692793	0.8572605563370771	0.45489810756097465	0.9286822946049449	9703	4
cg00078085	3	8810592	2.7842197411651308e-5	8.33957301155817e-4	0.97336706168413	1.991623826096192	0.5741470297391129	9696	4
cg00078194	11	46402949	7.482717532720888e-5	1.948700234323492e-4	0.7009895294714574	4.023660378226677	0.25892054482948396	9679	4
cg00078221	5	139927754	4.302496547824919e-4	5.342152044414595e-4	0.42059674331999736	3.2019745224976535	0.36152062816161645	9689	4
cg00078245	12	53579063	-9.694161463629642e-4	7.434000458037978e-4	0.19222326918949023	1.72898188799743	0.6305097971115324	9699	4
cg00078259	6	2656232	-6.547190671649624e-4	5.026718420420018e-4	0.19275299867279475	1.7604296524023448	0.623583505489486	9700	4
cg00078270	7	2005255	-1.2201329168859241e-4	3.0945689932274805e-4	0.6933728355736863	0.667840225664513	0.7161109880207966	5795	3
cg00078299	8	124284379	4.8470000705484165e-4	0.0010434139720796726	0.6422660701951356	0.4657743971546084	0.494937593654988	4883	2
cg00078318	2	5837429	-3.385827816009049e-4	2.603022692251248e-4	0.1933511384122928	2.4531410102372506	0.48381910265018885	9704	4
cg00078334	16	55513961	2.9179134417067368e-6	2.686124881804599e-4	0.9913328218160221	4.569486224169516	0.206175387975825	9701	4
cg00078348	11	113845487	4.3210458435793974e-4	0.0011148839952359213	0.698328302238209	7.478540997206608	0.0581123966895178	9698	4
cg00078456	1	1564422	0.0037108221858474437	0.0016454674107400603	0.02412214752169157	1.9128431377135242	0.5906919829921636	9706	4
cg00078746	14	91700401	-6.394423230732205e-4	4.364179962157112e-4	0.14286468779515277	2.6275412687707442	0.4526816519478991	9699	4
cg00078759	16	1600969	-3.7188482539000364e-4	2.684784121974717e-4	0.1660043822560833	0.6377622285949246	0.8877357286689452	9677	4
cg00078857	8	49426532	-0.0012489101198736433	5.770868066096516e-4	0.030451814545646605	0.6131875166031548	0.8934068678379595	9702	4
cg00078861	5	154429562	4.6220512003729546e-4	0.0011156313996437434	0.6786550497693711	2.9094644190780667	0.40579564471133245	9692	4
cg00078911	2	3192444	6.012564864441226e-4	4.585937160008733e-4	0.1898282049973763	1.742751036709523	0.6274714577183045	9688	4
cg00078940	5	134734932	1.5998285751148307e-4	1.9727387032140582e-4	0.4173838688258905	3.783184157037803	0.2858481635863342	9689	4
cg00078968	1	228225659	4.192141841653069e-4	3.929130004092973e-4	0.2859994048078279	3.305797992906086	0.3468364869815353	9702	4
cg00078996	12	132293329	-0.0016221844862614149	0.0029931567619429235	0.587843012735397	1.7362235546059115	0.6289107249134221	9703	4
cg00079023	5	139492535	-7.73097858394225e-4	9.57471565736687e-4	0.41941482350802367	0.9486881957381739	0.8136651156406234	9703	4
cg00079056	9	33239641	0.001184259926729983	5.690577526530024e-4	0.037425744855702756	3.6180626950841797	0.30576950304566347	9705	4
cg00079169	19	2811669	6.12876797401987e-6	4.157942787157997e-4	0.9882396835966584	4.176598386606266	0.24301529878492975	9706	4
cg00079216	12	6716557	-1.66771190278007e-4	4.217992034098073e-4	0.6925620798675727	5.475853316395721	0.14009001084713502	9670	4
cg00079219	12	54360131	7.74899435763816e-5	5.434798443114176e-4	0.8866210401635766	1.6924372594758093	0.6386164730015743	9701	4
cg00079224	16	29999710	-4.7314384606966895e-5	4.648826881749095e-4	0.9189336493012286	1.3885769985169405	0.7082145174932338	9706	4
cg00079302	19	1439985	-0.001640582793766261	5.965154807869862e-4	0.005954490956570354	0.7435668192604554	0.8629118395935843	9702	4
cg00079375	15	79125835	3.8924544782368507e-4	4.7918630790366723e-4	0.4166166254979601	8.269060599492406	0.040766317991688075	9705	4
cg00079388	2	187355319	7.585264841574354e-4	5.025185719371845e-4	0.13118391226397516	2.4638980114939537	0.48185086562505014	9704	4
cg00079485	17	21320915	9.986831791992373e-5	4.6913171657696266e-4	0.8314212972616761	0.2809336473395255	0.963573533115913	9701	4
cg00079551	2	40001222	-0.0023743171946718207	0.001438078138237926	0.09873144885085369	0.08094521898454013	0.7760205427070085	4911	2
cg00079563	22	43253521	-3.600485757262491e-5	1.9726078895076016e-4	0.8551714047481993	2.035223570342864	0.5651282012017409	9650	4
cg00079598	11	123676903	8.377769578804369e-4	0.0010990938917434883	0.4459148059513498	9.069422525794641	0.028381974820555312	9706	4
cg00079638	15	45003652	1.797724751421604e-4	1.6146271253217757e-4	0.26553696478001254	2.1964570331213635	0.5326465623176614	9682	4
cg00079764	6	27801552	-7.411970747495875e-4	6.702086493160128e-4	0.26876119558482575	1.1835461228882773	0.7569532756365764	9704	4
cg00079785	8	48172764	2.430687619248653e-5	7.579610854714998e-4	0.9744172122345678	1.1188745189794638	0.7725197641741327	9699	4
cg00079898	11	5801244	-0.001743	0.001376	0.20525717295416407	0	NA	1034	1
cg00080012	11	85955689	-4.852243775509993e-5	1.1554014085199399e-4	0.6745134091126261	3.239385412009405	0.356168556661553	9688	4
cg00080059	20	61568856	2.1269670375416127e-4	2.034084625809361e-4	0.295716650009852	1.1610947122218254	0.762349716852041	9700	4
cg00080060	7	3990670	-2.146020358343664e-4	4.946591799802212e-4	0.6644059579292312	3.2490737212516385	0.35479375999463053	9700	4
cg00080068	2	242929202	9.48140756488252e-4	4.879984544869759e-4	0.05202612236247617	0.1872145969845958	0.9796264215764203	9684	4
cg00080081	17	33701776	9.844489450415135e-4	0.0010351605390131124	0.341598847972432	3.341506064997171	0.06755275099571495	1324	2
cg00080118	6	31126173	4.160319993227191e-5	2.787697611048662e-4	0.8813653879284837	5.1511624357907095	0.16105707703102795	9701	4
cg00080123	5	176853446	-7.132107046645913e-5	1.1920549179959047e-4	0.549637399671816	4.10626598290899	0.25021559721226605	9705	4
cg00080125	17	59490613	-0.0010623235880543296	9.752133100463055e-4	0.276010886218528	1.1061303611889546	0.7755943999532554	9704	4
cg00080148	22	44205183	-6.224297941709257e-4	5.461694004007839e-4	0.2544414273684414	2.586931516692588	0.4597852284101223	9693	4
cg00080188	10	21558201	-0.0010770423386573817	6.221771154825816e-4	0.08343635687693512	2.1816536254489085	0.5355710694726683	9689	4
cg00080252	8	117948764	3.2082905341435634e-4	8.100065823078033e-4	0.6920445127396814	1.1037452102435723	0.7761700527431477	9688	4
cg00080312	3	45730181	5.206313823834262e-5	1.6898876997787363e-4	0.7580166054424143	0.16702255310173708	0.9827287213766419	9703	4
cg00080333	4	184492770	-5.787727107571749e-4	3.225279483207769e-4	0.07273522433317935	1.8618987860407803	0.6015585746042021	9701	4
cg00080423	5	1144950	-2.236224280681725e-4	2.8287654447393116e-4	0.4292182402706158	0.831502559516666	0.8419181384159278	9703	4
cg00080682	22	51176543	1.834321377797618e-4	4.776258772081532e-4	0.7009415138377133	0.5748969224294112	0.90215432243132	9704	4
cg00080706	14	69725831	9.966579140016653e-4	7.727259917686387e-4	0.19712193726565053	2.0888341634169993	0.5541749890042298	9706	4
cg00080972	5	178986291	8.057990785666423e-4	0.001971208743299861	0.6826980026528352	1.240766618530845	0.7432443038609782	9702	4
cg00080987	3	126937362	1.9183054116476443e-4	0.0011326461659883819	0.8655096050080535	0.5940090633997149	0.8978024815852997	9706	4
cg00081019	1	243658800	1.9040898564386694e-4	1.6126738546602397e-4	0.23772048334383022	7.337131397601467	0.06189427752098901	9705	4
cg00081084	19	36612722	-2.4922038751648676e-4	5.299391645255831e-4	0.6381541794926994	5.405845250257114	0.1443798336876896	9704	4
cg00081087	7	34873912	0.001863180452324001	0.0010923373324711611	0.08806724712332528	1.4294795229264143	0.6986393485837159	9700	4
cg00081251	1	45965679	-2.5657388430846734e-4	2.943767687667998e-4	0.3834357282035441	0.6708939392089293	0.8800276816890686	9706	4
cg00081324	17	48201233	-8.566909994484404e-5	4.0016556499769236e-4	0.8304814452768963	1.5880796396336552	0.6620956918334335	9704	4
cg00081347	17	78188837	7.6194589941995014e-6	1.8086755541149056e-4	0.966397229452857	6.351158853638461	0.0957209183259623	9693	4
cg00081404	2	106957722	2.6043870688403264e-5	6.101007633853612e-4	0.9659503901029992	0.7818243184540463	0.8538092934487874	9701	4
cg00081417	6	140400137	5.325180338469482e-4	8.00804259948851e-4	0.5060639106089251	1.367591151692589	0.71314881485673	9652	4
cg00081439	10	743761	0.00272189393625282	0.0016750863960765237	0.10417800952049	3.899516377656826	0.2725209725776388	9705	4
cg00081445	6	160941119	-2.1741646861401826e-4	1.9746446783558544e-4	0.2708788276948034	2.981092922038857	0.39454947139205376	9706	4
cg00081574	2	222437836	-2.074221742962877e-4	2.3012338285533144e-4	0.3674011872318163	4.262535543746821	0.23447499413710016	9702	4
cg00081602	5	72922957	-5.447713069441508e-5	4.579886822442251e-4	0.9053160464632517	3.360976022330472	0.3392456860974384	9704	4
cg00081666	6	83777345	4.301421794375918e-6	2.1383080796315323e-4	0.9839508318679898	1.2684531055139119	0.7366374768703177	9692	4
cg00081714	5	116306180	-2.561805953193222e-4	8.550636984412995e-4	0.7644791515088988	0.5336346298448191	0.9114422750817875	9703	4
cg00081729	1	240656737	-0.0028278357360473497	0.002394073634333738	0.2375305874887496	3.2644652458015067	0.35261912175804716	9691	4
cg00081799	1	6390793	2.793632823646115e-4	3.137814324243634e-4	0.37329853733947477	3.79890469088896	0.28401355929042343	9638	4
cg00081827	2	24396224	-7.497998993774322e-5	4.922323747478602e-4	0.8789294967569338	2.4480404844014987	0.48475455440675697	9696	4
cg00081919	2	43187471	-0.001586888813238109	4.36338351913934e-4	2.7601297013184537e-4	3.401002705932851	0.33383052488152726	9703	4
cg00081935	12	3186906	-1.0427897522234525e-4	3.1316482722893e-4	0.7391461236262074	0.24591926745866105	0.9698565363842337	9692	4
cg00081975	17	48712370	3.884287980751924e-5	5.078863015117989e-4	0.9390376394180662	1.6676303464494295	0.6441541239574732	9704	4
cg00082140	5	179816766	-0.0010209874534082993	0.0012135729693937755	0.4001759612517653	6.407712288527456	0.09337402729373606	9706	4
cg00082178	6	169625414	0.001217168436285602	4.5481935886422856e-4	0.007447154239902706	3.0807994690458225	0.3793344820946628	9705	4
cg00082182	1	93914865	2.7842804769702405e-5	2.188494019312474e-4	0.8987634415257818	3.3554898838466474	0.33999385777565627	9701	4
cg00082219	2	219846299	-3.089264211449116e-4	7.142985972340845e-4	0.6653859078463495	2.5307954272380697	0.46975135895966164	9614	4
cg00082235	12	6664536	-1.0385105462874702e-4	1.4135750877937255e-4	0.4625407810703047	0.9225653068932468	0.8199791476194461	9703	4
cg00082285	1	1097270	-4.7886725907565693e-4	9.308956319674965e-4	0.6069614367533245	1.1805275388835157	0.7576783002361375	9706	4
cg00082310	3	171528573	3.3983197749207596e-4	6.021149315753809e-4	0.5724838484936157	2.7942753350089498	0.42444316606888666	9697	4
cg00082384	3	52516316	1.744822049594213e-4	0.0010719695241468688	0.8707012004092266	8.295169783062384	0.01580253527258831	5772	3
cg00082411	7	99034370	-2.313875187288947e-4	3.987692233926445e-4	0.5617432047285628	3.452880651997982	0.32692495859873755	9703	4
cg00082426	2	61763737	1.6130553836967104e-4	1.483502779430775e-4	0.27689149918741873	0.3976063248240965	0.9407365270947994	9674	4
cg00082497	1	32802133	-3.49879216337046e-5	4.0382277848030656e-4	0.9309562604236306	0.4220367710968479	0.8097591788778197	5809	3
cg00082656	7	104943515	3.631795365088922e-4	0.0011377692071444484	0.7495724540555115	3.211982318362412	0.3600821272763217	9509	4
cg00082664	4	154710796	-2.2197885979436162e-5	3.728542277378135e-4	0.9525259685771734	0.5310175636304968	0.9120260162426991	9702	4
cg00082713	3	44038484	-1.4081423430839962e-4	1.8185435176221152e-4	0.4387390674010285	1.1970794771105362	0.7537048586104925	9704	4
cg00082770	2	200332739	-5.486805533772786e-5	0.0010370465462186244	0.9578052128059386	2.289187255788107	0.5145955060469879	9706	4
cg00082833	16	1561275	1.528709787604987e-4	1.8130815834473238e-4	0.399141458161246	1.5173792541642142	0.6782650555435904	9685	4
cg00082874	20	44660920	1.8671317648172677e-4	3.7021466790699436e-4	0.6140241606804613	2.624465170441005	0.45321662087446773	9704	4
cg00082897	22	50967392	6.255586447170558e-4	6.108602059791253e-4	0.3058060529322137	0.9117587843813646	0.8225892563898685	9706	4
cg00082912	17	52194268	-9.569290848100876e-4	0.0010483462796391707	0.36134844043645914	4.187452908079342	0.2419210929896363	9667	4
cg00082939	10	77165293	-8.640922363738748e-4	0.0014292456318620067	0.5454586046680745	0.7930603971196497	0.8511261648571758	9705	4
cg00082954	6	136878319	-1.0624618340994364e-4	7.710133093271984e-4	0.8903979212005378	0.9034706080520427	0.6365226324065509	5801	3
cg00083018	6	101840329	-1.940207353310234e-4	8.927643479272828e-4	0.8279544440156283	0.8616598993821147	0.8346688848903355	9702	4
cg00083042	10	30404617	-4.030451109954668e-4	5.826923893311488e-4	0.4891292123558008	9.682780545580734	0.021464315139298605	9695	4
cg00083046	2	175204844	2.9926492894644607e-4	2.7874432639586876e-4	0.282993922346314	0.8659021721732424	0.8336476101159626	9706	4
cg00083059	6	39902348	-5.490801356962144e-4	3.4187475627369204e-4	0.1082550952454076	7.906739382687694	0.04797895989172904	9696	4
cg00083072	11	65415190	2.8537776026257595e-4	5.000188674715216e-4	0.568179978680954	0.2295982578211797	0.9726753505008322	9703	4
cg00083139	2	198380745	4.791386267864824e-5	2.342740863988613e-4	0.8379467425393927	1.4653602041631484	0.690287939139271	9668	4
cg00083188	10	79314844	-2.2346407977500042e-4	5.896514088558158e-4	0.7047052484972003	3.1728021685894388	0.3657421350258812	9691	4
cg00083193	15	65337425	1.6216752793913222e-4	5.68575389095673e-4	0.7754776797511805	2.337095625228026	0.5054516425654997	9703	4
cg00083194	12	32832920	-5.680095685322317e-5	1.4375112142665753e-4	0.692743991475528	1.2370145700656496	0.74414105766623	9703	4
cg00083206	6	110721305	6.080731259773335e-5	0.003193899476973769	0.9848103281181247	2.711262392887597	0.4383167604068512	9638	4
cg00083223	13	112606342	-4.1103618147919673e-4	6.452010104690978e-4	0.5240812941903095	1.7181446947838792	0.6329073777493914	9706	4
cg00083262	1	157125526	-2.7322690951198016e-4	2.51133826057867e-4	0.2766068735852169	2.1636405151463527	0.5391455164167146	9696	4
cg00083265	7	4820880	-3.648659152056629e-4	4.7165111689642344e-4	0.43917162236586627	1.8443214465451478	0.6053379110314547	9699	4
cg00083359	8	144676110	1.9959272521831002e-5	6.270985130326175e-4	0.9746092412728959	1.7080701945453836	0.6351410995872966	9702	4
cg00083399	16	86565980	4.2165561507711484e-4	4.357641168332472e-4	0.3332324190455255	0.1317682950110974	0.9877698415993689	9591	4
cg00083535	8	140871048	9.398819283014853e-5	2.197553109742563e-4	0.6688733725157769	2.170071465972642	0.537867391051435	9697	4
cg00083596	7	3996856	-6.704331839147313e-5	7.19772363667864e-4	0.925788233786379	2.0555962369864265	0.5609480441618294	9697	4
cg00083616	19	35981371	-9.415336070489446e-4	5.177376195281361e-4	0.06897956366800032	1.205436337138368	0.751700750921056	9701	4
cg00083659	22	37404577	3.9097026284753804e-4	2.905473458922938e-4	0.17842071913139668	1.7281104237787202	0.630702394806899	9700	4
cg00083685	21	43767586	-3.950644856947259e-4	9.189371724693414e-4	0.6672577814226581	1.7258087657187333	0.6312112420610193	9706	4
cg00083765	8	144923196	6.58067350110108e-5	1.2369210952352096e-4	0.5947118137745162	0.762508635925714	0.8584118195620304	9674	4
cg00083790	12	132944010	0.002397956897121604	0.0013589423183421269	0.07763506475931947	1.6534496015959477	0.6473321070806125	9677	4
cg00083801	17	4448531	-1.0611025027111573e-4	2.0470504744329827e-4	0.6042093602604673	0.26760968840026905	0.9660004827187764	9662	4
cg00083833	16	50583273	-2.8359344867864763e-4	7.415001932803599e-4	0.7021209084995245	2.4224726179520433	0.4894650619536312	9704	4
cg00083937	22	51039805	-0.0013493324560200771	0.001176659816813831	0.25148572832143823	1.657007723873396	0.6465338706149784	9704	4
cg00083959	15	51243589	1.8618215573245906e-4	9.892176271516673e-4	0.8507108402217658	2.8293806980072205	0.41868614101437357	9614	4
cg00083993	5	146133678	-6.118781986675696e-4	7.218339951643308e-4	0.3966208707084931	1.2426061971422628	0.7428047565940862	9701	4
cg00084094	12	109096204	-8.942472015296844e-5	2.2612053727628234e-4	0.6924933449546639	1.9730141636888456	0.5780265660293872	9703	4
cg00084131	3	69025488	-0.002052246748371471	0.0011960642821051493	0.0861925843652416	6.240642503061664	0.044142985140062964	5724	3
cg00084184	4	10019009	-3.6583195715611706e-4	4.080706323675554e-4	0.36999018216841106	0.14184823428743137	0.9863808942452789	9703	4
cg00084202	8	143360290	-6.004734827446626e-4	3.8659963216086673e-4	0.12037107774838024	6.56451358330219	0.08715267611589238	9705	4
cg00084338	6	170595920	-0.001580092985129405	0.0033919478631914248	0.6413325651977227	6.136645247354294	0.10514812401891471	9684	4
cg00084347	12	124393913	-2.759643395612072e-4	7.434943475397756e-4	0.7105093709578176	2.2693165366088626	0.518424515409769	9704	4
cg00084398	6	43249983	5.310632451297618e-4	6.085351149585981e-4	0.3828314106809265	2.085378140400754	0.5548765244327826	9699	4
cg00084432	13	36944471	3.649344270515206e-4	4.5152642843412395e-4	0.41896173208406146	1.7216203251367355	0.6321378482587235	9702	4
cg00084435	5	195276	1.981168974570091e-4	4.54996842683223e-4	0.6632541311457552	9.106996555116678	0.027901619861357366	9706	4
cg00084577	16	30721139	-1.739032920058746e-4	6.846512701175467e-4	0.7994934486830048	11.154415538375176	0.010919534803590149	9698	4
cg00084604	6	40929496	5.515400789471144e-4	5.432978694676283e-4	0.3100244643572591	3.383040290456925	0.33625119976453327	9702	4
cg00084643	5	125936116	0.0013008850631610223	0.0011307115785110762	0.24993748742143843	0.44132961352731925	0.9315784521420246	9706	4
cg00084687	7	92076896	-2.692862595367102e-5	1.1386898467839121e-4	0.8130541711281357	2.6731645801135233	0.4448069727853362	9668	4
cg00084720	8	94527855	1.289841764355543e-4	7.56538558255755e-4	0.8646228048209849	2.1390601972643992	0.5440511255279653	9702	4
cg00084770	10	88149210	9.002886032483355e-4	6.921530647594673e-4	0.19335863331082065	0.5610606597258048	0.9052858412704773	9697	4
cg00084798	8	142841965	6.88967631806322e-5	4.166971982569512e-4	0.8686762851490237	5.2375072993405025	0.1552092360942167	9691	4
cg00085013	3	14871570	-5.654374740736017e-4	6.155572176540784e-4	0.35831621073198416	12.53532524398853	0.005757254402023557	9691	4
cg00085029	11	36398393	1.7891704796316207e-5	2.0460615388476138e-4	0.9303181135785791	2.254722056711084	0.5212504071190535	9677	4
cg00085061	21	43161624	-2.847798866288201e-4	5.690820627009476e-4	0.6167795705596245	1.3522955411930568	0.716754005821564	9706	4
cg00085123	2	8723906	1.5476534489043873e-4	5.436168930711448e-4	0.7758773515508588	2.06872514995922	0.5582657437097232	9702	4
cg00085199	8	141106596	-6.346931745837709e-4	5.329658286000491e-4	0.2337045067649408	0.3937484206302842	0.941530875739528	9699	4
cg00085256	2	218251446	-1.642104158267123e-4	4.0306300465737773e-4	0.6837095852527134	4.063286722749798	0.254710900439052	9705	4
cg00085281	7	2055099	-2.513559336299975e-4	3.6610665114310357e-4	0.492357027092163	4.073611077828817	0.2536243867721024	9702	4
cg00085370	5	1855960	-0.0034415159929738278	0.0016383703890880202	0.03567849897263951	0.5657821169907445	0.9042191055970022	9704	4
cg00085403	1	144932207	-6.226469491804355e-5	1.0355221180774e-4	0.5476482284431918	5.7330933039833365	0.12534303417998613	9681	4
cg00085416	8	74660265	0.0029911679128273895	0.0018761436406775742	0.11086502664876201	0.5727170153047154	0.9026487813866829	9703	4
cg00085430	17	3031874	-3.380949541484424e-4	8.108039392043325e-4	0.6766876892089031	3.75356281774728	0.28933395506448817	9703	4
cg00085434	11	14927489	-5.70365689008994e-5	6.921557855565297e-4	0.9343252674388159	7.2202498416016185	0.06519933294939344	9699	4
cg00085438	3	152049980	-0.0011140691861366223	8.901109533713178e-4	0.21071306736088222	0.7950133453642386	0.8506593999840815	9621	4
cg00085448	12	113416442	4.636117808931287e-5	1.7791235737114834e-4	0.7944130506619258	1.9091160778479852	0.5914825532857743	9695	4
cg00085486	7	84812539	6.122317328963161e-4	8.750582832434786e-4	0.48414790416970704	2.5012632872073763	0.2863238850797268	5805	3
cg00085493	1	208040203	-4.32016031271593e-5	3.8155392656394083e-4	0.909851843964379	8.915232603194697	0.03043940588791199	9705	4
cg00085619	7	155252748	1.6982636324985096e-5	9.291124137642158e-4	0.9854168035557609	0.05975618541800631	0.9705638451459396	5800	3
cg00085732	17	26800820	2.6522028135937665e-4	4.139374698472172e-4	0.5217010607994386	3.723460673632646	0.2929153397591465	9706	4
cg00085747	17	3764113	4.755287922326102e-5	4.544021247776862e-4	0.9166540675986877	3.126462906845764	0.372535073348353	9705	4
cg00085790	1	211722100	5.5981270530881156e-5	4.844065803517512e-4	0.9079959546251444	2.5732222915810414	0.46220337587337723	9705	4
cg00085830	1	182808254	-4.0739966423937956e-4	1.9322971454281872e-4	0.03499902817950469	3.527701422225011	0.31718707168626165	9701	4
cg00086113	15	75760823	-6.030071520231697e-4	5.237328939068918e-4	0.24958255509592162	2.7016487088482974	0.43994718627177887	9706	4
cg00086171	12	56269767	0.0011615928385496003	6.895966356255811e-4	0.09209423467290041	0.1486803529709664	0.9854148690333813	9657	4
cg00086243	1	1142405	-8.376321838508706e-4	0.0010718903423789401	0.4345359668345637	0.3614281888203852	0.9480900334265907	9705	4
cg00086283	7	158409247	4.99173582615501e-6	3.03896727526741e-4	0.9868947260846703	4.33646034544596	0.22734979715415018	9688	4
cg00086297	16	3662233	-3.440968617499416e-4	6.331504115198135e-4	0.58680775470578606	1.5216608651249743	0.6772801131343105	9449	4
cg00086334	16	88904832	-1.2797069659342783e-4	4.8781436980793134e-4	0.793063316604596	2.7382563444596935	0.2543285936560723	5809	3
cg00086488	13	113648882	5.262359387375761e-4	7.845193585197957e-4	0.5023639035104503	0.7080903399552156	0.7018432643948515	5808	3
cg00086493	19	51535348	-0.0015919214824405329	9.479542663328598e-4	0.09308909439852457	5.198834260453967	0.15780323654055034	9704	4
cg00086577	6	32122894	-0.0014197198137482683	6.855145279962284e-4	0.038356175144556394	1.5568775277652138	0.669206583468977	9702	4
cg00086670	10	104629122	-1.579469815996779e-4	3.669540128633191e-4	0.6668849260920329	0.6870075027993408	0.8762555774943661	9700	4
cg00086710	4	89204074	9.203655949492549e-4	8.359783172057969e-4	0.27092088344009274	0.7002821755776446	0.7045886738476731	5808	3
cg00086871	4	6988644	-3.850754992211214e-5	1.8524405707967014e-4	0.8353268162272951	3.2123908504511993	0.3600235108727929	9700	4
cg00087005	10	126848218	3.327120557571625e-4	3.511397470664566e-4	0.343373691995101	1.7856053395754423	0.4095064316170861	5795	3
cg00087023	16	2812825	-1.2204861996752847e-5	6.441733885732381e-4	0.9848837462975685	3.062720344933774	0.3820556620069655	9701	4
cg00087067	5	5265509	0.0013614752288765067	8.391099903504245e-4	0.10469142015539992	1.864966351067598	0.6009005813699001	9699	4
cg00087073	2	71225672	-0.0010081731869742753	7.943066589050862e-4	0.2043521554795402	0.5452201141450662	0.9088501744833843	9702	4
cg00087098	4	76598919	5.294004672422496e-5	1.8133038384548833e-4	0.7703221499433335	7.706752085334263	0.0524774399229271	9681	4
cg00087153	2	48756079	-3.061409308459424e-4	0.001205164419104764	0.7994768600862999	1.9705502626620044	0.578541552384025	9703	4
cg00087195	5	7869293	1.977743910589139e-5	1.0212643329285917e-4	0.84644492026973	6.504403297464055	0.08948901048417109	9603	4
cg00087244	7	74042487	-9.360780631961304e-4	6.386936334203767e-4	0.14275358927129872	0.8600944340698449	0.8350456641410229	9693	4
cg00087273	1	17386292	-3.8234610111834614e-6	1.7030165202173877e-4	0.9820881112481432	0.26399652366668847	0.9666511488809275	9693	4
cg00087274	3	124856760	4.533030160934e-4	3.5893405339530916e-4	0.20661991282702488	1.3169496077291325	0.7251122134184479	9703	4
cg00087298	7	33149137	3.026107215837864e-4	1.477664277084188e-4	0.04056989552408013	0.22607541288438643	0.9732739549007118	9657	4
cg00087316	4	180978709	3.410426081068678e-4	8.437362645494743e-4	0.6860618105514642	2.284326406773046	0.5155301995978581	9698	4
cg00087368	6	100896392	-9.393246851171571e-4	0.0010289499139296899	0.36129702448145	3.2723851212621113	0.3515046520592765	9692	4
cg00087417	6	35887678	1.2802603105685573e-4	2.1792910101596668e-4	0.556890489773413	3.829441250304063	0.2804801419145309	9704	4
cg00087420	1	34090941	-4.215987034014399e-4	4.6134008116898486e-4	0.36079217207708814	0.4364445337311842	0.9326151544403367	9705	4
cg00087425	7	22766829	2.6804276752215577e-4	4.108967059545562e-4	0.514184356438715	1.9808225530528116	0.5763965816090867	9700	4
cg00087482	7	99800121	8.057962563820836e-5	4.8790182402590123e-4	0.8688216611280342	0.20538131180253413	0.9767159302770536	9702	4
cg00087511	1	9069875	3.2124132772294047e-4	4.326878959327853e-4	0.4578256545108409	4.739794863706239	0.1918727469781218	9694	4
cg00087546	1	3308286	7.246104448924546e-4	4.683561725901119e-4	0.12183058362292169	1.442441528950871	0.6956170455852078	9694	4
cg00087568	16	560280	3.024874770555316e-4	3.8317329937892237e-4	0.4298622839230702	0.6145608690415586	0.8930910543838521	9705	4
cg00087645	6	157040279	8.666299248486105e-4	4.2326060888175774e-4	0.04060812974752628	2.4331637604416905	0.48749105696396794	9704	4
cg00087728	6	33385262	-8.448766371759203e-5	1.9810520565309174e-4	0.6697590171744038	1.247045700712608	0.741744311566832	9706	4
cg00087735	1	8390233	-1.6444147174220274e-4	5.057067622344399e-4	0.745051209507445	0.41955513177637516	0.9361738871424916	9644	4
cg00087792	16	4000986	-6.670746239582741e-4	6.026493556098892e-4	0.2683356934251972	5.1148580670330235	0.1635773026419807	9690	4
cg00087799	19	4831891	-3.499351990079903e-5	1.4863000825758019e-4	0.8138668735089181	0.02393637135169386	0.9990221105043137	9700	4
cg00087884	1	6525551	-0.0014918451119790446	4.4050003771236136e-4	7.07365677606279e-4	1.8150579004047158	0.6116636629310852	9705	4
cg00087898	6	33253643	3.8263542464295257e-4	5.964496719778321e-4	0.5211837682144307	2.906581928999512	0.40625379463330347	9690	4
cg00087906	16	55513415	-8.326652909621003e-5	2.6895679184038237e-4	0.7568722077826107	5.414980971000823	0.14381305691916896	9687	4
cg00087963	16	51169437	-0.0011056843460877834	0.0015222962283579227	0.4676385350727534	1.3260580816674366	0.7229548238228122	9704	4
cg00087971	6	52225096	-5.27774596614049e-4	5.367834176104611e-4	0.325500635822243	3.0945102468007857	0.3772818505058525	9700	4
cg00088007	8	41504566	-3.163495586891496e-4	0.0010250157874058718	0.7576037870485492	3.4316995369599974	0.32972909736137435	9703	4
cg00088026	12	117628347	-4.764073640937757e-5	1.7830198464803638e-4	0.7893218858153146	0.45136668616226006	0.9294383876612358	9653	4
cg00088033	17	35969707	1.3555476385714876e-5	2.116121355821395e-4	0.9489239456675044	0.7841890923660834	0.6756402317357434	5809	3
cg00088042	10	103892309	-1.0701701546663013e-5	2.6285693526830183e-4	0.9675246760295102	3.421789248766863	0.33104835392040693	9699	4
cg00088079	6	16622634	-7.736837962888684e-4	8.131354359326435e-4	0.3413597108634032	3.5242669433021376	0.171678202253482	5808	3
cg00088080	1	212861809	-9.962396944884187e-5	4.227894434898585e-4	0.8137159506731789	2.82248495088008	0.4198118569913748	9704	4
cg00088130	3	137482267	-7.01347982981887e-4	7.38818175478051e-4	0.3424763884341417	5.124334304647039	0.16291591221175314	9703	4
cg00088148	2	27344405	-6.060378584066305e-4	5.866479044377138e-4	0.30157951071283373	3.1337911636003732	0.37145365598594876	9705	4
cg00088183	1	91185168	-6.757878488104349e-4	8.734762666915684e-4	0.4391222639378921	0.781663085458675	0.8538477652655272	9705	4
cg00088227	7	127225777	6.047684950009542e-5	1.1108842336656776e-4	0.5861643146464934	6.326112752501809	0.09677830222058476	9640	4
cg00088299	4	2538934	2.920081262502025e-4	1.3101516072161546e-4	0.025826434542979237	0.06256629855127585	0.9692011056292239	5794	3
cg00088410	3	72621886	4.14224156145258e-4	7.211624138537981e-4	0.5657079737011763	2.6148929518117336	0.454884600252335	9704	4
cg00088428	6	112668522	0.0019188510247076036	8.92171192817457e-4	0.03149471320078859	9.493315591488338	0.02340257774032464	9635	4
cg00088464	3	128780893	9.280505669867256e-5	2.3449538738648843e-4	0.6922784314034796	0.29162026010013237	0.9615967014739504	9705	4
cg00088507	15	29499242	-1.8063700349622478e-4	4.306451989177306e-4	0.6748824112205709	1.6774147724625905	0.6419666267224422	9701	4
cg00088688	6	167560504	-0.0019454683801634403	0.002349237137264249	0.40759817580372176	1.1618078099452278	0.7621781814872322	9704	4
cg00088691	16	12620513	-1.8819496666156422e-4	1.8666267041539237e-4	0.31335418346535765	0.888588049256591	0.6412768419201768	5793	3
cg00088797	3	12976288	-1.8288195350362317e-4	0.0010005661737841048	0.8549718431530308	2.8775411771595247	0.41089380788897373	9692	4
cg00088844	12	52317349	1.255870030926192e-4	2.5229600114652737e-4	0.6186416296863766	3.6244454718222614	0.3049769945001861	9700	4
cg00088880	7	115849793	-4.2944438583521856e-4	6.370672454688891e-4	0.5002503782662434	1.7347800093928922	0.6292292866135604	9687	4
cg00088885	4	88896634	-0.0022212504048929674	0.001151827633174005	0.05379827081997344	2.7856102010631982	0.2483776023822074	5807	3
cg00088916	16	78011694	1.117784426720995e-4	5.253062797198446e-4	0.8314929624881684	3.1576744039066815	0.3679479320588917	9704	4
cg00088989	2	96968012	0.0013629198429696847	0.0011261368756439556	0.22617865492668252	0.9164690661273367	0.6323991403053695	5743	3
cg00089071	17	36905809	2.525818552324714e-4	2.522163605884091e-4	0.31660972125430725	6.2845749669665345	0.04318390237072593	5714	3
cg00089091	2	115919950	2.9571495206742445e-4	4.5519370998497224e-4	0.5159206580646267	2.550793929727195	0.466181378176338	9704	4
cg00089101	2	98612552	-2.8022604920610453e-4	1.718602630668037e-4	0.10298617020030243	3.223056945628577	0.3584960496736567	9706	4
cg00089154	16	57352732	4.280549853468763e-5	4.962708899497988e-4	0.9312642658429836	1.1454139146208784	0.7661238143340575	9699	4
cg00089214	12	132516068	3.178269616574251e-4	4.280398012081594e-4	0.4577739681292989	5.336468247752807	0.1487534487216907	9702	4
cg00089224	5	134369116	-1.9013908666423146e-4	2.1195059275177692e-4	0.36967006508076056	1.5303215998844362	0.6752900090715696	9697	4
cg00089314	5	135169284	0.0014586459070485961	7.484452429598267e-4	0.05130721279535298	0.5408650498599392	0.909826064463773	9706	4
cg00089372	1	156469964	-5.705383811499522e-5	2.036825736333719e-4	0.7793919360663601	1.0213296862965826	0.7960909908620589	9584	4
cg00089384	15	51972699	0.0010717171081763809	0.001752030627987367	0.5407362720760451	2.7436402636548625	0.43286195889322193	9701	4
cg00089444	13	52378305	-4.5028157262133535e-4	2.7747047304970307e-4	0.1046302475953613	0.8787137538009931	0.6444507490001077	5795	3
cg00089453	5	150003037	0.0011951815875337517	5.079586477841112e-4	0.018627082218335284	0.7348348973339502	0.8649814304384016	9704	4
cg00089464	6	29717223	-2.0413743512956022e-4	3.205605332031501e-4	0.5242460063192218	4.394098753922609	0.22193319396447211	9705	4
cg00089486	3	157816330	6.630133022548043e-4	5.748325533788569e-4	0.2487452171850645	1.948400796440569	0.5831850788341395	9684	4
cg00089512	1	2288167	8.96106529398601e-4	5.9961751735423e-4	0.1350544995697474	3.4185439184735316	0.18099751823181218	5796	3
cg00089528	5	180609278	7.902856733473319e-4	0.002488305526315798	0.7507884234725056	0.7939987750836353	0.8509019023589828	9704	4
cg00089695	9	101746445	4.271136695199224e-5	4.0650327824113977e-4	0.9163201322684369	0.21919141787468033	0.9744332540524542	9701	4
cg00089719	5	54527320	-1.761484106304054e-4	2.1498391712389912e-4	0.4125832029664204	1.2501044639898762	0.74101394887898	9706	4
cg00089798	12	62585204	6.865391723075703e-5	2.778029740477828e-4	0.804806312566492	6.0933826676308875	0.10715429649103017	9704	4
cg00089814	3	72641008	-4.972447131248508e-4	5.294404231521024e-4	0.34763362691681493	1.219540554197163	0.7483215957441133	9699	4
cg00089821	6	170807096	-0.0011497181269754227	0.0014246860864760948	0.41966791665048964	4.365563379373945	0.22459978184318524	9660	4
cg00089823	5	1932098	-2.0839604842324122e-5	2.3939204218928402e-4	0.9306300169412517	2.071481766755173	0.5577037062943815	9699	4
cg00089864	15	65055305	2.1868459155341267e-4	3.7476412081388356e-4	0.5595392896684783	1.0646555673956768	0.7856124812232742	9706	4
cg00089915	1	66999684	-1.3638128945226265e-4	2.769325954574564e-4	0.6223863740230906	0.34687078355650536	0.9509851940435183	9701	4
cg00089945	1	222816858	0.001983700397833752	0.0017326511432317886	0.252253428438645	0.9878506917127312	0.8041916974483551	9701	4
cg00089966	5	159340430	9.449703168169024e-4	9.747746585644057e-4	0.33233349419652064	4.895015826669276	0.17964800227874866	9705	4
cg00090091	13	107036741	-4.7872135804742416e-5	4.228650743487236e-4	0.9098648538187211	1.7271237112970534	0.6309205055959645	9702	4
cg00090103	1	155920763	-4.7992590405402584e-5	1.3003522771361286e-4	0.7120727469932948	2.838882593876695	0.4171390831986318	9530	4
cg00090135	5	7848160	-4.777431375918755e-4	0.0010004228476206255	0.6329767827463844	1.6251266821785986	0.44371920353324473	5776	3
cg00090147	8	11562367	-0.0013293748698484176	5.186527247875098e-4	0.010373290512496658	0.7084016343001881	0.7017340329762212	5809	3
cg00090197	1	43738732	1.3630298611675703e-4	3.7001233435477316e-4	0.7125942556578861	5.986627995279273	0.11226261768614985	9704	4
cg00090261	8	101118548	1.973348993975527e-5	5.137280030526522e-4	0.9693589297668223	4.044153387021961	0.25673566367833206	9704	4
cg00090265	12	133140305	-1.946777805982394e-4	6.727234527872275e-4	0.772284834056762	1.8782184643547888	0.5980633847472159	9690	4
cg00090282	3	21761217	2.5987781480930508e-5	9.010879683491387e-4	0.9769918407505859	0.2825122156613935	0.963283191706666	9698	4
cg00090309	7	156832367	-0.00201451646211087	0.0012397945658055814	0.1041882907125867	1.491252141616337	0.6842907983373105	9700	4
cg00090338	19	32835826	3.504745751108512e-4	5.0097859066706e-4	0.4841896704047502	0.5890701314510075	0.8989298951327936	9704	4
cg00090431	2	241853101	-2.9420797018832014e-4	4.559351730993288e-4	0.5187427359799098	0.8933384648604443	0.8270350862131597	9703	4
cg00090452	12	111253413	1.581109307774693e-4	5.153091212992261e-4	0.7589747914118226	1.5152827061635	0.6787476082728294	9702	4
cg00090521	15	27959995	-4.739624016845058e-4	0.0016403721936507469	0.772630437305505	0.40827062945354903	0.8153520345845926	5803	3
cg00090609	12	108155279	-7.807171415111546e-5	3.099849671090975e-4	0.8011520205608662	6.560848579478774	0.037612294910375876	5808	3
cg00090648	1	226187276	-3.3545714106100413e-4	2.0058023317836307e-4	0.09443883186662708	3.1693741344152855	0.3662409808459007	9654	4
cg00090674	22	50446678	-6.732739897642152e-4	4.925314510076192e-4	0.17163580863097927	2.7765468397780815	0.42737529103475475	9706	4
cg00090731	4	26862057	-2.613623832518356e-4	1.17503846097884e-4	0.026129080182839975	3.347606377326641	0.34107149574811796	9703	4
cg00090737	10	135000089	-1.8491631076005804e-4	8.428576400909728e-4	0.8263446205597698	4.605435438648098	0.20307629780401373	9695	4
cg00090764	1	2259065	1.0044514464449631e-4	4.6353969520536827e-4	0.8284487175296872	1.2477890195693377	0.7415668035929943	9705	4
cg00090767	14	65569376	9.205638154241003e-5	2.3304737868409274e-4	0.6928344423568327	4.770067903820031	0.1894292026771197	9698	4
cg00090787	15	66795345	-0.001298605922328432	6.651646664713951e-4	0.05090171554013126	1.4603241819803807	0.691457288270904	9696	4
cg00090800	16	27325237	-2.4605645500955865e-4	1.8435997558965468e-4	0.1819901906840072	1.737996493114625	0.6285196060642958	9684	4
cg00090813	16	71674798	-1.261604966551786e-5	2.779747762278305e-4	0.9637999654009647	5.162245250787575	0.16029502863764283	9621	4
cg00090865	3	43663694	-2.987045999581017e-4	2.980658353185204e-4	0.31627451709549825	7.6647766615826	0.053472414356185494	9695	4
cg00090936	3	69592090	-5.8638262724553e-4	2.746025235803319e-4	0.03272942112660385	2.5613750946573	0.46430126286043694	9703	4
cg00091044	6	30689640	-3.5061800349980025e-5	1.6999771411250697e-4	0.8365966814400707	0.5692211087548947	0.9034409023455794	9697	4
cg00091060	19	57922082	0.0019437743445002828	0.0015188169200476686	0.200617232552259	2.631981967178401	0.4519102618411442	9699	4
cg00091064	6	41376604	3.6895268032134855e-4	0.0017191647152127341	0.8300701536496276	1.372369931519732	0.5034932536807466	5807	3
cg00091146	8	1050972	4.0573966024180276e-4	7.185662356206114e-4	0.5723106797446644	5.455765706329593	0.1413083865305732	9696	4
cg00091162	1	167906284	-2.526039840618751e-4	1.3299700941552184e-4	0.05752231191626599	2.828751329840081	0.4187887800352378	9669	4
cg00091285	1	98511031	-4.583624732462477e-5	1.7726504736166192e-4	0.7959634456625518	3.082341532557092	0.37910314575942444	9706	4
cg00091302	1	182602986	0.0018660142469225517	6.071969588304653e-4	0.0021180390939505	3.7189227722977494	0.2934586647215917	9702	4
cg00091349	3	151048406	-3.8247343230862725e-4	8.552271627238114e-4	0.6547172854062672	0.3261068641049043	0.9550459812302795	9693	4
cg00091483	12	118574757	4.08837195414807e-5	2.669294346655562e-4	0.8782697157471658	1.7624940329798404	0.6231304620329501	9705	4
cg00091569	3	40428383	-0.001979173851853488	0.0014147195591760983	0.1618169705114493	2.5267069013479637	0.282704399866393	5809	3
cg00091589	16	87753704	3.676316571614057e-4	3.7123875030583317e-4	0.3220355057308474	7.328787331783948	0.06212473762591835	9701	4
cg00091596	15	98503803	-4.9769845727770785e-5	2.6352535995096294e-4	0.8502012174686949	6.438227946326876	0.09213073479968438	9702	4
cg00091633	3	120170383	7.343814766314563e-4	8.534473814828154e-4	0.38951993657052386	5.8295781934911215	0.12020249535931976	9687	4
cg00091693	17	39041602	2.030330499454238e-4	8.73076886891732e-4	0.8161117288344015	0.9361996761173873	0.8166843588759578	9703	4
cg00091742	7	23796949	1.8789122432466305e-4	2.149515480054553e-4	0.3820585378409511	3.3652683667889907	0.33866132233468005	9645	4
cg00091760	10	124131072	4.304045941018859e-5	0.0012696668843531584	0.972957676988343	2.500270578462533	0.4752421857405367	9703	4
cg00091781	15	40886101	-2.0203596686048755e-5	1.9892364367953173e-4	0.9191022936333859	5.482137818697722	0.13971088554725267	9686	4
cg00091953	4	143326541	3.033471841674583e-4	1.8591181170720428e-4	0.10274850350418333	6.0299366979336275	0.11016278883781212	9706	4
cg00091960	7	126829514	-1.4917145490299694e-4	6.832690832327217e-4	0.8271796230397925	0.9654056169994658	0.8096219353204173	9705	4
cg00091964	2	80530891	1.4540879502564024e-4	2.2214986399450264e-4	0.5127557811586804	4.585460607679472	0.20479289809861265	9703	4
cg00092235	17	70154920	-0.002126451184727855	0.0021480084892874416	0.3221916907187577	3.87376979706484	0.27542128237028635	9698	4
cg00092273	8	124780287	-3.181188158895875e-4	0.00016751119320684062	0.057552656267396425	2.0462789217785398	0.5628571128515685	9697	4
cg00092287	2	152146295	-3.2901675000676493e-4	1.536553513323563e-4	0.03225271370304056	15.196824964360022	0.00165594428157551	9687	4
cg00092309	4	185934797	6.052594955977606e-4	0.0012986629580133287	0.6411699978598108	7.119619777144879	0.0681812530251311	9704	4
cg00092383	7	157075207	-6.402796412785119e-5	2.0738541409557321e-4	0.757520078949567	6.8727727296013175	0.0760654138777916	9584	4
cg00092389	16	27561478	-9.190035454052424e-5	1.3479828377937692e-4	0.49538942337201375	0.42803170541649194	0.9343928256313007	9695	4
cg00092400	12	51788285	8.093919435078976e-4	5.648681665674041e-4	0.1518902893812463	4.914313125961682	0.17818016531949438	9697	4
cg00092443	20	46578370	6.120087511697663e-4	0.0012807472984071428	0.6327549397327192	1.0515826686600995	0.7887731589625645	9684	4
cg00092518	13	50070550	2.1634640084616813e-4	2.4518477050799244e-4	0.3775707675165183	3.458345889323551	0.3262048386925579	9631	4
cg00092551	7	127371565	-3.9590859000623147e-4	3.5087586873456405e-4	0.2591747777547054	0.7142967866500526	0.8698361597136802	9697	4
cg00092565	21	47515209	1.4875950992268997e-4	4.44751822550402e-4	0.738019211974556	0.6776877375908277	0.8784390431841786	9683	4
cg00092611	10	28821682	7.027815269341287e-6	1.2107998637553309e-4	0.9537145770523516	2.7622289781997593	0.4297555012476683	9604	4
cg00092644	1	95360379	-5.335689518853086e-4	7.776365561633214e-4	0.4926236897397207	2.133599712809954	0.5451452764469588	9687	4
cg00092682	6	122727427	-1.062616400847121e-4	3.686573492760893e-4	0.7731633521701979	5.378995909672325	0.14605781939408452	9699	4
cg00092711	21	47850317	-6.292750183471418e-4	4.615650055732272e-4	0.17277197988105	1.279033750883724	0.7341176382354682	9704	4
cg00092821	6	46047619	1.6545456407528005e-4	3.841801040455105e-4	0.6667088677420665	1.6533077154162135	0.6473639497678475	9706	4
cg00092967	7	151000789	1.1900521520001006e-4	2.0166748820965778e-4	0.5551195187085983	1.0312379930100837	0.7936938822868844	9701	4
cg00092992	1	33596100	-1.0466611400403288e-4	5.187512685929583e-4	0.8401000464170191	9.447174874529887	0.023900022526513416	9702	4
cg00093058	16	717932	1.5573690970393419e-4	1.9323764722354382e-4	0.42028054833492573	0.9222771157691787	0.8200487708362947	9704	4
cg00093080	12	117421224	-1.2952093414608253e-4	4.2518717576834177e-4	0.7606548393098396	0.37584727243757654	0.9451854231639952	9681	4
cg00093087	12	50344548	-2.6087623820152274e-4	2.8170601254701654e-4	0.35441559641316184	0.3379166724502125	0.9527465240817857	9700	4
cg00093095	17	76481380	-9.855419858387136e-5	0.0022027189079873045	0.9643129020507932	2.8918809111327612	0.4085971545430062	9701	4
cg00093099	18	2849071	0.001147981561577782	0.0010555618860642177	0.2767916246833947	0.6841628907178577	0.8769225236136575	9701	4
cg00093149	12	12337461	-3.463196542691074e-4	4.84506218960231e-4	0.4747395116611013	2.027577218775697	0.5667027243264533	9698	4
cg00093177	17	37185495	2.0184090405058678e-4	4.7134201118794383e-4	0.6684865887357495	1.1920911068056506	0.7549018093509076	9703	4
cg00093220	1	113258217	4.7777387376568926e-5	2.1034887726161972e-4	0.8203195264010354	3.0089406380685424	0.39024875879016907	9697	4
cg00093433	16	85981310	4.2793867525236715e-4	9.268847840990933e-4	0.6442995891427596	1.8739987014401385	0.3918017328379196	5809	3
cg00093436	1	36172279	-2.2012260487186595e-4	4.895011365679412e-4	0.6529356936584586	4.877662835772961	0.1809776048915416	9694	4
cg00093478	13	112996967	0.0020690973187338433	0.0019438342663001147	0.28712886884803956	3.366465974595947	0.3384984360928015	9698	4
cg00093522	1	2252019	-5.3388753995165373e-5	4.245467808104635e-4	0.8999260994235077	2.285060299265562	0.5153889973495911	9703	4
cg00093542	8	27144453	5.118223064992555e-4	9.230702795453274e-4	0.5792516510729392	4.146677235306185	0.2460550231719685	9697	4
cg00093643	15	44579510	0.0010159739024059743	9.335420476402842e-4	0.2764626470780268	3.9939956842529956	0.26211321792305714	9678	4
cg00093686	12	115131142	3.943350560865074e-4	5.66830533232308e-4	0.4866266113778183	2.457517130466885	0.29265566517688824	5804	3
cg00093688	9	140113369	0.0010409207506189963	4.6621197045042245e-4	0.02556742038049443	5.4501763542634984	0.1416491794772582	9699	4
cg00093695	3	122629793	8.934861777767793e-4	3.833089885163356e-4	0.019754332901083225	1.1634888462792927	0.7617738426511179	9705	4
cg00093815	8	29953478	-7.263776892786969e-5	1.7996493509736365e-4	0.686490861023143	1.244989384879138	0.7422354372753059	9704	4
cg00093851	7	123195258	6.230099298259362e-4	6.286092090481541e-4	0.32164037037201393	2.3413628424556148	0.5046432281825208	9692	4
cg00093890	4	106817692	-1.4671390623944764e-4	1.8670020933108966e-4	0.43196934579146096	1.6100059945073677	0.6571231617509361	9702	4
cg00093900	1	204381012	-1.990151617868713e-4	2.9739387973982804e-4	0.5033696703358772	1.0735066682692416	0.7834732188534574	9619	4
cg00093956	12	107372431	-8.118067119652431e-4	6.227332852572128e-4	0.192363645539968	4.752271602493352	0.1908621246472294	9654	4
cg00093971	3	51907586	7.640208246350173e-4	0.0010810321603072505	0.47972107801056973	3.6849351444138585	0.29755677199350744	9701	4
cg00094006	1	47976007	-4.44807248768308e-4	4.256275252708071e-4	0.29599421118986935	3.6639920177336416	0.30010741505716493	9698	4
cg00094036	12	72057474	9.155099751579589e-5	2.0735211299242138e-4	0.6588334700892895	3.8927307944646325	0.27328266775854376	9633	4
cg00094063	16	66913816	-1.7376759908301284e-4	0.001073002599100174	0.8713490238627529	2.4102209314083347	0.4917348355444494	9683	4
cg00094095	1	203834696	-1.321369910519098e-4	0.00064395742449429205	0.8374195970081093	7.4501615009566455	0.058852939388534024	9651	4
cg00094155	22	51021438	3.655215822600684e-6	2.2543786405250155e-4	0.9870637858230593	1.4281969850820555	0.6989387152891727	9700	4
cg00094158	10	126435795	-6.336892336655833e-4	8.493042763472039e-4	0.45559042898400426	2.236886735999342	0.5247194254648748	9654	4
cg00094244	5	131280217	-9.000982276915292e-5	5.595988981351913e-4	0.8722138800387824	1.0056578659949782	0.7998829226089323	9703	4
cg00094255	6	164092410	1.883274346337449e-4	8.473911714012364e-4	0.8241240985368001	4.112059015130594	0.1279610308928461	5809	3
cg00094256	4	25378438	-5.335411989282747e-4	2.173559402932965e-4	0.014100658584080715	2.049937252279889	0.5621069968901496	9681	4
cg00094303	16	65039041	0.0010319743822847505	0.0010995763856891216	0.34797726579923555	3.4881609818134356	0.32230085103944783	9703	4
cg00094333	20	47933724	5.974893369948031e-5	5.694455559545463e-4	0.9164355181691489	2.317472440337938	0.5091819177683767	9704	4
cg00094359	2	176962928	4.971076256502307e-4	8.428170043226161e-4	0.5553134805079241	2.6466057091891773	0.44937748355138635	9703	4
cg00094412	6	29592854	0.0034943138519930405	8.559988490060369e-4	4.462139576404756e-5	0.6328943868853529	0.8888623690977095	9699	4
cg00094487	15	65255928	-3.7379591671532963e-4	5.61333276895703e-4	0.5054703657102035	0.4798723218034542	0.9232905935845301	9706	4
cg00094518	7	130418549	0.0017780669172654047	0.00079839562303322465	0.02594393692311161	0.7636051608492033	0.8581508971909796	9641	4
cg00094585	1	53631322	-1.5415761071192584e-4	5.356899462518313e-4	0.7735197806874647	1.9304328365906032	0.5869704194800293	9704	4
cg00094595	12	91775374	3.6151896019815966e-4	5.493971560191576e-4	0.5105198487064442	0.10000742299005153	0.9918365329292813	9700	4
cg00094734	2	96830479	-8.666373129816183e-4	6.250676812373367e-4	0.165603568951255	0.9306474288624226	0.8180262818027254	9695	4
cg00094735	5	1949198	6.063454114293126e-4	8.045620529645491e-4	0.4510689530212687	2.0806065598490293	0.5558461411659337	9703	4
cg00094739	17	77179999	-2.630132749302101e-4	2.5130209056232436e-4	0.2952831711357091	5.200033504158158	0.1577221865768491	9703	4
cg00094744	2	239927431	-5.604664571072696e-4	0.001613388709197932	0.7283023706602433	0.831536399275597	0.841910015510828	9690	4
cg00094751	7	99692902	5.533256182278742e-4	4.979309778178351e-4	0.26646091104583847	5.126915213742033	0.1627362151727813	9705	4
cg00094817	10	35464482	2.1298610968430753e-4	7.383690555997732e-4	0.7729986132169089	0.5122698476729287	0.916187628124468	9702	4
cg00094851	2	26205706	1.522215452002483e-4	1.6367728125429997e-4	0.3523657903023835	2.3261804741256795	0.5075239853489515	9702	4
cg00094858	19	49623089	-1.5069608161454132e-5	2.2641764428593157e-4	0.9469346284361377	4.287394901768514	0.23205635709795933	9701	4
cg00094898	16	55365950	-3.0611532951791006e-4	6.032543136024757e-4	0.611846171344538	4.0942615694638995	0.25146383187240506	9706	4
cg00094901	6	31670595	-3.698182694973633e-5	1.6477624022594113e-4	0.8224175573203909	4.0413741589925705	0.257030987477011	9698	4
cg00094913	3	194120949	2.7632974822225934e-4	2.258207460137611e-4	0.22107728272370947	0.5810542970195411	0.9007555287802361	9703	4
cg00094943	7	150093059	-5.765861697358522e-4	3.882378996070664e-4	0.13750774103084779	0.12478389755265124	0.9887057652985662	9691	4
cg00094944	19	11849910	-5.126052289705439e-4	5.146834263659539e-4	0.3192685198566363	0.7505516918591171	0.6870997189868406	5804	3
cg00095018	6	36101338	3.6154976779690214e-4	6.42659628984592e-4	0.5737184619129311	4.125207281720366	0.24825754849209208	9702	4
cg00095027	7	87563525	-1.8708471306209183e-5	1.2516362115887856e-4	0.8811811103499244	1.6971960581580803	0.6375573559868071	9589	4
cg00095099	16	20377894	-0.0016237018304931059	6.855820881950936e-4	0.017867378030653882	2.8092308603927605	0.4219826065418656	9701	4
cg00095165	18	47825241	-3.688864275972049e-4	0.0014823237532931796	0.8034715100888238	4.045451298578695	0.2565978519587957	9686	4
cg00095214	1	38272200	0.00177237203615349	5.986792035864865e-4	0.0030716967918636715	1.3077553381555789	0.7272923234069806	9703	4
cg00095259	18	59218797	0.0023117261791929145	9.184017200095247e-4	0.011831894713518188	2.380459951496005	0.497282361092071	9699	4
cg00095276	5	1068111	5.074956141172646e-4	6.319787285068067e-4	0.4219594657888762	0.3705673462690714	0.9462531756547813	9689	4
cg00095326	1	228940949	-0.0013462296009259496	8.80164557056674e-4	0.1261354982664196	2.909602618440108	0.40577368985445006	9706	4
cg00095333	17	70172535	3.839804441762209e-4	5.695851421862878e-4	0.5002219579002594	2.262591057848175	0.51972532330884	9702	4
cg00095396	16	87722219	-7.666443156713181e-4	6.741238865360654e-4	0.2554356961828615	2.64312923655565	0.44997855371371315	9703	4
cg00095431	2	67775781	-3.693895652083129e-5	9.865049114026645e-4	0.970130774835209	5.485468806619243	0.13951033154671555	9703	4
cg00095463	12	99038235	-1.0630081372191566e-4	1.3859109907201727e-4	0.44307533477382366	0.31826236766401567	0.9565580164374616	9701	4
cg00095523	12	115105485	-9.353684504453625e-5	0.0011275397784497809	0.9338860638449411	0.45722876560581527	0.9281824118742229	9690	4
cg00095526	1	201081686	-5.23643866792118e-4	9.813078142280093e-4	0.5936056028105473	4.735487796524079	0.19222277845668026	9703	4
cg00095594	1	236228625	2.3546777244359753e-4	5.047707812023087e-4	0.6408687015503346	0.5943906008049429	0.897715308063362	9699	4
cg00095608	10	130010356	3.3738447527891673e-4	1.7605972033396384e-4	0.05532602983525555	2.8930901157256868	0.4084039798624723	9692	4
cg00095629	6	168811070	5.041655521133452e-4	8.217541749607292e-4	0.5395302052089774	0.38180538581009277	0.9439748919065174	9700	4
cg00095674	1	150122654	-3.419713480303659e-4	2.0443152427693706e-4	0.0943683180612364	2.501744853477121	0.47497583177794195	9703	4
cg00095688	1	2003864	-4.981178952789685e-4	7.544743081060038e-4	0.5091136225729644	8.328584784951783	0.03968722902477517	9699	4
cg00095728	2	176976081	3.707919366647766e-4	5.951781734970916e-4	0.5332890105204575	0.12679822243286337	0.9385688055892825	5808	3
cg00095772	2	1050773	-6.54886402497704e-4	6.702496915657982e-4	0.32853040958844815	1.3146353593477271	0.7256607340924689	9699	4
cg00095846	5	139551088	-4.501339358861096e-5	7.682670436787626e-4	0.9532780252721618	4.483739985614864	0.21374523715935634	9688	4
cg00095870	19	1119388	0.0010726453053681829	5.017329339091343e-4	0.03252640287044208	1.408111158750788	0.7036345367572061	9695	4
cg00095918	7	2269822	3.539003959986824e-4	5.63859358028588e-4	0.5302401375873169	0.4516452959635556	0.9293787947047512	9681	4
cg00095930	12	109569116	-1.3723772060204493e-4	0.0010640295028643174	0.8973740727213142	3.7524300747357238	0.2894680084271727	9695	4
cg00095936	3	154039997	1.4998790160607555e-4	6.824991771370939e-4	0.8260559252561736	4.064809223806206	0.25455040958742564	9691	4
cg00095976	6	118228060	3.355809589566011e-5	3.727712849056331e-4	0.9282687106130163	1.4559076329064882	0.6924835620420386	9706	4
cg00096039	15	25650950	-1.134415838191395e-4	5.463348904910315e-4	0.835509201693986	6.125644747221423	0.10565480245829016	9699	4
cg00096104	13	100547897	7.643895755086492e-4	7.397706797990782e-4	0.3014733093197219	2.4783535181059766	0.2896225489651466	5716	3
cg00096106	5	100176809	-3.402227628957013e-4	5.413391118580994e-4	0.529687175847182	3.0823328909161374	0.21413118335116135	9271	3
cg00096307	2	106761754	2.081148940167098e-4	6.041188618198506e-4	0.7304753416924386	0.6625851581531619	0.8819669750413118	9706	4
cg00096328	3	41200046	4.0076050316497844e-4	3.5609192157922147e-4	0.260402140186333	4.03858515623313	0.25732766058297646	9702	4
cg00096418	16	65910068	-3.030165787507765e-4	5.02567204298347e-4	0.5465503142942002	0.4956373377781661	0.9198488188495606	9700	4
cg00096419	3	9994967	-4.1058043573412116e-4	4.4008917409647113e-4	0.3508466755531624	1.2053392916434302	0.7517240158754362	9705	4
cg00096440	16	756586	3.293140554348151e-4	5.688177149983975e-4	0.5626264233485254	1.5130150185409426	0.6792697450897391	9705	4
cg00096536	4	154711906	-5.998215458779393e-4	3.6809372735821093e-4	0.10319984982393637	4.00164908615639	0.26128611348975095	9703	4
cg00096603	4	95572122	-3.636914888122733e-4	5.323697665671237e-4	0.4945084048002188	2.0190838494104586	0.5684552434915471	9701	4
cg00096742	14	101318357	2.1302819523085837e-4	6.783063670839198e-4	0.7534762554239864	2.2305975885267975	0.5259467725640355	9684	4
cg00096806	17	61086969	-0.0018338436492804006	7.574194551427383e-4	0.01547050633586886	3.0551535661396945	0.3831995057710699	9499	4
cg00096810	5	178753432	-0.0023801154036231283	0.0016317535527114195	0.1446685382518943	2.697664182053961	0.4406243881088082	9701	4
cg00096845	11	3400610	-8.626590945693525e-5	2.941605737813658e-4	0.7693224392875899	3.9845480878522506	0.2631374986677474	9667	4
cg00096922	7	96654185	4.328674844455806e-4	6.561535556371848e-4	0.5094434479180707	1.980534267430063	0.5764567046836795	9704	4
cg00096979	16	2116141	-1.73862966013223e-4	3.4062884714598497e-4	0.6097589140399785	4.346696484061817	0.22637904468188325	9695	4
cg00097038	1	197382771	-3.954939691544517e-4	0.0010489850241398517	0.7061547496273889	0.6617987258329961	0.8821503205179781	9682	4
cg00097081	19	51871073	9.430003725121213e-5	2.3534817896085495e-4	0.6886534569935567	3.2985240567918113	0.3478481213807763	9692	4
cg00097088	4	2627246	-3.426110884501357e-5	4.965850788069731e-4	0.9449948475827442	0.9521202155231602	0.8128351955950984	9704	4
cg00097144	4	39321307	0.0010311174694599145	7.183295167152807e-4	0.15116233009989	3.340198699905281	0.3420868084063012	9683	4
cg00097146	2	45171818	-8.294015352381149e-4	5.906235967172738e-4	0.1602351695424734	1.2733084261659102	0.7354808001183937	9703	4
cg00097177	10	99609865	6.106934985018609e-5	1.3548408095524292e-4	0.6521702715437281	1.1732173848301486	0.5562103703161915	5796	3
cg00097225	10	65389215	-1.7031407713739908e-4	2.2475772461787963e-4	0.4485902402716935	2.8287131161265484	0.41879501270089914	9703	4
cg00097228	1	63783167	1.58294976172497e-5	1.6227303991092818e-4	0.9222907911377478	3.3956012310740538	0.33455683409749676	9704	4
cg00097282	7	5633595	-3.812119689235668e-4	3.403560858876628e-4	0.26269729474259645	1.5180535716568258	0.46812178815026717	5806	3
cg00097357	12	33591336	-1.0896081513255904e-4	0.001151401537243628	0.9246061761842952	1.69910101460574	0.6371336791934987	9694	4
cg00097384	16	29703459	-3.8653046863299976e-4	0.0020941720442225744	0.8535628966934413	2.7805774474965554	0.24900340105674584	5809	3
cg00097432	3	114102565	-1.8074404996217474e-4	3.6894884636044545e-4	0.6242123158009193	4.614245876276113	0.20232339917536502	9705	4
cg00097450	17	78473077	-1.611097559090404e-4	9.842136822343322e-4	0.8699721360007634	2.25500703042895	0.521195118277729	9704	4
cg00097452	1	211306365	9.80783833078139e-4	8.218936327116137e-4	0.2327432517776748	1.329509137938596	0.722138051236396	9706	4
cg00097518	6	139115476	-2.4644745969461173e-5	7.305913874829159e-4	0.9730903838831206	3.534535678518402	0.31631050512308867	9676	4
cg00097536	2	43454476	1.5593476590907663e-4	1.6533663796160797e-4	0.3456118681720223	2.8880150554201998	0.4092152513513067	9706	4
cg00097539	10	101946149	1.2866863675301058e-4	1.6981793243924865e-4	0.448639099190326	3.1648431787312523	0.3669012218314372	9700	4
cg00097550	22	38821039	-2.9318658745103944e-4	4.000309384933926e-4	0.46361345723775754	5.611165139604614	0.1321388468199601	9706	4
cg00097573	1	202830495	1.3768550951069393e-5	1.9992714192833632e-4	0.9450948155758278	3.3356893745652014	0.3427061579927271	9688	4
cg00097599	1	35497248	-1.376139392502306e-6	1.7936486557552694e-4	0.9938784577501377	1.0939575154418266	0.7785329601529466	9696	4
cg00097619	3	49942096	-1.0863107267247313e-4	3.813847507171312e-4	0.775771867700352	4.984437663024146	0.1729402483248541	9701	4
cg00097639	21	43157461	-1.385550117694389e-4	4.776928050933418e-4	0.7717776442617984	3.9833873568819973	0.26326359194933013	9703	4
cg00097794	12	51442472	0.0016847739308530666	0.00101296200709835	0.09626934166133698	0.9169287561132022	0.8213407077260246	9653	4
cg00097800	2	46593258	5.105409297698623e-4	4.226757225940333e-4	0.22709398976202327	3.149611198958296	0.36912830504006183	9704	4
cg00097940	3	197476561	6.919311396019818e-5	1.978738904398742e-4	0.726576695422104	0.23346388384074815	0.9720144190306953	9647	4
cg00098029	4	187984506	5.878666439399906e-4	6.070976206810592e-4	0.33288303663964813	0.3721877229458043	0.9459259931156471	9706	4
cg00098063	6	31866020	1.103057574739661e-4	1.4300150042131059e-4	0.4404930797545072	1.6544776539794293	0.647101413958656	9700	4
cg00098112	12	42631803	1.0137971302141053e-4	1.1457040372740219e-4	0.3762276921647009	1.1046085614301375	0.775961676639962	9676	4
cg00098239	19	7599173	-1.1035410072979138e-4	1.2466814605784578e-4	0.3760580382463376	3.059858482282961	0.38248793739217	9706	4
cg00098286	10	118404628	9.225838995279593e-5	4.209923026455161e-4	0.8265370388604516	1.0477793241763917	0.7896929071597508	9702	4
cg00098297	12	117401813	4.203464423031503e-4	5.08295933054396e-4	0.4082530011417324	1.5680078053233986	0.6666653907362765	9689	4
cg00098304	15	93579369	-1.1714436891972603e-4	2.529698996329706e-4	0.6433096664552498	3.756852383625031	0.28894497022134197	9702	4
cg00098336	1	39273267	-0.0011762392022423148	6.998417982853964e-4	0.09281700989920016	6.720162681176824	0.0813727022474653	9704	4
cg00098553	13	114897502	1.5074114260144812e-4	1.774403570709318e-4	0.39558570429831585	0.4139262910887061	0.9373508602009286	9705	4
cg00098673	15	64385603	-3.080927847447187e-4	2.418403718844498e-4	0.2026807806347543	6.136057920531469	0.10517511714625223	9704	4
cg00098693	1	185703201	7.893598425016424e-5	1.784189246548047e-4	0.6581857810131431	2.0142881174580287	0.5694464548840192	9703	4
cg00098718	15	81072600	8.06362361262511e-5	2.9615098474547707e-4	0.7854060945267428	1.3845312121994606	0.7091646735650222	9706	4
cg00098750	16	23727847	-3.263209734408082e-4	6.247862725430693e-4	0.6014669252258311	3.977445788200524	0.2639098992224643	9702	4
cg00098799	15	99409360	0.003549178888364449	0.0019428759294699612	0.06773502207243565	3.4433675286313132	0.3281817816653423	9646	4
cg00098814	15	66679050	5.412141354274783e-5	1.5665508390571257e-4	0.7297325110899504	4.917888884655503	0.17790941378290837	9706	4
cg00098819	6	168615442	5.285137271739911e-4	9.282396228080734e-4	0.5691036584142626	0.7861123755842844	0.8527858047186685	9636	4
cg00098951	20	60579706	8.615055411773113e-5	3.749025704987301e-4	0.8182514475830329	8.278097242732594	0.04060067260348903	9703	4
cg00098985	20	1275312	2.7520623717974774e-5	4.378454296714804e-4	0.9498822429400484	3.24045026545111	0.3560172257370887	9705	4
cg00099017	16	7258022	1.4206715848687755e-4	0.0010318832675108743	0.8904952641954491	1.9059125214885075	0.5921626408812601	9703	4
cg00099023	3	52189007	1.1639742830225018e-4	3.243884332646691e-4	0.7197288949457252	1.0401144863989782	0.5944865166859056	5806	3
cg00099091	16	776809	-4.475290958648166e-5	2.601286149789833e-4	0.8634049258460544	6.177447400869504	0.10328904167405055	9679	4
cg00099240	22	33454632	1.0608455255838697e-4	0.0014886084656912857	0.9431874543347164	1.198273293997	0.753418476823078	9706	4
cg00099295	3	12597720	0.003116353794527979	0.0022629294014696686	0.16847126292013256	5.508817117287893	0.13811220621345016	9691	4
cg00099306	17	49247217	-4.62607430562328e-5	4.0579429997779224e-4	0.9092374166961538	2.1400486946289194	0.5438532241093362	9700	4
cg00099383	6	168633917	0.001319345060232786	0.0011091738343432134	0.23424907517109678	7.152911880184462	0.06718040098078619	9661	4
cg00099393	7	157361621	-6.184739444827752e-4	1.924930560419976e-4	0.0013137112703939023	2.5260062151572593	0.47060950625814557	9676	4
cg00099441	2	11264766	8.167539328363095e-4	5.228359883414777e-4	0.1182500914982395	3.1830344197672433	0.3642566216693127	9700	4
cg00099519	5	195698	1.3748304789004646e-4	5.907689941357931e-4	0.8159797742977701	1.3138068724363428	0.7258571381452745	9704	4
cg00099602	6	87993447	-1.0492808765587432e-4	4.890885602510659e-4	0.8301275272634853	2.183644807249863	0.5351770146069821	9705	4
cg00099766	6	90120705	4.6462628506643356e-4	4.73596204659351e-4	0.32656316209272546	1.5233973757082364	0.6768808517609473	9705	4
cg00099768	1	175162136	1.1732497939939878e-4	2.2041801264881093e-4	0.5945293185301286	3.4802703002853463	0.32333002639392366	9706	4
cg00099835	2	97427033	1.4089203438325305e-4	2.5831952460110937e-4	0.5854662872059645	2.529919008025793	0.4699083058751804	9702	4
cg00099869	10	52751764	-6.189462954822815e-4	4.1844819335352577e-4	0.13910109128233045	4.748932500812613	0.09306414890823005	5808	3
cg00099976	13	26625273	-0.0014011367391142655	7.376492841074222e-4	0.05750376642328894	2.943879926034522	0.40035896736096926	9703	4
cg00100012	20	37302983	-3.43821288806375e-5	2.3156535876743103e-4	0.881966339141708	0.36613475931910977	0.8327120459926182	5809	3
cg00100114	7	101932902	0.0022530200587380853	0.0014712170915645946	0.12567086550735923	4.7985654469404055	0.18715552836073698	9689	4
cg00100399	7	48075844	2.3609381060725416e-4	4.7332792945828286e-4	0.6179235036564048	2.2266718002237855	0.5267139830044849	9701	4
cg00100440	12	78882426	3.223680777880376e-5	7.233308211214902e-4	0.9644523110723653	0.6538796899385093	0.8839944569644946	9702	4
cg00100538	4	184067792	3.943002645901103e-4	6.012413197130207e-4	0.5119461730270466	2.375777722873834	0.4981595184522176	9701	4
cg00100564	6	170041760	1.6770211890372065e-4	2.1942936006838542e-4	0.4447095038320539	0.5642804300592629	0.7541679314403217	5760	3
cg00100680	4	4406200	1.1277601333163577e-4	4.700888727932809e-4	0.810404989245395	2.6101489597234253	0.4557130805880499	9650	4
cg00100703	17	33514885	6.519941333526316e-4	5.146471868868546e-4	0.20519965667691387	2.5949000477897646	0.4583843359593479	9704	4
cg00100762	1	204034928	0.0013124763162709783	6.998878901860174e-4	0.06075606920180969	0.04378381358471328	0.9783459818912171	5805	3
cg00100800	9	109625179	-7.3748153519608e-4	3.4098532546977236e-4	0.030556910136308468	0.6088483390780688	0.8944037944328433	9705	4
cg00100804	9	123836087	-1.292432378934801e-4	9.792391240475804e-4	0.894997479197745	3.47749036807449	0.32369330076740316	9704	4
cg00100892	3	173113576	7.963773407510849e-5	1.9974444628146856e-4	0.6901156574809666	0.8453746609878219	0.6552834882487791	5795	3
cg00100948	3	186382460	-0.0018206116391075633	0.0015281781915022186	0.23351196294471682	6.86049460683016	0.07647974150225996	9688	4
cg00101104	19	54219607	-4.209232278341961e-4	8.661616271629054e-4	0.6269928059713581	1.2676515282893532	0.736828492962172	9704	4
cg00101115	17	56429878	-1.1858066160973522e-4	1.4280581589830963e-4	0.40633359459723384	3.7708847434704174	0.28729093526259375	9674	4
cg00101118	1	51701740	-2.91783252551679e-4	3.026217663716983e-4	0.33495337424307564	1.699898950112251	0.6369562615914527	9700	4
cg00101154	16	420108	0.005299512926147999	0.004114033257055655	0.19769197776890216	0.2770446057938155	0.9642863258545813	9704	4
cg00101227	1	161280266	-5.815854252903366e-4	5.016670926360917e-4	0.246331676096193	1.3472155522429659	0.5098657740090137	5807	3
cg00101260	17	53426657	4.5367798538559553e-4	4.5813003118194543e-4	0.3220362361383036	3.595090504191399	0.3086369988070935	9703	4
cg00101287	5	956343	-2.491858458277552e-4	8.726494993308514e-4	0.7752221178380485	1.505349424842744	0.6810362373700114	9703	4
cg00101350	22	39883192	-5.011367611712004e-4	3.728650034284137e-4	0.17894301295305048	6.140219348075851	0.1049840038375068	9695	4
cg00101436	7	90755643	-1.638263710340688e-4	9.676334977941031e-4	0.8655557828021284	0.30673607325669094	0.8578139567520134	5776	3
cg00101453	22	30685584	-7.838859900120014e-6	1.458177652180231e-4	0.957128035205122	2.4446814869232645	0.4853713758696672	9621	4
cg00101457	10	11246612	4.4661086506277674e-4	5.991954319208079e-4	0.456059607312581	3.0367554425726255	0.38599285379171416	9702	4
cg00101555	2	39185781	-5.474812446494786e-4	5.277174215653184e-4	0.2995254752620099	4.358282525604071	0.22528487866437047	9705	4
cg00101602	10	73857843	6.092523496827809e-4	5.123688933260279e-4	0.23440454306969108	1.2379207179286456	0.7439244552119827	9690	4
cg00101629	1	15068966	7.827100414499232e-4	7.733672975850111e-4	0.311499515574818	1.8271123077854823	0.6090528414183247	9702	4
cg00101693	10	70715578	-1.1924357206577643e-4	1.9978188583771324e-4	0.5505949873172562	3.421331606691349	0.33110938706032184	9700	4
cg00101713	15	32984867	0.0012891378685846485	8.286163217828266e-4	0.11976237698420976	1.3448461710727673	0.7185124468305659	9682	4
cg00101715	3	101497475	-1.1984966956777618e-4	4.7507188073182523e-4	0.8008270285654457	0.14455516936329763	0.9860004735856764	9704	4
cg00101728	6	2953027	0.004287125568090557	0.003625725259882326	0.23703958282928939	2.8062750427710883	0.422467974771477	9702	4
cg00101729	6	137243228	7.773277582476375e-4	3.2148087566214844e-4	0.015607811096786193	1.5955744277723571	0.45032433387359955	5804	3
cg00101895	6	108279135	1.3264140386333507e-4	2.221487016417098e-4	0.550451394363565	3.8811937551784124	0.2745821391386086	9704	4
cg00101940	16	85479301	-0.0013416486458433007	6.312857043373999e-4	0.033564608268410304	2.604779521431253	0.4566522510986105	9702	4
cg00101986	1	25071756	4.5382889171418034e-5	1.6524638474828946e-4	0.7835945893179793	1.9188483787849224	0.5894196519862532	9704	4
cg00102023	18	5295791	-1.7549038250333162e-4	1.6125644947807358e-4	0.27647640588404143	4.726841336345888	0.19292726594881207	9705	4
cg00102093	1	232345923	-1.0860808072407524e-4	7.645130504327092e-4	0.8870312112587138	5.520129182007562	0.13743961423977763	9704	4
cg00102166	1	43425337	3.8672883803140943e-4	0.0014930452050909003	0.7956196701779211	2.510342698529441	0.47342482559498106	9705	4
cg00102183	1	109772439	-7.54982231911907e-5	3.969594358119602e-4	0.8491592439902471	0.5688920820758714	0.9035154012417632	9700	4
cg00102439	8	1441403	2.4804405536678547e-5	3.736873687519865e-4	0.9470773422784688	2.2255784387663007	0.5269278046576716	9690	4
cg00102512	2	129103162	8.336705662101156e-4	4.4203252634415454e-4	0.059295801696826043	4.8774925029528	0.18099070147353663	9694	4
cg00102615	9	139394959	-0.0014178448168290323	7.180830252566714e-4	0.0483265178175122	1.4131560415614761	0.702453800335404	9697	4
cg00102685	3	186645653	0.0013113179824476213	6.704131352133757e-4	0.05046693060279365	1.5371004311052396	0.6737344181920576	9613	4
cg00102726	21	46897181	5.827714925945353e-4	4.4704004116767463e-4	0.19236229739193317	5.488106303885603	0.13935172526052908	9704	4
cg00102731	20	2729245	4.7521305353204635e-4	5.807031805849447e-4	0.4131626660771277	0.0742541982951948	0.9947368418797023	9702	4
cg00102808	16	620304	2.3173159941365594e-4	2.2370400458150507e-4	0.3002558450669824	9.104760466811829	0.0279299822996587	9697	4
cg00102920	6	18156401	2.1326319574029232e-5	1.4566163932259763e-4	0.88359773915095	1.1184950427224434	0.7726112869585449	9704	4
cg00102955	1	150230345	2.2645042225684763e-4	7.10247093527073e-4	0.7498529278507103	2.7599466335498164	0.4301359260342517	9704	4
cg00102996	9	92220617	2.019308933865833e-4	2.4206127695947967e-4	0.40416043295177645	4.2644743342217675	0.2342855348048688	9700	4
cg00103045	5	112196507	0.0010974850667746891	4.8769647188380924e-4	0.024427085995860538	2.0731139897798485	0.354673725617477	5809	3
cg00103132	1	45956932	-8.679669408467667e-5	1.2902344743125858e-4	0.5011252414127031	0.6229382124078124	0.8911616976577307	9702	4
cg00103209	1	205053265	1.8963288463904346e-4	5.264123420001553e-4	0.718670359504211	1.1525983939897806	0.7643941466191254	9703	4
cg00103299	15	93362247	3.1505001280880076e-5	5.147283891217821e-4	0.9511943228612163	1.4771923924223982	0.687544229512049	9706	4
cg00103329	1	204121923	1.7041583531244523e-4	0.0010848539488929698	0.8751767310733293	3.1701424033413654	0.3661291318361431	9704	4
cg00103398	1	173834155	6.110296298275072e-4	7.771806275891511e-4	0.4317426230331964	4.177482860831265	0.2429259689047265	9705	4
cg00103448	17	46600533	-6.610095699993438e-4	4.702813316377415e-4	0.15985422600823482	0.4827027268680607	0.922674778345493	9660	4
cg00103568	1	6659266	-5.894501721543876e-4	4.667397064673517e-4	0.2066215800461584	2.221397934986847	0.5277459524565777	9706	4
cg00103685	14	75536130	4.7541310744304506e-5	2.112851436725754e-4	0.8219713454918592	7.99437682648786	0.046128062797671385	9704	4
cg00103783	17	7487249	-3.220237526741518e-5	1.1374034546892845e-4	0.7770834445455763	0.7534935971279213	0.8605552702429788	9705	4
cg00103785	1	155043322	1.733800182270808e-4	6.332482963320623e-4	0.7842424078700094	1.048934979731012	0.789413430699512	9705	4
cg00103855	1	226077628	-5.041636372407358e-4	5.665942598806812e-4	0.3735656423643974	1.7930004592165976	0.6164592977008417	9701	4
cg00103908	1	3184106	-5.89166767933547e-4	4.805453463948123e-4	0.22018444389755876	3.4159903960108027	0.3318224453477644	9704	4
cg00103961	20	62096129	7.036748934388182e-4	6.974221967272123e-4	0.31299120907216227	0.8411675988555791	0.8395970333399053	9703	4
cg00103984	5	54603719	3.7991781951696575e-4	1.6445216005986216e-4	0.02087693621637826	1.33715115456577	0.7203306372024725	9671	4
cg00104072	6	85487766	-0.002281535983627159	0.001318678115590104	0.08360008696755285	3.4437000455106612	0.3281377796999337	9705	4
cg00104131	3	138327850	-1.1284817709737407e-4	1.8520210111938194e-4	0.5423093727947201	2.421016931299425	0.48973431892428826	9694	4
cg00104167	16	86953195	2.7458618770921964e-4	0.0017329022482128365	0.874098658453417	4.493996167735551	0.21282644107996992	9685	4
cg00104267	9	116102740	1.1371094982267931e-5	2.0301886188526624e-4	0.9553338073567921	2.77070631351391	0.4283449091181978	9701	4
cg00104348	12	10772424	2.909061137992439e-4	5.857144721694873e-4	0.6194226158843846	3.6745122621207296	0.2988237347326991	9676	4
cg00104562	19	7767229	-3.196231054833594e-4	5.18448100405252e-4	0.5375647607924308	2.8698011814810247	0.4121379202405503	9704	4
cg00104570	3	99536649	1.1343885492241612e-4	2.2433397653451708e-4	0.6130886667707822	1.239913645853009	0.7434481390414693	9585	4
cg00104608	3	76146501	-5.556226018815231e-4	0.001484137081951548	0.7081259505444026	4.318988360875743	0.22901562211446516	9688	4
cg00104707	15	89175107	5.870261182975215e-4	3.955123594165558e-4	0.13775139424837712	3.68776126825016	0.15820230807945512	5809	3
cg00104845	5	140892370	5.371443542814538e-4	6.287039731316922e-4	0.3929012984514277	3.492835280749122	0.32169255043293715	9688	4
cg00105025	6	28973483	4.236400235181051e-4	5.851164094957217e-4	0.46904921701892904	1.0829758066944477	0.7811852995925301	9703	4
cg00105041	12	7777092	-5.634987994674397e-4	6.367859146471091e-4	0.3762046864750802	0.7338499638135338	0.865214671949728	9695	4
cg00105102	1	156217178	-5.109391392979261e-4	6.016376480545054e-4	0.39574370677330634	0.3618125185026109	0.9480130821984188	9703	4
cg00105253	14	105647194	4.1272630827054183e-4	2.569782857922421e-4	0.10825751080400775	0.9635167149023651	0.8100788464863795	9706	4
cg00105306	15	85194978	5.464588114346521e-4	6.037901859362355e-4	0.36544021192577314	2.3591035682654935	0.501292877811625	9681	4
cg00105400	19	46216179	1.0483547022258173e-4	4.4840356822701145e-4	0.815142472762425	3.650160191530172	0.30180266184331433	9700	4
cg00105470	1	228290868	6.10365368549657e-5	1.2520836966283476e-4	0.6259184344513222	2.617165575273256	0.45448814395937814	9592	4
cg00105475	2	10696890	-6.488320179005637e-4	4.437525190939288e-4	0.14370055909967713	0.15466942148140314	0.9845523248070972	9701	4
cg00105512	16	77245845	-0.0010282769308017016	0.0014396348193534965	0.4750649766027498	2.5511130250364245	0.46612459113454	9658	4
cg00105628	20	21087165	-3.2694867492584446e-4	7.521408997771521e-4	0.6637869297671171	5.325298917026801	0.1494691808073454	9701	4
cg00105640	1	3691994	1.530571459530966e-4	6.293865758539767e-4	0.807862367623094	2.185646576416345	0.5347810787987285	9702	4
cg00105753	17	30437854	-1.7263965377530837e-4	4.032486792557696e-4	0.6685622594035114	4.579598787875791	0.20529920234920426	9705	4
cg00105852	12	133100010	8.374444257150766e-5	4.6670615873387625e-4	0.8575944303425616	4.005558487954393	0.13495967566009479	5806	3
cg00106073	1	156084334	4.8757352763921627e-4	4.386877329016829e-4	0.2663805388644814	2.3508366678114183	0.5028519642774223	9672	4
cg00106074	12	42538806	-1.083357059896726e-4	1.3038113360198107e-4	0.4060213616608143	1.2955246307840675	0.730196070499582	9547	4
cg00106093	6	33391341	-1.798992381798631e-4	2.7878141140174673e-4	0.5187290895059127	1.7576130830024344	0.6242019481313772	9543	4
cg00106196	1	3172684	-2.207766822450705e-4	8.267996048378887e-4	0.789449430366675	3.3268996345338095	0.3439162302609906	9704	4
cg00106211	6	36514552	-6.75375898453558e-5	2.168375319837585e-4	0.7554461371009551	4.59665969374736	0.20382881740017333	9701	4
cg00106345	7	27138396	5.2310246230002464e-5	0.002082604032391447	0.9799610732972065	0.8457175814265105	0.8385035905353028	9674	4
cg00106420	12	122711188	-4.0651045875715554e-4	2.0395897958789232e-4	0.04625059648721653	0.4444037870913567	0.930924407620535	9690	4
cg00106432	15	84540266	3.388579254631619e-4	5.277941446069166e-4	0.5208558562620769	1.3578271792202974	0.7154493519027045	9703	4
cg00106501	15	41186668	1.6037851700871023e-4	1.9243213962429772e-4	0.4046028503870687	1.8441395828392175	0.6053770937113592	9700	4
cg00106591	16	34209017	0.0027078096854124983	0.0011951422780577335	0.023470996846243226	7.301282036951954	0.06289032962976708	9693	4
cg00106609	22	50714562	1.2137915892144579e-4	6.642771638613032e-4	0.8550148452400961	2.6018382107340803	0.45716737592675855	9703	4
cg00106685	3	52720133	4.516145625333136e-5	2.244087288428683e-4	0.8405058856940011	9.799004555838284	0.020354258155156374	9692	4
cg00106739	5	177657311	4.162879516164625e-5	3.6786003449283656e-4	0.9098999279004583	2.987731883873778	0.3935205486174279	9704	4
cg00106744	21	27106928	-1.4058784736138656e-5	3.6711277357121387e-4	0.9694520405949543	1.0361304926654644	0.7925103695567108	9700	4
cg00106767	18	5241864	-8.799062123899311e-5	6.546433954135175e-4	0.8930783715593259	4.3926341164153	0.22206934831918052	9698	4
cg00106808	2	3045057	-2.9597208859698525e-4	9.059289263684045e-4	0.7438905349492018	0.6101970714182257	0.8940940706417949	9705	4
cg00106923	20	49619636	8.163512147467718e-6	5.725140792241136e-4	0.9886233023352973	0.9308633115491276	0.8179741101380411	9701	4
cg00106925	21	45881105	-1.9822201608002667e-4	4.7776885816438585e-4	0.6782216729244701	1.3311313605583592	0.7217542350950379	9679	4
cg00106942	12	44200524	3.305065389722586e-4	5.269259873005506e-4	0.5305050578993952	2.4354307863928875	0.29590542282539295	5188	3
cg00106989	5	180258654	-1.2872704918839793e-4	2.591410397996046e-4	0.6193687939319781	5.289224001828505	0.15180315958740861	9686	4
cg00107016	17	39890994	-4.862821963186776e-5	1.992320112100121e-4	0.8071701433629226	1.9027614670222142	0.5928320880963273	9681	4
cg00107046	1	16465562	8.464955283356353e-4	4.341445478934428e-4	0.05119982731334454	5.431883321251263	0.14276999110219243	9688	4
cg00107106	16	19181143	5.031944390770833e-4	4.532703132155937e-4	0.266937815503361	2.4436338129045065	0.485563888291326	9705	4
cg00107187	14	105070998	1.0159075987902634e-4	3.7186095993507225e-4	0.7847028996658495	2.0824953607408627	0.5554621805163155	9702	4
cg00107241	1	29461070	-0.002138954658085612	0.0019256281168739762	0.26666183682456246	2.337966780218701	0.5052865240590115	9705	4
cg00107285	12	124409804	-5.499137680633074e-4	5.940679905752218e-4	0.35461500803751106	2.2498083057137377	0.5222044322015058	9698	4
cg00107488	22	19930437	2.451864349213296e-4	3.4334238541522535e-4	0.4751551936615494	0.5803243346129742	0.9009215208659894	9703	4
cg00107490	22	19509318	7.589968139875399e-5	3.976422861500819e-4	0.8486240984938466	1.7441412194119899	0.6271651896694208	9706	4
cg00107577	2	47136146	3.0192076682129062e-5	3.6977347341406863e-4	0.9349248836625599	2.407156209777747	0.49230388675007775	9705	4
cg00107579	5	159398670	-7.240050624002825e-4	0.001464120195225228	0.6209542512616343	2.343376607387711	0.5042620680766325	9705	4
cg00107603	19	19516022	1.7121863746819786e-4	2.140943243657459e-4	0.4238645855307404	11.008197939065145	0.011681628712792052	9703	4
cg00107606	2	223177596	6.006165262588722e-4	4.773997735058466e-4	0.20835569089218994	3.111328669757878	0.37477694982943116	9703	4
cg00107630	9	120174408	-6.699272030553652e-4	8.426938169331138e-4	0.4266234294728511	2.1876182214872584	0.5343913114114043	9706	4
cg00107631	16	86741267	1.9294967617145575e-4	6.405745168960722e-4	0.763251715221092	0.6733639447056664	0.8794504060603917	9704	4
cg00107632	4	37828500	-1.228977312528471e-4	1.9228052910779433e-4	0.5227198376562638	5.015383324347466	0.17067416118452577	9705	4
cg00107682	15	96888959	-2.5390190811128556e-4	2.334722940601256e-4	0.27681440716238753	0.8894576313574368	0.8279711514542016	9706	4
cg00107772	14	57261886	-5.525188410090715e-4	4.783117727228731e-4	0.24803157668936368	0.19594454959337695	0.9782413158414242	9693	4
cg00107782	1	151300621	8.020461081492075e-4	8.217637147505707e-4	0.32906161646841664	1.4624731810684883	0.6909581832445928	9704	4
cg00107890	15	71492746	5.550236224027893e-4	4.245011440906669e-4	0.1910522484355514	1.8205702929628367	0.610468872966988	9701	4
cg00107914	6	31592082	1.5808269259568573e-4	2.035015002714668e-4	0.43726886899943135	1.5248253052179304	0.6765526290693419	9619	4
cg00107916	5	3188066	0.0015239656239092584	4.6984366584149534e-4	0.0011804638343094987	8.563186053245373	0.03569928723391387	9684	4
cg00107970	1	156119457	2.5620449890036946e-5	6.328430424679354e-4	0.9677067183177569	2.738720169014854	0.43368726034864036	9683	4
cg00107982	22	37813098	5.022143983072269e-4	2.0998433539529745e-4	0.016771661722467905	5.308964621836807	0.1505217469447282	9628	4
cg00108038	12	1609245	-8.127375707796852e-5	5.392475789529734e-4	0.8801989920325792	1.0966283234277967	0.7778880815266767	9702	4
cg00108098	3	122637664	9.103974259077678e-4	6.97135315820543e-4	0.19158246023154069	5.2543941728425745	0.15408920922162594	9705	4
cg00108164	2	264199	-3.8426285582813846e-4	2.0597834718715172e-4	0.06210438442051328	1.6034706554865812	0.6586031281231056	9686	4
cg00108222	15	49268046	-6.980274286588275e-5	2.509840174883804e-4	0.780923094082466	2.15728336891372	0.5404111477031869	9646	4
cg00108351	16	86529658	4.463386408333643e-5	9.52742642290875e-4	0.9626345592727826	6.4707469570892195	0.090823338303127707	9633	4
cg00108454	1	22963614	3.337933935283352e-4	8.780789128328701e-4	0.7038410927867871	7.097357383405702	0.06885855671993708	9705	4
cg00108569	22	24819864	2.100823120497644e-4	1.7179221422460432e-4	0.22137271667881786	0.7287042080757229	0.8664325533055944	9693	4
cg00108617	7	57324417	-3.938325198799538e-4	6.358569733328423e-4	0.5356707894493951	1.3826358724264736	0.7096099794874875	9625	4
cg00108694	5	55598438	-3.1576795417365307e-4	4.8441328891574755e-4	0.5144937450489063	9.644629309480147	0.021841495263154976	9632	4
cg00108715	3	52565015	-0.0014785822375421285	6.061073652824735e-4	0.014708722946263386	0.3115048147413031	0.957850411363252	9705	4
cg00108716	1	228602400	-5.543105122057714e-4	5.503355487948367e-4	0.31382771895383277	0.5342162427469734	0.7655902903165317	5809	3
cg00108873	9	138659743	9.267164775182559e-4	0.0011719491779161617	0.42909105528446256	1.8842480947871296	0.5967753801492148	9702	4
cg00108894	7	138985930	2.4204080820682382e-4	4.0368283966662116e-4	0.5487851040793377	2.7092035503994554	0.4386655125543182	9706	4
cg00108938	7	157633252	2.648463482092049e-4	1.6428883438505582e-4	0.1069450566205504	1.7546096848481523	0.6248618270343617	9638	4
cg00108944	12	75784855	0.0033348912616716674	0.0017309901538593462	0.054031975018664975	3.4559238863638497	0.3265237982383688	9701	4
cg00108992	16	12192325	3.0972329923493965e-4	6.858595848519153e-4	0.6515686098612268	6.1350219701046536	0.105222744874362	9704	4
cg00109012	4	166032621	3.2042802308833467e-4	6.268769452584486e-4	0.6092461692544999	2.7749433238627175	0.42764131927751187	9703	4
cg00109062	20	39655980	3.9261941946288937e-4	4.128400167784109e-4	0.3415938461332146	1.8656488360790038	0.6007542518274469	9705	4
cg00109069	16	85433452	-0.001970896976705099	6.182776545629676e-4	0.0014339857657205426	4.807444626163179	0.1864523260167392	9698	4
cg00109076	13	88330463	9.491459467504261e-4	7.127154125543478e-4	0.18294825846834947	1.9254857169123158	0.5880155254754817	9705	4
cg00109131	5	150683039	-5.850413777205611e-4	4.855389678207235e-4	0.22822960314851737	0.8437950896957201	0.8389656562246735	9704	4
cg00109164	1	167022611	7.841862832786369e-4	4.963601832631872e-4	0.1141358467981967	1.5950572990673764	0.6605110626409976	9704	4
cg00109274	13	42623032	-2.410377092368097e-4	2.5511221911171455e-4	0.3447456107182569	5.306340725932506	0.07042757776087472	5809	3
cg00109293	1	3149830	-5.319887163068936e-4	3.7931989106002576e-4	0.16077183641537396	3.6342383313978015	0.3037646330580821	9704	4
cg00109300	6	143265806	1.8764447824732046e-4	1.9326896027316485e-4	0.3315989936741251	3.79653490020892	0.28428943733997963	9697	4
cg00109302	3	147096098	-0.0014364428084400755	0.0010708397136403628	0.17978503681675528	0.502567498755371	0.7778016395129733	5805	3
cg00109344	9	116344532	4.4663086593466707e-4	4.79122776202273e-4	0.3512411408853502	1.6659910825068347	0.6445210332737192	9704	4
cg00109356	13	26625307	-9.774675760950557e-4	6.217126504878067e-4	0.11590009328193766	2.751869700009204	0.43148442660146413	9699	4
cg00109451	10	88441339	-1.4718410088240705e-4	3.78903196017472e-4	0.6976847000482483	0.5979095393058576	0.8969107694179521	9700	4
cg00109465	12	54121359	-1.7918740636244692e-4	1.5580043274231637e-4	0.25009917436248846	2.360967123557082	0.5009419349298715	9697	4
cg00109551	13	113487346	9.220193538904086e-4	4.157811356976643e-4	0.026584890686171918	11.771555706105978	0.00820812448845691	9705	4
cg00109703	20	39320005	5.697900581353949e-4	5.636331129954249e-4	0.31205296157868284	0.7058253749994359	0.8718329141958037	9705	4
cg00109764	3	43811308	4.3274052656517415e-4	6.655665027058088e-4	0.5155735344546251	13.58074957620306	0.0035351015104553157	9700	4
cg00109780	9	96337982	2.524624948090457e-5	2.5016594097848155e-4	0.9196155444463436	1.819127227396335	0.6107815087163457	9696	4
cg00109923	7	6631520	-7.906325543065889e-4	4.5898557398016887e-4	0.08496719164936667	7.4862430218289475	0.05791298316543327	9699	4
cg00110039	22	17638932	3.6951023092604443e-4	6.799632510493291e-4	0.5868360005961109	2.344135026495498	0.5041185735274161	9702	4
cg00110041	15	81142343	5.839613940204774e-4	3.1960258411237717e-4	0.06767743912064228	1.1722691073406304	0.7596627163650926	9706	4
cg00110171	18	77179806	7.752573998139342e-4	8.429925065802013e-4	0.3577560976477705	3.0298594516437167	0.38704430874156737	9654	4
cg00110192	15	67547258	1.7773921235009606e-4	1.3267715197277238e-4	0.18036341186221402	2.625009935052259	0.45312184290983265	9699	4
cg00110277	10	97668174	-2.9152957147046514e-4	4.210225861643992e-4	0.4886659861818283	4.187059627254939	0.24196065938284783	9694	4
cg00110545	10	6625489	-0.0027912722930369337	0.0010581977046641244	0.008345545617784285	0.37917301200281783	0.8273011472876876	5719	3
cg00110578	6	25993015	-1.479966232255006e-4	1.716871425929009e-4	0.3886801257367434	7.148935844431858	0.06729917954928519	9706	4
cg00110609	16	4311799	-5.193226612310973e-4	2.855179267864899e-4	0.06892983885411355	0.9394926986859886	0.6251608206262838	5796	3
cg00110623	5	150461116	3.112192878760361e-5	2.4455692544663084e-4	0.8987358659393438	1.728293786538333	0.6306618678356603	9706	4
cg00110654	6	10385489	-0.0010110058904300046	5.6693385583571e-4	0.07453956335647406	2.3418836738879065	0.5045446254992426	9619	4
cg00110675	6	31698047	-9.728652050558471e-5	2.473608738549806e-4	0.6940994443769051	3.6951664335126635	0.2963177687924401	9703	4
cg00110687	17	80989065	4.824462332650665e-4	7.232436216006965e-4	0.5047343891384044	1.0710158004119155	0.5853719041193107	5787	3
cg00110688	12	93771303	-1.4777577255487825e-4	5.999457204523894e-4	0.805438215516595	0.8577188181728704	0.8356173401837379	9704	4
cg00110724	8	144885851	-2.4219687274278765e-4	1.809328469868013e-4	0.18070063132001912	0.40701906622312506	0.9387887336415698	9698	4
cg00110769	1	110122089	-9.85152679185155e-4	7.124691212955541e-4	0.16674756149357758	1.5466589635505505	0.6715440793203312	9695	4
cg00110785	7	45927947	-0.001442568984034253	7.790354616077618e-4	0.06406356211523313	0.13295697441043075	0.9876083630394639	9704	4
cg00110790	6	33655814	-1.2095877851807339e-4	4.4474929836957805e-4	0.7856445475605871	1.3813780713198507	0.7099055615991315	9703	4
cg00110832	6	32121130	9.889146367632559e-4	8.116801315782106e-4	0.2230890556280366	3.302727208271237	0.34726324845698026	9703	4
cg00110846	7	77669243	0.0012012297006490811	7.925871919058793e-4	0.1296254583360483	2.564490688115723	0.46374882216500096	9700	4
cg00110917	7	68000401	1.761603066971544e-4	4.991873472035813e-4	0.724167778480274	0.5437626820282471	0.9091769571784001	9697	4
cg00110982	7	4815151	-1.5620506486819168e-4	1.489216462913406e-4	0.2942205908408926	0.7776004912755607	0.8548168531095371	9642	4
cg00111102	20	60509975	2.1570143944717404e-4	0.001106952170793776	0.8455020262830041	1.6335188022540472	0.6518137622153277	9688	4
cg00111333	1	198828249	2.4947317620233034e-4	4.912718478586941e-4	0.6115859977452337	5.7328126381993645	0.1253582885334855	9704	4
cg00111335	8	593194	5.749719697515e-5	2.1243798671503197e-4	0.7866571371436102	0.24657227242316054	0.9697422382073617	9641	4
cg00111436	12	121837826	-6.292391304006798e-5	1.7961071314210876e-4	0.7260873270474468	0.05863836364438726	0.996289226163329	9658	4
cg00111503	8	140631116	-1.1557721425877605e-4	4.7328645949226917e-4	0.8070748457058288	2.8985080386402555	0.4075393856074356	9697	4
cg00111613	3	126748873	3.1758822895166264e-4	4.618507414124343e-4	0.49167789610356205	1.0459813937869433	0.7901277218983881	9701	4
cg00111629	5	538396	0.001782461455661425	8.212473589321643e-4	0.02997414329904931	1.3056517283371942	0.727791456883162	9705	4
cg00111665	2	237120186	-5.096097967087154e-4	6.088852764960079e-4	0.40261765979322406	1.9956855619738252	0.3686738942930623	5809	3
cg00111778	2	3833127	2.6037560894496306e-4	7.515544024940013e-4	0.7290049680537749	2.5026547666919865	0.4748114986027099	9705	4
cg00111823	22	38479215	-3.1667092139919383e-4	5.396793855482309e-4	0.5573541447120829	3.219206884874359	0.35904675847179796	9632	4
cg00111826	5	7983865	4.609530368191032e-4	8.761808138767785e-4	0.5988232400384945	1.7438077739770141	0.6272386420128764	9696	4
cg00111893	6	109103695	7.712525604929536e-5	1.30629078533167e-4	0.5549130279739422	1.2394448907321665	0.743560164782691	9678	4
cg00111948	1	27691978	4.093289504455419e-4	2.2264318182124704e-4	0.06598911848325972	1.2753894010326563	0.7349852361711398	9693	4
cg00111977	10	75401236	5.268471005730346e-5	3.8844934275174536e-4	0.8921151603694609	2.224008216592574	0.5272349955068668	9698	4
cg00112091	11	12696280	4.82646226612652e-4	3.9979691377013877e-4	0.22734415938742397	0.32328916215705417	0.8507435211572674	5809	3
cg00112187	8	142653790	4.148756509361686e-4	9.534596009011882e-4	0.6634705240141379	6.525381237667439	0.0886668871403557	9703	4
cg00112251	1	19924203	2.001563448909875e-4	1.427583262431736e-4	0.16089606293010603	2.000837657391727	0.5722328637446386	9706	4
cg00112260	1	32104920	0.001302735266243724	0.001032082119241862	0.20686246305465997	1.2855310998588043	0.7325716941200323	9703	4
cg00112309	8	106787982	2.1466788092703413e-4	0.00047062420582810087	0.6482933480542022	2.6163412223739666	0.45463191911735706	9698	4
cg00112314	10	134607427	-6.929012379371721e-4	0.0015530104554614783	0.6554769802509615	1.2335045381327705	0.5396943765124339	5807	3
cg00112341	3	55991024	4.160013941628433e-4	4.669753180360606e-4	0.3730137466359556	10.401636345451779	0.015443217814815826	9704	4
cg00112493	4	110224951	0.0010986029598308408	0.0018470583307523755	0.551987061337748	4.730075175911243	0.19266350124651685	9703	4
cg00112517	17	37783011	6.806528073972158e-5	3.523789707836254e-4	0.8468342002989205	3.3948637628740057	0.33465610517941347	9705	4
cg00112588	1	178061945	0.001537539812755804	7.492882040673255e-4	0.04016960819824739	1.7822798246138514	0.618798615686293	9697	4
cg00112685	19	11591190	-1.6752762979868382e-4	0.0012860242830769998	0.8963545082632216	0.5577196126797558	0.9060395086924192	9704	4
cg00112723	2	220094626	-1.0169075683615486e-4	1.9891034388609324e-4	0.6091836019211351	0.33500387367609796	0.8457749791580972	5804	3
cg00112780	1	228645462	-6.545411795962415e-5	1.2210114017648373e-4	0.591913796701932	3.240847011331476	0.35596085670803745	9671	4
cg00112952	1	247616523	-0.006473032855772321	0.003829548174668254	0.09097319276683563	2.681806462199413	0.44332795494584665	9701	4
cg00113020	19	55173482	-4.097227279687087e-4	5.710636241112636e-4	0.4730822943477598	1.535392309099848	0.46408100857428153	5807	3
cg00113050	10	102756314	-4.5736184545409507e-4	2.3250284717571992e-4	0.049168959289337316	1.3531337778322658	0.7165562444139594	9680	4
cg00113051	11	47587410	3.495517472992478e-5	1.7834857231026346e-4	0.8446151929194654	2.0121356870203986	0.5698917218949803	9703	4
cg00113096	2	134119805	0.0032103783927277963	0.0016221528505590502	0.04780643572734041	1.592646817454803	0.661058251565828	9704	4
cg00113117	1	56946754	-9.763111195144815e-5	5.682912022452325e-4	0.8635965869525166	9.038832330731632	0.028779020129890205	9704	4
cg00113194	1	884869	3.382791693729091e-4	3.8637346819116197e-4	0.3812889629906233	0.4497248563709341	0.929789359914045	9702	4
cg00113208	7	148395441	1.0493669170309064e-4	1.9173813900056065e-4	0.5841783464131407	9.27294289901666	0.025873684017984493	9698	4
cg00113225	10	64266524	-8.3e-4	0.001989	0.6764625551896599	0	NA	1087	1
cg00113315	1	9098035	-1.646579052909245e-4	7.194231960283961e-4	0.8189661569833023	2.795474612412565	0.42424541833249346	9682	4
cg00113321	7	157530177	-0.0015369878927984997	0.0012516551397612412	0.2194603502075472	2.279708145148996	0.5164194299947098	9635	4
cg00113369	1	2977861	7.596715717200095e-4	4.5365846066085637e-4	0.09402351018329669	3.21540465102627	0.35959134388673836	9703	4
cg00113554	17	47840835	2.1570237788304985e-4	2.8869770087120843e-4	0.45496906888526156	2.3506947616281426	0.5028787592779618	9687	4
cg00113675	6	29855347	0.0010776337457070009	0.0016378842805773017	0.5105750533999418	2.664481303605414	0.44629710936877726	9561	4
cg00113712	1	2386451	3.007459112175748e-4	4.0639888991185496e-4	0.4592839699298534	7.661179707810827	0.053558523483666895	9703	4
cg00113951	12	121078090	2.9608528383299728e-5	2.2810559007833996e-4	0.8967231964510917	6.6969006329241925	0.0822124218246845	9704	4
cg00114012	9	130158144	0.0012678100301946901	6.039185605478691e-4	0.035789909693367636	0.7440166077228625	0.8628051476263079	9703	4
cg00114029	1	35351407	-2.688494380907266e-4	0.00033934170852357353	0.42820466436985327	1.6406858400268485	0.4402806475702536	5798	3
cg00114084	1	33502651	-2.9072609673734187e-4	3.011579056332996e-4	0.3343640286697707	3.1938934730438473	0.36268580036599096	9660	4
cg00114132	18	8657945	9.827438330263442e-4	7.792911133482603e-4	0.20728215401069192	1.2761803154788387	0.7347969167414714	9681	4
cg00114159	16	85316101	-7.168115260232655e-4	5.218415417121008e-4	0.16955995392496023	0.6352308039959732	0.8883218121506145	9706	4
cg00114312	16	1420425	3.615430365771653e-5	3.366588559104901e-4	0.9144783877879257	6.760170828181886	0.07994778336189139	9700	4
cg00114346	7	157207886	-3.8612648007815674e-4	5.370799903255333e-4	0.47217996366686665	2.2098154781065245	0.5300176167173148	9705	4
cg00114383	16	28962172	-2.6305874116667305e-4	3.2271249132294024e-4	0.4149870680611204	6.312137006213957	0.09737318800615977	9681	4
cg00114393	3	145879430	-8.066774645328501e-5	3.1507615223247924e-4	0.7979306153172262	1.2311963997636	0.5403175807026674	5809	3
cg00114478	8	73658110	8.777597706940709e-5	0.0016715380137426073	0.9581206514968803	2.9304699594685606	0.4024700410761841	9702	4
cg00114569	14	65239327	-0.0016029327273318795	7.05259378034865e-4	0.023036592680488743	1.3968538532377868	0.7062723710043146	9706	4
cg00114694	15	40644728	-6.245260325494498e-4	4.105372605223874e-4	0.12819941907200788	5.504328700770485	0.1383799422656473	9703	4
cg00114710	1	154473340	4.2517466869863434e-4	4.272825382064754e-4	0.31970377569909725	3.0050198464407827	0.39085186203852257	9689	4
cg00114784	15	97322504	6.209737592902159e-4	7.129345913344496e-4	0.38374823278127307	4.744297811658196	0.19150743184771113	9704	4
cg00114944	6	139350067	-1.3858144062164904e-4	1.7152568788560848e-4	0.4191285587961133	1.0875867941142634	0.7800714945995066	9702	4
cg00114963	11	120894690	5.73424813270184e-5	2.700350397359464e-4	0.8318324285603809	3.300722629407094	0.34754208083682525	9691	4
cg00114966	1	197893920	0.0038265164425540232	0.00232136901718604	0.09927311126123706	1.7893619243399348	0.617252632105168	9705	4
cg00115040	22	22011917	1.9555848854416354e-4	1.5270596730636608e-4	0.2003267741997753	3.735431646688988	0.2914863701247239	9696	4
cg00115101	1	36689877	-4.2892725460501874e-5	1.0687203565471822e-4	0.6881649774992331	0.837316579827679	0.8405221362906665	9577	4
cg00115149	10	111735487	3.294330039597966e-4	4.932475645067136e-4	0.5042065444089874	7.638301472671658	0.054109378849638616	9688	4
cg00115178	10	12648176	-1.9781991097932684e-4	4.433029751814405e-4	0.6554232542773705	6.35555316203881	0.09553654906085068	9667	4
cg00115194	9	124978446	5.385373955718758e-4	0.0010961220836625237	0.6232061406364295	4.587984964453615	0.20457521843178075	9685	4
cg00115288	11	705892	-9.67837404595788e-5	6.024272379663947e-4	0.8723640975106393	3.0144734671040476	0.3893990309770178	9700	4
cg00115297	15	83409459	-4.1446754693664703e-4	7.315869750001438e-4	0.5710320793189414	2.6740370168653818	0.4446574775804567	9702	4
cg00115313	1	193029121	-5.595067355329204e-5	2.606888033849572e-4	0.8300586866137017	6.865576210630703	0.0763079981785042	9685	4
cg00115458	6	33141305	-0.0023360144783694877	0.001439955953317591	0.1047430026124432	2.5652667318994324	0.4636112997876007	9664	4
cg00115549	8	21968255	-2.563098964333636e-4	3.890087000857504e-4	0.5099730871584693	2.612979504145293	0.4552186145903714	9696	4
cg00115567	6	44279361	7.963607256862345e-5	4.051783051044642e-4	0.8441830300802353	2.0535203252698984	0.5613729928690103	9705	4
cg00115629	3	53164619	-9.72716228248119e-5	1.7018984260331143e-4	0.5676283972958496	4.651043403323899	0.199206804052923	9562	4
cg00115639	17	54701692	9.453493886694794e-4	5.987479878842592e-4	0.11436428713383365	1.8595335757412839	0.6020662317461252	9703	4
cg00115654	9	136294920	-5.620913131490842e-4	6.504982981040219e-4	0.3875365615127396	7.658812931249228	0.053615256328022144	9705	4
cg00115747	17	74940026	-9.57492931360359e-4	0.0010806978446190453	0.3756201993406282	0.5519091863251222	0.907347830615516	9703	4
cg00115864	3	33910459	-4.2788637739470906e-4	6.356025319530154e-4	0.500821309314237	1.8449502628014747	0.6052024446399668	9695	4
cg00115954	8	11536551	0.0016813277344559549	9.79559165177017e-4	0.08608654440483833	0.9557606308564275	0.8119548038447157	9690	4
cg00115980	1	207818434	-5.954246133960823e-4	4.189736212487986e-4	0.15527298232854572	2.483485592737343	0.4782830009769807	9699	4
cg00115984	9	32551741	-3.472577539681325e-4	2.8451185964522554e-4	0.2222607033490912	2.3520212319196827	0.5026283352078758	9698	4
cg00116092	1	217313044	-1.0272000755145789e-5	5.303844688913358e-4	0.9845482683525155	3.633838762565728	0.3038140157762567	9703	4
cg00116172	2	3389717	-0.0011246160129139433	6.919731722854562e-4	0.10411342060152048	2.232111608376985	0.3275692472776177	5805	3
cg00116234	9	18474243	2.587940900639826e-4	3.3478628942904784e-4	0.4395147999766015	6.056908970479938	0.10887406870472555	9700	4
cg00116305	8	31495132	5.176276824377661e-5	5.502193702233589e-4	0.9250483075001344	2.9338389185747227	0.40193880202828675	9695	4
cg00116315	6	35466268	0.0016706913442762637	0.0018008181345981695	0.3535423595991204	1.3979554878744993	0.7060140461641342	9703	4
cg00116412	15	50474597	-4.760974671221824e-5	1.5832429378533875e-4	0.7636354098574397	1.1825330178488873	0.7571965914817319	9682	4
cg00116418	8	921945	-3.0902689040975326e-4	4.894133790211472e-4	0.5277639460484232	0.36310029562678986	0.947755051033719	9688	4
cg00116430	1	94188268	6.645835758668487e-4	0.0010251220254119454	0.5167928474140844	3.1270982866052135	0.3724412047427234	9622	4
cg00116463	17	19266443	-1.1910405650941533e-4	2.2275075162939644e-4	0.5928597134189266	2.8075621988092134	0.4222565569749823	9696	4
cg00116554	8	49833833	9.585268133658187e-5	6.188386599640699e-4	0.8769070674958608	1.2461429213760908	0.7419599170127433	9551	4
cg00116628	5	111755514	-2.1680757121037578e-4	2.76133070476804e-4	0.4323620371296846	4.502683004284062	0.21205109431818048	9702	4
cg00116658	1	231163673	4.884868009940472e-4	5.626068771501967e-4	0.38525419955526047	1.7113563480854443	0.6344119779041224	9703	4
cg00116688	5	159848696	-1.0370901372527975e-4	1.7905166320102841e-4	0.5624456005613538	2.2228729634420277	0.5274571737643579	9705	4
cg00116699	2	240205260	0.0013308672523389	5.459747899769293e-4	0.014785191277296545	2.327672574320922	0.5072403151501865	9706	4
cg00116766	16	9857614	-4.5612891934650955e-4	0.001234360137320602	0.7117352411971475	5.692485030913041	0.12756858183855385	9701	4
cg00116838	19	46001746	-9.073720911635656e-5	2.5189222179167013e-4	0.7186808590989766	3.2432575200832363	0.3556185415839754	9702	4
cg00116946	5	172387081	-0.002565432996111084	0.001035244899052277	0.013208676215948014	0.5066856346530568	0.9174201709214138	9706	4
cg00117005	6	33288995	6.0048063771672145e-5	1.8826509803627253e-4	0.7497607598181456	1.5269496907086135	0.6760644688623323	9703	4
cg00117018	8	145955983	-0.0032533035954869787	0.002865697617852472	0.25626760714789865	2.943157352804732	0.4004724810865793	9645	4
cg00117172	1	25255838	6.338221193261102e-5	1.663495302976977e-4	0.7031896842726192	0.44204394415468135	0.9314265879263859	9693	4
cg00117237	8	67318804	5.150846426423953e-4	7.063744021174044e-4	0.46588242349604136	9.253506708672145	0.026103521006677465	9701	4
cg00117311	16	89613399	-8.261492786831505e-4	6.997620662592615e-4	0.23775587989163466	1.5680578766081965	0.456562837277919	5806	3
cg00117335	1	117206442	-1.3434351830449837e-4	5.188113388167437e-4	0.7956778016416642	2.57919344840327	0.4611488856073136	9703	4
cg00117463	6	151815241	9.918536276507814e-5	1.6941663143680083e-4	0.5582436063583955	2.183529936212013	0.5351997418065005	9690	4
cg00117599	17	45962589	6.15564916191548e-4	4.6432811673918035e-4	0.18493542514659644	1.4914169859182977	0.6842526976893684	9703	4
cg00117600	15	55611424	9.796803566397005e-5	2.3839398696178605e-4	0.681109115997159	4.1018612487342985	0.25067294939978435	9699	4
cg00117651	22	45809523	-5.619486290534167e-4	5.843333146906443e-4	0.33620438083275	0.24702959089754076	0.8838085648029994	5787	3
cg00117825	1	57004017	0.0014129630033977985	9.010728881096723e-4	0.11686022881895716	2.576619135358142	0.4616032661752231	9630	4
cg00117896	6	31778194	-2.3285996925503471e-4	3.9676475508964193e-4	0.557273012070117	1.7175463485704126	0.6330399123428135	9686	4
cg00117913	8	100025388	-2.6670309701691206e-7	1.8071197723257404e-4	0.9988224454768477	3.6859872816720736	0.297429145553215	9703	4
cg00117914	22	50479197	2.0775109282035765e-4	4.3895959511007813e-4	0.6360129485414698	0.42955060306128523	0.9340726040689094	9706	4
cg00118103	7	45957463	3.2893319097917356e-4	3.28159355510017e-4	0.31617066678553396	8.988359299500663	0.029446057025711257	9618	4
cg00118158	2	100629297	3.151236998494306e-4	6.25054590789476e-4	0.6141532438782678	6.780596594807471	0.07922961508332177	9704	4
cg00118199	7	51081616	-3.633827225426773e-4	5.67165743904042e-4	0.5217180376219623	0.8539726318670581	0.8365186051118142	9689	4
cg00118229	21	44088420	6.622027457995693e-4	4.304973824904031e-4	0.1239930938870924	2.469508134573558	0.48082685814387094	9702	4
cg00118317	21	34392029	-2.1742922713436517e-5	1.9170582435576314e-4	0.909699039478945	0.3123080797317114	0.957697284491431	9697	4
cg00118342	2	106777038	4.790606515219632e-4	2.4930562685473344e-4	0.0546586549117358	0.9123991577385717	0.8224346227048908	9704	4
cg00118442	10	7830125	1.0341663389851445e-4	1.809215447054962e-4	0.5675859580121994	0.34341507798734466	0.9516667456445211	9705	4
cg00118468	1	205196936	8.142261740312212e-5	1.2863817265784238e-4	0.5267607815803478	0.9402576969103348	0.8157034136725237	9596	4
cg00118507	1	113215934	-0.0014672821379402374	5.735187211150117e-4	0.010515936112639674	0.7496208589971279	0.8614751062669809	9704	4
cg00118542	7	52736744	-8.579675714205253e-4	4.8491539876953946e-4	0.07684149953278903	2.2170071198119343	0.5286062723720067	9701	4
cg00118684	18	13726609	-1.9910450409842476e-4	1.1336350507846463e-4	0.0790309046555686	6.7387486310132205	0.080707730598984	9701	4
cg00118712	10	131686819	-2.8082695656653635e-4	2.0478842287024042e-4	0.17028055449501794	8.207964362704123	0.041903660344913655	9543	4
cg00118783	16	1069760	6.004307379809057e-4	8.658707753563217e-4	0.48803251980486956	0.4391459112455063	0.9320422732796061	9622	4
cg00118808	9	132097931	2.2384504535511628e-4	3.6305953700871966e-4	0.5375303327831443	8.478930072094933	0.037084311731353105	9698	4
cg00118966	1	156556391	3.029813301038539e-4	5.302886147345408e-4	0.5677612262592242	1.1610735762873368	0.7623548012220551	9698	4
cg00118978	3	14597418	-0.0012027514382085683	0.0011773352783966669	0.3069760016053282	8.196759200647584	0.0421155832306499	9705	4
cg00118989	5	135701794	0.0023719633908478965	0.0017695421645247953	0.1801026522965633	2.0391172154770785	0.5643276038194525	9699	4
cg00119011	13	45694603	1.4069931688209607e-4	9.944382864521018e-5	0.15710889480217438	3.326366996418453	0.3439896775089409	9604	4
cg00119053	6	159549723	-5.788434113707218e-4	4.516546260235805e-4	0.19998079121136625	1.8196613728058852	0.6106657758982986	9705	4
cg00119057	18	32073462	-6.619716610224322e-5	2.504456075824061e-4	0.7915352482335549	0.47201787152034946	0.9249945245640416	9705	4
cg00119073	3	187870713	2.678514302827307e-4	0.0011603451936217618	0.8174408819422472	4.2900783459723115	0.23179665227544957	9704	4
cg00119079	3	182880278	3.3753480992790595e-4	1.9752885030170942e-4	0.08749033808842263	2.411450919174508	0.4915065973540424	9703	4
cg00119117	20	20349621	-1.8162109574632173e-4	2.6589193669693413e-4	0.4945666734466452	3.6800356989737315	0.2981517295737133	9704	4
cg00119127	7	1422999	-7.33167700704877e-4	0.0014711021072594177	0.6182163109589633	2.281770887095571	0.5160221135734121	9704	4
cg00119181	4	90758537	-5.9218056155233764e-5	2.821817799446235e-4	0.8337786356503136	8.877079969648129	0.030970614390455637	9693	4
cg00119186	1	158670124	8.116929453618011e-4	4.4927218822217045e-4	0.0708115390676155	2.1079604525989044	0.5503039891069824	9700	4
cg00119197	4	103422974	1.188291543971136e-4	2.7740546463647593e-4	0.6683896991741531	5.129972067562969	0.16252362158176667	9598	4
cg00119241	1	15152595	2.019034831468879e-4	4.1014781909467574e-4	0.6225284570787402	2.0328918613867244	0.5656080186271385	9702	4
cg00119279	4	174427146	4.3979038991507225e-4	4.0160595500708586e-4	0.27348187270131985	2.0794270074006374	0.5560860193955663	9699	4
cg00119314	17	48555610	0.0011316346920817926	8.698519407434709e-4	0.19327525120040784	7.634352642956731	0.05420501309416682	9706	4
cg00119364	3	138136952	-1.0615253752903032e-4	4.236608873204626e-4	0.8021541909484199	5.808904950294516	0.12128672389355806	9705	4
cg00119460	6	30923743	2.2231488851640743e-4	2.872949705129398e-4	0.43903663743376803	10.157953275600814	0.017270107688406137	9701	4
cg00119670	6	127795207	0.0011533597480258716	6.727847449480892e-4	0.08647231722562274	1.6953097405166024	0.6379770507480246	9677	4
cg00119687	7	70252662	-4.6106324107392243e-4	8.225017880659163e-4	0.5750961677468185	8.270651205099991	0.040737113801879374	9703	4
cg00119755	5	135103020	-9.267175233860725e-5	9.08003562073006e-4	0.9187082561157508	0.253040428286578	0.968603973787683	9703	4
cg00119811	5	73092353	-2.7083536811307114e-4	3.214501557496052e-4	0.3994844475339396	0.6716062473859409	0.8798612407873936	9704	4
cg00119896	7	3083721	-2.7102266173193243e-4	3.111019156378688e-4	0.3836613273646586	1.658094015063384	0.6462902819053205	9688	4
cg00119986	17	37774457	-4.08883939481576e-4	2.410727644991334e-4	0.08986661093905257	8.13347061589724	0.04333232337171586	9694	4
cg00120096	17	42404197	-9.619331211432715e-5	2.0705244928247632e-4	0.6422291951763464	5.014686337961155	0.17072489182700543	9699	4
cg00120147	16	55526963	3.192994397554463e-4	5.038380577338773e-4	0.5262542609850545	0.42658278098621305	0.9346979924092756	9706	4
cg00120157	7	4349460	-2.741734822647386e-4	2.6221571426182926e-4	0.2957444608836791	7.646624589399314	0.05390834314831995	9640	4
cg00120210	15	85259593	4.916322351327736e-5	1.6546807365908797e-4	0.7663778970974555	6.110880181230309	0.10633852772109195	9705	4
cg00120254	6	166868904	3.596990051288779e-5	5.090036040719831e-4	0.9436625620125466	3.0328557983458975	0.38658714710188957	9703	4
cg00120286	5	108784892	-3.7250172254549513e-4	4.150462870929174e-4	0.36945515495466374	5.858711624715814	0.11869024163930861	9705	4
cg00120332	6	88432950	-6.438940563449131e-4	6.02242520282874e-4	0.28499724766078344	1.6049235877819412	0.6582739451794766	9705	4
cg00120358	1	100615552	-0.0018108203459905982	0.0010549917959370607	0.08608323484686313	1.8086786147922904	0.17866682378447157	5399	2
cg00120416	8	49785517	-2.972723831211933e-4	8.194673839346346e-4	0.7167819913334154	0.6366048397592479	0.8880037435773821	9677	4
cg00120464	4	146842191	-7.667227346016541e-4	7.157798809110524e-4	0.28409249591693997	0.342880278608622	0.9517720212877205	9654	4
cg00120473	4	7330616	5.153648989574435e-4	9.329218143506628e-4	0.5806604620034668	1.546245319634017	0.6716387896030809	9699	4
cg00120505	9	5655609	-9.579870287918218e-4	6.430591320942286e-4	0.13629420093899952	4.117536711700343	0.249048799316981	9694	4
cg00120783	17	1472873	3.701542245215377e-4	6.253532968109714e-4	0.5539094064958477	0.9663276717255199	0.8093988915679915	9681	4
cg00120810	3	11195317	2.991886532778523e-4	3.955180581154319e-4	0.44938092740235797	1.4321149425995419	0.6980243767914622	9705	4
cg00120825	1	2338738	2.5959511953197454e-4	4.8029775933919024e-4	0.588860614539114	5.275095550772054	0.15272659067522965	9705	4
cg00120932	6	30079436	-2.5823355913180636e-4	0.0023443266538650943	0.912288392748265	0.4239192048944481	0.8089973784206724	5635	3
cg00120948	1	8484417	-1.6555633063601398e-4	3.2282605412217025e-4	0.608067110506912	1.9971682973753193	0.5729946429514092	9705	4
cg00120998	16	67881473	5.459633375032988e-5	2.4353697682843404e-4	0.8226165605080308	2.510077270374003	0.4734726475039962	9698	4
cg00121045	16	1416053	0.0017437964574525875	8.653675189999659e-4	0.043894853809625704	2.231754297960462	0.5257208770783914	9693	4
cg00121135	16	88991343	5.006755418925483e-4	4.886107214748934e-4	0.30550849602472036	7.17650325832558	0.0664798045873584	9704	4
cg00121147	1	202976339	-1.7797947789559065e-4	1.5764427589652597e-4	0.258900267701999	4.531428565163728	0.20950400438891975	9705	4
cg00121158	9	6757826	3.972731376624149e-5	1.4883597268596025e-4	0.7895306749240637	1.2208933837384985	0.7479977002434266	9705	4
cg00121255	6	114844832	-5.577179877591426e-4	0.0019955578662012156	0.7798766862098098	0.29227788332440396	0.8640376440177608	5805	3
cg00121339	16	11127037	0.0011499051908014622	5.97440600639904e-4	0.05426453991810761	0.6143097767555986	0.893148805261305	9701	4
cg00121374	1	3392638	-5.297812609882788e-4	4.0917908093259403e-4	0.19540931406305484	2.7150609271463644	0.43767391227123287	9703	4
cg00121389	8	17555302	-7.678060064150957e-5	6.802810150290185e-4	0.9101367879207756	0.22819618704340652	0.9729140192879446	9616	4
cg00121533	1	75199117	7.671285833063229e-4	0.0016174804152274595	0.635304672129739	2.6630070188948074	0.44655051309028126	9706	4
cg00121551	20	57766397	7.927832747875529e-4	6.048433942043743e-4	0.18995073566465495	4.602327036029781	0.20334254761136666	9698	4
cg00121562	3	196014011	3.069289570067039e-5	1.9257202294960932e-4	0.8733663586702222	1.3097424257590586	0.7268209511556288	9698	4
cg00121634	3	169530027	-2.461694180032655e-4	2.5716198803206713e-4	0.3384389174012862	1.2014322173024126	0.7526608273117069	9706	4
cg00121640	9	120176515	-2.6249089042777843e-4	2.1323818055108833e-4	0.21833217763325063	1.3699005664916417	0.7126051215223816	9705	4
cg00121876	6	166251659	-0.0012415276088143803	0.0017854348694510333	0.4868270482643541	0.9442339243291993	0.8147421176392409	9692	4
cg00122215	14	68086827	7.62052736330241e-5	1.8848902590975046e-4	0.6859954004180238	1.9465130121481427	0.5835820065852654	9699	4
cg00122254	1	46769320	-4.753196236960473e-5	2.304282121833636e-4	0.8365748077788014	0.775283886783483	0.8553692028636222	9680	4
cg00122310	16	57769432	-3.597591735154783e-5	1.8920840426936872e-4	0.8492001247110861	2.4529954807355194	0.48384577362702313	9663	4
cg00122347	10	104236741	-2.1391331878559142e-5	5.990971934791471e-4	0.9715168295682518	1.7990520048635574	0.6151412518874796	9704	4
cg00122362	15	98965289	4.4453897770815274e-4	5.736575817266417e-4	0.4383866814294396	1.2742345945962774	0.7352602283977295	9701	4
cg00122406	8	26431736	-1.6731060864081805e-4	4.188272901291768e-4	0.6895439851950558	3.671167103919476	0.29923137842727704	9694	4
cg00122628	8	134202359	-6.739979906109962e-4	7.063001538030262e-4	0.33994917995116264	8.909329621275058	0.030521007515920136	9701	4
cg00122659	1	179801627	0.0011049764257828334	8.69938353433795e-4	0.20402128642928954	3.0379857304557527	0.3858055230455228	9682	4
cg00122683	6	160510345	-4.90457951492905e-4	6.656024724243323e-4	0.461205559836458	1.5812117451081709	0.45356990645928535	5807	3
cg00122765	17	29457918	1.4007188679883748e-4	4.1864759272793603e-4	0.7379405368615164	5.386980746553757	0.14555687797555447	9702	4
cg00122840	5	36151998	1.8632510960522305e-4	1.53869611205911e-4	0.22592277852574674	2.394785877833723	0.49460596795106787	9685	4
cg00122851	16	1413159	-1.8146422945105028e-4	4.7871496542387993e-4	0.7046393772748656	2.318283581380451	0.5090273101411453	9703	4
cg00122854	2	218898491	-0.0012137019835357168	6.142135544753673e-4	0.048151826953865204	5.605452653765881	0.1324656772250126	9702	4
cg00122941	17	4613640	-1.0431826522614347e-4	1.689738304502632e-4	0.5369950310157554	3.947430061574593	0.2671969730550405	9703	4
cg00122944	10	6227266	3.260039944413197e-4	5.438206059623296e-4	0.5488596865211006	4.083325874037909	0.25260587903969944	9694	4
cg00123017	2	3696748	3.3792725603136696e-5	4.76303198205228e-4	0.9434391974381902	4.153307436490777	0.2453784712601591	9704	4
cg00123035	1	151319538	1.2528263573243856e-4	1.6985163217236374e-4	0.46075729831969453	1.6782290080246407	0.6417847828528594	9705	4
cg00123055	8	55370951	5.5656945679625744e-5	5.511120099265131e-4	0.9195581913078015	2.5607059084933286	0.4644199879110397	9703	4
cg00123072	5	79330259	-3.840398418795142e-4	8.643204216005838e-4	0.6568070681675244	2.8782035681502816	0.410787482200724	9704	4
cg00123090	1	234667087	3.860594906536944e-4	5.58547054432278e-4	0.48944912613426605	1.619508449077289	0.6549745440170047	9706	4
cg00123094	16	1662131	-4.3051729327495795e-5	1.5624353229817844e-4	0.7828994991983786	2.0201398486213145	0.5682371440907062	9639	4
cg00123104	1	9884732	0.0012514419269361793	6.285761471188057e-4	0.04649018962613635	10.578290282837528	0.014239106187396027	9704	4
cg00123128	4	3464702	-0.008175	0.005588	0.1434793274143849	0	NA	1036	1
cg00123181	6	31832796	5.117988769210835e-4	4.35776757366819e-4	0.24021403408094133	0.8251775213955792	0.8434359059769565	9704	4
cg00123317	12	70005043	3.8325931914633685e-4	5.395764901532728e-4	0.47752025909712764	3.7138796520455815	0.29406353808716296	9699	4
cg00123333	5	10291242	-2.902975912535821e-4	4.680826118896642e-4	0.5351363100404736	0.5357309110800677	0.9109742138243172	9700	4
cg00123478	4	10458165	2.1949744980677755e-4	9.945775419636497e-4	0.8253305832043645	7.37145854666919	0.06095486305321825	9705	4
cg00123486	5	43067144	1.9454171463936284e-5	2.0564031742076723e-4	0.9246302421347722	3.183679529824688	0.3641631393742516	9697	4
cg00123512	16	30102919	3.27845073830749e-4	2.003773870886024e-4	0.10181069157527668	4.9293227255051155	0.17704624294986995	9705	4
cg00123652	7	5427647	-1.1757785334406096e-4	4.71541553506447e-4	0.803091752445118	0.7140980736166874	0.6997381839660812	5804	3
cg00123666	11	8284113	-6.931988139826852e-4	7.203079413118901e-4	0.3358665240888026	1.5930882168726341	0.4508844825970749	5764	3
cg00123762	6	41343697	-2.714483939742376e-4	6.545047226682155e-4	0.6783332477069874	2.9744826541774896	0.39557620466606175	9633	4
cg00123800	17	25621000	-8.45281746882547e-5	2.2077535753599673e-4	0.7018164464600338	6.800726710899705	0.07852793329838682	9648	4
cg00123906	8	143818127	-1.0921618709909371e-4	3.501875788636821e-4	0.7551324062577727	8.879097678461608	0.03094229552691969	9703	4
cg00124004	8	87527257	-0.0011282198545583145	7.530550929259254e-4	0.1340838085577213	8.931946427751747	0.030209513908738522	9705	4
cg00124009	1	201439578	2.616942366677211e-4	6.630922453616873e-4	0.6930957734562398	0.5495664354632197	0.9078744747793952	9689	4
cg00124011	1	14075958	-3.566342341808435e-4	3.8749954515702534e-4	0.35739119893633153	9.443739012490418	0.023937476887858484	9695	4
cg00124095	3	72305082	-8.624856519220003e-4	6.879458883537735e-4	0.20994689686289408	1.971031955376539	0.5784408479510028	9703	4
cg00124133	15	89476436	7.90416842470941e-5	5.171226125116088e-4	0.8785173399676282	2.761771732779437	0.429831693452048	9704	4
cg00124160	7	142490954	2.899119729511261e-4	2.867710051415652e-4	0.3120389838206604	2.440537505570303	0.4861331899006109	9652	4
cg00124175	20	17950611	1.2188207693707048e-4	1.8499282955922202e-4	0.5099936541671461	2.7523102083209494	0.43141079118534575	9701	4
cg00124213	4	37977849	-1.7326482312654957e-4	4.925694161523284e-4	0.7250203827046117	0.8308813777419692	0.8420672421062589	9702	4
cg00124375	6	31698218	-6.554505320700147e-4	4.818285743493638e-4	0.17372245487926993	3.1719691835765795	0.3658632967508254	9696	4
cg00124774	1	44435563	-1.1471184754422212e-4	1.3195098817826766e-4	0.3846546616681068	0.31477450873810636	0.9572262626960624	9702	4
cg00124836	13	111295144	-2.076414011936627e-4	1.6763326100038264e-4	0.21546970049324	0.5944332998915764	0.8977055514857855	9620	4
cg00124905	4	146539863	-1.1363128107049187e-4	2.9952003359073605e-4	0.7044072600627584	5.481637238718757	0.1397410483608774	9696	4
cg00124920	1	178515751	3.3953067003750323e-4	9.026063261961817e-4	0.7067927830743861	1.7296071391971701	0.6303716354497897	9694	4
cg00124993	5	135416412	0.010415991099763558	0.004665527196689035	0.025579082198377224	3.1383785539164912	0.37077807485301334	9663	4
cg00125005	7	2528398	7.919361299037344e-5	6.230045132456385e-4	0.898848878581908	1.0494980282338433	0.7892772693149526	9705	4
cg00125048	5	176023439	1.8601715483329526e-4	5.700584016712e-4	0.7441879680647274	1.8174140250886932	0.6111528006573309	9699	4
cg00125159	1	228290140	-1.2462919587690458e-4	3.5256791966594336e-4	0.7237212052364349	4.215080159499188	0.23915640554451842	9664	4
cg00125306	17	77811842	-3.659634591261093e-4	2.852527385698631e-4	0.1995114876900979	1.1555453231661974	0.763684907614371	9661	4
cg00125406	4	41937906	4.876382581858373e-5	2.18063645364793e-4	0.8230514532018833	4.052256587477888	0.25587637026163057	9698	4
cg00125414	20	58509242	-1.4113279236533253e-4	3.7694372552080205e-4	0.7080967543220473	2.1167181165595115	0.5485379859573071	9686	4
cg00125455	20	44574271	-8.546580425204085e-4	9.302505123388379e-4	0.358231758451235	1.9168958655721917	0.5898331307653153	9703	4
cg00125601	5	3310882	0.0012883464243587878	7.448743612606363e-4	0.08369895080580368	0.17909253506298817	0.9808917431185461	9705	4
cg00125744	3	66008776	-6.270633074149299e-4	0.00140976295140568	0.6564639116046095	1.6677038836994544	0.6441376672548835	9627	4
cg00125757	7	99102011	1.2569362192490078e-4	3.5054203426274983e-4	0.7199172950691843	0.9431587898009055	0.815002054543719	9691	4
cg00126034	17	44896162	-5.077858172455774e-5	1.9933390764937067e-4	0.798922904030436	0.03128092340254078	0.9985423063617713	9703	4
cg00126148	4	111533517	-0.00148014207988483	0.0012891960924379608	0.2509221465954689	1.3075835619606118	0.7273330769357879	9701	4
cg00126173	15	59154450	0.001275656166916321	7.89362313088372e-4	0.10608153114186546	4.87265356132408	0.18136312954819128	9694	4
cg00126210	14	96001170	7.482129995353479e-6	1.5090110330272458e-4	0.960454690884926	1.307860973366361	0.7272672620918815	9705	4
cg00126261	6	100054008	0.002194595376460093	0.0010086414741917735	0.029570718809795123	1.09878122030576	0.7773683100147627	9701	4
cg00126536	6	30115323	-3.239847103856876e-4	5.559635134575936e-4	0.5600652744707499	6.425202394522014	0.09265947326295952	9696	4
cg00126636	16	237282	5.971926250788957e-4	4.148117768297709e-4	0.14996040657361467	2.2293734768717015	0.5261859096402702	9705	4
cg00126739	15	69706375	-9.967705399394286e-5	1.5983186683741831e-4	0.532866054849882	0.6202025227806762	0.8917922912994425	9705	4
cg00126889	8	42103037	5.429850324449752e-4	4.03360418198729e-4	0.17825302282371058	1.4556958191520946	0.6925327990904484	9701	4
cg00126946	10	105363258	3.1093462076963065e-4	4.3723365280804366e-4	0.4769970868146871	5.229689098955706	0.15573037776801157	9702	4
cg00126959	17	48712203	-4.2112411024137114e-4	3.907332949373087e-4	0.28113242719698817	4.45860413649975	0.21601255851098083	9701	4
cg00126995	5	54780174	-7.148276490346549e-4	0.0013926257275366683	0.6077450682724093	0.3034530169979287	0.5817257435132843	5378	2
cg00127036	5	176449346	9.535451200821338e-4	8.718338548975691e-4	0.27407629210430984	0.5078402301525561	0.47607530152656685	1334	2
cg00127047	5	142150919	-3.571744589661131e-4	2.051550770983475e-4	0.08168403158510544	5.509442017876046	0.13807496959729829	9706	4
cg00127070	8	119011673	-9.998161857346093e-5	8.053924469729467e-4	0.9012042308563931	8.129694000071751	0.01716561541124015	5804	3
cg00127150	22	22862144	0.002003313278565316	7.351202539120286e-4	0.006427219558219827	1.1597890614737671	0.7626638125735683	9701	4
cg00127167	5	5140029	1.6603282941794964e-4	7.788176433757691e-4	0.8311820766388304	3.68231311954924	0.29787504200607595	9703	4
cg00127198	7	555518	-5.231636889808114e-4	5.661160870619006e-4	0.3554197119209727	2.2181913526578305	0.5283741360262111	9706	4
cg00127214	14	36295713	-7.803154863904233e-5	1.7667685014506322e-4	0.6587334115381241	2.7214816053330435	0.43658905579866847	9704	4
cg00127353	6	112210969	-8.609992837284954e-4	4.407621888451569e-4	0.05076834166041855	9.141695017965409	0.027465105191289915	9704	4
cg00127408	9	139420471	2.062336764410753e-5	4.709379420543095e-4	0.9650701138510305	2.2262283195412906	0.5268007039020963	9618	4
cg00127424	17	76836804	-2.1541351998547088e-4	1.6141494909637768e-4	0.18202935344418542	6.540546448492084	0.08807709460850571	9663	4
cg00127505	10	131763820	-1.914677941648842e-4	4.01643436267221e-4	0.6335680174520539	3.649408744605105	0.3018950042864113	9685	4
cg00127591	17	74350300	2.2376683923145337e-4	2.2529913883896356e-4	0.3206130724481603	1.4121894530243857	0.70267995965894825	9701	4
cg00127732	19	42757846	-2.6472904457914637e-4	1.512483363127893e-4	0.08006760823251483	0.9310701981174228	0.8179241121434496	9705	4
cg00127781	3	50409882	-7.404760352629218e-5	4.2879457295560687e-4	0.8628968117797431	5.0701990800550405	0.16672840327202945	9701	4
cg00127894	13	113623639	4.331531270449759e-4	1.948583258300689e-4	0.026221659598763	5.683242863060673	0.12808032823471505	9684	4
cg00128054	3	99945494	7.071879693814689e-4	6.957852049540161e-4	0.3094444959478571	1.7274572281899805	0.6308467772942408	9611	4
cg00128057	5	38134954	3.511678809936574e-4	3.909977741174256e-4	0.3691148151588759	3.694776071078989	0.29636495670892055	9700	4
cg00128100	6	30656094	-6.335636023330831e-4	5.759780403350333e-4	0.27134138261128066	2.809493411392064	0.42193951595913864	9706	4
cg00128188	10	1095446	1.6090347438617954e-4	2.0219948197583112e-4	0.4261680531059595	3.0462808667817765	0.38454447412664916	9684	4
cg00128195	10	70319998	5.4737669514313647e-5	2.564905258473334e-4	0.8310071010349375	2.4479548574239174	0.4847702707042388	9664	4
cg00128273	21	46929083	-1.4233782113095528e-4	8.962484802520372e-4	0.8738145261306827	1.8538080102446892	0.6032962878238501	9705	4
cg00128353	10	105253973	-3.9846589963883183e-4	2.9486319019493486e-4	0.17658059779730848	0.4095932033140896	0.8148130311781486	5805	3
cg00128386	16	85665539	1.302145095139993e-4	6.862512981326434e-4	0.8495069501037843	5.401927813948163	0.14462351718068658	9696	4
cg00128425	7	154667764	3.284377852140899e-4	4.281452190044353e-4	0.44301152587358544	5.304976191653184	0.15077981928115086	9664	4
cg00128482	8	75737456	4.7251605629764474e-4	0.0011588212484043043	0.6834529849019408	0.8897279060380121	0.82790596784037	9700	4
cg00128517	10	125251730	-2.179857895810556e-4	0.0016202601789742249	0.8929775424618653	1.5250797983998234	0.6764941399417508	9704	4
cg00128530	15	55489374	2.2092060275908537e-5	1.5591486602940414e-4	0.8873224275207007	0.47098276571287023	0.9252185259861304	9703	4
cg00128560	16	3352013	-2.99958068112408e-4	4.761154889043287e-4	0.528687287247174	0.6933683822841284	0.8747626532249868	9704	4
cg00128601	8	19615412	-3.9416630494344093e-4	2.2043148808624174e-4	0.0737505377789487	2.9408341327472796	0.4008376343453931	9692	4
cg00128654	14	90798063	-1.6475610008617847e-4	2.2246174336844134e-4	0.4589334644821177	0.7886742731645604	0.8521740359360501	9704	4
cg00128695	10	133508866	0.0010101355978544718	0.0018009264458854488	0.5748672415282632	0.5630703256439726	0.9048320289114039	9692	4
cg00128702	18	905156	6.478691250557785e-4	4.785690676524056e-4	0.17581198264242714	0.7033501486669139	0.8724156787584919	9673	4
cg00128718	13	43252734	5.0861097057491526e-5	6.564639545013111e-4	0.9382437976824732	1.4793883527292282	0.6870355927657643	9581	4
cg00128766	1	47185216	-1.589664829441242e-4	3.062688195456988e-4	0.6037312200428311	2.9212132815632184	0.40393273099085936	9706	4
cg00128805	15	40330701	1.518961974018001e-4	3.5895737452600247e-4	0.6721789457185582	2.848548151028977	0.4155702558637775	9667	4
cg00128812	8	145019377	-3.533484384412557e-4	3.6877019185849354e-4	0.33797170518488356	2.175684940438869	0.5367535454774831	9705	4
cg00128877	1	47070178	3.5368923501028e-4	2.4309248310057965e-4	0.14568102368012664	8.461367956410184	0.037379544107800595	9703	4
cg00128951	1	88927170	4.267376942609211e-4	7.053121310262322e-4	0.5451565241575489	1.4516980170147993	0.6934624116019472	9694	4
cg00129132	1	45955847	3.2647836641243945e-4	2.8481658926813783e-4	0.251681048907495	1.0259996017341604	0.7949611642687293	9706	4
cg00129196	2	20190016	-3.043489390563588e-5	2.0983950737825624e-4	0.8846801490387566	1.02921670361196	0.7941828656014462	9706	4
cg00129232	17	37814104	1.2587177539601476e-4	2.1743865170536705e-4	0.5626673881098448	1.0407377005060363	0.7913959619617001	9641	4
cg00129269	7	127228222	-1.89074968581345e-4	1.843775886851629e-4	0.30513819270881093	9.57787793201609	0.022517140711434697	9675	4
cg00129273	8	70906996	0.002588851244093739	0.0021658732840523338	0.2319729220020781	2.618816302596649	0.45420035113112917	9702	4
cg00129481	9	35748386	1.8836587929892424e-4	1.2145647022904412e-4	0.1209275456662007	0.8105517956400853	0.8469415540276788	9701	4
cg00129556	6	41748671	1.5464011349692437e-4	5.583253954579634e-4	0.7818021396586318	0.3389510736681408	0.8441074037672689	5806	3
cg00129563	5	122434853	-4.010114008145077e-4	4.017898764286634e-4	0.31824906208209885	0.6234994431157708	0.8910322657005847	9661	4
cg00129651	17	38347710	-1.9489663146810983e-4	2.5457520178724636e-4	0.4439287069963085	5.097138481951544	0.16482081847117624	9683	4
cg00129731	6	82462448	-1.0915368143451281e-4	2.425243925868931e-4	0.6526578030478762	2.0222280821567775	0.5678060247289094	9706	4
cg00129774	12	56360414	3.940563210388048e-4	1.9535748265610641e-4	0.04368468195105238	2.1163594634368916	0.54861022920136715	9698	4
cg00129785	21	47455453	-9.222468207247774e-4	9.123679175883952e-4	0.3120988729837371	0.8194876943413743	0.8448003797875043	9705	4
cg00129811	6	116726398	-8.990779419510456e-4	0.0011569344087562178	0.43708742751392776	1.6094047181336026	0.6572592480244238	9698	4
cg00129827	6	71394664	-4.698541073723897e-4	5.336400332235587e-4	0.37860468176375334	1.7569950409797501	0.6243377037453015	9701	4
cg00129981	16	5108968	-2.854619524720259e-4	2.7725661754777933e-4	0.3032002898608799	2.3588278292152594	0.5013448207197929	9704	4
cg00130039	13	28543189	4.91686106119662e-5	2.8936915715695557e-4	0.8650757606088116	4.661394045387448	0.19833822520769695	9704	4
cg00130165	4	66536603	9.80538521547241e-5	4.2458458206325516e-4	0.8173608866513806	4.989722288034564	0.17255127768476522	9705	4
cg00130180	2	242625439	5.617842311532293e-4	0.0018202545821585472	0.7576033906016687	1.727779225673334	0.6307756004219065	9676	4
cg00130223	16	33070551	5.303054139280214e-4	0.001743267505449072	0.760974022095712	4.58179600437423	0.2051092857483032	9692	4
cg00130275	11	20409780	-1.0193471800380392e-5	1.9381947928528076e-4	0.9580565071790628	4.438196048501814	0.21786975322846686	9697	4
cg00130309	20	25677623	-8.82437058842999e-5	1.703181578207198e-4	0.6043808471008618	4.536838505051066	0.20902782001615247	9703	4
cg00130393	4	8098876	-0.0016576856541383439	0.0013327839303529667	0.21358174271809344	0.5404134612148229	0.9099271545434959	9705	4
cg00130528	2	175189039	9.114681280364596e-4	9.968930281857797e-4	0.36055457641011707	1.062518002376375	0.7861292079123059	9655	4
cg00130530	6	35657202	-0.0014535837229188112	8.016441035036203e-4	0.06979278040619821	0.817242173893948	0.8453386431640436	9699	4
cg00130693	1	226110727	-3.997445905553987e-4	7.444682939615179e-4	0.5912999807500213	3.968220207285127	0.2649162847562472	9706	4
cg00130707	16	20303127	0.0016672007308820578	0.0012895743731169938	0.1960697831865667	0.5467001626687492	0.9085181174450009	9701	4
cg00130799	3	184100192	-3.0768869290448235e-4	4.120620989134258e-4	0.45524185119154376	1.769495573865753	0.6215954301294215	9703	4
cg00130808	15	37178909	0.0019426955067030592	0.001702935581600091	0.2539564370774859	1.5133731387839457	0.6791872742658394	9658	4
cg00130817	3	69928180	9.767932095032929e-5	4.838355633532478e-4	0.8400063408884441	0.5364383593706026	0.9108161574068844	9705	4
cg00130819	16	84828829	-6.220741438114341e-4	4.176218190894002e-4	0.1363390922671328	2.605015170185393	0.45661100107049735	9704	4
cg00130866	8	124052565	-3.0735479483891753e-4	3.8685811379591e-4	0.42691039071838827	1.9728333005767458	0.5780643580635613	9699	4
cg00130947	6	129677367	-5.292604583699044e-4	0.0011035289703221936	0.6315067135992665	0.029344858205097385	0.9986747532626441	9577	4
cg00131081	19	37020172	8.584071424563229e-4	0.0012682469094194237	0.4985040215915174	2.5035099347884024	0.47465709348208546	9706	4
cg00131244	8	143227870	-0.002055945656689451	9.58114611946196e-4	0.0318869958004565	0.9063552542105262	0.8238938752928773	9705	4
cg00131261	8	142287264	5.1861556146176875e-6	5.483221814593726e-4	0.9924535392876263	1.9546054545936558	0.5818817650727786	9643	4
cg00131372	5	148651363	4.2665959262926854e-4	1.8527715947933837e-4	0.0212890808408631	6.556361397805206	0.08746605506610047	9685	4
cg00131423	16	85498042	5.122330148516355e-6	6.581584290870593e-4	0.9937902688768295	4.40183136921843	0.22121563678838987	9702	4
cg00131557	13	43596656	8.389796856898635e-5	6.045307589966262e-4	0.8896224433773514	5.673080305482227	0.1286452913891262	9701	4
cg00131618	5	37248984	-6.381183831035098e-5	1.7532163446517689e-4	0.7158803136538558	6.159699575196455	0.1040937894840961	9702	4
cg00131691	8	142295774	-0.0010494670413287994	5.63521925241287e-4	0.06255577581314833	1.1331353122761614	0.7690817030500576	9701	4
cg00131758	22	18275234	-3.858446790041798e-5	5.934661338844179e-4	0.9481616987638416	1.231732344527629	0.7454040750903651	9702	4
cg00131870	16	50775820	-6.281433358773515e-5	2.227483066226839e-4	0.7779458816798539	5.963274009162087	0.11341075995296988	9680	4
cg00131871	17	79662946	-5.172934795669954e-4	4.6903603717874493e-4	0.27007648888161356	2.899769716823978	0.23459729844424645	5809	3
cg00131893	8	1892956	-0.0014950563791092627	6.858225935140461e-4	0.029261447322385246	1.8067623158656096	0.6134644868264645	9697	4
cg00131899	4	110481302	2.7046549316826166e-4	1.6810394966247294e-4	0.10763424351339886	2.6752793569426805	0.44444466854632175	9691	4
cg00131958	5	134073552	3.707766051260208e-4	3.102620327334699e-4	0.23207006058742868	5.029882675447238	0.16962202007094918	9702	4
cg00131983	4	4867424	3.2605092607208993e-4	3.527434852345402e-4	0.35531520606890094	3.9149280873642747	0.2707981011478148	9698	4
cg00132008	8	8752348	2.784622437624454e-4	5.056729770414791e-4	0.5818554316400893	1.6541062644090436	0.6471847477063941	9690	4
cg00132108	5	36690657	5.945432826478578e-4	2.656341881410068e-4	0.025207808867631624	4.061846995173398	0.2548627506743662	9696	4
cg00132135	12	107155510	2.1075173935888392e-4	4.503154351352626e-4	0.6397780537797699	0.411538285966082	0.9378487756646445	9701	4
cg00132141	10	69456307	-7.462084910961874e-4	7.083102856027247e-4	0.2921095627437355	0.344626437184044	0.9514280897946057	9704	4
cg00132149	5	1474995	6.829960521390235e-4	5.765671477006481e-4	0.23617933571595467	0.7017178884825026	0.8727998101166379	9702	4
cg00132208	4	10120780	8.300668550491783e-4	6.104002904398555e-4	0.1738701263717568	0.5932892515066361	0.8979669129733309	9698	4
cg00132255	1	214152076	0.0011546979639800792	0.0017221320488992487	0.5025359887802153	2.819521772016426	0.4202963601857649	9706	4
cg00132509	6	3329936	-4.3403761143592426e-5	1.9460041433391772e-4	0.8235040361646441	1.6712854616376625	0.6433364490721357	9571	4
cg00132584	5	112257116	-3.2168597440495046e-6	1.799157445054348e-4	0.985734733880497	1.0158830805681478	0.7974087965466838	9704	4
cg00132616	10	63663140	1.1502377354480281e-4	2.2487577517768642e-4	0.6090015657506384	3.8234721655907666	0.28116770374562605	9694	4
cg00132716	16	65735154	3.280147989485151e-4	5.360235926200248e-4	0.5405768115736252	1.732434585454844	0.6297470826583959	9698	4
cg00132769	5	17276333	-4.273853921713984e-4	5.53924414649944e-4	0.4403756390101709	2.4872770697519626	0.477594790448069	9699	4
cg00132782	10	115801018	8.123319298069031e-4	4.456638664257289e-4	0.06834190381038682	0.47135757032657144	0.9251374316393552	9701	4
cg00132888	13	26599785	-8.72385575991924e-4	7.453497743434054e-4	0.24182481741926773	0.903642048335692	0.8245488111064608	9647	4
cg00132972	2	219864146	0.0020408066238598844	9.992475933483297e-4	0.04111749015703832	0.7814680522427642	0.6765600794192101	5803	3
cg00133147	6	33256760	-1.1446338187347257e-4	2.7456247060805134e-4	0.6767561148952163	3.7002930249693815	0.15721413079324215	5801	3
cg00133204	13	98625733	1.73595278234643e-4	4.8564172934163004e-4	0.7207508789785562	3.898175469734741	0.2726713398864575	9705	4
cg00133234	16	1506028	7.533405190133281e-5	3.2713406274504264e-4	0.8178703530641478	3.525168292581828	0.31751251835191135	9666	4
cg00133403	16	57212731	-4.277225093188155e-5	5.482620838702336e-4	0.9378167239834128	3.3553916103057886	0.3400072729634553	9702	4
cg00133536	2	187364353	2.431323479841948e-4	9.011740186075849e-4	0.7873178811822914	6.319835733276263	0.04242922579235968	5800	3
cg00133595	16	31228059	-4.038762516060315e-4	2.5071972216678275e-4	0.10720860537706405	3.3559039486131326	0.33993733943785376	9685	4
cg00133624	12	3756130	1.422577852024303e-4	9.99535807437187e-4	0.8868242080150915	1.4441650209394319	0.6952156350212274	9695	4
cg00133629	8	29964933	-2.068062417694087e-5	6.670901808756142e-4	0.975268549125022	2.81331796768483	0.4213122323997736	9687	4
cg00133698	4	114683282	1.4356830844596853e-4	1.7332483171233215e-4	0.40748967865221797	2.1112057128848454	0.549649100004442	9702	4
cg00133811	2	149793702	4.6555304837757485e-4	7.47988080001693e-4	0.5336742510843844	2.6804949509922493	0.44355215628762984	9701	4
cg00133857	17	15317624	-3.601846591764e-4	4.978795649802546e-4	0.46941124859751365	0.11918410381112927	0.9894398282831314	9629	4
cg00133909	15	73977201	2.8376936129023407e-4	3.1891272161521086e-4	0.37357190302142207	2.5147692477134553	0.47262786171380133	9705	4
cg00133970	7	44123200	1.712766145463874e-4	7.731566594900714e-4	0.8246805658536481	0.9798657417338003	0.8061236917051361	9692	4
cg00134028	19	15543806	1.5395889463820436e-4	2.1002192842167175e-4	0.4635211970541391	4.552757354203683	0.20763245034977254	9696	4
cg00134041	12	133529909	-4.925081715287437e-4	8.879462889652469e-4	0.5791273311012315	3.0280707350123937	0.38731743744020486	9605	4
cg00134190	6	1578113	-4.5149025194027987e-4	6.283462118401032e-4	0.4724259974585584	0.2982287669578771	0.9603612565522484	9704	4
cg00134210	10	14644132	2.2806731959406273e-4	2.6584793100894983e-4	0.3909552047749618	0.7947253731421231	0.8507282342764315	9705	4
cg00134212	18	657361	-3.98429301625224e-4	1.9586614151099292e-4	0.04193225962535314	5.380065557852284	0.14599061882273742	9704	4
cg00134295	12	9269178	9.94126975064202e-4	6.319119923870959e-4	0.11567140590221268	0.5626112017686022	0.9049357371816745	9702	4
cg00134415	22	38856689	-1.6044839393947885e-4	3.8887849498847447e-4	0.679905115149781	7.90769050508499	0.04795848939689205	9704	4
cg00134539	21	43824071	-0.0024399610968558402	0.0010244476538853716	0.017231371728018845	0.7258811361436979	0.8671002156567981	9704	4
cg00134602	3	64251663	0.0016012594668183406	0.0014900942300852997	0.2825525872352223	0.13596123663026455	0.9871974567750641	9706	4
cg00134611	6	7589469	4.808504157073761e-4	7.497900453147892e-4	0.5213190740530256	2.4948098446941627	0.47622979090689344	9567	4
cg00134645	5	76940989	1.1774892623907335e-4	6.027934084258517e-4	0.8451277433042299	1.9758710048154375	0.5774298418441735	9649	4
cg00134667	16	1244321	0.002641151798488015	0.0020889365646260373	0.2061035971932955	0.589578376033461	0.7446885601917543	5809	3
cg00134728	3	138647779	-2.4713617314160534e-4	4.168069063804437e-4	0.5532298397753517	5.130820034260179	0.1624646947674839	9704	4
cg00134776	3	139653573	3.262042014738062e-4	2.8937654818021687e-4	0.25963024114414657	3.639536793752849	0.3031104718241756	9692	4
cg00134787	17	10419499	-0.0014839136191259475	8.225155487326232e-4	0.07121309397326783	7.755786162805343	0.05133793136229734	9699	4
cg00134812	16	28936721	-2.562003799730682e-4	2.6478859497199e-4	0.33326128092546065	3.8699997772721058	0.2758483000309318	9633	4
cg00134843	17	76374495	7.039850521119713e-4	3.1347179506078615e-4	0.02471884626976242	3.136157521418232	0.3711050326502642	9700	4
cg00134934	16	20271668	-3.809907635614935e-4	0.0012513388756741138	0.7607725137010625	2.772208345536601	0.42809537551096605	9706	4
cg00135038	7	5391419	6.955408881740954e-4	6.076370830456352e-4	0.2523479644115942	5.491435391336268	0.1391517741525675	9706	4
cg00135056	3	128997295	2.980687898861065e-4	3.187019536234069e-4	0.3496549694848747	0.9992628049977152	0.8014303365019342	9705	4
cg00135293	6	102088363	0.0041669977484130975	0.002239387375603488	0.06277584981620565	1.7993806184617696	0.615069729429976	9648	4
cg00135371	10	134403584	1.2721764084470288e-5	4.0033367980649837e-4	0.9746491701007701	2.6601436771840885	0.44704300475980635	9700	4
cg00135399	4	7783873	2.4225265416218515e-4	0.0010256703476784507	0.8132855605894498	5.318743718752348	0.06999217286659504	5808	3
cg00135416	17	78172177	-0.0011668327683351698	7.376084507774752e-4	0.1136693179080354	3.6386061430506955	0.30322528130157306	9706	4
cg00135433	3	183118295	3.279213238959713e-4	7.913770274387162e-4	0.6786046133697627	1.5893090132167147	0.6618163515814044	9704	4
cg00135497	4	155661849	6.991183712151847e-4	6.181283635701316e-4	0.25804474705048097	7.348239662763316	0.061588757088536436	9673	4
cg00135852	17	46703646	1.304007469664906e-4	3.2295209950847134e-4	0.6863764445245052	2.769099122618334	0.25043658071489744	5805	3
cg00135870	16	22203854	1.7130584327056876e-4	2.9569948041711057e-4	0.5623704889234462	2.8971785790559412	0.40775139933257415	9669	4
cg00135874	2	210493473	2.9274226568697684e-4	5.314429564733941e-4	0.5817404874710139	4.657646911265575	0.19865226012068782	9706	4
cg00135888	11	57407543	-9.898960707541348e-4	3.4432652245451606e-4	0.004041861432027008	1.8469429320716553	0.6047732911601997	9701	4
cg00136077	12	132832440	5.282839517892707e-4	6.077436266679085e-4	0.38470788126253397	1.8870231889506752	0.5961831969387474	9699	4
cg00136105	12	102224911	-3.409838965129022e-4	1.7790652583808347e-4	0.055282873127855466	1.6126653643305429	0.6565214552593732	9703	4
cg00136173	5	176045746	3.581081737999894e-4	9.160955570566958e-4	0.6958659732514629	1.5998202503512682	0.6594305774281023	9700	4
cg00136192	19	5978423	4.4225120682227307e-4	1.8117491544391228e-4	0.014645929877610464	1.3733631254407896	0.7117902673437417	9602	4
cg00136400	8	144000430	-0.0013444521428397978	9.85379206757865e-4	0.17244146748814687	1.1358189866027328	0.7684350235101922	9697	4
cg00136405	4	123542198	0.001027345773085288	7.337222109717045e-4	0.16145835934736777	4.335687622893622	0.22742323425007566	9703	4
cg00136477	1	22970339	-0.0016257892231846384	9.141806234151076e-4	0.07533631516131954	0.4441086401932166	0.9309872562816393	9703	4
cg00136547	6	56507796	1.0543814266140037e-4	6.980635734577479e-4	0.8799412011146149	0.7023372524061847	0.8726540664476006	9703	4
cg00136643	12	72057993	-4.2376116538129e-5	2.5757177904101015e-4	0.869320558338366	2.8884135132398887	0.40915150734390426	9678	4
cg00136736	22	29949905	-1.5752759824080767e-4	1.6380389447977003e-4	0.3362083196293542	5.861981807763386	0.11852163072081774	9703	4
cg00136822	12	46614854	7.148758103782548e-4	6.731672927211646e-4	0.2882544702983819	0.23476931708234502	0.9717902669032386	9652	4
cg00136852	3	188350489	4.333323855574681e-4	4.6368163550725193e-4	0.3500216878240223	1.6680968314804003	0.6440497346383918	9702	4
cg00136947	12	45270333	7.908941885497771e-5	2.3046220592995068e-4	0.7314650114212162	0.5205717872838496	0.9143491854788888	9698	4
cg00137016	19	52675231	-6.363180199244497e-4	0.001380386895747004	0.6448195712722393	2.6288936836553525	0.4524466126482564	9705	4
cg00137209	3	142314968	9.535484421867948e-6	1.5378767322324235e-4	0.9505594729594651	2.3926927451498115	0.4949963154165219	9683	4
cg00137234	4	155703138	-0.0024403340405685513	0.002973655897049578	0.4118450208766953	1.0282091411925347	0.7944266169025584	9693	4
cg00137385	18	46288005	3.819816667874464e-4	5.580750596663973e-4	0.49368291673752046	2.6425996890733416	0.45007016768151015	9693	4
cg00137585	16	3450828	-2.0288420195670404e-4	1.977086835779056e-4	0.30480792660089606	5.66600488582519	0.12904003116330917	9694	4
cg00137611	8	21644216	0.0012366009705427512	8.943603807241545e-4	0.1667675485083031	0.6608174486656676	0.718629951850551	5808	3
cg00137634	6	26055783	-1.964060777574549e-4	2.546870041292073e-4	0.4406082661240104	0.46586619501294607	0.9263238531081792	9701	4
cg00137652	12	66696023	-8.020945997849174e-5	1.77668153852633e-4	0.6516605007314257	1.3856033771314822	0.7089128226373715	9704	4
cg00137696	7	127703101	3.018964632979865e-4	3.8306991198976755e-4	0.4306396417877186	6.542736133055512	0.08799224777431507	9700	4
cg00137750	3	151218968	2.5167423538183925e-4	5.130506515566818e-4	0.6237485657909342	10.98722905533907	0.011795133726743024	9703	4
cg00137828	10	105881754	-2.912072930616394e-4	1.4507877149850281e-4	0.04472456938820209	2.689094553926164	0.44208374310040605	9694	4
cg00137839	17	80916178	-1.6950096977388866e-4	4.953766320503834e-4	0.7322260784111017	1.9034142172737394	0.5926933689983256	9700	4
cg00137840	4	124301236	3.160896524289216e-4	7.407871992437075e-4	0.6696020253832045	2.5911069892279723	0.4590507399853637	9690	4
cg00137855	5	74163723	-2.3393189364437152e-4	7.81149381192944e-4	0.7645803958037521	2.113234134435196	0.5492400512097801	9696	4
cg00137918	2	191850909	-1.7635507957787562e-4	3.898577270295758e-4	0.6510114351934677	4.863913260310384	0.18203764244898965	9702	4
cg00137944	1	50798265	2.4156242913055102e-4	4.68234593844265e-4	0.6059239525164499	9.732542525770887	0.00770203065944305	5809	3
cg00138041	4	81117665	-0.002637333699131354	0.0021773800913714395	0.2258027613765956	1.92769923616044	0.5875477536597011	9704	4
cg00138101	17	1961109	7.72324528956946e-4	5.375841480052106e-4	0.15081521457555705	0.9519238332885727	0.8128826861019586	9704	4
cg00138126	20	56286697	9.199447298549318e-4	5.50831492693729e-4	0.09489920167891099	0.03128931115554704	0.9985417236804244	9706	4
cg00138267	9	125667186	2.220188645723399e-4	1.5108312484667864e-4	0.14169325255342255	2.96642516250018	0.39683077649828896	9676	4
cg00138325	6	42111924	7.697447420389943e-4	5.308470272508867e-4	0.14704982415019488	3.2546024809873897	0.35401127753853867	9706	4
cg00138407	3	47386505	-0.001851367761703621	6.828980744466499e-4	0.006707141886393129	4.093658898867962	0.25152664779026657	9706	4
cg00138451	17	5318662	6.990603196006378e-4	9.607989659881095e-4	0.46686932005114623	6.5681431527171865	0.08701349945179113	9453	4
cg00138474	6	30484334	-1.7258830479403004e-4	2.7395092837023634e-4	0.5286964472647647	3.0984927482741895	0.3766874147574676	9658	4
cg00138497	9	139760673	1.4316851864230388e-4	1.7085061127118848e-4	0.40204481780798607	1.5075598124106875	0.6805266319472875	9688	4
cg00138525	17	35306721	-2.0716297020358175e-5	1.8769428877760504e-4	0.9121139230945409	7.051271711238055	0.070281399745067	9698	4
cg00138641	16	14397074	-9.942892923279012e-5	1.5106588912111848e-4	0.5104208486016799	3.293910222071028	0.34849112819742345	9705	4
cg00138710	2	906974	5.544443752119534e-4	5.399683902722218e-4	0.3045104347399673	3.870701515533509	0.2757687712335056	9703	4
cg00138712	10	15001407	2.0305489952685322e-4	1.3297274124422705e-4	0.1267506823053361	1.4906321738542	0.6844341014398515	9672	4
cg00138766	8	27729073	-5.582976462249896e-4	6.821731348933968e-4	0.4131228366770692	2.5286298631661817	0.47013923823812925	9704	4
cg00139056	1	8385396	0.001038350362266047	5.156065605506243e-4	0.04402608073838643	2.9781307403236696	0.39500929062010126	9701	4
cg00139092	7	128530129	3.590273829349494e-4	7.703114566654056e-4	0.6411576631097411	2.870004256590119	0.4121052382205306	9701	4
cg00139242	6	167184903	2.6651430052902704e-4	6.021124346125683e-4	0.6580318515355106	9.256439609397832	0.026068711076345362	9699	4
cg00139244	10	31608402	-2.2627170509167098e-4	2.5404472877409406e-4	0.37310267110431355	8.024352339166677	0.045511088201296006	9698	4
cg00139389	7	150741207	8.109958348173477e-5	1.5076511655892736e-4	0.5906322252953373	1.7743080018835156	0.6205416973160677	9673	4
cg00139455	2	29296783	-5.169884947061951e-5	3.641591703134922e-4	0.8871054980094332	2.3244751469570013	0.5078483409119401	9705	4
cg00139477	5	100234775	-8.340949173346021e-4	6.894801431239966e-4	0.22637688938700765	1.4098168064423693	0.7032352391674159	9695	4
cg00139496	3	52731124	0.0014291549063651023	0.0010047526126153838	0.1549116675613799	1.1117489531813116	0.7742386234553199	9692	4
cg00139517	8	50904638	4.351992123025844e-4	8.00576051069603e-4	0.5867115403295091	6.351706609379429	0.09569791785321943	9623	4
cg00139681	7	106125168	-1.6377435038606694e-4	6.718016069046112e-4	0.8073982655090333	1.0156995229586294	0.797453209374389	9693	4
cg00139683	20	896564	-1.3195980239231304e-4	5.590568602571765e-4	0.8134016021742256	1.1810308878492313	0.7575573906746773	9697	4
cg00139726	2	209029782	-3.225746712865078e-4	6.544257269986699e-4	0.6220743604849253	2.28094489191671	0.516181185564511	9706	4
cg00139807	16	29874869	-1.9689879637510465e-4	2.0912709678464186e-4	0.34643488812503154	3.1373366419574573	0.3709314237248786	9695	4
cg00139947	8	144403371	-1.3784267025042054e-4	8.415051764011863e-4	0.8698847350983935	2.703409726732389	0.43964815798698237	9703	4
cg00140112	18	3879595	-2.0837043717419927e-5	4.498495932892038e-4	0.9630551800187794	3.417853346914239	0.33157358606336607	9706	4
cg00140235	12	93323273	5.964397033316187e-5	1.6350981748369903e-4	0.7152808444740011	2.1090974805801492	0.5500744748038934	9655	4
cg00140335	15	40152928	-8.471083530329704e-4	4.993736268683722e-4	0.08982117024736398	2.192656106222429	0.5333963374999691	9706	4
cg00140361	6	31700617	2.3168051903242598e-4	4.0618733332323904e-4	0.5684210134714749	1.6480397097319146	0.6485468486005428	9693	4
cg00140403	2	178257590	2.9337382393603527e-4	1.7478857295527285e-4	0.09325934651183766	0.5683362412631159	0.9036412347570786	9667	4
cg00140447	7	128580709	-1.386696562695968e-4	4.3215516938261583e-4	0.7483018472485421	1.6470775104171311	0.6487630371744644	9693	4
cg00140479	22	21356515	1.0830644675227283e-4	2.1194439195943717e-4	0.6093415997487293	4.145334426032833	0.24619225208662726	9647	4
cg00140501	8	23104037	6.528452518022658e-5	1.1699094427640875e-4	0.5768234986225769	0.8324213676127228	0.8416975776003967	9592	4
cg00140502	8	145981129	1.359781399284402e-4	1.3603858413368e-4	0.3175255788658215	1.5389233903321078	0.46326237758025235	5808	3
cg00140786	7	2740918	3.634185291831345e-4	3.9206495561953524e-4	0.3539605491200242	6.213222211500606	0.10168497022074208	9704	4
cg00140813	16	28857836	1.4794310522985217e-4	2.1186623650504266e-4	0.4849987116463863	4.435320878151556	0.2181325842964617	9630	4
cg00140889	12	47159659	3.9954027980496006e-4	7.555068953687276e-4	0.5969182713778916	5.92859333096093	0.11513647085735704	9699	4
cg00140910	6	131384370	-5.732408382655098e-5	2.4048324324112166e-4	0.8115938330562766	0.24359410458452413	0.9702625886191258	9698	4
cg00140914	17	44859215	-5.372504466454131e-4	4.3924952182525863e-4	0.22128818306989556	1.083477746550518	0.7810640440125378	9671	4
cg00141143	6	31587821	-2.3710386219710222e-4	2.524121998634967e-4	0.34755013526380163	3.01443035400394	0.38940564618621837	9689	4
cg00141162	3	121379777	-5.543468521022163e-5	1.388587768971521e-4	0.689733844036958	3.9134203392357154	0.2709662162825427	9704	4
cg00141174	9	129276572	-1.8417069617152568e-5	1.771737723368047e-4	0.9172096728096982	1.5556112922039391	0.6694960039688669	9705	4
cg00141260	8	77767602	1.1357880165505105e-4	2.6326877228206375e-4	0.6661647003952796	0.2973534976722741	0.9605254451725573	9700	4
cg00141295	7	56182960	-6.922172668594446e-5	5.146580663906512e-4	0.8930068780736343	4.0114365557279434	0.26023183376191933	9684	4
cg00141308	22	44725065	-6.461572655564081e-4	0.0013689900797247423	0.6369299440843118	0.11771249082353688	0.9428422973216873	9287	3
cg00141447	13	113544658	4.5676653070593997e-4	4.688421991023765e-4	0.329935581112666	0.7163571012974852	0.8693500161239791	9699	4
cg00141548	7	87229968	-2.044893756488845e-4	1.9928502593553085e-4	0.3048373303758635	3.969726863925421	0.2647516915864383	9696	4
cg00141688	2	10517352	3.150927484549296e-5	5.946386699434987e-4	0.9577407171990963	5.315224808728959	0.15011752148575347	9673	4
cg00141929	12	106886989	0.0015500078868173647	7.725179911142143e-4	0.04480975356091054	2.49770402960789	0.4757061595105732	9679	4
cg00142036	10	13388442	7.618097225087296e-4	0.0016109316076338273	0.6362844517508491	1.468766927686703	0.6894974378694705	9705	4
cg00142150	22	38071001	-1.64368413441591e-4	1.6927479056154238e-4	0.33154065407068856	0.6433577218859282	0.8864387528847911	9705	4
cg00142155	17	42639118	-4.2471616692305183e-4	0.0012022894304504648	0.7238963965320877	0.43191899782602916	0.8057679356898761	5807	3
cg00142257	9	124990276	0.0020839591406240842	0.002465402170457055	0.39795362065644807	0.5587465628213113	0.9058079567600015	9704	4
cg00142266	15	77789307	1.8330029481259007e-4	3.0456719031641893e-4	0.5472815708988077	2.155549389891571	0.5407567370502845	9671	4
cg00142378	18	51793448	1.533201731842001e-4	0.0010065973714052721	0.8789382638765499	2.002539266230683	0.5718798375660789	9671	4
cg00142402	17	75956190	-0.0010583545008474456	8.805266050296953e-4	0.22938045940625876	3.8159700590938272	0.282034001764875	9703	4
cg00142450	16	31886070	2.7384528635178895e-4	2.9420414961923026e-4	0.3519569173596327	3.5472058163606537	0.31469109672454654	9675	4
cg00142482	10	50396833	0.0017278067475537365	0.001016197733641734	0.08908084873814269	0.27631035162193995	0.9644204983802749	9687	4
cg00142624	12	117627897	2.836123036517437e-4	2.2732382783407766e-4	0.2121725884052674	0.5582954534337135	0.9059096823895059	9637	4
cg00142670	6	43478496	5.356939737079799e-4	0.0012038551446538319	0.6563326999519256	0.25595603440716874	0.9680872994908891	9705	4
cg00142735	15	64454827	-3.6765034937492425e-5	2.150352919898249e-4	0.8642457053857995	3.0655479845099602	0.3816289648641127	9702	4
cg00142759	4	37979166	9.496492692665229e-5	1.714977597675008e-4	0.5797577641548353	1.212539002757661	0.7499985386041457	9637	4
cg00142815	1	205238258	4.7036604657609156e-4	4.302327603223919e-4	0.27426968324683315	5.1566574742539135	0.160678815681719	9701	4
cg00142834	16	69795203	7.112316716669599e-5	4.076790566413271e-4	0.861504968398956	0.845980178583867	0.8384404697019237	9703	4
cg00142925	11	116706562	-3.120448853755647e-4	2.3220907534136575e-4	0.17900982404882007	1.5178692219740184	0.6781523067705766	9615	4
cg00142933	2	128420784	-4.565945783357976e-4	4.6446912787001375e-4	0.3255847358174678	3.6019622909931375	0.30777673413397605	9690	4
cg00143045	2	154335593	1.963596017401229e-4	2.691557028693703e-4	0.465671976356262	7.291668239522621	0.06316007402955877	9687	4
cg00143220	8	143592721	-4.413589154540835e-4	4.2570124704496815e-4	0.2998379861489813	3.1813555046230855	0.3645000086547285	9636	4
cg00143249	7	156798810	-8.024238935894509e-4	4.927373092892028e-4	0.10341839953059559	2.5415854210801054	0.46782252222663734	9683	4
cg00143308	8	103220033	-4.2890837475487024e-4	9.449734702848156e-4	0.6499122926100369	0.8752940233296472	0.6455536155398056	5745	3
cg00143321	6	34008430	-7.401816441429444e-5	1.2104640965916628e-4	0.5408779956806369	0.9302212250180754	0.818129279862079	9676	4
cg00143362	10	15000025	-4.3908342686806456e-5	4.511995735318622e-4	0.9224764973712589	0.42627064262604475	0.9347636949286622	9704	4
cg00143364	17	78605344	-0.002507322941869969	0.0014026688058489851	0.07385067390749364	3.2103139444010345	0.36032159207741304	9650	4
cg00143376	2	232394702	2.9030364474650104e-4	6.287609046765162e-4	0.6442910698810116	1.1014098621963875	0.7767337482070622	9704	4
cg00143387	16	23521605	3.1059503261358505e-5	1.2575029826879892e-4	0.8049132731851139	10.890164100408386	0.012334870492197053	9674	4
cg00143527	15	81292171	5.677713613442979e-5	1.3231395495162088e-4	0.6678437531066705	4.223058771390825	0.23836338108024302	9706	4
cg00143606	5	10759383	2.9018451843060934e-4	5.154608870352217e-4	0.5734612534335444	1.80349198257296	0.6141753361923754	9700	4
cg00143623	1	44495758	-3.211754199989906e-5	1.715761874309551e-4	0.8515107718716871	3.273456109729131	0.3513541796357557	9705	4
cg00143643	10	77191062	-7.022509303265002e-4	3.6377395591049417e-4	0.053549914665967445	2.40421089559756	0.49285124717929074	9697	4
cg00143700	13	49107116	-2.1622820269857562e-5	1.9057165158512153e-4	0.9096635412309463	0.7225532091677507	0.8678868199610756	9702	4
cg00143729	15	38363746	-4.2053313602124137e-4	4.7658672460259427e-4	0.377568464139551	0.07937198127356884	0.9610911834050766	5809	3
cg00143809	22	50720552	1.4935088567092877e-4	3.761873814974228e-4	0.6913586488792686	0.1255718025774805	0.9886013015913455	9702	4
cg00143868	16	3661890	2.362687742385709e-4	1.8266850720589312e-4	0.1958626694402059	3.632692629522694	0.303955706056457	9700	4
cg00144022	12	122488854	9.012623992153065e-4	4.5505694179116547e-4	0.0476419154870265	0.1370269565882683	0.9870507431538266	9702	4
cg00144161	6	31927018	-7.664133812366867e-5	1.5405397358509652e-4	0.6188388539600611	0.5878285423742884	0.8992130097554918	9698	4
cg00144180	2	240294362	-5.377554572477217e-4	6.819718588689034e-4	0.43038659716142247	9.991145531544724	0.006767843599457956	5788	3
cg00144186	11	35641054	-6.081393634143788e-4	4.190734069910472e-4	0.14673743930207953	1.557533104506303	0.6690567655699828	9697	4
cg00144335	4	107176	1.936390962469267e-4	0.001109901744568075	0.8614999722789528	2.4894930236694046	0.4771929222538773	9703	4
cg00144414	16	89203153	-1.440518105920753e-4	3.103744354728221e-4	0.6425598630926608	1.198132040809309	0.7534523602291698	9692	4
cg00144425	7	152549259	-4.2754440872968836e-4	5.115534919795738e-4	0.40328062543924886	6.804875787037968	0.0332920085753313	5165	3
cg00144465	16	27561358	1.679074183722254e-5	1.567494255291101e-4	0.914695079552548	1.605770658134498	0.6580820706516993	9654	4
cg00144550	2	100937796	-6.74041443105038e-4	4.8657230235428674e-4	0.1659652560824296	9.428827064124949	0.024100700464962706	9705	4
cg00144725	18	29076604	4.189645561803733e-4	6.055013358708017e-4	0.4889812722147461	2.0986772440965407	0.5521804122201518	9697	4
cg00144817	8	17503298	1.4114788736499973e-4	1.6470186743705093e-4	0.3914502971712231	4.840946746550403	0.18382122943743945	9677	4
cg00145079	15	68112888	-7.394054315223487e-4	0.001108006616361894	0.5045617273177819	3.0559510682772397	0.3830788127859031	9706	4
cg00145093	10	11027947	6.208935651390077e-5	7.126334566369921e-4	0.9305708525997508	5.6204757555943905	0.13160779682170495	9614	4
cg00145141	17	4464022	-8.212970255057354e-5	4.2009967323403005e-4	0.8450011343944968	5.372154280615442	0.14648833696508376	9703	4
cg00145177	4	2061018	1.7144982091462805e-4	1.580999270813753e-4	0.27816993588564853	0.06648135014842563	0.99553086702661	9628	4
cg00145352	17	2319906	6.246565309889268e-5	4.4611961567394697e-4	0.8886442157703378	5.701304109527209	0.1270820764549457	9690	4
cg00145404	7	2686844	-1.9331773989138758e-4	4.335664022091318e-4	0.6556853420149775	0.36183933592296075	0.8345023932816428	5807	3
cg00145438	13	113105097	-2.4472985530246894e-4	5.043146497609269e-4	0.6274833068794385	10.085522123928216	0.017852981298330347	9706	4
cg00145489	18	11980690	5.4074198199287695e-5	1.170295417905448e-4	0.6440411853523562	2.124750009748274	0.5469219184538185	9570	4
cg00145587	18	46475244	1.6373078245088873e-4	2.4105503295553208e-4	0.49699484219880385	0.91422014816893	0.8219948745295265	9618	4
cg00145672	1	154730538	-2.0802873438402714e-4	4.689674624071041e-4	0.6573398730877003	0.48602957775905486	0.9219497564007509	9687	4
cg00145683	16	51915089	1.121414160412623e-4	0.00065386028805291705	0.8638253677382713	0.7823219872516771	0.8536905392055948	9702	4
cg00145732	16	1095673	-8.022102537196732e-4	0.0012405807328700526	0.5178643746246306	4.464409177510332	0.21548696215432703	9698	4
cg00145757	11	118478637	6.652270143583602e-5	2.4046763929617165e-4	0.7820573977342405	1.1871875180510087	0.5523387413649367	5808	3
cg00145838	17	73729676	1.3809725588938645e-4	1.1259759634305398e-4	0.2200229205566311	1.0627631022952735	0.7860699567380802	9679	4
cg00145849	4	39699494	-1.942565566826928e-4	1.7438762822082017e-4	0.26530689075597436	5.043267504328974	0.16865616354659146	9705	4
cg00145875	2	11104394	-0.0018278664214931959	0.001280825948274049	0.1535511376065546	4.516860876670499	0.21079125735559634	9706	4
cg00145904	1	10697703	-6.448721023924087e-5	5.423485577889954e-4	0.9053517087748657	3.415549584243447	0.3318813544664822	9705	4
cg00145911	1	867938	-6.332340763718108e-5	3.1515703650515403e-4	0.8407560280278452	8.795625897954638	0.032135256713598855	9668	4
cg00145915	1	74059019	-4.225136880001513e-4	6.812287578392185e-4	0.535111035032297	4.4425109166199	0.2174758623727589	9704	4
cg00145955	16	29703480	9.616018314215804e-4	0.0016761472548976538	0.5661723824022926	1.184335879296901	0.7567636143338714	9697	4
cg00145961	15	88576296	-3.9536292775335907e-4	5.510676760203037e-4	0.4730971226595299	0.9110590400636381	0.8227582211537741	9702	4
cg00145969	1	190068180	-6.724709230757877e-4	0.0011312640137679181	0.5522164767895215	1.259622313488855	0.7387427430340237	9705	4
cg00145985	7	82019862	-4.847228651776941e-4	0.0010244753755355082	0.6361115000194197	1.1320344335409103	0.567782295234557	5737	3
cg00146004	16	3241434	0.0013550911355868238	0.001079172383444107	0.20923337209177217	1.0652256284030925	0.7854746825048831	9703	4
cg00146027	10	33299147	-0.0022834409815803637	0.0023187495605717333	0.32473579336276487	0.23293563552102936	0.9721049867689392	9701	4
cg00146085	2	1268037	-7.80260003205722e-4	7.767417671497668e-4	0.31512346919953055	2.385912002400518	0.4962624867319406	9689	4
cg00146096	11	22647309	-4.770150652713071e-5	1.1327739921112735e-4	0.6736795236589856	1.6093524603801974	0.6572710762007578	9586	4
cg00146249	17	79042364	1.103870798580404e-4	1.709480727531924e-4	0.518451269728388	1.8325309469591076	0.6078815528448456	9672	4
cg00146334	22	18110190	-9.955486525596589e-5	7.28830806369995e-4	0.8913506889042134	1.2114170915846545	0.7502673441465656	9665	4
cg00146437	1	209529869	0.0013139359099523954	6.003648090912633e-4	0.028628653633756555	1.7145297210737303	0.6337083520810571	9694	4
cg00146565	2	238283105	1.708684123560903e-4	6.344693785528844e-4	0.7876917875102123	0.6137633593664121	0.8932744647656438	9704	4
cg00146612	16	15877946	1.048116802266677e-4	3.136069417637585e-4	0.7382184417477748	2.0787379442108262	0.5562261838694592	9602	4
cg00146645	1	228644750	9.567920291946103e-4	4.504723044752026e-4	0.03367221252581299	0.4537065836381788	0.928937585171895	9675	4
cg00146655	3	7517194	5.127439464302153e-4	5.706392038556008e-4	0.36889605273070286	1.0229027312516348	0.795710405919701	9629	4
cg00146676	4	113442804	5.967939581769584e-4	9.766526887496716e-4	0.5411594757616549	3.880161083996004	0.2746987254340704	9704	4
cg00146695	13	44453858	-2.5950672123079642e-5	2.4789758896663546e-4	0.9166273236467101	2.4436358950208166	0.48556350563875117	9702	4
cg00146698	4	113431261	2.5221785194752577e-4	2.2773336405223615e-4	0.26807183298596027	0.09414385519649136	0.9925308021006943	9704	4
cg00146755	21	45551519	2.8019415385399415e-4	3.341422686533763e-4	0.40172329911620047	4.669866172383728	0.1976299058013708	9705	4
cg00146756	4	6729110	0.0018423094778264107	0.0020167984850004914	0.3609890012748376	12.462106017817822	0.0059567468666876094	9658	4
cg00146805	7	52339555	-1.3479604540286516e-4	5.07560320869198e-4	0.790565459186273	1.0452472977106475	0.7903052619984994	9700	4
cg00146837	17	60142491	-3.0559333303496636e-4	1.700017251758885e-4	0.07224206775439002	1.5352702109323553	0.6741542320728922	9704	4
cg00146864	17	43392332	1.3011691812560356e-4	5.949241061086819e-4	0.8268745616655979	8.2154077571074	0.0417634589028754	9705	4
cg00146919	3	57994099	-9.618423835865294e-5	1.3644459276231934e-4	0.4808521958753216	5.878955089250775	0.11765015146596562	9681	4
cg00146928	12	9269671	-7.116206353974917e-4	8.838973180129352e-4	0.42076530210141977	0.8303402192429886	0.8421971299445072	9584	4
cg00146951	10	17270376	2.2014173793557837e-4	1.5679522790147817e-4	0.16031649848353963	4.413522514107079	0.22013480675155908	9699	4
cg00147009	12	75905546	-1.2553062663095197e-5	1.6416336929488216e-4	0.9390476530283306	2.905772888342062	0.40638246337941997	9703	4
cg00147095	1	154941277	3.193917638841495e-4	4.372154905966064e-4	0.4650764401219727	6.311892026507488	0.09738364694523942	9702	4
cg00147160	1	26503991	-2.890079181512617e-4	0.0012227958875255817	0.813161021450837	4.921094449126506	0.17766702044474134	9704	4
cg00147172	22	46423604	-0.0012383907113891963	0.0019317253778990912	0.5214706383096456	0.4696987011125091	0.9254962222166443	9682	4
cg00147244	17	1811354	-3.212844387945471e-4	9.46604998577484e-4	0.7343030854898548	1.5230358790362832	0.6769639578637124	9704	4
cg00147248	7	136568546	-2.0471064231103977e-5	6.460245739608056e-4	0.974721065254066	0.671079751850215	0.8799842667313161	9685	4
cg00147286	16	70713933	0.0010025755619425282	8.391631520232234e-4	0.2321915270030586	7.098293364367862	0.06882995010024509	9668	4
cg00147307	1	42125463	1.6469357930905037e-4	4.331017960748238e-4	0.7037484995823869	3.5113332390836396	0.3192952097176491	9700	4
cg00147339	6	7590875	9.526116745524007e-5	1.5134463755859043e-4	0.5290662324833533	1.4237636840870256	0.6999739677642343	9611	4
cg00147509	22	48917166	-0.002023230306245397	9.720179671722342e-4	0.03739052457069946	6.768401327864421	0.07965764750708552	9698	4
cg00147638	1	25228039	-0.0010972293180753787	4.980450678137115e-4	0.027589649647812447	3.115738577677103	0.3741225078439193	9704	4
cg00147788	6	125855365	-6.074461864563341e-4	0.0013088447633620474	0.6425698990970662	0.645064745427948	0.8860426801274406	9683	4
cg00147849	7	127906889	6.018302074050816e-4	5.71554777312256e-4	0.2923546026222721	2.7320412757801997	0.43480964859042787	9702	4
cg00147850	1	144994715	4.152323162517831e-5	8.034152451373257e-4	0.9587809642980123	0.06470775521000807	0.9957062352856477	9695	4
cg00147863	19	3869599	1.3427834848314332e-4	8.790280171141752e-4	0.878589311474606	0.8669921327230407	0.8333851609108589	9703	4
cg00147943	1	68225713	1.8499099358023445e-4	6.294071164764378e-4	0.7688243115150839	1.4743010364338274	0.6882142115910747	9695	4
cg00147976	12	53846229	-3.186767381525415e-4	2.8374572810172053e-4	0.2613921662290854	3.3725623036960255	0.3376703386074216	9691	4
cg00148025	7	133451621	-1.5177102675631226e-4	6.933477768201867e-4	0.8267310941332277	4.07878021143761	0.2530819854364329	9682	4
cg00148114	7	5468197	-5.611786972949557e-5	3.359259100216381e-4	0.8673273193061248	1.9476195013833568	0.5833493327455221	9705	4
cg00148223	5	957913	6.005872248023854e-4	7.556502893767735e-4	0.4267326421178612	1.044152965478568	0.7905699299282917	9704	4
cg00148286	4	1210066	2.5577143768291494e-4	5.180688791679269e-4	0.6215169308292992	4.8366437281612304	0.18415721522003176	9703	4
cg00148325	17	72244451	2.176815895457256e-4	3.364026336798449e-4	0.5175759875493162	2.3970948889893418	0.49417563732356173	9705	4
cg00148355	16	31538871	3.411315316725553e-4	6.208062321874344e-4	0.5826640144533974	0.2830187739413433	0.9631898983064323	9696	4
cg00148513	1	241584653	-0.0010753837448467106	5.345742536408526e-4	0.04425537515113644	1.4883586392542871	0.6849597450402862	9697	4
cg00148522	16	27711154	2.4556361411012855e-4	4.208602455284207e-4	0.559570092079573	0.6531955019866138	0.8841536070517516	9701	4
cg00148666	16	56716117	3.954792345019634e-5	1.1877438647890545e-4	0.7391593693481883	0.5271138966011674	0.9128954811270343	9678	4
cg00148727	12	34756440	9.806197539555205e-4	0.0019180861452103239	0.609176663979978	1.8116319491088753	0.6124069705632651	9702	4
cg00148825	4	124427195	-1.9760603848865347e-4	4.61509185664982e-4	0.6685247526319593	1.6722915681952082	0.6431114812271669	9701	4
cg00148862	2	1286394	-0.0011394627599665985	0.0017665965312551287	0.5189242520673655	3.53213754994479	0.3166178462989502	9704	4
cg00148881	1	45205414	-1.9996049836411826e-4	2.4063336432600496e-4	0.40598731008910477	1.3607961981459782	0.7147494909972288	9646	4
cg00148892	18	19780878	4.244797506673662e-4	4.372514243000295e-4	0.3316523615745643	0.5222499381529473	0.913976701076028	9704	4
cg00148926	8	816836	-5.1872403901610475e-5	4.883026741412508e-4	0.9153998514595685	0.8213755973802672	0.8443477361316394	9697	4
cg00149213	1	160617124	-1.8726356118205957e-4	3.3503849654543293e-4	0.5762084873054707	1.5723443410578777	0.6656766834994541	9704	4
cg00149397	22	26986241	-7.936258647383564e-5	1.4204485372913927e-4	0.5763562596825984	1.831422556475487	0.6081210245099333	9623	4
cg00149455	10	134332383	-8.9847266403149e-5	0.002265463154202389	0.9683645446700175	2.833769919185351	0.4179709157629555	9702	4
cg00149473	10	94459330	1.9094415836420404e-4	2.4385668530081827e-4	0.433616579630088	0.33734505670289927	0.9528584471712993	9687	4
cg00149492	1	36038468	-1.2949869465834628e-4	4.421512756791251e-4	0.7696114060480495	3.4851874776103524	0.32268834294351395	9613	4
cg00149537	1	9409810	1.4034491930830197e-4	3.1988280583343325e-4	0.6608509887154848	0.4224968839679242	0.809572909994482	5802	3
cg00149659	3	10157352	-8.709088124570787e-6	1.8638419282132127e-4	0.962731178936879	1.3159918818600884	0.7253391941000077	9695	4
cg00149679	15	100733818	-9.154029272580419e-4	5.838723466711795e-4	0.11692467143032542	1.0800459074879858	0.7818931329459011	9705	4
cg00149684	1	155097375	2.048898705121621e-4	2.323994750022676e-4	0.37797804049891653	4.8788718705331195	0.18088466987955407	9698	4
cg00149708	19	56047884	4.3884465689063024e-4	5.31797329961183e-4	0.40925218255617835	4.269142522102826	0.23382993415603862	9704	4
cg00149716	20	13200069	-0.0023366556236457574	8.917085834606055e-4	0.008782019900579611	0.6606647325021748	0.882414629996616	9699	4
cg00149734	10	131454304	7.265426765552123e-4	4.5047582949243463e-4	0.1067806049273631	1.638880099686026	0.6506064994263836	9643	4
cg00149830	9	134406048	-7.804851860229079e-4	5.87368080768099e-4	0.1839193107836753	1.8000520989775595	0.4065590689467524	5807	3
cg00149947	15	89942691	1.0783898124973104e-4	4.944141052303038e-4	0.8273397488954015	4.2824081959883795	0.2325396826323291	9704	4
cg00149976	3	127541529	-1.7511585157533558e-4	1.6151062448272564e-4	0.27825957497055914	3.3769575933120013	0.3370744031554101	9706	4
cg00150025	15	42448079	-2.9349377524775096e-5	3.090604241047605e-4	0.9243440295338792	2.993749369450013	0.39258990487959883	9694	4
cg00150080	7	1447841	5.893540766565578e-4	0.0016383232545199248	0.7190490312230656	2.9698251864598375	0.39630097526098357	9698	4
cg00150231	2	234112793	1.731203958531546e-4	4.853712303511895e-4	0.7213341788140335	1.9535542905379861	0.5821024276412841	9649	4
cg00150245	16	19122704	8.7879479817035e-4	4.885643858376277e-4	0.07206160165620065	1.9157273542735074	0.5900806758267045	9699	4
cg00150418	3	50099325	-7.600722465547511e-4	4.2961706374736544e-4	0.07686293604785069	1.088999553791596	0.7797302769916112	9706	4
cg00150520	1	45082905	-1.5725045915612537e-4	1.0822193788433483e-4	0.1462135346150647	5.8711406241886275	0.053100426853495954	5799	3
cg00150560	18	76627737	-0.0012104737645170771	6.369410485230665e-4	0.057374265855225155	3.0674828373858296	0.38133722536551523	9698	4
cg00150737	3	131221845	7.316323998732945e-5	1.4516064231815222e-4	0.6142503577274346	2.9688747781124163	0.39644901041062264	9655	4
cg00150774	1	219438274	-5.225287754475814e-4	8.691867066776594e-4	0.5477269146820382	0.0600473466853049	0.9704225601307968	5801	3
cg00150785	20	25581368	3.2542921371812275e-4	4.0193487534805625e-4	0.4181375837077696	3.8920275689129342	0.27336171612137483	9701	4
cg00150848	16	89924997	-1.4481554750697014e-4	5.119370099973451e-4	0.7772706141149525	5.94643544972866	0.05113849570091391	5784	3
cg00150882	4	171011502	-0.0012214872803719082	4.088056617841314e-4	0.002808635825949279	2.691491356124198	0.44167518638077397	9705	4
cg00150989	17	74303935	-4.011102800286772e-5	1.0769855188219169e-4	0.7095668020409303	1.1873328696851866	0.7560439885522604	9680	4
cg00151007	3	184769954	2.789199097942327e-4	5.131059217351912e-4	0.5867227549717967	2.428132347266691	0.29698721933918926	5809	3
cg00151048	1	102098127	-9.59182079593552e-4	7.421164495022642e-4	0.19618564616130754	1.7363585164798143	0.6288809464956098	9701	4
cg00151124	15	39847908	-6.198955730035298e-4	4.7359145657109694e-4	0.19055984614897692	1.164717800002745	0.5585791788354197	5808	3
cg00151170	18	67072209	-3.627152763080201e-4	5.331819903698193e-4	0.4963245357516126	0.3627283475994487	0.9478296080514264	9698	4
cg00151250	8	91803412	-0.00100856823845449	0.0019298613641138304	0.601244457139475	2.5069105177190383	0.4740434925115865	9701	4
cg00151251	2	198173194	-1.433562212620683e-4	1.4239888382327912e-4	0.31406794081246203	0.9752724651018501	0.8072349877475962	9704	4
cg00151271	4	7872993	-0.0019245324809294346	0.0011021360882333734	0.0807789718799391	3.322273415191836	0.3445546118370727	9705	4
cg00151370	6	16323285	-0.0014056476927231203	0.0010531065940912196	0.18195393432471998	2.177711443041565	0.5363518542652757	9696	4
cg00151491	10	95776332	-7.494195068455452e-4	7.267027483183006e-4	0.3024188909419966	0.811806845859272	0.8466409573111591	9674	4
cg00151525	1	52608409	-1.1257857565821659e-4	1.6940960102516315e-4	0.5063480823064181	4.097870736279769	0.2510879502737622	9699	4
cg00151565	1	173961904	4.368461948858395e-4	5.451019493040804e-4	0.4228985303404397	5.790475412271486	0.122261132590384	9703	4
cg00151571	7	140179449	3.8004973606049335e-4	2.7179378965857897e-4	0.16202246779480672	4.159841820985895	0.24471336058379373	9681	4
cg00151607	16	88923507	-1.7847550808561892e-4	1.3790757434798293e-4	0.1956075516718165	2.73174078669929	0.43486020169682915	9673	4
cg00151676	1	1525452	1.1004535499397984e-4	2.551457659925368e-4	0.666247440475803	1.5226456416924967	0.677053677079523	9551	4
cg00151709	1	29101952	4.8771937112301303e-4	6.068237420036774e-4	0.42155585155982783	4.333786294144041	0.11453290159709643	5808	3
cg00151728	3	169478456	-3.247349700890892e-5	6.500268005729231e-4	0.9601565219732244	0.393055419714649	0.9416733170457033	9702	4
cg00151732	16	570188	-5.539642241044273e-4	3.398227814167212e-4	0.10306848209990536	1.5820710871551529	0.4533750624757568	5805	3
cg00151768	18	77157760	-3.402186191642475e-4	7.058652628246448e-4	0.6298144377942546	1.0217259087934483	0.7959951275683399	9691	4
cg00151788	2	99757758	-3.42881832038896e-5	1.1699223607386196e-4	0.76946035903310706	2.72194409430416	0.43651099730567966	9668	4
cg00151810	16	75300023	1.1279549000754254e-4	4.5617502624602956e-4	0.804704208957507	2.150392547760876	0.5417854667207258	9692	4
cg00151906	1	154548273	7.204073406440252e-5	2.0268565410223416e-4	0.7222668416578027	1.2537700560105447	0.7401389838851149	9696	4
cg00151919	13	41363245	-7.29766843426629e-5	1.9420532084755052e-4	0.707087314724429	2.292490854214461	0.513960986183327	9704	4
cg00151922	20	10652103	-2.3433028097870868e-4	2.961565901006377e-4	0.4288052527020326	3.52600211619674	0.31740535932400754	9704	4
cg00152008	1	50889225	4.899124180159812e-4	5.188574051018859e-4	0.34506031020623523	1.3437838991018156	0.7187633360555712	9703	4
cg00152041	20	61274867	3.655336949492978e-4	4.011342954000878e-4	0.36216357499116975	2.47812295814315	0.4792577318513796	9699	4
cg00152047	1	166893354	6.75235478905114e-5	5.344475111777038e-4	0.8994606479735099	2.3850338490311107	0.496426647289894	9703	4
cg00152117	1	156928845	1.53049260942176e-4	4.0755996852308106e-4	0.7072695030633958	3.304190322512735	0.34705985555398744	9698	4
cg00152126	10	126744846	3.7963848546062527e-4	3.6098763297218926e-4	0.2929527321710412	1.1727240992356083	0.7595533546987203	9702	4
cg00152175	16	56459720	-2.6629403418313775e-5	1.7534861172772067e-4	0.8792930249236032	2.6933012971195733	0.4413668693283681	9694	4
cg00152259	17	34957477	-6.537409921362446e-4	3.2382241303970626e-4	0.04350534451900415	14.342452239735858	0.002474205585746058	9697	4
cg00152340	8	144297019	-4.99184454423193e-4	4.783291586987952e-4	0.2966703531849975	2.472393331923383	0.4803008923505059	9693	4
cg00152411	17	60005984	1.1977314995687653e-4	4.643968925123334e-4	0.7964754572652096	1.0501135094458296	0.7891284302564214	9700	4
cg00152515	1	64239440	2.4960036025848444e-4	3.979494773021891e-4	0.5305175233427097	5.863843804542879	0.053294512809693516	5806	3
cg00152543	16	88699035	3.7665881123745664e-4	4.0808125816780167e-4	0.35600744792999117	3.7956571258334812	0.2843916841539651	9705	4
cg00152577	1	218098486	0.0010675926725405062	8.345387859413576e-4	0.2008052665106067	2.7962696662800712	0.4241143646125409	9614	4
cg00152611	4	123300380	3.3235234281857984e-4	6.675544747545488e-4	0.6185788450020195	2.5592152248186695	0.46468454769395295	9702	4
cg00152637	6	28104690	-2.543086665407042e-4	3.4060015482222404e-4	0.4552756368518115	1.0732603492739643	0.78353274436847975	9658	4
cg00152646	22	27014548	-7.155774124017923e-5	2.0340830166557148e-4	0.7249930492923677	2.06690887125768	0.5586362775232903	9650	4
cg00152708	1	1104316	2.5846678741186656e-4	6.399072947992736e-4	0.6862767971939308	0.20164025643404948	0.904095639555917	5807	3
cg00152768	3	50397174	-1.1307169570921581e-4	1.8261285959856444e-4	0.5357925003507515	4.990595935679835	0.17248705265827122	9697	4
cg00152799	18	54306261	0.003150568931874374	0.0023707963843999876	0.1838785120169039	1.3576812344853824	0.7154837612548933	9705	4
cg00152838	16	24741724	-5.733348629438932e-5	4.4025152013555974e-4	0.8963853032391876	0.3671023542424814	0.9469513054454753	9694	4
cg00152878	1	3209519	8.558125995512281e-5	6.708400109298694e-4	0.8984866784908392	1.4735717742829646	0.6883832447419347	9700	4
cg00152942	16	57125755	-0.0013265547948688025	6.97999834678602e-4	0.057366387507190336	0.9349265537902801	0.8169920831672153	9702	4
cg00152946	10	130338781	-1.5936047160438027e-4	7.229161887655372e-4	0.8255276051905371	3.9844142004253573	0.2631520404173422	9593	4
cg00152948	21	43197205	5.731027572874395e-4	6.096402654689528e-4	0.34718314257057453	2.529734786530745	0.4699413010808915	9650	4
cg00152978	13	52733628	-5.3278995489067156e-5	2.983752572751544e-4	0.8582802848841106	3.315260823736315	0.3455242639278324	9699	4
cg00153082	3	190435648	-9.046298972861593e-4	7.82045098609361e-4	0.24737491784768562	1.9757701533841527	0.5774509000757259	9689	4
cg00153101	1	2431753	-1.8906114309823397e-4	8.185011545968017e-4	0.8173267837184468	1.7238014029925957	0.6316552280437693	9632	4
cg00153106	5	172671561	-2.4144160424855215e-5	3.454803876390146e-4	0.9442845850557371	2.3690475596097924	0.49942241540858295	9705	4
cg00153110	2	175201062	1.418787505361648e-4	2.3414842539630886e-4	0.5445578476347275	0.5734596897298465	0.9024803687182527	9673	4
cg00153306	3	46741492	5.382447579687994e-5	4.207900394800915e-4	0.8982178992610302	0.8767538770518625	0.831033697811963	9704	4
cg00153395	1	65327523	-0.0011107669076662512	4.5683230170777417e-4	0.015038341373189946	3.7827119225990953	0.28590343825914666	9706	4
cg00153448	20	1788248	-2.409841652441514e-4	6.455276192879604e-4	0.7089151411327697	3.26565156871478	0.35245198959304974	9706	4
cg00153543	16	84259830	-0.001235892966378398	0.0010396418971256914	0.2345309933967142	3.913287006151133	0.270981087570704	9704	4
cg00153707	9	135584293	-2.3300159168105331e-4	7.676123615728429e-4	0.7614778373290393	1.3566981165646232	0.715715567938776	9688	4
cg00153856	1	182584341	1.6965939474159822e-4	1.6742398689064512e-4	0.310892164061029	2.5537764667566565	0.4656508128985743	9573	4
cg00153919	16	88859944	0.0016327495650487738	9.806682367715124e-4	0.09592558325191901	1.4676164249837367	0.6897643543017744	9704	4
cg00153934	6	80247286	2.586550746972589e-4	3.215676834212811e-4	0.4211910830495827	0.7183783586532401	0.86887289559288	9563	4
cg00154119	15	68174054	5.420646779188881e-4	4.510070711017113e-4	0.2294028937682341	1.3564278838800998	0.7157792906157665	9701	4
cg00154122	15	83418952	2.1108327720434754e-4	5.302845260900691e-4	0.6905884345705724	2.5753871777547412	0.27590640340472067	5763	3
cg00154189	6	30659024	9.859128072377266e-5	2.0265491834926358e-4	0.6266138842646313	3.7536457976843653	0.2893241370743297	9666	4
cg00154333	10	25012173	-7.970532618316888e-5	1.7130734910784226e-4	0.6417332843362091	0.764116539417405	0.8580291975114547	9696	4
cg00154357	3	147111280	1.6039440557207718e-4	8.457905243677078e-4	0.849592453757651	1.0507057259632897	0.7889852192576847	9691	4
cg00154366	8	144717893	2.855689998714706e-4	2.2737383803907765e-4	0.20913596773669219	2.885209565464428	0.4096642997183871	9697	4
cg00154443	16	71917454	6.332362151515123e-4	2.425170976969241e-4	0.009025169321870755	1.7699865525348006	0.621487874495454	9689	4
cg00154455	8	146023573	5.415136787805324e-4	0.0012749174986533612	0.6710232356870383	2.753837559695627	0.43115555892728424	9704	4
cg00154549	16	89284064	1.421408492898716e-4	1.5891491197263474e-4	0.3710831687045723	2.2702105663833168	0.5182517807598238	9691	4
cg00154554	1	8729713	3.2455895415179725e-4	8.054768935734112e-4	0.6869922777919061	4.353745144590736	0.2257127996646648	9701	4
cg00154557	6	116763525	-2.1043040833507013e-4	3.8270779888716815e-4	0.5824249044784413	1.7787595159458305	0.6195679750437171	9702	4
cg00154727	7	50863804	2.2339437583784993e-4	4.810223800764916e-4	0.6423498984853446	1.7551492545198393	0.6247432463349745	9637	4
cg00154746	6	30028841	-3.356126674510239e-4	1.748157513892202e-4	0.05488216365389633	1.6598550097503275	0.6458955100140756	9697	4
cg00154846	1	2130580	-6.826624669060303e-4	6.091885644783621e-4	0.26245413743607965	1.20025466963641	0.7529432320039046	9705	4
cg00154957	1	109850562	-3.9822193914701247e-4	5.198574345593193e-4	0.4436635468581287	1.7474572225144411	0.6264350152163131	9701	4
cg00154968	7	39989544	-7.003083525212532e-5	1.320202104003183e-4	0.5957962148258729	5.37910993548275	0.14605065433722797	9470	4
cg00154982	1	44115597	-1.1733564118203252e-4	1.5343882785892726e-4	0.44444644280541507	4.250906590836067	0.2356143340967027	9663	4
cg00154986	15	90320609	-7.614890088857171e-4	6.620148209149189e-4	0.25003689932831663	0.40647820822779124	0.9389010212974811	9703	4
cg00155052	12	125051384	1.74524756558186e-5	2.9496796034845157e-4	0.9528188066006997	0.21928754811182904	0.9744171616007619	9669	4
cg00155063	1	12227825	1.243255442610057e-4	1.82953870091576e-4	0.49679206283839195	0.5308453813182272	0.7668817277148724	5809	3
cg00155310	6	50814011	2.06944892002393e-4	5.138885836384299e-4	0.6871661286640555	12.412362612614157	0.006096160642846059	9705	4
cg00155314	1	244012398	-8.876422852616706e-5	2.760398598268728e-4	0.7477837145162366	2.239421947683511	0.5242252737957321	9701	4
cg00155345	6	89852017	-6.900985683680831e-4	3.850881091602024e-4	0.0731243654988955	1.1315561875964768	0.7694622692741003	9704	4
cg00155397	1	240775160	3.00696836389075e-4	2.4580445114933026e-4	0.22120987715262122	3.4482402240619985	0.3275374969309201	9706	4
cg00155423	2	219758021	1.916754308626725e-4	2.4987506795146985e-4	0.4430309455118918	1.9807761592659452	0.5764062569219383	9650	4
cg00155429	1	154155697	-3.80781468000753e-5	1.4597752580713022e-4	0.7942086641229593	1.1245647446211053	0.7711476092126542	9639	4
cg00155447	7	99627985	-1.4353362112120774e-4	3.983373882406188e-4	0.7185990344321125	5.621935053434379	0.13152474684891058	9698	4
cg00155485	12	116714600	-7.617526144051446e-5	1.6837428683997926e-4	0.650969151153677	4.246417642564396	0.2360554935101763	9624	4
cg00155504	1	11160113	8.116787472126729e-5	2.556425508425563e-4	0.7508601891000286	3.909600850898314	0.2713925147818755	9706	4
cg00155514	1	173837071	1.7588436219151074e-5	1.44035198580194e-4	0.9028102631185843	3.288877970872995	0.34919362638499635	9699	4
cg00155526	5	32713290	3.92687946011424e-5	1.8314241097653876e-4	0.8302221061080854	4.6579057763895335	0.19863055062960963	9704	4
cg00155535	12	132671473	4.957011803205422e-4	0.0022846911826217508	0.8282345440038673	0.4830604874587867	0.9225968731389056	9703	4
cg00155593	15	60690279	2.5345663643427e-5	1.7522994729062436e-4	0.8849932931494948	1.5451018640732004	0.6719006377411457	9627	4
cg00155609	19	12912527	3.5233767508956193e-4	2.2682443546072044e-4	0.12033960611608248	0.8920139768859576	0.8273545803334861	9705	4
cg00155619	6	33173278	-0.002360642269923698	0.001204572048039145	0.05002674608595203	6.78251383236982	0.07916252556817462	9697	4
cg00155622	15	41710064	2.4909346092650983e-4	3.843276505204035e-4	0.5169022504637046	1.3903541220776292	0.7077973283890301	9697	4
cg00155679	7	155353873	3.0012497638875677e-4	7.887845839974592e-4	0.7035814077056877	4.3938666410778815	0.2219547663012577	9696	4
cg00155700	7	99102892	-1.8785722659677348e-4	2.01261200461452e-4	0.3506134237597237	3.1008658796973805	0.3763335776030057	9704	4
cg00155732	1	9103309	-7.930118435035015e-4	6.547143000658258e-4	0.22580595611788998	1.9632712186649857	0.5800647892062132	9703	4
cg00155846	9	138011566	6.766191053913156e-4	4.202008226482045e-4	0.10734810376878468	1.6681415051653503	0.6440397381399092	9690	4
cg00155879	10	26222849	-6.892150279443526e-4	8.622372327459985e-4	0.42409711080624146	4.812375009879175	0.18606292178540237	9690	4
cg00155882	8	141110747	-1.3344828099298193e-4	4.7235770319601223e-4	0.7775484120109334	7.288355189872768	0.06325329126696591	9700	4
cg00156072	1	85930813	8.764927244316905e-4	4.683348717573572e-4	0.061274623627655664	2.835192987730024	0.41773924412498725	9706	4
cg00156118	2	85473750	0.0015430107210376244	0.001032721866509779	0.13514417495466113	2.922522024082964	0.40372566010052985	9699	4
cg00156194	11	63330918	-0.0013189412277643498	4.4974663491040106e-4	0.0033610236397095218	1.1449466706239424	0.7662363312932168	9703	4
cg00156216	11	129939849	-1.2980226783325557e-5	1.9638731200836312e-4	0.9473021615872189	0.4664094331374522	0.9262066505951441	9612	4
cg00156230	7	45073692	-1.963574746688843e-4	5.422688742197654e-4	0.7172746643171373	1.165162704479456	0.7613712778140156	9641	4
cg00156336	2	75788423	-1.9050785738921488e-4	3.2222987146939827e-4	0.554374868411625	0.6373613347427247	0.8878285730904888	9696	4
cg00156395	10	11516002	-5.04508877650232e-4	5.852330163825415e-4	0.38865177137506374	3.879858233475044	0.27473292506364805	9691	4
cg00156403	1	213035301	6.48372476117642e-4	8.417687892969882e-4	0.44115156296731467	4.9045380522863855	0.17892229100495374	9679	4
cg00156427	11	119294322	3.366080905720445e-4	7.636396021720038e-4	0.6593618192799318	1.1794002407339146	0.7579491056280434	9702	4
cg00156506	7	105648872	-5.022449542022979e-4	6.273029192657023e-4	0.4233390299961644	0.881705280246234	0.8298403502743379	9705	4
cg00156551	8	1780324	-7.51488698873911e-4	0.001244069711668117	0.5458059170267897	2.0065285971250066	0.5710527760717397	9699	4
cg00156569	20	42908863	-2.4522306492332077e-4	4.4263711246806824e-4	0.57957559172693085	0.9764913004072674	0.8069401088822248	9671	4
cg00156633	5	148034578	2.2210097910422058e-4	8.172703669048174e-4	0.7858069546234757	2.8037708010344815	0.422879552189843	9523	4
cg00156669	8	144852118	-8.95317720892292e-4	0.00117995494786041	0.44798847868808667	4.282873574026033	0.23249453779135812	9700	4
cg00156744	5	171615663	-1.1184604292229942e-5	2.575985763207774e-4	0.9653677435040474	2.239917724107227	0.5241286798712935	9703	4
cg00156756	11	64510843	-2.1656441798552597e-5	2.8151602856732786e-4	0.93868088845788	0.3905004299256782	0.8226287982683038	5795	3
cg00156964	12	94853892	1.3585549134213634e-5	2.9470165341092267e-4	0.9632310790455776	4.01190916389725	0.2601810236264615	9588	4
cg00156991	1	55223006	5.750085356513394e-4	6.287574474536939e-4	0.3604459500397249	2.9151359972582203	0.40489545481764433	9699	4
cg00156995	13	41055588	-0.0013657295974865765	6.558832111778033e-4	0.03731730464528952	8.054009468891275	0.04490858125512167	9705	4
cg00157012	8	25059252	6.007223607798337e-4	5.958500811115955e-4	0.3133694865031294	3.394640895297939	0.33468611061260156	9682	4
cg00157043	11	35964907	0.0018285897139855148	0.0011887152188742995	0.12397752223299208	4.132466161472788	0.24751087947837344	9703	4
cg00157109	7	151569191	1.752135418257576e-4	6.095301654167644e-4	0.7737626368491787	1.020146243594991	0.79637731897466435	9693	4
cg00157179	1	2383687	-6.920592677743554e-4	0.0012928137374520002	0.5924338301557803	6.726462838402874	0.08114670434040382	9704	4
cg00157223	6	112691490	-9.651732921739687e-4	5.927151386183004e-4	0.10344154182422685	0.6211316810219863	0.8915781734144854	9699	4
cg00157228	9	138682403	3.020291463364987e-4	4.855197453823775e-4	0.5338932967136937	2.504989597777244	0.474390026148376	9700	4
cg00157319	8	74360923	-3.236619396874089e-4	4.536636456981862e-4	0.4755733263634075	5.674195049501189	0.1285832043068131	9705	4
cg00157359	11	66233183	-0.0014335192984172855	0.0012161845814206416	0.23851682624949735	4.966453056278239	0.1742701623801335	9697	4
cg00157439	6	168936684	5.457188120872437e-4	7.036428860567723e-4	0.43800753705598205	0.661278454433022	0.8822715941335093	9704	4
cg00157456	16	72042372	7.549038026256079e-5	1.0487712308253695e-4	0.4716491603092042	4.119973679726469	0.24879716690981482	9577	4
cg00157562	7	800728	5.215013735058535e-4	3.8872889275850804e-4	0.17974017186457902	5.640875029443734	0.13045136363102208	9702	4
cg00157572	14	60977961	-7.286985684489361e-4	6.964990338437302e-4	0.2954546004980031	1.4922712340937199	0.6840552709319382	9700	4
cg00157638	1	10963932	1.3333691772490815e-4	2.895817039108521e-4	0.645195675933194	1.7421778666187553	0.6275977579654113	9704	4
cg00157656	8	644663	-4.4787963535611205e-4	5.356995869004312e-4	0.403118378744904	7.054054530104801	0.07019468254215037	9688	4
cg00157668	10	109674526	4.659660116323095e-4	9.536950478257686e-4	0.6251318840923734	1.1673220576144798	0.5578523101373383	5807	3
cg00157755	1	117209641	2.1122148530315347e-4	2.3022817534695404e-4	0.3589099631488112	1.4155742503572846	0.7018881355779687	9702	4
cg00157796	6	159590231	8.454660843465943e-5	3.5867048718117307e-4	0.8136482159241109	4.427385758305925	0.2188594860899802	9675	4
cg00157864	12	7865851	-1.794516194480769e-4	4.009662009155495e-4	0.6544794421156536	4.829893004253581	0.18468547809281766	9699	4
cg00157935	13	25292918	-8.868381200067601e-4	6.033008161092099e-4	0.14156807479310662	1.6167545682847841	0.6555968289650785	9706	4
cg00157962	1	109102212	-0.0012016620926119657	6.699954475987284e-4	0.07288698842289723	7.163461012136042	0.06686624291857564	9704	4
cg00157987	14	65347345	-1.3857225643378602e-4	1.9520384433615107e-4	0.47777553112092175	3.327368345730771	0.3438516094247396	9705	4
cg00158081	18	47753746	-0.001050441668235042	3.9253367404764846e-4	0.007449443773644007	0.7428393694522681	0.8630843766340628	9698	4
cg00158122	10	101290029	5.848972909255201e-4	7.502949545494569e-4	0.435651982859225	0.3523492187112403	0.949900168615336	9699	4
cg00158254	13	24040743	1.7552975991804703e-4	2.8148267423722145e-4	0.5328969283990759	4.649414412009277	0.19934382331666825	9692	4
cg00158308	13	97646341	-8.868565095447347e-4	8.051562263611232e-4	0.2706915703040177	9.481285417833902	0.02353128785326056	9705	4
cg00158333	17	47075855	-2.1855791280733238e-4	3.677015174351005e-4	0.5522516447357315	6.985199888940476	0.07237100142320273	9699	4
cg00158401	10	127581141	-4.822639933634127e-4	6.05575130535675e-4	0.4258149693798771	2.2957242177625354	0.5133405282174858	9700	4
cg00158442	12	133299889	-2.3354096358921275e-4	4.163930183489253e-4	0.5748884362070121	0.4307382993072951	0.9338219828294364	9702	4
cg00158530	16	69966973	0.001250611498594481	0.002343656437516561	0.5936075535571923	4.0366615589786115	0.2575324598282039	9703	4
cg00158539	2	1859035	-1.6412708132638627e-4	0.002411969486740106	0.9457482884717135	4.851409424020815	0.18300667773154003	9698	4
cg00158654	1	192285333	-6.624107040100301e-4	9.063314693810022e-4	0.4648584115194365	2.552872396545058	0.2790299379959478	9197	3
cg00158683	3	48632625	-4.7360512788777816e-4	0.0011053513057797575	0.6683120960069768	2.236481579201708	0.5247984288558953	9689	4
cg00158770	8	19271585	6.460890947849975e-4	0.00144137058105615	0.6539754187900825	0.48621895045429303	0.9219084477955071	9702	4
cg00158789	17	59534683	-1.5188167257924472e-4	2.6382509742386344e-4	0.5648242175092937	1.3814635028535853	0.7098854836407384	9703	4
cg00158934	20	62165160	-5.715383632496806e-4	7.303058593726823e-4	0.43386123900607515	2.3619978000882575	0.5007479198825846	9704	4
cg00159100	7	37487633	-1.2229949611828586e-5	2.3668917451523638e-4	0.9587909013116428	0.761807482144828	0.8585786384961827	9678	4
cg00159159	1	86283470	-3.4845076816007546e-4	8.358289180155037e-4	0.6767570737789177	7.63723107515261	0.054135285929990014	9671	4
cg00159212	1	100435336	-8.836498639220602e-5	1.600499353554777e-4	0.5808737761206701	13.591308940266195	0.003517686418950326	9700	4
cg00159243	12	109023799	0.00278138803138931	7.868160773664562e-4	4.0778849967661705e-4	0.21328383798990525	0.9754168692263334	9701	4
cg00159289	7	100844060	7.730440370944088e-4	0.0010453742498098056	0.4596093744340552	2.120599252774802	0.5477566486694214	9706	4
cg00159379	4	85818877	-3.0585252625200374e-4	4.965785881553527e-4	0.537947530582798	2.2255085366175664	0.5269414771600043	9705	4
cg00159400	20	5100020	3.4511497927558883e-4	1.8242164801216115e-4	0.05851054222405663	3.5807517354876532	0.310438923081364	9699	4
cg00159439	22	38597193	1.4859308471073463e-4	5.296952945705095e-4	0.7790742957765218	1.658161008788254	0.6462752610266063	9697	4
cg00159442	22	41864973	6.990842521810181e-5	1.3325665536516337e-4	0.5998509355508064	0.6888292846536069	0.8758282161299836	9706	4
cg00159503	8	144900505	9.271337040106192e-4	4.057714115110624e-4	0.022320628087429316	3.7646673523745804	0.28802274585212817	9702	4
cg00159523	10	114713187	-0.0037013439462970075	0.00281992167391098	0.18932796122648518	9.806285070483268	0.020286630132078248	9620	4
cg00159614	12	53685491	2.08075219259306e-4	3.463321363033944e-4	0.5479753741535309	2.2497486856384574	0.522216015687382	9703	4
cg00159682	8	6386150	4.561761441837653e-4	9.041267754791337e-4	0.6138757284258787	0.35790278792991326	0.9487946727886104	9692	4
cg00159764	20	35059674	-9.82342215747016e-4	6.706542481842621e-4	0.14298856584569042	1.5877526525636498	0.6621700010731011	9703	4
cg00159799	19	14552013	-4.577139761957443e-4	4.585715916848063e-4	0.31821641609482126	4.498613918686218	0.21241395597546003	9704	4
cg00159908	10	134184627	-1.304942091779333e-4	3.889286314291407e-4	0.7372311640249514	4.904535802143389	0.1789224621689929	9699	4
cg00159987	7	41848739	0.001565463983112244	6.32777251226355e-4	0.01336256175648568	2.660706608508982	0.44694614641920893	9702	4
cg00160002	2	237032579	1.3839928385258774e-4	1.805043968539595e-4	0.4432382819963318	0.06306723798943803	0.9958664573965382	9678	4
cg00160027	16	49583602	1.2050573678890914e-4	4.833537128561974e-4	0.8031196802241372	5.488908995980041	0.13930348919271	9703	4
cg00160253	10	15137523	0.0010242061998389112	7.4565431351962e-4	0.16957613043630052	0.6770255306803635	0.8785940055850003	9673	4
cg00160262	1	158533225	-3.3490791789716096e-4	5.250787669735086e-4	0.5235881575183359	0.7564815885134346	0.8598451764703244	9705	4
cg00160301	2	152591303	-5.614764388193798e-4	6.824297172706854e-4	0.4106440169786911	6.182025313728701	0.10308243234708879	9704	4
cg00160302	8	53323549	5.67702456639879e-5	4.678040986732001e-4	0.9034100625808292	0.6048912436712486	0.8953117276208838	9702	4
cg00160359	12	49178192	-6.110920089850745e-4	5.011986235469995e-4	0.22274508993049089	3.6838712975751853	0.2976858685796408	9706	4
cg00160368	8	66753754	-3.313675967258537e-4	2.163600211510068e-4	0.1256319139186714	2.353267384624057	0.5023931612406745	9704	4
cg00160388	16	14403425	-0.0015755718587398067	0.001358939868257389	0.2462880873725263	0.9548864603856281	0.8121662187286692	9705	4
cg00160440	4	134077575	4.273641171725598e-4	6.636139023702124e-4	0.5195785960439177	1.197139817435169	0.7536903830424031	9667	4
cg00160478	2	20739356	-7.127998797522196e-5	4.5193550344452813e-4	0.8746761839428887	5.765058163371822	0.12361724071604145	9704	4
cg00160505	17	29248682	4.0395836098204194e-4	4.214739408797758e-4	0.33783988424962813	2.786216126497875	0.4257740174744202	9695	4
cg00160522	4	1007062	-3.7398457139911744e-5	1.5153199973623463e-4	0.80506117380451	5.007219617826231	0.1712692511068937	9656	4
cg00160583	1	32167512	7.920982793706263e-4	4.376676506529765e-4	0.07032419736641664	3.4194402166447277	0.3313617359284794	9686	4
cg00160619	3	160823318	3.3117052347078076e-4	5.058034222465321e-4	0.5126341601374661	0.7450448420500845	0.8625612145643434	9700	4
cg00160667	1	29587357	-0.0017497334631715019	0.0016012194038447889	0.2745033169087338	1.1739679551709508	0.7592544007186057	9703	4
cg00160872	2	106567892	-9.29e-4	0.002923	0.7506183282716657	0	NA	1088	1
cg00160886	3	157216105	-1.465157023206021e-4	8.009712120337834e-4	0.8548587834545931	0.5679639441133351	0.9037255020591302	9703	4
cg00160914	1	112299263	-8.715805859523105e-5	0.001302643165492843	0.9466544494045552	2.384273115585425	0.49656889139976257	9703	4
cg00160976	3	150730619	-1.309557017202034e-4	4.27383035439058e-4	0.7592902405843267	4.611088517109184	0.20259291370482782	9705	4
cg00160981	1	161691911	-0.001186891254013594	4.757519631491925e-4	0.012603914866041224	2.352259902299406	0.502583286805707	9660	4
cg00161024	16	90039582	-5.331862778788929e-5	2.3013524006130985e-4	0.8167835443984748	0.5120917189498554	0.916226995550081	9703	4
cg00161124	1	234366259	6.195894887770626e-6	4.8534309295031515e-4	0.9898144741958782	1.9256488111239836	0.5879810511051956	9704	4
cg00161225	17	3814785	-4.0833370283366993e-4	6.483836338523754e-4	0.5288439240353904	0.9027109626801607	0.8247735424880422	9706	4
cg00161229	6	114292531	-1.678123159265615e-4	1.8896678070926988e-4	0.3745128136827493	0.6861675802357544	0.8764525504810922	9689	4
cg00161247	9	140060986	0.0013981421615711924	7.810943838253824e-4	0.07345736615116469	4.084333695034888	0.2525004318727574	9688	4
cg00161345	16	66866226	-2.591991068829957e-4	4.0698755468930603e-4	0.5242080160874388	1.3732922056230907	0.7118069532748954	9705	4
cg00161459	8	104309910	-4.1827343062984064e-4	8.214333697289057e-4	0.6106124195665832	0.48200613164634176	0.9228264246189685	9617	4
cg00161482	8	90914590	-3.066925667764239e-5	2.3113423026061605e-4	0.8944383613024579	1.3437293831667274	0.5107552881801832	5764	3
cg00161556	11	19138045	0.0021852944932653014	0.0019068237637427726	0.25177899508791773	3.080101486039036	0.37943923129332596	9697	4
cg00161683	8	95563352	-6.194107156631447e-5	4.819624249216208e-4	0.8977386855732709	0.8010511437151897	0.8492155971747167	9695	4
cg00161770	1	63043009	-9.556767777744141e-4	9.115675111199765e-4	0.2944597093055275	1.4862677784749112	0.4756210338408895	9100	3
cg00161791	21	45575014	-0.001305635163214822	7.920421611101198e-4	0.09926210717963277	6.724171268020846	0.08122883694991648	9703	4
cg00161878	10	135015300	2.7965577990040046e-4	2.3091830340702762e-4	0.2258726435461073	2.858294131306592	0.4139933488712255	9689	4
cg00161931	8	98656567	1.842530067678871e-4	2.1282874695785793e-4	0.3866362451869039	0.2810672423351728	0.9635489840321998	9631	4
cg00161955	8	82608057	6.011601449139215e-4	5.382944265196871e-4	0.26408546639649466	1.5471909104224664	0.6714222918912887	9700	4
cg00161968	3	182817338	-0.0014059101071644223	0.0010598606638226955	0.18467259334618144	2.957972336810039	0.3981505088369302	9704	4
cg00161970	1	167684333	7.126090637192156e-4	3.289557460670552e-4	0.030290073315169093	1.4327501389881943	0.4885199009209006	5806	3
cg00162001	2	42479385	0.0011533324673605725	8.021875845198034e-4	0.15050950583586653	3.896894730387986	0.27281502998580165	9699	4
cg00162046	22	20006956	9.051292532600963e-4	3.94927935049378e-4	0.021912303018017647	0.11797378700390357	0.9895965262113768	9704	4
cg00162064	1	44998151	0.0010389566346577406	7.456561054292761e-4	0.1635153152509988	4.798642512062367	0.1871494144122363	9701	4
cg00162104	4	2926894	4.3641404069984664e-4	4.6327358261297674e-4	0.34618122857884875	4.2764064072509225	0.23312261902772044	9698	4
cg00162206	2	113239913	4.611426441036937e-4	1.5127216777132825e-4	0.002300403494068569	5.653360495448988	0.12974833560816523	9617	4
cg00162231	3	11035357	-8.889011137679809e-4	8.364256736418477e-4	0.2879009097901148	1.3593652447220432	0.7150867628674296	9702	4
cg00162344	4	8583937	-6.390685187176537e-5	9.147009983045429e-4	0.9443000088134457	5.059774658554769	0.16747211314209	9702	4
cg00162348	16	30773695	6.314706044260442e-5	1.3100912236027934e-4	0.6298023487147211	3.0911179242362374	0.3777888273011038	9705	4
cg00162401	6	52859823	-1.1335859359275388e-4	1.6692760434063966e-4	0.49708187531749626	8.290126036651413	0.040381198328783834	9694	4
cg00162405	2	159735098	1.2223054373769094e-4	7.191139793668684e-4	0.8650307325886288	0.7623189319838869	0.8584569558396962	9680	4
cg00162541	19	16607016	3.054015456438289e-4	2.4383086851073607e-4	0.21038267615518907	5.199052330979335	0.15778849549176083	9704	4
cg00162611	16	85529669	-5.866262283074391e-4	5.131803180271604e-4	0.25298914107219334	4.2508971815544765	0.2356152580190169	9704	4
cg00162643	9	32526492	3.692550985484854e-5	1.3995842307247278e-4	0.7919093800161175	3.8237312414742677	0.281137830059299	9702	4
cg00162673	1	51700514	0.002782	0.002675	0.2983399006619628	0	NA	1078	1
cg00162751	1	220921532	4.598064500336398e-5	2.4767918597313793e-4	0.8527223940975311	5.0468379563151835	0.16839939201612986	9667	4
cg00162806	10	135051929	-3.0046031556692617e-4	5.300403343950784e-4	0.5708071850777445	1.4248040957680848	0.699730952112983	9695	4
cg00162859	8	131268256	3.441655048931912e-5	7.035834615127665e-4	0.9609861678733441	1.1022522014658829	0.7765304212132765	9696	4
cg00162940	17	58676765	-2.3188791193864066e-4	1.769453617168173e-4	0.19002480418649811	2.6830146982703846	0.4431214899490356	9705	4
cg00162969	12	132933532	-1.1845554174704367e-4	0.0016588650020438777	0.9430733739718581	1.5107442696654179	0.6797927879430217	9702	4
cg00163006	17	4417124	1.777744027227396e-4	3.714687806904643e-4	0.6322434377846373	0.4659188372766877	0.9263124972433326	9706	4
cg00163018	1	237413813	8.5763060555065e-4	0.0010261671295735484	0.4032892944535713	1.2228787662504987	0.7475224302425185	9687	4
cg00163037	11	43964802	-4.107521697487654e-5	1.9910875385926872e-4	0.8365601834756851	10.666355601986046	0.013673850711943417	9706	4
cg00163089	1	184616329	-1.7626611121727262e-4	4.214476131597794e-4	0.675771893228571	1.7708516573648057	0.6212983893275779	9705	4
cg00163199	17	18089483	0.0017617441017481574	0.0011510835628066626	0.12589071244438566	2.1939782565521537	0.33387482614329816	5782	3
cg00163217	13	113104656	-4.3626617408069993e-4	6.912020199519607e-4	0.5279291907089689	2.828069058903491	0.4189000701690789	9697	4
cg00163365	4	84203456	0.0010768428697907886	4.2141924259766377e-4	0.010610334426808915	5.2980517092577015	0.15122886269994287	9687	4
cg00163372	8	128752988	0.0042125562379010046	0.0010853645124042535	1.0392676303877124e-4	5.21564135203105	0.15667091503571706	9655	4
cg00163419	17	47270433	-4.348691891246706e-6	1.684547990278187e-4	0.9794047495798972	6.793970202492939	0.07876277587270418	9705	4
cg00163459	20	10411528	-3.2968993301736836e-5	0.0013566476509989814	0.9806118694754186	0.21750420912304913	0.9747152476891903	9673	4
cg00163462	1	76723043	3.0310370742632524e-4	3.9791971584758585e-4	0.44622668372351304	2.5470503272497957	0.4668480109666972	9697	4
cg00163481	1	224302350	-3.767562062208882e-5	2.2718590588724591e-4	0.8682859495724268	4.720899715332182	0.1934127652836177	9698	4
cg00163510	1	214722952	1.8367446065091673e-4	5.085088525642878e-4	0.7179483793920558	6.164905081670591	0.10385713339211705	9688	4
cg00163541	1	238811442	4.3379603464040623e-4	7.652508808877347e-4	0.570804045704858	5.663708326324842	0.12916840433177887	9704	4
cg00163546	18	34971057	1.13380953941802e-4	4.4286968654375086e-4	0.7979398282668784	0.49891328846704713	0.9191300925012971	9705	4
cg00163549	6	33246185	3.4301784626180086e-4	4.655596901785414e-4	0.4612525186586578	1.7681290750305676	0.6218948409487053	9695	4
cg00163576	3	86331369	9.73998260567278e-5	5.77141783167045e-4	0.8659835432379261	0.7176151728517169	0.8690530689477743	9705	4
cg00163674	21	46115778	-8.768784648370719e-4	0.0012213101839366255	0.47276851858696917	1.8881688847930052	0.5959388270687159	9705	4
cg00163702	16	81254719	-4.080106035064298e-4	0.0014464019369350577	0.7778771084235407	0.11803141174789751	0.9895890816190274	9702	4
cg00163727	6	98989775	-0.0019327314187764177	0.0015659709684006787	0.2171259966993606	5.831926045537905	0.12007994591080735	9693	4
cg00163784	1	61549010	2.8637688730890617e-4	3.5237933739072164e-4	0.41639301095483344	4.983012811877784	0.08278516453399919	5755	3
cg00163859	8	99917203	-3.8932861233200854e-4	4.0617158187779344e-4	0.33779437269696244	4.120644688814132	0.24872792172150407	9700	4
cg00164121	2	174228024	0.001097453574331353	4.6112105755948e-4	0.017314119806132684	2.760208220654827	0.4300923102353323	9688	4
cg00164150	2	20101139	-1.9593468516173254e-4	1.320309811639332e-4	0.13780749575462764	1.707512420749758	0.6352649060743889	9706	4
cg00164196	2	162095477	-3.398136458506346e-4	2.841143355582356e-4	0.23167884038295014	4.773043570470965	0.18919058962144353	9703	4
cg00164235	4	4855231	4.085452129507096e-4	2.3030232011239527e-4	0.07607112509605163	0.5676522942776427	0.9037960330196494	9661	4
cg00164282	17	30830732	-3.2401656978473035e-4	2.961243241053156e-4	0.2738712186618771	3.304871365765684	0.34696521660453694	9705	4
cg00164301	17	80351457	4.984641626656418e-4	3.59040862468658e-4	0.16503915636300137	1.3424565654021776	0.7190768759236146	9690	4
cg00164458	1	225676425	4.4475449257658353e-4	4.884726130702637e-4	0.36255868923752343	8.672501555042219	0.033977454707216886	9703	4
cg00164542	18	33709842	-7.999021601818652e-5	1.5992473206277055e-4	0.6169524624234165	0.35941231931343676	0.9484932260581737	9704	4
cg00164546	1	25882734	-2.5356598882463624e-4	7.815111728567546e-4	0.745592829115644	3.161682110250836	0.2058019346230964	5808	3
cg00164583	16	88554420	8.877566660912131e-5	1.794641267940608e-4	0.6208325030507618	2.4755282548038373	0.47972991408819876	9700	4
cg00164641	16	79030890	-1.9736368789077973e-4	4.4800571986155493e-4	0.6595472634595455	0.8102428662031365	0.8470155388804522	9700	4
cg00164678	19	10152171	4.0181113430298e-4	0.0015094815590766884	0.7900917422936522	1.206677954032332	0.751403112062028	9702	4
cg00164716	12	56367828	-0.002191536046620055	0.0010049747611166457	0.02920652738079592	0.7527240808555894	0.6863538002320988	5670	3
cg00164837	21	46391389	-6.229607808529558e-5	4.8195051397960197e-4	0.8971533090863049	7.596139188052382	0.05513900573389724	9701	4
cg00164894	1	55535598	-1.6602926630016285e-4	3.324404737292312e-4	0.6174796236632942	1.1997224471366423	0.7530708810702103	9698	4
cg00164898	22	50709127	1.0921198413974678e-4	1.689141536606201e-4	0.5179211647327593	0.9946519734801788	0.8025460196603422	9704	4
cg00164906	2	209055251	-9.553496527620045e-5	6.31369038248305e-4	0.8797280377509805	8.161904034170718	0.04278150147227194	9694	4
cg00164941	2	73523056	6.618318698093709e-4	0.0023276550753388407	0.7761543037470037	0.6761354279757313	0.8788022590897429	9701	4
cg00164949	17	43037427	-7.715171097740123e-5	2.622015524403819e-4	0.7685700697148419	0.9047907637944549	0.8242715361725964	9681	4
cg00164997	6	25042548	-4.039123800023799e-4	2.4226830657915648e-4	0.09547246087437938	4.9092120630414575	0.1785670787447634	9703	4
cg00165011	1	202927535	-4.445702650134333e-6	1.7699767313399692e-4	0.9799614056610567	0.011013781256642112	0.9996935998587226	9705	4
cg00165078	1	94799132	9.591275300534289e-5	4.71733816537593e-4	0.8388852002323767	1.92798628073997	0.5874871122226942	9703	4
cg00165121	1	213152123	8.97464378052144e-4	6.121515410218467e-4	0.14262593884051922	1.466083919440186	0.4804452697714364	5807	3
cg00165323	1	70035080	0.00020293524800765901	8.146676016666888e-4	0.8032819592525012	5.621385136843045	0.13155603725516768	9705	4
cg00165360	6	42906850	-4.885988821097565e-4	4.026802348237002e-4	0.22498956232390685	0.7966994771693525	0.8502563110439568	9651	4
cg00165394	15	42187649	-4.555387478883411e-4	3.9980723452429204e-4	0.25453804015327947	2.584862139331587	0.46014959201991706	9702	4
cg00165535	1	100599025	-8.304038116362693e-4	2.5490612259783835e-4	0.0011232507823070526	1.776434244604799	0.6200764857201786	9702	4
cg00165639	6	138428567	-6.350704024583242e-5	1.7355479133362628e-4	0.7144253266278111	1.909335945470857	0.38493993389030645	5804	3
cg00165862	1	204183060	3.66930302565505e-4	3.632492121820678e-4	0.31243119641214084	2.41610312728836	0.49064407024489	9703	4
cg00165888	4	68411268	1.409238859097467e-4	1.3293324092098627e-4	0.2890944635334846	1.5621265943941978	0.6680075164114438	9703	4
cg00165981	5	74808039	-2.516120398762065e-4	4.738159611670586e-4	0.5953957233962195	3.734454214814748	0.2916028111437478	9668	4
cg00165994	1	62054902	-0.0025661098022668255	0.0011299618794407206	0.023148779477577236	2.093659468754536	0.5531965606800411	9705	4
cg00166234	2	63272303	1.2439306780195485e-4	1.3479164425408554e-4	0.35608306434829595	3.812057047658502	0.14866965367774565	5788	3
cg00166275	18	13385744	-9.390061521574343e-4	7.75707451323616e-4	0.22608101878310619	3.814852301646372	0.28216327907388145	9689	4
cg00166327	13	73356072	-1.4967529330598705e-4	2.1207715316400464e-4	0.48033821735024973	1.782596421858844	0.6187294528320649	9705	4
cg00166343	17	29150100	-5.658556996056468e-4	4.2037622149133073e-4	0.17828003529220382	1.495883823958755	0.6832206669885157	9671	4
cg00166352	4	183836691	2.5054182350150626e-4	4.6297354573434095e-4	0.5883987054324223	0.31037965841124837	0.9580646720307607	9701	4
cg00166372	3	50232459	-2.076567263790587e-4	0.0015920362371984814	0.8962225356279331	4.149949397526244	0.24572091592319684	9705	4
cg00166696	7	92856596	6.124916967504931e-4	6.06978668952203e-4	0.31293495618274597	5.1012926212664835	0.16452849595740038	9676	4
cg00166706	1	32479264	1.5282342792082316e-4	1.302488016081248e-4	0.24066780030316332	1.8907769082005506	0.5953827972950562	9610	4
cg00166722	3	10149974	-7.817338981070805e-4	7.477768310038988e-4	0.2958331948801827	9.434144185814464	0.024042375332064173	9700	4
cg00166741	22	38668535	1.2383074612609094e-4	1.7256133726594732e-4	0.4730013466944614	5.2288989446448415	0.15578313922050213	9700	4
cg00166750	8	102138594	-4.5694568178651954e-4	3.3415596752515937e-4	0.1714804520595703	4.529370676396186	0.10386271102730904	5809	3
cg00166868	2	240001910	-6.906372386300226e-4	0.0020339038586562426	0.7341861114541693	3.5013614235169284	0.061318402047843244	1331	2
cg00166915	14	101361359	6.802792995067893e-5	4.381393086957914e-4	0.8766119927476566	0.8574490954202847	0.8356822400769021	9706	4
cg00167076	3	12938944	-4.589553525157303e-4	4.98382605333005e-4	0.3571080747087838	0.21283034316648639	0.9754919390867309	9703	4
cg00167158	2	157909644	-5.209429623773187e-4	7.629886916223279e-4	0.4947545305557466	1.3367876988599554	0.7204165589442137	9672	4
cg00167259	1	166590947	-2.2574687049108932e-4	6.099305042709536e-4	0.7112938231870731	2.0123964648255876	0.569837762711661	9695	4
cg00167491	5	44388799	-4.649874786449066e-5	3.398178904930145e-4	0.8911617602404076	1.4819582253001045	0.6864405788370989	9705	4
cg00167504	7	43798622	-4.487508829342149e-5	1.6158635547079434e-4	0.7812305103866461	4.023918063917968	0.25889296679859464	9704	4
cg00167539	7	150066156	9.346271509942685e-6	1.8764971229532623e-4	0.9602761786917288	1.1761864536305078	0.7587212652290867	9558	4
cg00167654	17	5973536	5.223624714763029e-4	3.520198300519582e-4	0.13783526672125743	2.568884324375389	0.4629706574049047	9670	4
cg00167670	4	13922944	1.9537957565219578e-4	8.229820038410123e-4	0.8123430513099319	2.604982487861014	0.456616721892822	9700	4
cg00167684	16	70505196	4.581307109152757e-5	1.078331115601982e-4	0.670944851819159	0.34499027651422154	0.951356354248389	9655	4
cg00167710	3	178789438	1.2336142041816347e-4	1.6960739731119176e-4	0.46702067535244807	0.6195388139114784	0.733616103492071	5808	3
cg00167763	22	43819240	1.667430207227499e-4	6.798618842183911e-4	0.8062550131895805	2.236370772199864	0.5248200371647961	9703	4
cg00167820	8	131663355	5.094280997958408e-4	5.010291927216036e-4	0.30926604057452034	3.084823831360628	0.37873101081100646	9700	4
cg00167836	11	112131713	-0.0012575557726272558	6.426212804239669e-4	0.05035736211528735	0.9246767354760346	0.8194690285450781	9703	4
cg00167841	6	30923672	2.0842889453425678e-4	2.864336510010638e-4	0.46681621812064233	5.302545449583057	0.07056135070716855	5804	3
cg00167916	6	32795877	1.6366724131024502e-4	6.053936714450814e-4	0.7868921940541971	2.797112791749644	0.4239754235066654	9692	4
cg00167941	11	70116446	-2.716453748553196e-4	2.12775200453448e-4	0.2017160221304664	0.5334154703736931	0.9114911846944221	9706	4
cg00167958	22	42677969	-4.423694651313082e-5	4.426119766396996e-4	0.9203878244156066	2.5563864446226536	0.465186917164774	9705	4
cg00168009	3	194980766	-1.3091657622577043e-4	1.5898103470903837e-4	0.41023911291100623	3.245877740519895	0.3552467689563449	9659	4
cg00168015	6	12729347	-0.0017447290673162708	0.0010668691305993107	0.10197085992773844	2.6141646943336116	0.27060844720272453	5796	3
cg00168032	4	160018054	-3.830594117522354e-4	5.990836062485641e-4	0.5225569367076315	1.2727615658903344	0.7356110479721032	9702	4
cg00168082	9	133589177	-1.4841384986906715e-4	2.3828508440149672e-4	0.5333886550313753	3.488243645090718	0.32229008465187015	9703	4
cg00168118	16	85669675	6.177480544554677e-4	4.802880721982196e-4	0.1983721552436943	2.981331916887015	0.3945123919650335	9703	4
cg00168191	19	3097565	-4.294417047644244e-4	4.4399539306821175e-4	0.3334335250184655	1.3302331855540914	0.7219667327922907	9699	4
cg00168205	12	120524932	2.700692796588282e-4	1.3196513679025992e-4	0.04070524578408684	4.261760120852036	0.23455080811756193	9703	4
cg00168240	1	3347457	6.838296412545387e-4	4.6860193574400135e-4	0.14448323854408912	1.4190006204052499	0.7010869867627144	9703	4
cg00168439	3	55926920	-4.805639926823448e-4	9.82324147430012e-4	0.6246921682807792	0.7368410192204775	0.8645062339439962	9542	4
cg00168514	20	4667753	-6.334650245210262e-5	1.3515869879580095e-4	0.6392966736654542	3.7574007042326696	0.2888801779979689	9704	4
cg00168634	4	154572830	4.796855351595199e-4	3.878118189978155e-4	0.21612316050531638	0.3358535827440162	0.8454157241444572	5805	3
cg00168693	7	116498719	-1.898570474952568e-4	8.898193088085443e-4	0.8310416199170749	0.9423964195382285	0.8151863688647074	9665	4
cg00168694	21	40193056	4.433717144462886e-5	4.589097091797055e-4	0.9230328190511605	3.5332688631901084	0.3164728256775973	9705	4
cg00168785	2	160142643	-3.517479222831348e-4	7.713228028255033e-4	0.6483669282572007	3.75343080111083	0.28934957557699037	9705	4
cg00168815	4	152020645	1.8825438564599398e-6	1.588521299781844e-4	0.9905445553677649	2.1943381062307497	0.5330644485858762	9705	4
cg00168835	1	212874153	4.39182826289758e-5	1.604799246821421e-4	0.7843394717192338	1.690525200400369	0.6390423110594402	9704	4
cg00168942	10	35894430	0.001153253016887781	0.0010545261591589146	0.2741207923243708	0.9841102314862706	0.8050967341562063	9677	4
cg00168967	8	62505560	5.963728364166342e-4	9.628623978148065e-4	0.5356693884795272	3.571874872725159	0.31155913686760334	9672	4
cg00169019	6	32056438	3.142380652024793e-4	5.156740460837369e-4	0.5422769414049856	4.60881750025823	0.2027869755279696	9699	4
cg00169111	1	36639894	-4.4996006472354516e-4	3.962409671442275e-4	0.25613582035936017	1.1617453445910295	0.7621932071626317	9705	4
cg00169122	16	89488963	2.9541973895544403e-4	0.001106980566529543	0.7895693703637197	1.5385466284388587	0.6734027859632402	9704	4
cg00169164	12	6643639	2.512575033456044e-4	1.802816818900156e-4	0.16341002050654582	1.6344479601960777	0.4416560001620526	5799	3
cg00169167	19	6531539	-0.0020980458148752083	0.0015042037837130953	0.16307969282513995	1.6050906237735645	0.6582361065201482	9701	4
cg00169175	6	105307915	-5.206703006071181e-4	4.7860887086943337e-4	0.27664690362724836	6.085991772885168	0.10750067102775629	9693	4
cg00169184	12	124908920	0.0016183761802409235	6.968646489350993e-4	0.02021312740445192	7.600739269368424	0.05502575064464881	9700	4
cg00169305	4	141348932	3.243770861683007e-4	2.686094918901642e-4	0.22719505062212084	1.4561745735433251	0.6924215128305371	9675	4
cg00169354	20	54922827	-0.0012811547108635103	0.003401317330221995	0.7064231184692851	3.161740340729976	0.3673539512606403	9701	4
cg00169373	3	50605269	-2.946801918790134e-4	2.101073844939371e-4	0.16075947851993516	3.8284623786906624	0.2805927914565155	9696	4
cg00169412	6	27463347	8.534607584227502e-4	4.0721076256140484e-4	0.03609373824390126	1.7359226007949016	0.6289771313895697	9685	4
cg00169419	4	111530900	-0.003006592921142691	0.0021170191361448614	0.15554914141970888	2.531818945571412	0.4695681225613196	9704	4
cg00169617	3	87138700	-3.662193563529388e-4	7.1965580427238e-4	0.6108354525326225	1.7575395206668767	0.6242181054699111	9706	4
cg00169677	8	144584408	4.7304545036302576e-5	5.034493161870638e-4	0.9251402257336111	7.2666452054217565	0.06386743936076907	9698	4
cg00169725	5	176543901	-6.061977845727385e-4	9.780232816308733e-4	0.5353767076552255	1.1261249114657346	0.7707714615408267	9703	4
cg00169737	12	122089539	-2.98029555790931e-4	4.584068028545793e-4	0.5156004450969633	1.0601237322491368	0.7867080280341878	9705	4
cg00169776	1	2948512	-3.0091033418533976e-4	2.864747623181197e-4	0.2935386671834395	1.8930400069143616	0.5949005820753668	9698	4
cg00169782	17	39791734	3.2229252241935177e-4	5.710284268126528e-4	0.5724770793693227	1.4281102711548084	0.6989589579111669	9701	4
cg00169897	16	89098782	-2.381399014481712e-4	3.420868504064855e-4	0.48634196131979707	1.5301013227679416	0.6753405885069268	9706	4
cg00169917	10	120514287	-2.6247013676026235e-4	1.7698349496598733e-4	0.13806898593765532	5.087035228328357	0.16553381411061993	9668	4
cg00169930	4	736398	-9.471585320706993e-4	5.565504042480443e-4	0.08878577280363739	0.2204125067305938	0.8956493855446594	5808	3
cg00169964	10	85974172	4.659044842446169e-4	0.002089705742462262	0.8235727120965904	1.393161271032082	0.7071385475457531	9702	4
cg00170003	6	108490371	3.15499460417495e-4	2.5843917238070174e-4	0.22216626907750459	4.742966510918164	0.19161537003246024	9704	4
cg00170037	17	78489359	6.128516575969275e-4	7.409728739042094e-4	0.4081857432506154	1.2822177954277771	0.5267080347533333	5806	3
cg00170056	19	37861986	1.6280947088121133e-4	1.6415226424462326e-4	0.32128542232990076	0.6318397921158078	0.8891062419830009	9705	4
cg00170188	17	42441553	1.356173992540442e-4	3.306124608864413e-4	0.6816588686149287	4.524379580446789	0.2101259658588912	9706	4
cg00170213	6	155053949	5.335826900204577e-4	3.246677997265662e-4	0.10028515356249701	3.946473079296127	0.26730238145431795	9695	4
cg00170236	7	99691604	-4.917678541986419e-4	3.24711989154096e-4	0.12990567175315731	1.3005803751754046	0.7289952650415493	9702	4
cg00170242	10	132859649	0.0014273863598141367	0.0010636790272850324	0.17961760735737728	2.1882784164524782	0.5342608464583097	9702	4
cg00170295	6	46720370	0.001637097518640552	5.677901938633328e-4	0.003935587470307537	5.626194226348204	0.13128263813522686	9689	4
cg00170343	3	11313890	-4.284487090860817e-4	3.058142985094607e-4	0.16121126001773434	5.84990775390866	0.11914530785750524	9704	4
cg00170421	6	71996384	6.45711484251129e-4	4.6130773625408693e-4	0.16159080550969843	2.1259978934413275	0.5466711443070615	9705	4
cg00170438	20	60792389	5.481554783260546e-4	8.435237162562891e-4	0.5157955578044195	0.5556480917341424	0.906506298356505	9705	4
cg00170459	4	136509310	4.558357866924895e-4	0.001965152748878774	0.8165694948765039	2.001871724851726	0.36753531767644326	9322	3
cg00170487	4	153871345	3.164757588007017e-4	0.0010973084580051073	0.7730321979666619	1.8247266911473168	0.6095689702766637	9685	4
cg00170536	1	244624558	1.3488972517174081e-5	2.777166250994456e-4	0.9612611861475657	0.2984799421349395	0.8613623880439811	5804	3
cg00170564	12	107714106	-2.605273912728957e-4	2.4099198540825185e-4	0.2796693257733212	1.236308478082418	0.7443098524921877	9693	4
cg00170714	17	40724562	0.0024090672464522627	6.396578012575308e-4	1.6576344510418916e-4	4.306864686213884	0.23017811577963088	9705	4
cg00170931	13	51915353	2.468975742478603e-4	3.4400637050917103e-4	0.472934749908435	5.816101432491664	0.12090824380290473	9703	4
cg00170973	17	58755074	4.549848107146471e-5	2.445822730751287e-4	0.8524249520258068	9.320618529645467	0.025318278135040274	9691	4
cg00171084	1	110163175	-2.5475641260952746e-4	1.807897202256654e-4	0.15879641401662364	0.8525699357514253	0.8368559947153462	9702	4
cg00171092	3	124531371	-5.627983572252773e-4	5.631209875942883e-4	0.3175878531207001	0.7955192207390779	0.8505384738950396	9704	4
cg00171126	21	40752522	2.1383878305164959e-4	2.2159747322822204e-4	0.33455109226659663	3.406301461994346	0.3331193720315727	9700	4
cg00171161	4	88343636	-1.275707438386845e-4	1.5110192153342718e-4	0.39851882512734266	4.57935869418319	0.20531996475462042	9697	4
cg00171166	20	35444275	2.3479600476578424e-6	1.585593887154555e-4	0.9881852937090935	4.506762052136299	0.2116879202268528	9689	4
cg00171203	1	35657571	1.4201543924614721e-5	1.6102445900252813e-4	0.9297217319118471	5.196191560446451	0.15798197999628338	9704	4
cg00171290	7	1160746	-2.167132858530488e-4	2.694678659927807e-4	0.42126599026986833	1.6558260658171173	0.6467989038573063	9656	4
cg00171421	10	79396127	-8.613179173535431e-4	4.343026587317175e-4	0.04734280980032094	1.239089031829103	0.7436452133368958	9668	4
cg00171436	12	122985592	5.978708231213205e-4	3.211253875222563e-4	0.06263147241972401	3.1349370901903955	0.3712847974319077	9680	4
cg00171565	15	72523739	4.148200921141481e-4	2.1917045695313096e-4	0.058400102765218516	2.958134050693913	0.3981252259144161	9681	4
cg00171725	6	31632320	2.528124460559688e-5	1.8316190070366388e-4	0.8902192646724749	1.9103695710736113	0.5912165885159935	9706	4
cg00171729	6	52416856	4.299120103543709e-4	4.885534769919822e-4	0.3788759971641458	0.9975252406916287	0.8018507758980602	9704	4
cg00171909	10	52385044	-9.496753478779172e-4	3.9074805890418254e-4	0.01508203259826746	1.7196803957967444	0.4232297099112042	5791	3
cg00171947	1	36185455	-1.3454483460183784e-4	4.2281500345654874e-4	0.7503240828861096	5.19051629454076	0.1583664813279925	9702	4
cg00171983	16	9185448	2.1529234597113532e-4	1.4164587161726413e-4	0.1285276178984473	2.443949125965744	0.4855059425499215	9705	4
cg00172020	3	150264474	-4.9087940233986906e-5	1.8065830622705504e-4	0.7858395979911883	7.066302662094752	0.06981423924465233	9671	4
cg00172074	4	184237386	-2.2826837449599073e-4	5.289496853994227e-4	0.6660683158132522	3.514074540650851	0.31894128270946365	9705	4
cg00172189	18	45364325	-9.084210189766363e-4	7.823388993971824e-4	0.24557663937982352	0.36158821315113066	0.9480579962192079	9643	4
cg00172225	10	124912800	0.001992239792790491	0.001194859093673755	0.09544624640939019	3.5846154723437182	0.30995245763322177	9529	4
cg00172227	1	18006887	-9.315228371545597e-4	6.936933054609236e-4	0.17932205184279795	0.2636597908579528	0.9667116225756958	9703	4
cg00172270	12	50101356	-9.494479580211009e-5	1.0711019941289408e-4	0.3753903766067384	0.8922708840798228	0.82729261095211	9525	4
cg00172330	1	28052294	-1.9488518969265858e-4	1.1658604064031266e-4	0.09460328544640992	1.5974960226842225	0.6599577129882563	9630	4
cg00172376	21	32929871	-9.979333523037078e-4	6.595972092748225e-4	0.13029399497522293	2.4521019927050554	0.48400954705389015	9659	4
cg00172408	1	111991531	4.0515975185928815e-5	1.0860186516050326e-4	0.7090971864874882	0.6277930755814807	0.8900413388353184	9693	4
cg00172410	7	1490631	1.2940252903175108e-4	4.369627319221126e-4	0.7671224937649326	1.3246930025458894	0.7232779973028353	9687	4
cg00172597	1	223538379	-2.4435074023352455e-4	3.137817228231785e-4	0.43613972044654603	1.9033196873361329	0.592713456679977	9698	4
cg00172603	1	54822031	3.9862594784417603e-4	5.237050279787615e-4	0.44655850886274634	4.301605616438145	0.23068407354575035	9684	4
cg00172631	1	184435459	-3.4731840864094275e-4	3.6131458939298554e-4	0.3364198597506085	0.7072689140671268	0.8714929099177933	9705	4
cg00172672	20	34895136	-7.944723343579535e-4	5.026141414966274e-4	0.1139511265584848	1.2241465250444947	0.7472189932508475	9703	4
cg00172696	1	58718544	-1.648396841255179e-4	4.759149462544803e-4	0.7290693664462227	2.0541007658354467	0.5612541512065662	9705	4
cg00172794	3	138648284	7.525854905938862e-4	7.409727069929483e-4	0.3097854391384594	2.144242360963877	0.5430142135595315	9696	4
cg00172803	16	84076941	-3.4104546945604874e-4	0.0013674926754540051	0.8030554596122945	1.4851574179499938	0.6857002031084813	9701	4
cg00172812	1	23279685	4.026166239173168e-4	0.002062177907563115	0.8452062013986561	1.8583279877725207	0.6023251000556993	9705	4
cg00172849	1	103574532	5.149442018325895e-4	8.911214724913381e-4	0.5633580762756536	1.407801398920754	0.7037070631246398	9702	4
cg00172872	12	89461426	-0.0010647282839636376	4.513109846696416e-4	0.0183148844021815	4.7831392520233065	0.18838312441635824	9700	4
cg00173005	1	158258366	2.543912610633155e-4	6.071148956759615e-4	0.6752039504265106	2.423259942349165	0.48931947925347563	9704	4
cg00173010	7	6487342	-3.3524750216732053e-6	1.7392107306311562e-4	0.9846210561126538	3.0505625024650938	0.38389494151691594	9696	4
cg00173063	8	144442437	-1.2026700046124186e-4	4.982359855272374e-4	0.8092562596859367	7.39583203121418	0.06029625534661665	9704	4
cg00173098	20	1445335	2.109702869079873e-4	6.455890482527272e-4	0.743828783347456	0.4395816945843206	0.931949763812336	9689	4
cg00173141	1	210466172	-5.476131531661263e-5	1.7116608224582104e-4	0.7490207283235587	0.268700241252551	0.9658034581051214	9662	4
cg00173405	1	1335424	1.369783697421246e-4	1.2374659409461e-4	0.26832575830011524	3.825298094471956	0.28095721927418665	9701	4
cg00173435	12	106696525	6.0785692288491034e-5	2.251453337716755e-4	0.7871723766229202	1.3862534420039372	0.708760141062466	9651	4
cg00173504	1	119530144	-6.730307933630422e-4	3.3604082239039527e-4	0.0451961287599941	0.6432832988693256	0.8864560166595106	9701	4
cg00173538	6	42071219	1.85386344328751e-4	4.753903673149954e-4	0.6965612773858867	7.503731282521077	0.057462656836390943	9706	4
cg00173785	15	64126425	7.214226926810484e-4	2.8361318869055027e-4	0.010968986667426564	3.7674025920439442	0.2877005918458778	9687	4
cg00173799	11	101001711	-0.0013956873268581285	0.0015298301526219488	0.36160280639086734	4.980597742186598	0.17322339849527116	9694	4
cg00173854	6	32939137	3.3494997061233375e-4	1.7431091392889722e-4	0.05466035771944637	3.653912717420791	0.3013419051007496	9686	4
cg00173906	3	112871562	3.8995411439086947e-4	6.826875517459685e-4	0.567861114833681	14.792365967341894	0.002002964482522507	9704	4
cg00174093	12	56082047	4.25400560862061e-5	5.178862672668287e-4	0.9345340368928953	4.486594326593904	0.21348916428255843	9667	4
cg00174096	3	9439009	-2.636964301827051e-4	2.2619473400639956e-4	0.2436978036638754	6.039717665886392	0.10969378270034656	9697	4
cg00174179	3	49450293	2.3281796485973057e-4	5.266287962077447e-4	0.6584232005604868	0.6984869677577792	0.873559771745982	9706	4
cg00174230	10	126605506	9.449630445953706e-5	1.4958765801492658e-4	0.5275751471647749	3.5747986458699628	0.31118977631797634	9656	4
cg00174279	17	75525361	-1.491664960548366e-4	6.569316499805978e-4	0.8203728311307639	6.025381594441438	0.1103818640113794	9704	4
cg00174421	8	26372472	-1.7206027157169425e-5	3.324661973628991e-4	0.9587257358689608	0.8128474378289112	0.8463916922517002	9689	4
cg00174428	1	165204791	-1.6205638184663563e-4	4.340746504239679e-4	0.7088972062588844	0.09886309649825364	0.991973506702556	9704	4
cg00174466	20	30945677	-3.433842154806837e-5	1.3467933567518458e-4	0.798750678343665	3.2793144687594817	0.350532077921875	9702	4
cg00174500	14	23846479	8.546843594457216e-4	7.644104827273567e-4	0.263525963152202	1.1233300404287818	0.7714453126811283	9704	4
cg00174573	12	125172635	0.001470325112286537	5.713375549314244e-4	0.010068180109584237	1.7812642652955057	0.6190205040594641	9690	4
cg00174654	1	115110293	-7.288328982991156e-5	7.963976677250848e-4	0.9270824329256632	3.185770572745305	0.3638602704378595	9704	4
cg00174713	3	65538667	-1.8248960302978374e-5	0.0012467775304459098	0.988321859007646	0.6234242100566887	0.7321922923671466	5755	3
cg00174718	6	47136110	0.0012856739183132303	4.349290145532896e-4	0.0031160191430981213	0.9157431273121661	0.8216270637544678	9698	4
cg00174743	21	47812611	-1.3644859728632013e-4	5.632211539171363e-4	0.8085750735306075	0.12400076537008459	0.9888093105694339	9705	4
cg00174851	7	134142981	1.2245995104184022e-4	8.913077568708027e-4	0.8907197164786144	1.0479709584597465	0.7896465630178215	9703	4
cg00174901	19	709889	-1.5371355211850503e-4	0.0016786611344417272	0.9270403731626077	0.15710214631932187	0.9841978750163173	9701	4
cg00174918	3	122513949	2.4083119071594862e-4	2.1540253142052603e-4	0.263544865160611	3.3698791829584014	0.3380345827732485	9694	4
cg00174992	2	169659121	-0.002066792381255454	6.766749075825812e-4	0.0022555946686659747	3.2963218417485805	0.34815490405566185	9704	4
cg00175066	6	28893092	2.1532013884792927e-4	6.029665105016411e-4	0.7210159538053549	3.55536880693536	0.31365165503363107	9694	4
cg00175150	1	150486261	-3.7234203836305e-4	4.2994876969932477e-4	0.38648199394002014	6.644792251121051	0.08412386129318229	9706	4
cg00175344	13	79168044	-1.703505649751038e-4	4.964926683008899e-4	0.7315172757350625	5.705217612943758	0.1268667536227105	9699	4
cg00175403	1	12223543	-7.625237861820111e-4	4.986339251983462e-4	0.12620851501681846	10.670419268381643	0.013648308019971621	9706	4
cg00175441	17	76100646	-3.58165262634826e-4	4.4150602106619966e-4	0.4172305662703517	0.21137464513624127	0.9757324841690259	9704	4
cg00175487	14	101490186	8.406221502384902e-5	7.120955448426265e-4	0.9060287794297974	1.028270731471675	0.794411716774299	9706	4
cg00175573	20	20433203	6.13287116242645e-5	4.484129111692199e-4	0.8912138704463177	1.4999007665118758	0.6822932335634763	9696	4
cg00175579	6	33272215	-1.5062684613840563e-4	4.326674386187087e-4	0.7277385096971725	2.1702379973308252	0.537834323021092	9694	4
cg00175641	4	81310511	-0.0011837186135439215	0.00065990175899730105	0.07284828162359808	5.8823660814064045	0.11747575621449209	9660	4
cg00175702	1	2109388	3.8854482332186956e-4	5.680509494183668e-4	0.4939774180441137	4.719583383153558	0.19352047881158638	9703	4
cg00175734	6	8082136	-2.6468369865486637e-4	4.865369252893226e-4	0.5864307077142867	2.971510012190403	0.39603866226258266	9702	4
cg00175735	3	99903386	9.961540038387646e-4	4.769157810665924e-4	0.036730957430054646	5.876376369724437	0.11778215870232572	9704	4
cg00175823	12	132977140	-0.0012756004417362916	0.001399968021806633	0.36220897702010185	0.4065221548773391	0.9388918991767614	9705	4
cg00175838	6	31695027	-0.001925577837874871	4.8372370327818995e-4	6.870133435896354e-5	0.6202308235841154	0.8917857704794747	9698	4
cg00175844	8	141580128	-1.8332249329244896e-5	4.427298487457066e-4	0.9669711902366369	14.509760558914587	0.0022873433984777654	9699	4
cg00175895	4	1578077	-2.1518504570297898e-4	4.4332206074120147e-4	0.6273982037147164	2.8173786451269676	0.4206470671995943	9702	4
cg00175987	18	72342044	-7.295367123913224e-4	5.354631165966667e-4	0.17305886487998554	3.2329452871633357	0.35708497839656794	9693	4
cg00176043	1	67900465	2.3439075153069657e-4	7.714760874699831e-4	0.7612641531381081	0.45298644297798796	0.9290917905690925	9682	4
cg00176066	7	6196591	-1.5693744071117605e-4	0.001263746689809937	0.9011693887183676	2.9446446120249696	0.2293921473765484	5684	3
cg00176101	13	115047652	2.308294172711969e-5	1.404711680530312e-4	0.8694752065700202	3.2834527741122868	0.3499523586677471	9698	4
cg00176111	1	27331151	-6.155140113595458e-4	4.781468425870233e-4	0.19799296367938904	3.0556814148165254	0.38311961818369766	9691	4
cg00176210	8	41654967	5.293946154523564e-4	6.369621858798816e-4	0.4059035335630666	4.214117077174348	0.23925229329467843	9699	4
cg00176309	21	46303258	6.066135665311774e-4	5.139958886195921e-4	0.23792406841978664	2.2833179569348983	0.5157242747002163	9701	4
cg00176496	17	6376716	-3.151610453672666e-4	3.7399849221424956e-4	0.39940744165751274	9.29168620496337	0.025653919975827246	9694	4
cg00176546	6	6545508	1.5754564297776785e-5	6.626618262996169e-4	0.9810323470893513	5.175441232012501	0.15939210953747077	9700	4
cg00176584	8	142734084	-0.0018702777851672318	0.0019002245446406974	0.32499732110241036	2.811718512219941	0.4215744726301313	9687	4
cg00176638	1	202778443	2.8900759699693375e-4	0.0015122354631632656	0.8484371970490495	1.5002793835144883	0.6822058502665929	9701	4
cg00176657	1	205193809	-6.211674340108565e-4	7.795074180615475e-4	0.42552552396066756	0.2215934056809903	0.9740303321919365	9631	4
cg00176672	1	203134669	3.076827309260954e-5	1.8546197187301264e-4	0.8682350875471575	1.5939361416150288	0.45069336505888197	5796	3
cg00176675	8	141572142	0.002399712785052023	0.0010997197788561505	0.029101196730646355	0.6335136996292754	0.8887191195025501	9701	4
cg00176709	6	85483334	-9.801866908890086e-5	3.263893064620359e-4	0.7639390786797996	1.6088734611719149	0.6573794997668791	9701	4
cg00176718	6	28781594	0.0013275660425636903	0.0020056305577476783	0.5080227926082933	0.26376260250449274	0.96669316169119	9702	4
cg00176740	7	39472716	-5.800990927126022e-4	4.2985847500101566e-4	0.17717262651636842	1.0402442868074295	0.7915153059866421	9706	4
cg00176835	17	18878136	8.566745723447134e-4	5.657851452168511e-4	0.12999183568860564	0.40404603188243127	0.9394054169244983	9705	4
cg00176876	3	148748699	-6.279156955239447e-4	5.25312727649899e-4	0.2319628568873005	1.02486657339554	0.7952352803563817	9693	4
cg00176879	20	2843525	-1.9845012454599147e-4	4.049385223208195e-4	0.6240810407562534	3.625957300840941	0.30478954843142525	9704	4
cg00176888	17	56408804	3.269546856455418e-4	3.127017370841974e-4	0.2957549821618843	6.13193044213382	0.1053650004118167	9703	4
cg00176949	16	86160795	-7.430994901619925e-4	5.155605520051917e-4	0.14948786105193623	2.5884884381346707	0.4595112473860059	9703	4
cg00177013	20	62339100	-1.9174305266901623e-4	1.99938616156308e-4	0.3375539080824666	2.9905023882883333	0.3930918403605112	9705	4
cg00177127	1	22927146	-2.7089295402925415e-4	0.001506326688593115	0.8572807014253514	1.9824361691253853	0.5760601350123579	9705	4
cg00177142	5	176729012	-5.570926374696257e-4	4.920926172866868e-4	0.2575970203231615	9.013734835569409	0.02910883067624799	9698	4
cg00177203	1	149901142	5.43362460949269e-4	4.900389264766976e-4	0.26751004336960754	2.3849442340343208	0.49644340212520144	9701	4
cg00177237	21	43658316	-9.731756619947268e-4	7.533923222454622e-4	0.19645241283635476	3.0313277672149654	0.38682022606498223	9706	4
cg00177239	10	116581112	8.499428139857264e-4	0.0011989573664206302	0.4783855325172843	2.2511075113960652	0.5219520593131967	9657	4
cg00177243	10	18434068	7.710139124004964e-4	0.0012027302142712452	0.5214881948012935	0.5828501554925409	0.9003469682185651	9701	4
cg00177290	1	110161285	-5.85695842140514e-4	6.895417312245821e-4	0.3956594827154699	1.065281961582402	0.5870525261489287	5807	3
cg00177388	5	72677886	-1.2467092531799048e-4	5.313441442180156e-4	0.8144935142009186	1.8907113571733858	0.595396768571183	9704	4
cg00177390	1	185126125	-6.673155361967217e-5	1.5317125431600862e-4	0.6630788598792676	1.9191818907311406	0.5893490443263091	9690	4
cg00177431	20	56272862	-6.244648004975803e-4	6.086211702022557e-4	0.30487649764394004	4.851219813934357	0.18302140938987627	9704	4
cg00177451	16	51186266	8.392607534966448e-5	2.8128260235000554e-4	0.7654213659312601	5.571689559743502	0.1344131125529247	9704	4
cg00177496	3	197283127	1.3587385933311804e-4	1.7474176285028065e-4	0.43682286713640645	4.277471823465376	0.23301904034689147	9703	4
cg00177657	8	142278585	2.0260237304398676e-4	2.340772854465133e-4	0.38674453510567564	2.2866671994242154	0.5150799285805057	9561	4
cg00177698	17	46018875	-1.7773938858783685e-4	3.5369130436451384e-4	0.6152969473607504	3.1366597456131617	0.37103107867282814	9706	4
cg00177787	10	3330480	5.233204625314033e-4	3.0306282308537025e-4	0.08420858023830247	0.8553650920963494	0.6520183677554836	5795	3
cg00177797	1	180203837	1.4250918831753336e-4	4.8245045620038025e-4	0.7676989035430197	0.773012197354675	0.8559106634452116	9703	4
cg00177875	11	75478404	3.002720723906213e-4	4.208408573246392e-4	0.4755332960122336	3.6043264344183523	0.3074812651697665	9699	4
cg00177923	8	29952655	9.493951130947705e-5	1.6666302311496377e-4	0.5689154336377433	1.6555053020016541	0.6468708584509408	9702	4
cg00178030	16	16162238	-3.1290352771675426e-4	4.4748272453990547e-4	0.4843940871781327	0.6047778725233277	0.8953377227963151	9706	4
cg00178119	8	105235184	0.0032666531204343778	0.0014694176165644791	0.02620947896785186	8.76894881943475	0.03252592227646963	9699	4
cg00178122	1	151039847	-4.189448894448365e-4	3.60690622350143e-4	0.24543554518025956	0.8046216331747895	0.8483612832929279	9700	4
cg00178149	3	39093426	9.493257873797083e-5	1.5302974775133066e-4	0.5350249111345726	0.6910474362919675	0.8753076353331422	9699	4
cg00178249	8	77589908	-6.379567823781473e-4	6.880264090361775e-4	0.3538085971361192	2.746906893916286	0.4323147233650063	9704	4
cg00178356	13	28711810	-1.578543496525156e-4	1.4805516089574493e-4	0.2863395393663034	4.554236108478274	0.20750326914022107	9702	4
cg00178359	16	56659460	-3.4383120723998186e-4	3.4091936339191066e-4	0.3131947426048351	2.4494921658025777	0.4844881679142306	9706	4
cg00178427	1	42500551	1.7680532384963397e-4	0.0013266151222978704	0.8939754849446621	4.281293372314092	0.23264786087737918	9699	4
cg00178429	8	103668860	7.347307982654641e-5	1.7938031852914388e-4	0.6821038904951506	0.15535642897272298	0.9844524640737171	9706	4
cg00178437	18	48405279	-2.9404956869819883e-4	2.2031941168542543e-4	0.18199053008847293	1.721324574376254	0.6322033078035575	9704	4
cg00178506	12	132102029	-1.8485221134565674e-4	5.704896886089562e-4	0.7459200494020392	0.3449597269328684	0.9513623784399282	9701	4
cg00178511	3	48632778	6.158812430076628e-4	7.556761125626811e-4	0.4150683626747582	1.1720280441432118	0.7597206596991661	9705	4
cg00178551	8	1164044	0.0010237733975176477	5.500751228403138e-4	0.0627227191160263	2.6019812606405712	0.4571423121659756	9694	4
cg00178635	17	80771428	-2.893474806863262e-4	4.888932764707419e-4	0.5539565241341899	5.216655293712548	0.15660284973078775	9698	4
cg00178648	3	62008370	-0.0012426895577663348	0.00112576919411007	0.2696546530485788	1.3124027100763616	0.7261900582278022	9386	4
cg00178661	1	117208338	9.805692054353434e-4	6.655672720797166e-4	0.14067463813982167	1.5027927653131326	0.6816259117158956	9704	4
cg00178728	4	22516158	5.976961346243673e-4	7.854674861434756e-4	0.4466909999911687	4.193906556918832	0.2412726628719167	9703	4
cg00178850	1	236559675	0.002118811038920856	9.259227982345445e-4	0.022118680133553566	2.015306093659325	0.5692359531313075	9704	4
cg00178864	4	140201574	-1.510812122645981e-5	0.0010787927456442463	0.9888262665038297	0.9954141859248694	0.8023615877063993	9672	4
cg00178877	1	27874258	5.614747473610052e-4	5.503789461971211e-4	0.3076524454767654	4.115026362744382	0.24930825162068576	9704	4
cg00178897	2	175208588	7.418709949079674e-4	3.1657076357587924e-4	0.019105798950053796	4.097259391010481	0.2511515835968046	9702	4
cg00178928	2	233366275	-2.3707768809544044e-4	5.135482655664148e-4	0.6443349423023086	2.360415693292339	0.5010457600991127	9701	4
cg00178984	12	60091171	-2.5844704811094326e-4	8.678057734922107e-4	0.7658430710110008	5.914362689117144	0.11585181921279941	9646	4
cg00179026	6	155654609	-4.114004433194989e-4	5.38374353391768e-4	0.4447759981976834	1.8700508248891625	0.5998109916273819	9706	4
cg00179070	17	48279007	-7.333374269745175e-4	8.11913464465475e-4	0.3664085259269235	2.316098972959935	0.5094437889588956	9702	4
cg00179128	13	31040164	3.000614037071834e-4	1.720554046604693e-4	0.08116235531008777	4.819584530107269	0.18549487753902277	9703	4
cg00179196	16	117934	1.0524609875307747e-4	2.6367777556531225e-4	0.6897851563438344	3.108726334454035	0.21132391779479362	5786	3
cg00179217	6	31831340	-1.4304705904017833e-5	0.00017393451414746881	0.9344543503928552	2.7034429676153273	0.4396425151394582	9698	4
cg00179328	3	111393448	1.2912284164310183e-4	2.4693952196032414e-4	0.6010490143504084	6.261855078047203	0.09954262603040401	9665	4
cg00179374	7	132259150	0.0012431614988695442	0.001316536124097134	0.3450332704441571	1.5182262012569328	0.6780701665401708	9703	4
cg00179423	8	145653749	7.5149732651256454e-06	1.9445559594957464e-4	0.9691724535182888	2.9026745293462786	0.40687553803320187	9694	4
cg00179532	17	79684775	-3.310293451227067e-5	1.4389095381559002e-4	0.8180484857025361	2.3648917531848785	0.5002034689197885	9585	4
cg00179576	16	74483694	6.179875418892806e-4	4.261109946099374e-4	0.1469756860286993	2.484768764914827	0.47804999849316315	9703	4
cg00179663	4	92189705	-0.0017735709046367973	8.718916753860469e-4	0.04193503440202056	1.3304032008854305	0.7219265073348239	9401	4
cg00179795	10	131695114	1.9607129899774605e-4	0.001175785326032314	0.867560674732424	1.5411341951788993	0.6728096320993296	9705	4
cg00179921	22	39927437	2.0007926084982785e-5	5.518972091077918e-4	0.9710806308138414	0.48902212391502464	0.9212964986694945	9704	4
cg00179940	12	126978053	-3.3392960986884646e-4	0.0017865481387160298	0.851728610356836	3.1830265199618726	0.364257766550901	9705	4
cg00180012	6	108615929	2.0720111408616037e-4	1.5706994578069237e-4	0.1871140861875474	0.6987682557042777	0.8734936294903084	9706	4
cg00180097	6	31601157	4.253037091390457e-5	5.839857341623515e-4	0.941943183015501	0.3135217163424943	0.9574656713780991	9700	4
cg00180225	12	104601597	1.338468489173192e-5	3.852747333717642e-4	0.9722865666945929	0.02543340662911442	0.9989294317941443	9702	4
cg00180277	6	160389851	-1.9080810075661207e-5	1.6098884659699746e-4	0.9056536215445682	0.5044862364341213	0.9179047053995435	9690	4
cg00180447	3	126260260	3.105829993250584e-4	0.0011701855730782114	0.7906909699252823	2.0641730881993166	0.5591947246975884	9701	4
cg00180470	16	11343465	-3.0682191173921785e-4	2.385511381979481e-4	0.1983770186241661	3.3691076252547414	0.3381393883971654	9644	4
cg00180559	1	233496768	-1.4799384468943015e-5	6.726348970899796e-4	0.9824462754060879	7.94778543143134	0.0471032395112008	9695	4
cg00180666	20	56283207	-3.386298677418836e-4	4.277042114327781e-4	0.4285132000359612	1.2496880237886732	0.7411133721788035	9706	4
cg00180684	6	164241413	-6.617731284481634e-5	3.716989881806736e-4	0.8586915092914144	2.8130728423733267	0.4213524133824415	9607	4
cg00180762	12	26379588	-6.568942095115063e-4	4.5001373514484786e-4	0.1443669451407751	2.6646218884326283	0.4462729513921369	9703	4
cg00180806	13	114324947	0.001107364606397726	0.0015590246879311875	0.47752234691870166	1.7431497245293703	0.6273836144109473	9704	4
cg00180909	6	166824474	8.847220456714856e-4	0.001045146050155465	0.39727071841893835	5.653450452091323	0.05920642420249589	5801	3
cg00180930	6	31746832	-7.053798313791045e-4	4.3323112002878694e-4	0.10348594807833407	2.521738952027005	0.4713751755655465	9704	4
cg00180932	22	34319904	-1.4845794873045371e-5	2.3863229978688123e-4	0.9503939989130814	0.9111755395724586	0.8227300908321022	9700	4
cg00181054	13	95254340	-2.7854899778468382e-5	1.3774715714849368e-4	0.8397466131034349	0.23943829896952706	0.970984679634271	9705	4
cg00181061	16	55671734	-5.381315053869804e-4	5.400717969931472e-4	0.31905226564798117	2.81779500653224	0.4205789137283983	9706	4
cg00181125	12	22095182	-3.81989341975552e-4	6.223442145098491e-4	0.5393533771121792	0.5460170468571905	0.9086714036318807	9698	4
cg00181327	13	31439278	-1.6372235316648533e-4	3.6299664592883747e-4	0.6519679749994558	0.5094912828410576	0.9168013247714024	9701	4
cg00181419	16	4748987	-3.207307142868248e-4	0.001132901942385182	0.7770960038801662	1.5047439586018654	0.6811758607823417	9636	4
cg00181432	3	194393818	-2.801743311378318e-4	5.046118479444345e-4	0.5787391204618996	1.798823913671257	0.6151908988016161	9706	4
cg00181439	6	78172691	-1.5004625885962986e-4	3.9090290400359626e-4	0.7010930794799917	4.107456995207798	0.2500920628716429	9697	4
cg00181669	3	44000978	-0.0010486442391951475	6.832306554951129e-4	0.12482511254783386	8.955495315060215	0.02988849014597772	9701	4
cg00181834	10	23463015	1.8124770794764953e-4	5.684620239975027e-4	0.7498488099495246	1.3866501146985044	0.708666980826979	9698	4
cg00181849	16	920856	-5.634137137800877e-4	3.573868328608347e-4	0.11491488964886731	6.316531993799455	0.09718573549907607	9635	4
cg00181889	4	154261731	8.948812928137076e-5	4.70617839362053e-4	0.8491913454451339	0.3539045894446881	0.9495911186349536	9703	4
cg00181968	1	179712204	2.1081360506221904e-4	3.341375481506946e-4	0.5280937280057095	4.167316317641962	0.24395458065324205	9700	4
cg00182053	12	31538503	-8.655856120823671e-5	5.203251988419824e-4	0.8678777927979362	1.4541974532257333	0.6928811474985511	9700	4
cg00182202	16	4257902	-3.153563372287298e-4	4.1359781243434753e-4	0.4457789455782042	3.408170811690763	0.3328688016046248	9704	4
cg00182256	22	49376518	0.0016421653350561743	0.0011016459324662653	0.13605416659118735	1.3146266144175582	0.7256628070950955	9704	4
cg00182273	16	66876847	6.61502427797386e-5	4.3537684803748763e-4	0.8792359176310995	0.18510855787449781	0.9799567122232548	9700	4
cg00182288	13	28709755	-1.1997425733724399e-4	3.666799693258124e-4	0.7435236926220348	5.3607104152233465	0.14721114006919384	9705	4
cg00182294	11	66025139	1.6082127603370464e-4	1.3194601114010886e-4	0.22290435133986708	0.5290953187837123	0.9124543471663427	9673	4
cg00182416	19	54263917	2.909525525946064e-4	4.589114203950323e-4	0.5260769653167923	0.10703076858044692	0.990980559002865	9700	4
cg00182421	3	170586396	-0.0018225586458525548	9.384454106446498e-4	0.052124503635483294	7.1142400049266845	0.06834433227275379	9619	4
cg00182534	12	5541234	-2.09730224418066e-4	2.487093108471555e-4	0.3990749303631423	0.6699393558146384	0.8802506880204933	9685	4
cg00182639	12	114841671	-0.0010654723655951106	8.916230279564617e-4	0.2320945464736703	0.224563172028945	0.9735298149470859	9699	4
cg00182727	20	44640501	6.510225681994286e-4	5.284839242097781e-4	0.21799830239000487	4.332420799001728	0.22773394413345752	9698	4
cg00182758	17	43047971	-9.963033454987231e-5	2.180736427764823e-4	0.6477676875574668	0.7368752234078297	0.8644981304078876	9703	4
cg00182893	6	139861189	0.0019303040722161607	0.0015194120928337617	0.20393211957895394	2.693404683024872	0.4413492631998406	9705	4
cg00182937	6	44123614	1.9661384420135598e-4	3.722610364555212e-4	0.5973874409252562	2.0391434396775536	0.5643222143838181	9703	4
cg00182994	16	2234571	-1.047401170796434e-5	0.0011619817181504903	0.9928080287901284	0.6677296413931658	0.8807667120069691	9503	4
cg00183067	6	151075493	8.05005310267708e-4	8.699491315563361e-4	0.35478514456673615	2.4246255644470964	0.297508410971335	5808	3
cg00183100	7	2006518	-1.4165476302885536e-4	4.615561399902509e-4	0.7589142387014958	3.0506516059555144	0.38388143426459553	9701	4
cg00183107	4	143767118	1.609768792007631e-4	2.7208038402299766e-4	0.5540837046663198	0.7830284486382116	0.8535219485438783	9703	4
cg00183173	6	170339368	5.385464116912866e-4	9.026242780715346e-4	0.5507443099085495	6.17054720218045	0.10360120978770643	9650	4
cg00183186	6	78174065	6.265575194944854e-5	4.2913741230157906e-4	0.8839182800180533	3.5456385571701476	0.31489101399776165	9702	4
cg00183355	21	34100294	1.394121206272283e-4	1.4910491889956028e-4	0.34979168158663015	7.147055059645627	0.06735543619360312	9641	4
cg00183415	10	71008388	-2.536098799755968e-5	2.164037484336567e-4	0.9067071742793348	1.5502655869965243	0.6707185797917797	9695	4
cg00183468	3	142926178	0.001165266354759779	7.025062050074437e-4	0.09717071717357861	1.0431501880220624	0.7908124604080475	9703	4
cg00183606	2	84517474	7.92360320382366e-4	6.193753857239136e-4	0.20079518963343845	9.572046541037466	0.022577130074313268	9704	4
cg00183639	20	47834055	-7.908233145427095e-4	4.8469329179149837e-4	0.10276476129681694	4.316449401117622	0.22925862550688408	9705	4
cg00183647	3	59035993	2.4384750452501966e-4	3.4033516837019126e-4	0.4736874621311063	3.9209745461735515	0.2701248634384392	9700	4
cg00183684	1	86043834	-8.859314206712289e-5	6.92537122122881e-4	0.8982079485275019	12.385567691605155	0.006172589417382808	9704	4
cg00183804	19	34746203	-8.106189594232845e-5	1.5648094752656206e-4	0.6044370230204134	0.04320690836528318	0.9976420956061793	9701	4
cg00183886	4	53524296	-2.0783108143580288e-4	6.847506850675333e-4	0.7614985560118855	3.502407909504688	0.32044995727623343	9569	4
cg00183888	7	155276880	0.0011292648307562115	0.0010314039690804567	0.2735686798231473	4.2585731478274065	0.234862638435747	9693	4
cg00183957	10	102747175	9.761558184933519e-5	1.4372282950863275e-4	0.49701539642534176	1.1541546534232923	0.7640195834504825	9703	4
cg00184016	16	28833823	3.1558643875017795e-5	2.8142471326993786e-4	0.9107133133620993	0.37525046555677694	0.8289253030612292	5808	3
cg00184032	3	31494263	-5.89620675711328e-4	5.528435019120532e-4	0.2861869885712491	2.644585238065886	0.449726736979149	9701	4
cg00184203	2	187558402	1.9385987271889775e-4	7.133633945379991e-4	0.7858106200762192	1.4394256959890122	0.6963197044688455	9671	4
cg00184240	12	122666660	5.491710242328911e-5	8.695621473689756e-4	0.9496431649926367	0.9460906324667798	0.8142931991620347	9685	4
cg00184279	6	2986848	5.406417635143297e-4	4.162071900963568e-4	0.1939533097469448	3.4680516744056655	0.32492941191603014	9701	4
cg00184376	13	28499045	3.1686433072768426e-4	4.2245976542979325e-4	0.45322689579834885	3.338720435503023	0.3422897382174508	9705	4
cg00184394	8	144675558	2.1655325582384304e-4	3.861457113987428e-4	0.5749290473844675	1.503728556771395	0.6814100491273015	9702	4
cg00184452	1	50887477	-8.513449741647287e-4	8.286679141637204e-4	0.3042483062289957	6.448761932134607	0.09170525717449673	9705	4
cg00184457	8	8946301	1.708174834854646e-5	3.5079586714248357e-4	0.9611629430673675	1.9517867982444859	0.5824735909666097	9702	4
cg00184461	9	139409725	-5.160516312289116e-4	5.072370291273234e-4	0.30897379642025347	0.8238230427657712	0.8437607984440785	9701	4
cg00184512	1	8383636	3.7168027800012487e-4	3.905414589197012e-4	0.3412465884322879	7.3735590203152155	0.06089783152290727	9700	4
cg00184524	6	31599904	-1.2874664915109565e-4	4.4058422480549225e-4	0.7701199358222878	0.13535193720169766	0.9345632523579052	5797	3
cg00184732	15	51633821	-7.830804787563341e-4	0.0011007171523670714	0.47681934770689505	0.6528480876056328	0.8842344086241657	9706	4
cg00184876	17	64188163	1.2086111481983378e-4	2.9897572466132974e-4	0.6860284511720115	2.3703058410463362	0.49918611544922714	9677	4
cg00184884	22	31892343	-3.5821476552313116e-5	1.2325304453927196e-4	0.7713315565546583	1.4654533553689975	0.6902663184962508	9702	4
cg00184893	17	8021705	3.2718251688207113e-4	3.3029950196041994e-4	0.32189893627236166	0.605223234382941	0.8952355990429681	9704	4
cg00184953	6	31146222	-0.0014590433294427417	8.554353659937124e-4	0.08807979830262902	0.589773896096731	0.8987693639846829	9706	4
cg00185004	17	55752472	1.4247578195539925e-5	1.9618611712010796e-4	0.9421063110425015	0.08317656442905101	0.959264645595999	5808	3
cg00185032	8	144398577	3.5376227336478223e-4	2.4062285654891918e-4	0.141509226689523	1.7194880575663665	0.6326098812351667	9698	4
cg00185066	13	80910763	-7.8026671475527e-4	5.766850315162124e-4	0.17604905639358032	2.778188284807731	0.42710311155032776	9697	4
cg00185103	19	44430886	1.1222543922693247e-4	4.6704332447888234e-4	0.8101061127096174	0.9040558327122775	0.8244489345004707	9706	4
cg00185122	16	3099434	-0.0010092767629455172	7.197152340926843e-4	0.1608173484773676	2.340127363469108	0.504877185239493	9681	4
cg00185170	7	121783544	-2.0128412575845333e-4	3.613016865267369e-4	0.5774535176020885	1.7243416184943936	0.42224447449251207	5807	3
cg00185336	7	73153699	-1.769997005356715e-4	2.755792496891866e-4	0.520689842842507	0.572157598422221	0.7512034193777648	5809	3
cg00185413	3	125927866	-3.8782576310787925e-4	4.990493608304011e-4	0.43708262763315686	5.725640300374176	0.12574870958033538	9694	4
cg00185566	1	14925856	-1.793451326294322e-4	3.0584916311789237e-4	0.5576173248578291	0.3028957638357428	0.9594829484494573	9704	4
cg00185622	2	197504238	1.1278522219791186e-5	8.865915088320078e-5	0.898772480107019	0.6662546269154728	0.881111007360412	9683	4
cg00185660	10	131667994	3.0571581398095607e-4	4.5989570181822364e-4	0.5062102043569725	0.9989864015500366	0.8014972180315012	9703	4
cg00185839	11	804954	-1.2347114787994345e-4	1.4419518888261586e-4	0.3918441041156873	6.048341893041289	0.10928182808240497	9704	4
cg00185867	7	38348929	8.956670897769985e-4	8.074761091101861e-4	0.2673361199425812	6.721029117343809	0.08134158568058943	9689	4
cg00185988	2	169311665	-5.408339314733428e-4	4.6579986168593455e-4	0.24560672388700489	6.338215859965495	0.09626594663940924	9705	4
cg00186034	13	38924378	-4.4606711544445903e-4	1.758830636601229e-4	0.01120763796746198	2.857156450633809	0.4141771691938271	9637	4
cg00186141	7	131241768	6.319742766523054e-5	2.2378855699178152e-4	0.7776383937864654	0.5598718076969671	0.9055541339744146	9700	4
cg00186143	2	7029602	0.0010091715728316525	6.641524327277288e-4	0.12863973617440363	9.775172050365963	0.020577188565918045	9703	4
cg00186207	2	134788575	-5.496091716684747e-4	7.490517496917732e-4	0.46310726293780907	3.54040338888404	0.3155596201821625	9701	4
cg00186374	2	151659068	6.448713399644271e-4	5.128950378067408e-4	0.20863908954546523	3.040514624225537	0.3854207017530801	9705	4
cg00186383	16	74700943	2.6063758669207173e-5	1.4649659946311148e-4	0.8587907159575978	3.791445119576585	0.2848827762187003	9657	4
cg00186414	6	105851244	-6.823036135410531e-6	1.3189574446844185e-4	0.9587434141883069	3.045884750604252	0.38460461296302145	9642	4
cg00186499	20	55975578	1.713594353873818e-4	3.911300032776271e-4	0.6613038220307723	3.649525267003793	0.30188068364363047	9703	4
cg00186529	6	170452864	-8.983211965265197e-4	0.00196750402070065	0.6479736110390599	0.8544668313721698	0.8363997259564983	9704	4
cg00186580	10	134833469	-9.560535278602894e-4	4.842325725007768e-4	0.04833985944897725	3.521188027421259	0.3180244841890485	9685	4
cg00186701	8	98290510	0.002524616406900894	0.0014008209712844458	0.07150756189210504	3.754774104555166	0.2891906681235865	9694	4
cg00186815	8	1048135	-0.00041767736083732707	5.959725407335975e-4	0.4834070974099583	0.017816803248143644	0.9993708657292752	9655	4
cg00186909	12	93129288	-5.583754148886204e-4	6.391078186582216e-4	0.38229280483820854	2.6323855981590256	0.45184020005299913	9702	4
cg00186954	11	8933980	-1.779821862794317e-4	0.0015021075613939807	0.9056807571721548	5.0776421381273105	0.16619929373684778	9697	4
cg00187059	6	33289693	-2.535698630653242e-5	6.355784775671988e-4	0.9681761061265852	0.7991070183468096	0.8496806109019674	9700	4
cg00187120	7	54731309	-7.834395351528601e-4	0.0011482183017566155	0.49504366377517467	2.259026727443887	0.5204157085990418	9696	4
cg00187129	16	66580422	4.009611124291378e-4	7.116724266066458e-4	0.5731578811309042	3.9863152734854452	0.26294562983431236	9692	4
cg00187174	12	26986179	-4.631452350243577e-4	7.830032975748503e-4	0.5541864949612703	10.053030666453976	0.00656163589270299	5797	3
cg00187229	4	788140	-0.002477953492097621	0.0012161380873512656	0.04159402400857554	0.49847528261749713	0.9192262575105951	9700	4
cg00187244	22	41492007	0.00172614248112134	0.0014951287320308074	0.24829075511182364	5.466862230456619	0.14063411212617707	9599	4
cg00187299	10	72545473	7.84463767952443e-5	9.375281312670644e-4	0.9333159282029009	1.2101697243782068	0.750566239356139	9701	4
cg00187327	22	28191781	7.194908398734745e-4	5.504960032530278e-4	0.19121729933893852	2.188887835404448	0.5341404364025706	9704	4
cg00187380	12	54427384	5.575728684946683e-4	5.816070324596942e-4	0.3377218496137323	0.560859455130501	0.9053312566555396	9705	4
cg00187414	4	37892193	-2.2977420660797167e-4	5.113412321294934e-4	0.6531749287633923	1.4574733639232345	0.6921196515873814	9704	4
cg00187437	6	31089157	1.033397128188334e-5	5.156989435214348e-4	0.9840124466928001	1.8352902710242964	0.6072856530805826	9694	4
cg00187465	1	52830898	-3.9764135214280066e-4	3.679602912471676e-4	0.27984670881495094	3.8875939751541346	0.27386056449494284	9705	4
cg00187503	18	74729519	-4.346243760238765e-5	4.445176364209389e-4	0.9221114493585122	1.8036457337805025	0.6141419047616001	9661	4
cg00187535	19	7747028	0.0011090288894117877	5.050173902185626e-4	0.028090426847490985	2.103981759629022	0.5511076463604135	9705	4
cg00187557	5	139081136	0.0010555437191667899	3.3366500339464006e-4	0.001558932101915719	3.1702713714539072	0.3661103587992552	9704	4
cg00187614	1	42500967	-3.682830227411794e-4	2.255777918843842e-4	0.10254874801557265	3.5892549734342785	0.3093692139253819	9698	4
cg00187635	16	83986795	0.0013436382543136405	4.5725946528011083e-4	0.0032984813549638468	6.640636302909217	0.08427813998736323	9634	4
cg00187671	17	79269466	1.3370198273081782e-4	1.867552312385007e-4	0.4740401610187619	2.9422227989220358	0.4006193363931142	9704	4
cg00187686	11	59634218	9.390162708554384e-4	5.404222273087226e-4	0.08228829954291898	0.954515512109458	0.8122559298783146	9703	4
cg00187692	13	52199954	-4.672468223807521e-5	5.207795842899291e-4	0.9285092066657903	1.3444813642035802	0.7185986036973433	9698	4
cg00187889	6	159463103	-0.0015203320011102095	6.238306991941377e-4	0.014805964758508846	3.718154448073777	0.29355074578812057	9704	4
cg00187933	4	996785	-8.783110833401499e-4	4.631859896056514e-4	0.057928520896929625	2.6473982565087457	0.4492405457901027	9704	4
cg00187981	8	142984613	-4.7297147322303724e-4	3.969674133986157e-4	0.23347237962686868	2.8186758254095152	0.4204347641856068	9700	4
cg00188032	5	96141721	-3.533338635171398e-4	5.102634933995362e-4	0.48865242843229745	6.143953442400768	0.10481279891910762	9704	4
cg00188055	6	32076079	9.81445850494095e-5	5.875372408709544e-4	0.8673354092852743	2.299973576718258	0.5125259689953968	9700	4
cg00188298	10	97667731	3.333010960519491e-4	1.9365366149707604e-4	0.08522913865989427	4.023991470673293	0.2588851111515259	9686	4
cg00188321	6	33358615	1.4197006298331287e-4	4.4793065942129673e-4	0.7512841836807895	2.696777921341	0.4407751306127258	9695	4
cg00188378	10	5932043	-9.735371378009848e-4	4.858958146251548e-4	0.045113745843217826	0.04816286567881618	0.9762062112774276	5805	3
cg00188503	4	187111841	-5.333433070073506e-4	2.5325404825207205e-4	0.03520768589284142	3.6700320158601314	0.29936981395486456	9660	4
cg00188547	8	101162809	6.773601483663426e-5	1.717874740931653e-4	0.6933586445306432	3.359856101095995	0.33939829820730516	9702	4
cg00188627	3	159557779	-0.0010375242088685658	0.0018096921908025206	0.5664312324501942	2.314896872712618	0.5096730704326038	9704	4
cg00188654	16	3696402	5.473005008286526e-4	8.940950048341811e-4	0.5404531373222639	0.6556469732057966	0.8835832331158096	9704	4
cg00188704	7	27140797	4.312306555658063e-4	4.5230185969704105e-4	0.34038065279756985	0.401345445380276	0.9399644172651198	9695	4
cg00188746	1	15480258	-2.8354883741933776e-4	2.7370371953350215e-4	0.3002161469066207	1.7522346582310053	0.6253839478348999	9703	4
cg00188748	9	130564509	3.077871452273929e-4	5.846487804375539e-4	0.5985770153647505	1.0476096493147822	0.7897339408835954	9670	4
cg00188822	20	44044780	3.4116095891486615e-5	1.8618551394264718e-4	0.8546119760493786	0.5086672080713979	0.9169831793353995	9702	4
cg00189061	16	20709548	3.999676034623643e-4	6.664200086602316e-4	0.5483906381855346	2.1677182812294413	0.5383348202092986	9697	4
cg00189101	2	242088304	1.7580447821321673e-5	2.704054988907939e-4	0.9481619562225279	3.334434276977321	0.3428787179536527	9706	4
cg00189220	8	64080646	-2.479885746304146e-4	1.577105697463351e-4	0.11585123838052053	2.495581139457212	0.4760901997455769	9688	4
cg00189366	10	43846705	0.0018204099138648428	0.0014738820908724115	0.21678870861212104	3.682637021975062	0.29783570920525565	9694	4
cg00189389	3	18490249	-0.0010138453521928075	9.069005455967099e-4	0.26359970501014507	5.431664813702339	0.1427834296582671	9635	4
cg00189906	8	124780357	-2.761340183985413e-4	2.2666814469897618e-4	0.22313644071110122	1.2427664553908728	0.7427664683622792	9702	4
cg00189989	22	19513176	3.410322899963275e-4	4.248607813591778e-4	0.42215286008035646	1.529227793563923	0.6755411849167936	9699	4
cg00190034	8	38584636	2.3212024125513057e-5	5.460430362329318e-4	0.966092527485268	1.739297319173049	0.6282327311271458	9693	4
cg00190065	10	21682984	-2.6047647436619043e-5	3.893922118801981e-4	0.9466668158128707	1.0877727243845943	0.7800265865667333	9705	4
cg00190162	7	158826920	-8.040540164974521e-4	5.981394762019805e-4	0.17886484203742942	1.946581113363407	0.5835676843745863	9601	4
cg00190206	2	176999353	0.005156926050707776	0.001887666126767865	0.006296914097160599	0.9188758555391527	0.8208704061531246	9704	4
cg00190319	3	47462780	8.946709901516579e-5	2.800806560635055e-4	0.7493979334937673	1.7426523351761702	0.6274932058837499	9681	4
cg00190321	15	52121780	2.8094409193197477e-4	1.4879461182406035e-4	0.05900802988649003	2.5026925964204616	0.4748046674071506	9705	4
cg00190355	5	497639	4.0617403057979887e-4	0.0015016970933100326	0.7867935621796589	1.302464018679631	0.7285480539198362	9706	4
cg00190412	6	10836303	-3.169349737184769e-4	6.660118059350003e-4	0.6341670649993127	2.2577316549228135	0.5206667248131647	9706	4
cg00190508	4	170304328	1.2535534792447204e-4	1.6966225329246592e-4	0.45999668310377556	6.873042473674396	0.0760563356869824	9694	4
cg00190545	17	37073701	-2.927928644712446e-4	4.668767258693241e-4	0.5305733730019646	1.6384777973009168	0.6506970466206313	9703	4
cg00190596	16	46722642	-7.690899620001147e-5	2.1519393894932722e-4	0.7207969597583768	0.5585876089864124	0.9058438030820051	9661	4
cg00190674	3	133969921	-3.039871975932801e-4	2.2892108397793988e-4	0.18420697340311895	1.4546042972675235	0.6927865540732998	9697	4
cg00190738	5	112042650	7.190259984939212e-4	6.466103800525775e-4	0.2661413049302061	9.776287561921567	0.020566700727619104	9706	4
cg00190795	3	195599898	5.153328753180513e-4	3.655052069381722e-4	0.15856348903572332	0.882006881956829	0.829767647646744	9703	4
cg00190835	17	60700976	2.684612646344777e-4	5.523593555061236e-4	0.6269484026083056	10.031085958283965	0.018303733242624253	9670	4
cg00191100	7	138794607	1.3051293341458748e-4	2.129590725057139e-4	0.5399725274992302	4.077640651164749	0.2532014695157289	9697	4
cg00191102	8	1958171	7.155749944745448e-4	0.0011113803909609664	0.5196652791435571	0.5685460306193293	0.9035937449024739	9504	4
cg00191178	3	74663024	4.765836730564936e-4	0.0010424909283095372	0.6475570668951263	0.1340399618619493	0.987460696385018	9705	4
cg00191458	5	169757859	-4.4582694444136064e-4	0.0013637850658517958	0.7437404117058796	10.568628439980813	0.014302505039808091	9696	4
cg00191477	13	93879022	1.043641861834336e-4	2.2749803313549462e-4	0.6464153977394966	4.508653940655295	0.2115196732966603	9701	4
cg00191625	22	40021996	-2.718528237284568e-4	9.271568271704118e-4	0.7693606760826107	1.5200106843470387	0.6776596355643498	9697	4
cg00191629	13	110439004	-4.659141255012401e-4	5.413064721899318e-4	0.38939144185307095	3.6775914583840454	0.29844893976676706	9703	4
cg00191853	8	101177733	0.006234573708669598	0.0036483717701766075	0.08747601573599269	0.8847630249261453	0.8291031979403871	9698	4
cg00191882	17	64188481	1.2009979242896833e-5	1.9035458786167853e-4	0.9496927109636721	1.1663918975668806	0.7610756858397941	9702	4
cg00192026	4	174411279	-0.0012569986446514926	9.115959339591231e-4	0.16792592262658868	1.072577135681458	0.7836978525641787	9698	4
cg00192031	7	47620790	-9.630162379362905e-4	3.305768196792059e-4	0.003578152474328194	0.929007764004913	0.8184225204615873	9706	4
cg00192136	11	20178496	5.474922740811832e-4	6.303200210056618e-4	0.38506916298260485	0.6032164151823021	0.8956956554028523	9697	4
cg00192220	16	48570215	-5.481438420643618e-4	4.386815288953253e-4	0.21147286162520615	4.41901021172265	0.21962915923346285	9703	4
cg00192275	10	134874942	4.351641988597446e-5	2.914387784212376e-4	0.8813044334494959	7.901696661971029	0.04808763382503006	9701	4
cg00192468	7	123235568	-2.983877329653914e-4	4.6794821789295285e-4	0.5237007722872903	2.241866340812862	0.5237491522138845	9702	4
cg00192533	15	27017906	-2.4178120515695088e-4	2.997482940248467e-4	0.41988883856689774	2.597755375594219	0.4578831944249133	9702	4
cg00192636	17	77804193	-5.042301794339388e-4	4.4212256658919926e-4	0.25408804291699255	5.178431192099237	0.1591881920497566	9675	4
cg00192773	16	30131641	-3.5261486821421434e-4	6.838256924641833e-4	0.6060987289015585	0.34382057150517537	0.9515868880633684	9701	4
cg00192819	18	76486611	6.911933023866236e-5	7.164933563706655e-4	0.9231481681470205	4.137792695181147	0.24696428226698572	9705	4
cg00192856	16	71446866	-1.769846593357786e-6	1.900984896675883e-4	0.9925716775857619	1.722829546773881	0.631870249240643	9699	4
cg00192882	17	19291120	-7.373934546483656e-4	4.8176027277534893e-4	0.12586254230861763	3.6950349308302157	0.2963336643914192	9705	4
cg00192962	3	113557792	-9.599570235655077e-5	1.426741539246957e-4	0.501054328637186	0.5365560573053033	0.9107898569221891	9704	4
cg00192966	5	167688102	5.475617788572787e-4	0.0012438027291163053	0.6597690761062602	0.8006245098305126	0.6701107679822207	5801	3
cg00193021	4	90758120	7.646329557567497e-5	3.3987787900971846e-4	0.8220003943355231	1.15940876263647	0.7627553050236475	9702	4
cg00193200	3	120626653	1.0415768999754352e-4	0.0012084682651906026	0.9313155048061164	1.500472952272879	0.6821611774985445	9621	4
cg00193283	3	10806047	9.775830302775612e-4	0.0019343680077492124	0.6132948216607759	7.787424292105225	0.05061549951429575	9701	4
cg00193490	19	10402525	-2.412611902321784e-5	3.741360976184546e-4	0.9485841510351894	4.526942383841386	0.20989964135103983	9695	4
cg00193521	17	68133597	-8.83404954460999e-4	5.414300698470957e-4	0.10276079887372451	0.10741025460467024	0.9909335736943156	9703	4
cg00193613	17	77042810	-0.001970441426543148	9.926074482491769e-4	0.0471315111088486	1.69709089895703	0.6375807490233709	9702	4
cg00193668	9	35814283	6.202280828318546e-4	7.709884667472601e-4	0.4211323343084465	4.183560143131897	0.1234671597086065	5808	3
cg00193859	7	139723923	4.892205892059751e-4	4.309321656411714e-4	0.25626587281949337	0.7691729490794432	0.85682534238682	9698	4
cg00193902	7	98579722	1.9000220358450173e-4	3.9870677574833176e-4	0.6336852930951824	0.9917672399087859	0.8032440325270804	9706	4
cg00193959	10	129232405	-1.7640978559280138e-4	6.419217404635954e-4	0.7834582985294698	1.646986446033303	0.6487834997919071	9705	4
cg00193963	7	29923832	-1.1565447898147976e-4	4.0094443596760216e-4	0.7729983732859131	5.58208533269937	0.13381061211441075	9698	4
cg00194044	3	128141434	-9.113630457999776e-4	4.29289365713724e-4	0.03375741980420015	1.9664561053226057	0.5793979739586002	9700	4
cg00194126	2	157186312	-8.160195083957625e-4	9.388509372057345e-4	0.384755062827387	1.1932345744114228	0.754627393418752	9700	4
cg00194146	6	13488404	6.491446505150242e-4	4.1822214365443193e-4	0.1206256786673277	1.4515239799873187	0.6935028937477297	9695	4
cg00194277	7	30795751	2.6982198992731574e-4	9.436709312122599e-4	0.7749332288272381	4.424385082712904	0.2191349472723617	9693	4
cg00194321	12	121533475	3.604371695367652e-4	5.254970217548713e-4	0.49277765552496616	0.46457992394150005	0.9266012178297127	9676	4
cg00194374	1	226890928	-2.1312497923522497e-4	1.644689577334977e-4	0.1950316091327282	3.0176977058684953	0.3889045786346234	9706	4
cg00194465	10	7860511	8.896608756595854e-5	1.0613881165841135e-4	0.40191555325867245	2.713195533368492	0.43798950741798975	9638	4
cg00194771	12	13256639	-6.906529236619976e-4	7.071464517379455e-4	0.328729611455258	0.7012977152553315	0.872898670936569	9696	4
cg00194780	17	8172728	-1.886226054031425e-4	4.2548480197268917e-4	0.65753992958254	4.913622520002452	0.17823250149556613	9705	4
cg00194886	1	226494497	-2.0182464703705067e-4	5.701862370777636e-4	0.7233668539742433	1.9605814783447666	0.5806283423363139	9701	4
cg00195124	12	11324278	2.853499217455565e-4	2.4046849678087325e-4	0.23536901966621407	0.3459155612353796	0.8411731279048242	5793	3
cg00195561	11	46408584	-4.9735325125741695e-5	5.659390885017433e-4	0.9299712129062851	0.5520124932145718	0.9073245959347073	9697	4
cg00195749	17	77764418	-0.0011522502093678614	5.962571370807342e-4	0.05330127742797971	0.7923182480796657	0.8513035112636527	9705	4
cg00195796	3	181444131	-5.340082209738409e-4	6.36307701042751e-4	0.4013405121567295	1.1939470454160273	0.7544564233685643	9704	4
cg00195828	8	8680903	5.93463326498723e-4	4.914750030534298e-4	0.22723395945572425	2.331539484495381	0.5065057203230499	9659	4
cg00196012	8	67624661	-2.9705079814379616e-4	2.1185471897671533e-4	0.16087228533129008	1.0495853193443332	0.7892561599655048	9705	4
cg00196150	3	100051798	-2.8196841569032397e-4	4.5209842302392194e-4	0.5328324262928327	3.233022282960506	0.3570740099445472	9701	4
cg00196151	3	195563279	3.707548549805122e-4	4.612998420639954e-4	0.4215600208538887	1.8975306226633422	0.593944495429156	9705	4
cg00196167	7	139026058	3.4542990305670387e-4	2.0917153075580605e-4	0.09865298643850791	10.662518023943042	0.013698015515692481	9593	4
cg00196372	9	96708288	-6.993680082873093e-5	1.9196715266286713e-4	0.7156216813970098	1.8508015266124582	0.6039428380187604	9704	4
cg00196407	17	959496	1.34664345416542e-4	4.6966676975703035e-4	0.7743242944789864	1.4402711429192785	0.6961226911033561	9703	4
cg00196414	2	176947764	-2.850011229093924e-5	4.2690646350970957e-4	0.9467730720729415	2.788236966111865	0.4254399843808191	9704	4
cg00196474	3	71702735	-1.8747576714137797e-6	5.351684872338859e-4	0.9972049229775163	2.9014169393916722	0.40707581454959674	9701	4
cg00196660	17	73720645	7.9371595154022e-4	5.155006149182148e-4	0.12363366016665589	3.8403813291029243	0.27922391529054347	9705	4
cg00196671	18	28682229	-6.511993458651237e-4	3.277304165435e-4	0.04692273221082959	2.0931398002830552	0.5533018747875239	9704	4
cg00196715	10	7212815	-1.7323553055554204e-4	3.515648485374606e-4	0.6221853212357817	2.352451360977906	0.5025471517209795	9673	4
cg00196787	17	32907132	-3.046378063138772e-4	2.5721919486002844e-4	0.2362741549314887	0.5041339940797911	0.9179822570288776	9704	4
cg00196810	3	53925267	7.472557308485098e-4	4.3680250012635035e-4	0.08712902631326065	0.5947146528880405	0.8976412598525213	9628	4
cg00196827	18	55108068	-4.918674663057179e-4	4.957565027515936e-4	0.32112174971510254	0.8553029252916717	0.8361985930881118	9705	4
cg00196983	16	23766648	5.733178498616875e-4	0.001488228592193437	0.7000632605521906	4.913203785590992	0.1782642414464996	9704	4
cg00197006	16	84616559	2.384249012813267e-4	0.0011872373731994564	0.8408367603539498	0.2549113010566969	0.8803324572478384	5640	3
cg00197026	6	11537105	-4.3459237270327073e-4	4.4717351380453693e-4	0.3311176185124626	0.5190671756912445	0.9146829063065611	9704	4
cg00197028	1	44055699	-2.645229268689454e-5	4.779231457988785e-4	0.9558608848668825	3.484763340964698	0.32274364775643205	9703	4
cg00197058	17	59554672	-0.0018845429213688112	0.0013127201755484175	0.15111579624439003	2.3987049397872924	0.493875743293928	9689	4
cg00197313	8	24813120	0.0015211324659929735	4.584803332181706e-4	9.073904829367673e-4	0.6913134634611897	0.8752451836923881	9670	4
cg00197322	7	1990554	-0.00106565554298207	7.690045870738844e-4	0.16582030094418587	0.0810290924410346	0.9940124715142948	9701	4
cg00197373	5	180581937	6.427224768488292e-5	3.8661019100378e-4	0.8679636659033537	2.1291790270135524	0.5460322400049311	9697	4
cg00197381	5	137673669	-6.651892205726157e-5	1.3762908434152298e-4	0.6288683711186251	0.9417329152662962	0.8153467773726646	9706	4
cg00197495	10	93392836	5.045240736837235e-4	3.754043053242011e-4	0.1789650232246868	1.820374935002204	0.6105111907247677	9692	4
cg00197517	18	5197468	-8.581567014365808e-4	7.532831705466823e-4	0.25461060427671406	0.1615001850606448	0.983551205594899	9706	4
cg00197636	8	57906363	1.0525162306038256e-4	2.4464226760166066e-4	0.6670307783812193	3.7044222198004713	0.15688988174217333	5809	3
cg00197641	14	23299461	2.632392539273327e-4	2.032549015907087e-4	0.19527923401097208	2.7715253518259204	0.42820882687305456	9702	4
cg00197681	13	76056419	-3.7389382316623806e-4	2.4035604358093503e-4	0.11980723641928928	3.0485841207931026	0.3841949498089054	9705	4
cg00197728	20	58151913	-5.749464660380317e-4	0.0017540353314604803	0.7430742317672685	1.0524681121648725	0.7885590476490563	9692	4
cg00197993	6	1201056	-1.7004244049448382e-4	1.9606788620878037e-4	0.3857978762592824	2.090193134306312	0.5538993055508304	9662	4
cg00198141	6	168449330	-2.5810352281785973e-4	4.2196816835187286e-4	0.5407588536324506	2.5734814330680766	0.46215757219654485	9704	4
cg00198586	3	123861151	8.94167467131699e-4	8.224238059454372e-4	0.2769332241230546	0.6804439272386495	0.8777938085226544	9705	4
cg00198594	3	192734341	-6.390239931335006e-4	3.614817442573118e-4	0.07709593381887245	0.6221902969400371	0.8913341489881765	9705	4
cg00198729	17	42020748	3.57082195648045e-5	3.9454248991826167e-4	0.9278856156798768	2.7709155950434257	0.4283101338522046	9703	4
cg00199000	16	89350310	5.842383970078768e-4	4.99904813796552e-4	0.2425248113045461	0.19128380373814036	0.978983971923293	9698	4
cg00199007	20	61583910	3.420046926548369e-4	0.0010128543285022565	0.735616221697527	2.806025334228281	0.4225090000133945	9701	4
cg00199047	8	1648314	0.001188334640075182	8.707136311554998e-4	0.17232145179382855	1.2596984559097115	0.7387245823707941	9704	4
cg00199048	17	43395133	1.4775949910146192e-4	1.6310863135796713e-4	0.36499076414672377	2.337055145072736	0.5054593161649251	9703	4
cg00199059	20	45317219	-7.139782229794895e-4	6.875771806229155e-4	0.299085170003396	1.648042298464311	0.6485462670149037	9704	4
cg00199065	21	37093340	-2.4132203259600384e-4	5.531282761520109e-4	0.6626293568137288	3.2620846908479346	0.3529547078577552	9705	4
cg00199091	6	42228954	0.0015804466590330414	0.0011018244598726705	0.1514608257832908	0.7919925349131969	0.8513813393249877	9696	4
cg00199399	8	49304043	4.792518825839638e-4	8.626219479012714e-4	0.578500875749459	4.242250204577676	0.23646573409277286	9653	4
cg00199428	3	13007187	8.481150936718335e-5	4.969468223445428e-4	0.8644870584785764	0.6168815749101403	0.734591447940527	5809	3
cg00199549	22	35795374	-3.71016528494292e-4	6.364965771903407e-4	0.5599577927135733	1.4671813839335113	0.6898652965040415	9702	4
cg00199753	12	113519288	-4.0095536967059225e-4	5.604358405433665e-4	0.4743403425213704	10.689513180384608	0.013528918543151094	9690	4
cg00199846	13	37393246	5.232357699951797e-5	2.274589492387537e-4	0.8180643760110627	0.5671609345762681	0.7530825211936787	5805	3
cg00200063	17	58469941	-1.5804504798079753e-4	1.5916558940354597e-4	0.3207294960113524	2.509377131198784	0.4735988091557104	9705	4
cg00200074	7	103848802	-2.9114991939469415e-4	4.692630987770549e-4	0.5349676923875898	4.259805392756425	0.2347420239749106	9685	4
cg00200164	6	26028781	2.3742019171868104e-5	5.513977530770971e-4	0.9656553937460142	6.591785292264752	0.08611215822989701	9704	4
cg00200289	17	73401734	2.8344933473222705e-5	1.813350657016342e-4	0.8757867211942929	4.594699120591809	0.2039972898478431	9670	4
cg00200298	6	89790339	3.8650914355751103e-4	1.939034859490962e-4	0.046227858599883695	1.3338550365176918	0.7211099905552442	9704	4
cg00200469	9	32573832	-9.662959709913028e-5	7.048194567919683e-4	0.8909530426178469	1.6916742966310443	0.6387863738498736	9703	4
cg00200645	17	58235778	-1.1671339570468707e-5	4.1240163700967424e-4	0.9774221587666707	3.313285409163468	0.345797839432185	9672	4
cg00200653	15	60883225	-0.0015632659609716218	9.006142573609204e-4	0.08260318458441583	0.11107262533778922	0.9459776720727516	5805	3
cg00200734	9	970379	-9.467829854860315e-4	7.157973702610523e-4	0.18593618427151368	1.359897859936885	0.7149612194316477	9705	4
cg00200755	15	88945783	6.207945493004946e-5	4.973415686059619e-4	0.9006640154058906	6.201475778188776	0.10220900590815579	9703	4
cg00200803	20	44838776	0.0015577496886349364	0.0013405548815602557	0.24522791519426854	0.9983411244173555	0.8016533561356941	9676	4
cg00201025	3	137832372	-2.662964137760972e-4	6.801596905658141e-4	0.695412591310679	7.65505144478312	0.05370554126874322	9706	4
cg00201133	10	35740216	0.0010726653765542342	5.4279232786247e-4	0.04813230131002018	1.246357377190424	0.5362371945804909	5807	3
cg00201175	12	48690546	7.765635525105372e-4	0.00062140428056650925	0.2114123194039652	3.0498670551476383	0.38400037869878545	9697	4
cg00201185	12	124457418	3.208116893786604e-4	1.6804569329571573e-4	0.0562525266661232	1.4063755024705982	0.7040409607800242	9629	4
cg00201192	4	48829788	-5.102550680978941e-4	6.966520301876408e-4	0.4639007042436032	3.0306143717781433	0.3869290850507786	9698	4
cg00201196	16	8738469	0.00071174014816842825	4.751062113698382e-4	0.1341162750577112	17.568099834710758	5.399181632263017e-4	9701	4
cg00201234	3	13590968	-1.5806715985203343e-4	4.6778764830856227e-4	0.7354357871134636	2.150254156238755	0.5418130937796779	9658	4
cg00201257	12	57390405	-9.91103921314541e-4	4.2227791873731174e-4	0.01892313235973361	1.267355022995707	0.7368991543597283	9683	4
cg00201275	6	43974774	6.081740412535806e-4	4.6481933684168686e-4	0.19073444838047587	3.1460529738200904	0.36965022779396395	9704	4
cg00201296	2	113954589	-8.47400623406429e-4	4.461856831645637e-4	0.05753677852664817	2.2734752944311296	0.5176213726384785	9704	4
cg00201414	13	52769768	8.366645467840516e-4	8.699150894200884e-4	0.33616150570275344	1.2127131004794645	0.7499568278348917	9645	4
cg00201445	3	192634310	-3.48862381199936e-4	2.870558746769043e-4	0.22424720707944634	0.42686293864443614	0.9346390098213282	9706	4
cg00201457	3	140405436	5.160194209170088e-4	7.960365547572771e-4	0.5168324275779793	2.1769959570539417	0.5364936520159106	9705	4
cg00201468	9	88137984	1.8447155666771604e-4	2.1505356141251515e-4	0.3910064751026778	1.5776483284714389	0.6644684631943679	9702	4
cg00201568	3	71214907	-1.521282166497037e-4	4.408434996573971e-4	0.7300309173939057	4.544284419798503	0.20837406860567073	9704	4
cg00201670	21	46221900	-4.474665904151192e-5	1.9162117671987203e-4	0.8153605508810526	4.921716204234223	0.17762004137555734	9706	4
cg00201760	16	28518385	4.3000805823886664e-4	6.60832640104337e-4	0.5152360017353074	0.33724646652360196	0.8448271461988318	5809	3
cg00201779	6	72131020	0.0020838481332875825	0.0023968718865677524	0.3846266231333816	20.042367995780403	1.6634496823391903e-4	9706	4
cg00201819	10	134910421	-2.8707499712778425e-5	6.235551231625212e-4	0.9632796186052506	1.3067462805125576	0.7275317319205213	9696	4
cg00202166	13	25338289	-7.114879655130092e-5	7.03786119581676e-4	0.919475567342202	2.775279190491047	0.4275855866693984	9703	4
cg00202190	7	148333974	-6.016769718578834e-4	3.985396684108602e-4	0.1311189443519589	0.6575917545104798	0.8831304872202066	9698	4
cg00202246	9	107331777	-5.059045196433352e-5	0.001024015911520094	0.96059736396407	0.546641771125423	0.908531221778358	9671	4
cg00202403	17	41624089	-1.4436109758821002e-4	1.8334484553970411e-4	0.4310625371888551	4.640686412421289	0.20007945478333147	9705	4
cg00202441	4	47033126	0.0015193232326251084	8.956223955758379e-4	0.0898123934455449	1.289641982085146	0.7315941477632153	9702	4
cg00202454	15	42371886	5.149684321819817e-4	0.0014400913169059682	0.7206469519597614	0.8940311862274	0.8268679772895509	9699	4
cg00202460	15	83680873	9.279413865565066e-5	9.166089458262065e-4	0.9193628464800221	10.166612113704677	0.017201692277191954	9705	4
cg00202479	6	31760383	-0.0017457937030529674	6.416666326101404e-4	0.006514038297226173	2.1730104905994287	0.5372840088589674	9702	4
cg00202561	7	157053587	-3.821160923037431e-4	5.267845072055937e-4	0.46822226151991575	6.057374279468824	0.10885196353870541	9703	4
cg00202568	8	55528166	2.3337397367737873e-4	7.490877315833244e-4	0.7553869106369918	2.6569705852316194	0.4475892873766136	9705	4
cg00202702	11	101918157	3.344958272700174e-4	3.070776105085608e-4	0.2760270879513953	3.3705753890119183	0.3379400370474048	9704	4
cg00202760	16	88871911	-9.000464184382087e-4	5.272705155614776e-4	0.08782358640079102	2.138728224271187	0.544117599632535	9706	4
cg00202819	12	102134014	7.890526448948609e-4	7.62167765232837e-4	0.30054086197252244	1.372942481447677	0.7118892383185371	9697	4
cg00202829	15	74609868	-4.0663797076183057e-4	3.9180652014331755e-4	0.2993380242115763	1.6129871043877553	0.6564486792524769	9703	4
cg00203035	16	4674659	1.8019925779935053e-4	2.07529783357819e-4	0.3852270975619433	1.9539909728092706	0.5820107515052142	9698	4
cg00203037	3	16360321	-4.2970849110429503e-4	0.0010500567347426924	0.6823752315600344	0.13760403368400284	0.9335114813349328	5807	3
cg00203089	2	109151278	-2.4831338370598505e-5	1.1880008891477576e-4	0.8344343093072618	0.5774699111867962	0.9015701897187495	9606	4
cg00203124	5	153860358	-4.406077323745084e-5	0.0011610489411883113	0.9697282576213142	0.08989825809929206	0.9930214828402313	9690	4
cg00203284	1	47910914	4.789651535456276e-4	4.434565950610838e-4	0.28011001689781934	1.4926412077920184	0.6839697743079876	9706	4
cg00203291	15	37176035	-1.7377243289399516e-4	1.6559518227298502e-4	0.2940028134288256	2.320419799293768	0.5086203066818289	9700	4
cg00203456	6	28092370	-5.6762673091806924e-5	2.4235653159650512e-4	0.8148208314887279	1.3949791157990543	0.7067120754006744	9704	4
cg00203461	10	70287181	7.880851405322868e-5	1.8569291282159923e-4	0.6712723856895357	2.068034275191893	0.5584066666135538	9701	4
cg00203463	9	140150331	1.7526500688120703e-4	2.3649665822389368e-4	0.4586396455805994	12.319487856121958	0.00636514496678906	9700	4
cg00203564	3	176133845	4.6354233188995947e-4	6.62458946474248e-4	0.4840960004191542	1.696853899019072	0.6376334723509998	9699	4
cg00203594	12	109531054	3.8133842328914756e-7	2.2201712618554405e-4	0.9986295476569514	3.8482308783840926	0.27832569384915234	9702	4
cg00203617	12	109915424	-3.591403067837059e-5	1.5533768692490682e-4	0.8171596427392528	3.1935573170189926	0.36273433939600613	9699	4
cg00203736	7	55022567	-4.0975674241616945e-5	0.0011347520617983645	0.971194805175657	0.900088513900742	0.8254064485447572	9694	4
cg00203913	17	13506186	-9.295012359699349e-4	0.00180694109961419	0.6069682067314206	4.320474060297623	0.2288735359885302	9675	4
cg00203915	7	1314422	-0.0015431342993150643	0.0013080426661298543	0.23810849262058545	0.8194290505603687	0.8448144387202314	9704	4
cg00204159	17	18907454	-4.935172083222016e-4	2.3716863125283462e-4	0.03744576097824007	1.037706287991745	0.792129200029081	9703	4
cg00204465	17	73583945	8.477760592284058e-4	7.287828449327314e-4	0.24471728023545164	5.071479632110218	0.166637259193576	9704	4
cg00204501	15	30114651	-3.103345202931659e-4	3.9652637783629336e-4	0.43384281757585486	2.8518156086186273	0.41504102253109	9696	4
cg00204532	3	4533398	-5.950800248274699e-4	8.824338439800331e-4	0.5000810709747021	5.319224698595456	0.14985978258843358	9546	4
cg00204645	16	58060579	-7.917444127766214e-5	2.7270509121974924e-4	0.7715638682083982	1.0972579121675679	0.7777360754684213	9580	4
cg00204649	21	43227994	-2.3599972262386732e-4	3.7040006966486167e-4	0.5240283414187974	5.365144740916091	0.14693066533464474	9704	4
cg00204748	12	29376779	0.001851512907049993	6.925752187813187e-4	0.007509237483884473	9.24816989941476	0.026166979298430842	9705	4
cg00204782	22	19753364	-3.1629532918110313e-4	1.9136886925870563e-4	0.09837065699613341	2.997975005406717	0.3919374959892365	9702	4
cg00204802	13	113496682	-2.867817535527479e-4	5.713028889831902e-4	0.6156826615825357	5.460415887123238	0.1410254487234708	9670	4
cg00204976	2	237475243	-2.8742573574027313e-4	4.80597222320233e-4	0.5498002307797234	0.9221511224063487	0.8200792089240814	9703	4
cg00205058	6	168481256	-1.0933696767373369e-4	3.3300688787703877e-4	0.7426603106146624	2.6641851321711574	0.44634800668663044	9667	4
cg00205157	6	66496346	-6.219881023912211e-4	9.165030041467869e-4	0.49735734529609193	1.0056801934503574	0.6048104978415683	5800	3
cg00205332	20	62062624	-2.778519016005015e-4	2.536842402616943e-4	0.27339981017758985	4.790395577359766	0.18780474242002426	9701	4
cg00205598	10	134359217	-4.533693071117448e-4	4.723983812798517e-4	0.3371970790413144	1.077420057696179	0.5835004658709254	5809	3
cg00205605	1	2516401	-0.002640861431323621	8.371728017013809e-4	0.0016077349131188665	0.6291098700876725	0.8897371821227218	9706	4
cg00205658	7	120628002	-4.2992207910708303e-4	2.0305149059565936e-4	0.034233911178497826	0.6512103493260949	0.8846152127939795	9675	4
cg00205703	3	184054901	2.7454274327111785e-4	5.419530698618802e-4	0.61244934084241065	0.8422729053787278	0.8393314508480478	9699	4
cg00205756	16	7762118	0.0018235757695392314	0.0014385856641942263	0.20493472680508004	0.09875188734571969	0.991986780333967	9705	4
cg00205786	16	49669842	4.303829840721703e-4	4.6365504590914096e-4	0.3532832862977892	2.185841867234224	0.534742463159148	9700	4
cg00206058	2	11750918	-4.470484013651012e-5	2.2412102311704317e-4	0.8418971336941582	0.2957935540508268	0.9608176482915931	9700	4
cg00206063	10	3805252	-4.112705435443524e-4	4.746718052473633e-4	0.3862536459851251	0.8733695777258828	0.8318491167693262	9705	4
cg00206161	16	89966879	9.712725159150324e-4	6.098883008187384e-4	0.11126305426556374	0.5088727722158275	0.9169378227686713	9676	4
cg00206168	11	65308501	-2.1512771343078186e-4	1.837985061126471e-4	0.24181827879626866	0.6737469987297527	0.8793608497765592	9704	4
cg00206233	21	44011158	2.9529491252358803e-4	5.064827566868064e-4	0.5598727448189911	3.037127928582921	0.38593612875956196	9702	4
cg00206281	16	47178723	-7.212808568775489e-4	0.002275320778305443	0.7512422115695295	1.0564340377885812	0.5896553773682781	5808	3
cg00206356	4	56659922	-0.001048539338207733	6.053438916962275e-4	0.08324894175519823	3.843836528295676	0.27882821655627466	9706	4
cg00206407	20	62178943	5.54888219442225e-4	0.0010982863387078191	0.6133966542480374	2.849436375614939	0.4154263336992004	9706	4
cg00206463	6	30179435	-3.9761133855861624e-5	8.005584422305069e-4	0.960387955544513	2.534615692289314	0.4690677214361273	9701	4
cg00206468	16	85990019	-3.477391644828813e-4	4.672488223704807e-4	0.4567391883310397	8.184278597054849	0.04235285895334585	9706	4
cg00206490	16	89469729	0.002408976931465866	6.809000313507997e-4	4.032763188396286e-4	1.716608164969525	0.6332477547818985	9684	4
cg00206507	6	72199637	6.718785324826532e-4	8.898534321315731e-4	0.450222556682658	0.04563479719327767	0.9774409495678226	5809	3
cg00206542	11	59210965	4.300163989004334e-4	4.6163855038533686e-4	0.35159488467384564	3.5250326693357037	0.3175299510298847	9706	4
cg00206639	15	99987871	0.0010063654480682261	0.0015089074774320992	0.5048042384517955	2.831288554685356	0.41837513029889145	9683	4
cg00206779	8	105341338	-6.956766328049389e-6	4.907106703860301e-4	0.9886888326415024	0.5667549922943623	0.9039990589328689	9698	4
cg00206853	16	3647862	1.4451691933909812e-4	1.8378504909284828e-4	0.43167028795269274	1.4931670027210409	0.6838482781885724	9687	4
cg00206999	3	58222569	3.136539070209352e-4	6.880534922858001e-4	0.6484929104556931	1.2538216980714934	0.5342396013241076	5808	3
cg00207226	5	126407100	8.535947933197666e-4	6.91800301498695e-4	0.21724965018877096	2.2456592829746342	0.5230109967324227	9702	4
cg00207279	7	778962	-1.1932863612258905e-4	5.772535409950351e-4	0.8362301820821958	1.8438998987153072	0.39774270628909475	5809	3
cg00207280	8	126441393	-8.568727089381653e-4	3.579365842939507e-4	0.01666923675121869	4.971733248062515	0.17387871487072667	9706	4
cg00207352	3	48470181	4.465085830088202e-5	5.943614635462336e-4	0.940115988667861	2.938787718029096	0.4011595125637426	9706	4
cg00207389	20	18569003	-1.8837679648141408e-4	2.0738570259739685e-4	0.3636984436223817	3.0736084312336462	0.38041485451345886	9704	4
cg00207428	16	2031785	9.083144258749284e-5	0.0011583438664538276	0.9374980049672289	6.288465188902583	0.09838880739875266	9706	4
cg00207534	16	71929512	-8.588764052611602e-5	1.5269195746632722e-4	0.5737824765406956	2.277834398013881	0.5167805424931287	9561	4
cg00207731	15	91416118	-0.001732065333982574	7.444933550553526e-4	0.019991782000941614	5.950255887081015	0.11405562531723813	9705	4
cg00207794	3	24161207	1.559183385308084e-4	4.971734951792456e-4	0.7538176322093582	2.5401039758775528	0.2808170223007219	5809	3
cg00207833	15	23085646	2.3886974674653609e-4	5.930107195395297e-4	0.6870891220855871	6.8600020504002615	0.0764964082929318	9696	4
cg00207856	7	1054120	-2.1963794939026244e-4	8.65579321218718e-4	0.7996912057615474	5.433665690216376	0.14266041735065932	9702	4
cg00207865	1	111149644	2.1854953253969844e-4	1.568268182550095e-4	0.16344675429809177	2.701469498373043	0.43997762626759584	9705	4
cg00207873	16	84492862	-0.001101937168391022	4.950126891136689e-4	0.02600891513089184	2.5196913062395443	0.47174293214174334	9705	4
cg00207890	16	1098059	-4.0663750718360236e-4	8.646656350565596e-4	0.6381528759041057	4.2720155930841734	0.23354993587657244	9705	4
cg00207921	1	1098992	6.801377196784123e-4	6.738830066386656e-4	0.31283960155484786	2.7297533379881127	0.4351946835381633	9704	4
cg00207926	22	37915326	-3.2709748573405724e-5	2.239959644616877e-4	0.8838990523868531	2.3695705439277734	0.49932419071888234	9697	4
cg00207939	2	150573311	-6.747928644703218e-4	9.920864622589404e-4	0.4963933696176441	4.344567219011472	0.2265806603598072	9703	4
cg00208012	7	76032544	-0.0012530885741953008	0.002109973837925074	0.5525868888230309	0.5457935932275924	0.7611713390351488	5808	3
cg00208024	3	128332741	-1.7485173460427298e-4	4.081530272264296e-4	0.6683617478487835	6.310731581898532	0.09743320455577822	9702	4
cg00208153	13	58206058	2.683646232954265e-4	2.9091574377081673e-4	0.3562770606734593	1.0715630252516075	0.783942933672078	9704	4
cg00208274	7	4779342	6.737569661049346e-4	5.803577509572906e-4	0.24566879619381526	4.240593431839545	0.23662900759140004	9704	4
cg00208412	10	99609481	2.3132232501461597e-4	1.456305491784748e-4	0.11219163363361287	1.1308041165067888	0.769643529365763	9703	4
cg00208461	11	47664272	-2.290103374490714e-5	1.41383500388973e-4	0.8713230831792997	8.151284313414495	0.04298642699305347	9705	4
cg00208504	4	140200520	3.17792127851553e-4	3.9686066210440095e-4	0.42326770508235134	2.1602074041370636	0.5398287391197932	9702	4
cg00208734	13	36788843	4.418081144723694e-4	3.6581662019063397e-4	0.22715070568500542	0.4592403646144072	0.9277504047775507	9690	4
cg00208830	1	183154778	9.487992545514817e-5	0.0010810247771972977	0.9300606727872613	3.2969818327427047	0.34806293837984165	9703	4
cg00208967	19	10047924	5.5708816983391084e-5	0.0012099438682974526	0.963276391236493	0.18981164775679565	0.9792170430643923	9703	4
cg00209037	22	46443395	-6.063523191639609e-4	4.3139358426937986e-4	0.15985292479655566	1.292738481992896	0.7308581138809439	9701	4
cg00209038	2	48982683	-0.001175625385283551	7.204150044889706e-4	0.10270636267718994	5.458036149866173	0.14117017545725632	9705	4
cg00209066	22	50218923	1.9473946123442628e-4	3.565174509345455e-4	0.5849099018399467	2.585723189481921	0.459997955363109	9705	4
cg00209206	16	1574816	-4.968444133003089e-4	4.598822711910673e-4	0.27997609057627987	2.5775886532448	0.46143209885350667	9703	4
cg00209328	12	27397486	-1.456786138126594e-4	3.4897257647703345e-4	0.6763492645641597	0.6304175031362039	0.7296365455971476	5808	3
cg00209424	2	55277876	-1.031831163574541e-4	2.2813169403809464e-4	0.6510555561396426	10.550487050526373	0.014422296495038314	9649	4
cg00209484	22	40059157	-3.869483379675879e-4	6.049195822044942e-4	0.5223877771279462	4.334228029283208	0.22756200896081544	9663	4
cg00209520	2	98962546	-0.002611452034702241	0.0022233300900189614	0.2401676536175495	2.519519758179788	0.4717737524347564	9703	4
cg00209623	3	193851106	-4.4831878139976565e-4	4.1494195228841484e-4	0.27994747323138675	0.964795446426482	0.8097695327114341	9696	4
cg00209786	20	56752779	-3.496731934570519e-4	4.456869759431902e-4	0.43270498459133716	2.48148281215587	0.4786468507344804	9705	4
cg00209893	2	220097009	-1.5624042560500275e-4	6.17846174741741e-4	0.8003615891816207	0.7932538230189917	0.6725849125179897	5806	3
cg00209918	16	30991472	-6.191278872828288e-5	3.909285844262483e-4	0.8741623720957198	3.4202667847657766	0.3312514346065746	9701	4
cg00209923	15	69071924	-5.777811642518212e-4	6.945768882912812e-4	0.4054957469430772	7.100026957974212	0.0687769962165849	9701	4
cg00209951	1	115212834	1.367589438658625e-4	1.8965302324540644e-4	0.470847508347915	0.9092268642804798	0.63469327255171	5808	3
cg00210002	6	31866208	6.9943406607454125e-6	3.288099565445021e-4	0.9830289336372993	0.6974832165312203	0.8737957617857203	9697	4
cg00210016	17	18919146	4.122390112814325e-5	3.964514545261605e-4	0.9171834609324683	1.4201230050966818	0.7008246404175712	9704	4
cg00210042	16	88761096	2.7601904205134083e-4	2.913707648423541e-4	0.34347978273889096	2.0096370814722837	0.5704089035308563	9660	4
cg00210098	3	12883308	-3.079084395554106e-5	3.092953081949263e-4	0.9207003175022068	2.57596483812879	0.4617188103331316	9612	4
cg00210127	16	12352233	-6.424253470882716e-4	5.018178082293236e-4	0.2004760748470928	3.4438094859544535	0.1787253975477524	5809	3
cg00210133	22	50632714	-1.4353291857313762e-4	4.608118108448995e-4	0.7554369725619903	5.058714365557468	0.16754793209971475	9703	4
cg00210144	17	7210280	7.977753207776335e-6	1.7564743327439753e-4	0.9637732349935708	2.2923180292861574	0.5139941659075611	9702	4
cg00210186	9	37905641	3.4776521034629164e-4	4.108322281525673e-4	0.3972796706210784	0.28718047834723875	0.9624211758157701	9705	4
cg00210189	6	158936143	4.2956352692210745e-4	3.991295958964376e-4	0.28181512828872696	1.4051174435569929	0.7043356135793978	9696	4
cg00210204	6	10748101	-7.125199102011668e-5	2.361984518288928e-4	0.762910082391378	1.3453769381217286	0.7183871021504046	9699	4
cg00210210	6	99798738	-0.0023458803282483992	0.0017277403981498002	0.17453552923794796	1.2636578880741045	0.7377804187837917	9700	4
cg00210249	10	71135679	-9.319317686835239e-4	0.0011121290225840931	0.40204704169892463	5.714317043258053	0.12636743991961658	9701	4
cg00210271	12	54088934	5.677670234249721e-4	5.123178191834592e-4	0.26776161563404327	0.2879730769772777	0.9622743191260553	9661	4
cg00210473	6	41341942	1.3483446710631887e-4	2.66591592380997e-4	0.6130169690812466	2.0351707167823316	0.565139074219887	9705	4
cg00210538	10	65245820	-4.667793195732592e-5	4.89683220032767e-4	0.92405850419349	2.868772680759675	0.41230347585628696	9701	4
cg00210562	15	89914046	-9.846655228696985e-4	0.00107042013116301	0.3576318326909484	0.6495961171436342	0.8849903879683946	9698	4
cg00210768	17	21200454	-1.067064550075244e-5	5.6373617543198e-4	0.9848981929969104	13.182292143307986	0.004258522499305748	9703	4
cg00210842	12	99039578	-1.054264972992758e-5	1.276441970895441e-4	0.9341743416601258	4.03645764417572	0.25755417867311187	9690	4
cg00210856	5	158466226	-0.001611966060088407	9.18467297033486e-4	0.0792488878530861	1.7044017298202943	0.6359556341099359	9702	4
cg00210994	3	99594893	1.4869130145380653e-4	2.342428911273976e-4	0.5255758103189245	5.575929021854879	0.1341670986691941	9597	4
cg00211110	12	51157716	-6.514298373848003e-5	1.6188629359390665e-4	0.6873899463993519	8.042385154395312	0.04514380617742742	9650	4
cg00211115	11	69257736	-9.97654744504512e-5	8.500791777902615e-4	0.9065746105567092	0.8233432578767064	0.8438758709434501	9700	4
cg00211403	12	108525241	1.1955112360658313e-4	4.0011997873078034e-4	0.7651016637566973	3.5632006269246594	0.3126572452896712	9703	4
cg00211436	16	31054411	-4.431496224588371e-4	4.087686326215468e-4	0.2783166150206549	2.1214620617777245	0.5475830596495391	9706	4
cg00211489	15	40826026	-5.695937471151529e-4	5.034711440479985e-4	0.2579147698321885	1.9081234342083644	0.5916932276160322	9705	4
cg00211496	7	39234456	-0.001459080096992538	0.001021439877672374	0.1531611644253809	3.542412015272677	0.3153029412118216	9699	4
cg00211601	11	61197816	-1.9967232476166817e-5	1.680702587565283e-4	0.9054315189531013	3.947809162214747	0.26715522679963866	9703	4
cg00211609	1	1178039	1.8402393553784908e-4	7.052490978021503e-4	0.7941428934868019	1.249780229648337	0.7410913580712398	9706	4
cg00211630	11	74022875	-8.515357761325363e-4	8.719641009801148e-4	0.3287810582207844	0.7072212824000336	0.8715041304769313	9705	4
cg00211661	11	72433619	-1.1908990800010722e-4	1.5327128305342926e-4	0.4371660029298893	3.0540092482375663	0.3833727419861757	9701	4
cg00211738	6	33217075	2.4222993986421467e-4	1.876670496945175e-4	0.1967927918798585	0.6417782346404606	0.7255036923238711	5795	3
cg00211821	17	16978673	3.1144545958699805e-4	5.601864800246863e-4	0.5782330935300484	3.920236828964813	0.27020692274754465	9701	4
cg00211961	6	32042099	5.031093293497426e-4	4.1238350745520074e-4	0.22246354174240812	0.16017086703057876	0.9837474532887088	9703	4
cg00212114	11	117144714	-4.925051333380662e-4	4.6435276217511205e-4	0.28885939212319955	3.3763542597385583	0.33715615159015583	9672	4
cg00212119	5	178396169	9.623848364286624e-5	5.099490400218927e-4	0.8503108909575149	1.280067074915952	0.5272747402920718	5807	3
cg00212272	16	67850677	2.056281464170556e-4	2.218441641680293e-4	0.35397660661259334	8.84090276308787	0.03148269249952253	9509	4
cg00212470	1	41301421	-3.5700898784114647e-4	4.5701440643968367e-4	0.4346985988333482	2.8293580591043774	0.4186898326643088	9706	4
cg00212520	3	42451096	1.6060068224313297e-4	4.624884456816023e-4	0.7284009612474818	0.6667427392645342	0.8809970870514303	9704	4
cg00212786	2	133171941	-5.7642898339442116e-5	6.625756506231109e-4	0.9306729316333232	2.06089602531251	0.5598641802684945	9703	4
cg00212909	3	101396052	1.5188198921518728e-4	1.8003787660296448e-4	0.39888664125174556	0.3314362094768745	0.9540117030477404	9636	4
cg00212979	11	64647505	2.961497279831628e-4	5.023290068248128e-4	0.555490162664898	0.9135068026876002	0.8221671437556093	9684	4
cg00212988	10	95326311	-3.019865223608191e-4	3.9987451445135097e-4	0.4501270547426437	5.0987905950235515	0.1647045025106443	9661	4
cg00213004	1	228593622	4.7722487002684543e-4	2.9493183425102504e-4	0.10564421272532785	0.9036655039062145	0.824543149610831	9705	4
cg00213052	18	77397557	2.2896385526242254e-4	0.0010757459736783148	0.8314502531947012	1.9352178643444033	0.5859607409765586	9701	4
cg00213119	4	3525178	1.90673715635329e-4	3.904838469088873e-4	0.625336539545856	7.460525661615552	0.05858143860230981	9705	4
cg00213123	15	75019070	0.001835366407372847	8.119446708046229e-4	0.023792872312213227	4.672332948558798	0.19742411166056137	9704	4
cg00213142	3	51672239	8.678511454513095e-5	9.524284518050555e-4	0.9273973795227516	3.2395699971208183	0.3561423204825168	9703	4
cg00213177	12	51690687	0.004537032297525488	0.0020107157747101087	0.024043935460973335	4.7399450881001684e-4	0.9826302963482014	1334	2
cg00213189	7	143012820	4.255988710140833e-5	3.574721964128448e-4	0.9052294886073539	4.3711955744698425	0.2240711340125166	9696	4
cg00213281	2	149639822	0.0018201184497526864	5.532338593594174e-4	0.0010020086517966778	2.607149836937539	0.45623746666634135	9705	4
cg00213295	17	32925561	5.792166435588769e-4	5.959523336475338e-4	0.33109147500358754	9.638695261800548	0.021900743688994934	9702	4
cg00213301	15	37170017	4.1037954450812505e-4	0.0013782753014432345	0.7658950455998234	2.0036520349374967	0.5716490570615398	9701	4
cg00213331	5	138463463	-5.340422772384323e-4	4.17397789333327e-4	0.200736380102864	5.467348539228167	0.14060463168069456	9703	4
cg00213334	3	99341589	-6.086159904085795e-4	5.956267644810891e-4	0.30687194322637745	1.6088686040170908	0.6573805992554602	9696	4
cg00213479	5	2038899	-3.5954005262271824e-4	3.8715919550194426e-4	0.3530642532978322	2.849974563613342	0.41533914937961114	9686	4
cg00213606	15	22946987	-3.1759968832106335e-4	1.8297671693520652e-4	0.08261012514303999	3.8118827405049736	0.2825069908795213	9604	4
cg00213643	16	89610925	2.1437750640674976e-4	2.39116351109806e-4	0.36996412995422717	0.9675680077107671	0.8090988503892316	9628	4
cg00213668	7	98028207	7.226425622660572e-4	0.0010450741858171995	0.4892671525028806	2.8735204053438803	0.4115397073763174	9704	4
cg00213714	9	119449370	2.3026000356823873e-4	2.2601859228156708e-4	0.3083141833713582	1.7151126813956772	0.6335791439659659	9676	4
cg00213729	6	71668029	2.5095439796270804e-4	8.547156672139577e-4	0.7690547435292956	0.5575610126533479	0.9060752606927881	9695	4
cg00213745	3	124730836	3.7753437356784393e-4	4.041118999262514e-4	0.3501840982659339	1.0297358201864393	0.7940572813453284	9700	4
cg00213967	3	12851900	1.2235767262840612e-5	2.2097451939164387e-4	0.9558422243131145	3.859875288075217	0.2769980253559449	9622	4
cg00214012	15	29326467	3.0901725682014997e-4	6.534365655850214e-4	0.6362767672027054	1.507497572937063	0.680540978682205	9705	4
cg00214044	13	32885906	-5.17179706876748e-4	0.0012948780911152587	0.689595423189884	0.6693502847655062	0.8803882785272369	9705	4
cg00214056	18	46478384	1.0922014273779676e-4	2.2026961291625696e-4	0.6200019903222682	1.7785210342248319	0.6196201164086224	9682	4
cg00214165	5	7869652	4.2184015871959306e-4	3.2603716483449284e-4	0.1957204456011198	0.6919794471603266	0.875088823349027	9699	4
cg00214171	17	73642991	3.98587356446261e-4	5.316076810490202e-4	0.4533888599147794	0.2482154783201081	0.9694541169250831	9705	4
cg00214250	7	157711173	-5.544379343660099e-4	2.520196385713353e-4	0.027808378822640773	0.5607565998649164	0.9053544715006492	9698	4
cg00214294	4	39046192	7.026623337151587e-5	1.1927435842691739e-4	0.5557845832759718	3.5090332193019442	0.31959243102179513	9681	4
cg00214395	3	149167242	-2.672215436267682e-4	0.0011185739051744665	0.8111871202181808	5.418829850725185	0.0665757471034859	5747	3
cg00214504	20	45169840	-1.7480760220933835e-4	7.241899704538158e-4	0.8092578008536384	3.246736915714865	0.3551249373603816	9698	4
cg00214530	6	133890532	-1.6425878684037307e-4	9.213472733360688e-4	0.8585022368438042	0.9864933536813432	0.8045201198742877	9647	4
cg00214668	4	81256795	5.891018312846449e-5	7.643350247126167e-4	0.9385648581426661	0.44647002560370913	0.7999268341558637	5660	3
cg00214688	10	33201038	-1.9444896171501812e-4	4.6853326426628315e-4	0.6781299395439644	1.8965330186187543	0.5941568053789348	9702	4
cg00214791	3	24871948	9.971469151640146e-5	7.925371520822085e-4	0.8998767400575445	0.18115753547914576	0.9134023844261996	5809	3
cg00214855	6	13813947	3.6001810172934124e-4	2.732176782260719e-4	0.1876051154353699	2.8679952839614793	0.41242864860538087	9701	4
cg00214970	2	229047701	0.00219427449769155	9.160845755299518e-4	0.01660790305434295	1.4028881254638754	0.7048578783593614	9706	4
cg00215017	10	134818683	4.635028944410476e-4	3.7264970292756063e-4	0.2135720009357733	3.9974804987109387	0.26173631912325107	9696	4
cg00215019	10	50311040	-3.212886250065126e-4	6.670105638246976e-4	0.630030115170485	3.5353032640377364	0.316212188129028	9704	4
cg00215066	19	17212316	7.141301915005208e-5	3.952296050205101e-4	0.8566129306415904	1.0188052708977027	0.796701764724404	9706	4
cg00215133	18	76616808	-3.214307166329444e-4	8.885976682290712e-4	0.7175552511340284	3.6507075103546107	0.30173541977642443	9704	4
cg00215182	1	22979495	9.872891418220638e-4	4.93542955693672e-4	0.04545581755135873	1.1560304160718184	0.7635681734694392	9666	4
cg00215214	14	20930193	1.5734463757650599e-6	3.4114612617996585e-4	0.9963199813127502	2.1524375142327523	0.5413773498799224	9689	4
cg00215224	15	35839876	-7.548822165050127e-4	6.657832129578926e-4	0.2568676060080797	5.915544517888097	0.1157922496456916	9525	4
cg00215350	17	6555120	-5.960449598740141e-5	1.6982847920605685e-4	0.7256117622341836	4.144225305141412	0.2463056518574208	9702	4
cg00215425	5	1054795	-6.279532896996434e-4	4.7720348994542873e-4	0.18820675248937446	5.543189232150185	0.13607812270984074	9655	4
cg00215431	7	129689808	-0.0014759631413218575	0.0012036699768867732	0.22011622754923638	0.4757284210894094	0.7883097279749318	5654	3
cg00215432	2	219866437	-2.1149498733851084e-4	5.011842423197077e-4	0.6730319540449046	5.168323144843628	0.15987855915236338	9698	4
cg00215521	22	17650811	1.7802299363116957e-4	4.762881665870138e-4	0.7085742449327197	4.829725399714244	0.18469861161123313	9703	4
cg00215587	15	23810843	-0.002356493894887056	0.0018320649920103929	0.19835576930396298	1.2138320160495646	0.7496887704512123	9581	4
cg00215611	2	219860717	-0.001005019234406689	0.001209828182088854	0.40613613754925776	4.196052515670088	0.241057400492449	9706	4
cg00215744	16	57334530	3.7435796835492887e-4	1.3683372349653096e-4	0.006221741028819315	3.9561058733709706	0.26624307812218767	9705	4
cg00215801	6	34855797	-2.2656558038879996e-5	2.467009548712627e-4	0.9268266368673836	0.7558713846028652	0.8599902188756483	9695	4
cg00215896	17	12291754	-2.6901195021639606e-4	5.624292218731788e-4	0.6324340982077075	2.2360376826977375	0.5248849964391794	9699	4
cg00215902	11	122198071	2.9543305348503853e-6	9.73750338645449e-4	0.9975792448933095	2.043748492547008	0.5633763709551307	9698	4
cg00216024	2	27069312	-6.652623536849384e-5	1.1640121616247812e-4	0.5676436423469788	1.7048903985133284	0.6358470959381272	9671	4
cg00216056	2	187350710	6.50926425750016e-5	1.65365476547653e-4	0.693854987874513	4.006150258005699	0.26080077858488093	9705	4
cg00216061	16	88547579	8.618336534188759e-4	4.877633804704213e-4	0.07724341918720277	1.438885747838401	0.6964455411694532	9705	4
cg00216138	15	37171175	8.37004496166832e-4	6.530394460267249e-4	0.19994584239808658	0.556351761731856	0.9063477788891654	9704	4
cg00216180	13	114778713	8.779726354799978e-4	4.34781559263899e-4	0.04345169205767066	2.471283061783799	0.480503238945518	9706	4
cg00216305	16	51625890	4.5476655509424634e-4	0.0015239643412007394	0.7653900793775847	10.135303554899274	0.017450336106317015	9705	4
cg00216361	3	115342527	-1.5511385696157979e-4	2.4172489055030257e-4	0.5210706900856891	0.6921449416983105	0.875049964771661	9704	4
cg00216523	8	8751477	1.9792843232315458e-5	2.905366205011934e-4	0.9456860309334005	5.2328617316941095	0.1555186993099819	9666	4
cg00216570	6	41652303	-3.244375942070068e-4	5.002780482593656e-4	0.5166522021008421	0.2096257662766557	0.9004930042478068	5807	3
cg00216659	2	196521989	-5.829085188209619e-5	1.4720037329588056e-4	0.6921075137071337	3.0956220875932337	0.3771158143915002	9706	4
cg00216680	6	88117358	7.793194565690184e-4	0.0014771063158031158	0.5977778557345788	3.2250973990798757	0.3582044815684146	9677	4
cg00216693	2	131913247	-5.134971370863611e-4	8.983627746567462e-4	0.5675982943089158	0.1687383850984661	0.9190918715788147	5804	3
cg00216758	11	560589	2.175771111144965e-4	2.4908291815058125e-4	0.3823836459832045	1.9491207383846705	0.5830337510121067	9697	4
cg00216804	3	184478329	4.528670884797989e-5	4.558526158307022e-4	0.920864296757244	3.568820901564293	0.31194536071627277	9700	4
cg00216831	16	4666438	-8.833948148921166e-5	2.7691588249917587e-4	0.7497174351179184	4.434097300022695	0.21824452537824243	9649	4
cg00216901	20	36156919	8.636268990386839e-4	0.0012816709256761856	0.5004201044530232	1.0553798995100965	0.7878549747799316	9706	4
cg00216913	16	86012840	-1.0283000049211845e-4	4.696576859608856e-4	0.8266915675266573	1.027566090375696	0.7945821866739589	9705	4
cg00216961	12	6054731	1.4234541221941948e-4	2.6370211677465417e-4	0.5893375575047957	0.5218644307046562	0.914062294144516	9698	4
cg00217055	17	76798820	5.891745869473248e-4	5.589992423679605e-4	0.2918916107554464	2.095895976184864	0.5527434814252548	9705	4
cg00217171	16	1590847	-8.093816649198157e-4	4.1480223940950993e-4	0.05102765907190316	2.96314395772245	0.39734262942901216	9701	4
cg00217225	4	153213645	-0.0014393949438776877	9.917805136076896e-4	0.14668963842636373	1.7988756460521769	0.6151796383783703	9702	4
cg00217306	3	141681567	-6.042081092250354e-4	7.53937843676893e-4	0.42289833328632387	0.47622589970080564	0.9240825581732235	9699	4
cg00217442	8	23022694	-2.5679982375190435e-4	4.994448434711068e-4	0.6071327643406412	3.6997201223275376	0.29576780435846356	9704	4
cg00217444	4	41937297	-7.392628533534306e-5	2.0652255460958298e-4	0.7203751625266991	4.502539657386523	0.21206386755505882	9705	4
cg00217461	1	244997292	1.6077652470662058e-4	5.014343912342996e-4	0.7484883579421533	0.1019070634506527	0.9916075907972991	9700	4
cg00217553	3	5208420	8.512939175922551e-4	6.731263575596597e-4	0.20598367773927587	0.628263944448598	0.8899325898885908	9679	4
cg00217795	14	80677688	-0.001282680009145295	0.0021155014066615513	0.5442993941858167	3.730535686751911	0.2920700421853483	9706	4
cg00217859	16	69789140	9.674244051850441e-4	0.0012861370242451004	0.45193447035730544	7.231659827910583	0.06486930777475863	9693	4
cg00217868	6	4777549	9.582147479294718e-5	1.226110676942402e-4	0.4345040394773944	2.870854573568132	0.411968415404356	9703	4
cg00217953	2	97527635	0.0022400875481447613	9.84454624423867e-4	0.022878323516348383	0.376604304199128	0.9450319430808825	9705	4
cg00218103	22	46465977	-5.701860026630683e-5	3.490882393570519e-4	0.8702540628892619	3.7995065616628994	0.2839435311325992	9700	4
cg00218134	17	19882222	0.001396155955754952	8.322968020085201e-4	0.09344989758206271	5.847676652863587	0.11926089601093212	9703	4
cg00218146	15	31619396	-3.027026659726981e-5	1.5537399772843076e-4	0.8455323309652212	0.6952313327544513	0.7063703059099549	5806	3
cg00218149	16	3194070	-2.476354038641588e-4	5.80233405932648e-4	0.6695353181166601	0.756240627496798	0.8599024533985621	9700	4
cg00218404	18	8781983	-6.296404478405577e-4	0.0011318977105289189	0.5780264684718145	1.6809156932384717	0.6411849756322476	9700	4
cg00218409	2	74963008	-2.1627882320091393e-4	3.23123482505615e-4	0.5032798963372482	1.5966196269962933	0.6601565393272225	9706	4
cg00218415	20	60586720	1.1516722394890839e-4	6.52269139266352e-4	0.8598509029127178	0.694302312565096	0.8745432776428532	9705	4
cg00218447	12	54428171	-2.2215092026925122e-4	2.3419796513069006e-4	0.3428442292282528	8.166355206222494	0.04269589211481466	9703	4
cg00218484	4	169399885	7.66726501637702e-4	8.359992098961292e-4	0.35907041951718793	3.3765662309276268	0.3371274286630669	9681	4
cg00218631	11	17298064	-2.0023136294516978e-4	2.153264561525542e-4	0.3524245671003681	4.00474553840778	0.2609521532846677	9654	4
cg00218649	5	180238208	1.82377335665167e-4	3.0385669620019697e-4	0.5483673688681723	5.27005171417214	0.1530575370678577	9705	4
cg00218742	8	142012213	-8.192613826143145e-5	3.4254605363354275e-4	0.8109751255010089	0.6282417843244463	0.8899377081930674	9675	4
cg00218770	20	60469025	-1.8110944641952654e-5	8.611086198143074e-4	0.9832200288210875	1.814469828997101	0.6117912125674435	9704	4
cg00218792	15	81468599	6.291121840416393e-4	5.989488983112271e-4	0.29355246068535057	0.36123337157637936	0.9481290301354747	9702	4
cg00218893	17	73073239	-7.574385706309177e-4	6.731041136646985e-4	0.26046538386280044	1.6544252870662859	0.647113163867151	9706	4
cg00218914	3	129146731	1.352270605927924e-4	2.6839906839810907e-4	0.6143820016278237	7.373399452537233	0.06090216225004855	9705	4
cg00218945	22	43265579	2.4725341652071e-4	4.882972651980253e-4	0.612605080308563	3.2723977937885236	0.35150287125938817	9702	4
cg00219151	10	61470282	5.032803321325455e-4	4.3517668645625974e-4	0.247478114050107	6.965936000170134	0.07299146978899249	9703	4
cg00219169	10	530951	-0.004185710444957143	0.0030535773186581693	0.1704509277902059	6.415282041275282	0.09306411932769248	9701	4
cg00219210	17	12893648	6.1583690513048e-5	4.8752926185625104e-4	0.8994802584305256	1.9466740880596478	0.5835481314619549	9705	4
cg00219282	6	159654898	1.1203329145532123e-5	5.133868156376305e-4	0.9825896309519687	0.17527744619522667	0.9814780840099263	9700	4
cg00219321	5	153318647	5.629516749244728e-4	6.034864604553445e-4	0.3509065510896587	5.194557661118214	0.15809258697726553	9705	4
cg00219330	11	111944734	3.049893407732471e-4	2.600824084060654e-4	0.24093047557022093	0.5499947144911939	0.9077782364157989	9689	4
cg00219543	6	170190519	1.223801591568039e-4	1.5004723997658447e-4	0.41472273344658006	5.05237562679857	0.1680018730522018	9702	4
cg00219578	15	56657280	-1.1936253651757357e-4	2.743104253922691e-4	0.6634631973308708	2.4870613394444065	0.47763392784742165	9699	4
cg00219585	12	2114225	4.481298603966244e-4	6.17275863037414e-4	0.4678511015568833	0.7439661885155986	0.8628171077137974	9689	4
cg00219598	2	64078686	3.6799514070413864e-4	4.627613634606367e-4	0.4264879914751476	0.7369030332564147	0.8644915417596188	9704	4
cg00219626	6	28983835	1.3529641873078586e-4	0.001708564388141512	0.9368837307480591	3.658365480364854	0.3007959832068456	9705	4
cg00219653	16	28937476	2.2389839500546065e-4	4.925477713940096e-4	0.649417227051809	2.7986433450923918	0.4237232953047412	9673	4
cg00219716	17	48228143	5.244143347227653e-5	2.2114399256438746e-4	0.8125504721525996	1.196630786446763	0.5497369470690187	5757	3
cg00219792	12	83053315	3.7401141528870536e-5	2.1108656677995693e-4	0.859363940069778	3.4149914319474655	0.33195595789177657	9670	4
cg00219816	8	96280555	0.0022233458805124505	9.244765036472302e-4	0.016173428501864217	2.9536118002794822	0.39883276090399467	9698	4
cg00219855	7	627915	6.39696782206137e-4	4.4706815159971917e-4	0.15246723528163478	4.286665576228635	0.23212698771076506	9702	4
cg00219921	2	87012810	2.898035080157796e-4	7.674855456984045e-4	0.7057268295690478	3.556575053843766	0.31349831486026675	9705	4
cg00220102	16	8806756	-8.911166411338418e-4	0.0018585483643079274	0.631604895963976	3.4542044231586613	0.3267504052619811	9702	4
cg00220113	8	142450415	0.0010535980241237943	4.8220938528065833e-4	0.02889332982144562	1.4996646615880151	0.6823477284312709	9694	4
cg00220225	3	50194470	5.096741659241922e-4	0.001130331870998907	0.652056824993928	4.402551984741938	0.2211488755509551	9705	4
cg00220243	9	132330135	-0.0012149652511406525	0.0012024575197436757	0.31230282234880374	1.9539344115116513	0.5820226253114169	9704	4
cg00220294	16	54322494	-7.050799438947536e-4	5.506120847745775e-4	0.20035583214491565	2.0649605151293837	0.5590339492179369	9705	4
cg00220335	5	1343783	5.013878234616854e-4	4.962576166277289e-4	0.3123334819043746	1.2503720023768212	0.7409500774291021	9704	4
cg00220389	17	80455521	9.881477100980723e-5	1.971691907470613e-4	0.6162533142155019	7.641789271145197	0.054025046406069574	9640	4
cg00220455	11	67171191	-1.346174380677251e-5	1.977540364852076e-4	0.9457273893958927	3.694409921260988	0.29640922385404816	9704	4
cg00220492	15	36871852	-6.010855310323575e-5	1.6853779862948637e-4	0.7213558526146301	0.9553039197149089	0.8120652582784232	9704	4
cg00220517	2	25563613	9.865897266711953e-5	1.176714708345953e-4	0.4017907666408981	0.2838975336698082	0.8676657086076901	5805	3
cg00220575	6	46457310	5.919354533169815e-4	7.46810569011185e-4	0.42800045438524337	2.5546144997673066	0.4655018213080549	9590	4
cg00220661	18	74241269	7.098645958923445e-5	4.118381798483538e-4	0.8631506402672305	2.461609681090025	0.4822690416185763	9703	4
cg00220677	5	35230935	0.0027806256903933047	0.0013826412646090235	0.04431521268893746	0.6601208209351599	0.8825413768080428	9695	4
cg00220721	11	36422443	5.869803809255721e-4	4.249320578322227e-4	0.16717102232620845	0.36738656002945247	0.9468941214518469	9703	4
cg00220736	11	2028111	4.030940074753173e-4	3.306052496772503e-4	0.22274523762591486	0.7265572943586222	0.695392637303069	5808	3
cg00220737	4	44448469	-0.0020405586256611106	0.0010138176749207347	0.044141237427938865	3.3811810949872205	0.33650262740893094	9706	4
cg00220769	6	153305382	8.584986409118318e-5	2.95073290264633e-4	0.7710939916381699	3.2759067122095207	0.351010083784432	9696	4
cg00220905	5	98110545	-5.206840325609034e-4	5.076932235980211e-4	0.30508586819074973	4.6980421803243635	0.1952911223416199	9650	4
cg00220952	17	75084623	1.908460009970145e-5	2.813388828734794e-4	0.9459170470846936	1.8119895069598015	0.6123293667438093	9685	4
cg00220955	16	68279164	-1.8954191136159553e-4	1.8309149473618057e-4	0.3005612482638754	2.17548698153326	0.5367927964792171	9677	4
cg00220965	15	66019512	-1.1702219792815593e-4	5.196521553756441e-4	0.8218288801593252	0.9797357583778875	0.8061551406200336	9702	4
cg00221012	17	79495664	-7.709047105831535e-4	9.445375727085141e-4	0.4144020165077854	1.0412521913998483	0.7912715211354115	9705	4
cg00221035	7	7222342	4.168471112197611e-6	2.1091093651040834e-4	0.984231532613577	3.5113850441120427	0.31928851799922914	9701	4
cg00221070	5	63255805	-0.0018093650505623842	8.598234157082738e-4	0.03534836894361622	1.7636974944634145	0.6228664468952261	9705	4
cg00221096	17	67312052	-9.652597190764556e-4	7.159893800912103e-4	0.1776107549639113	1.9752562394722655	0.5775582157521646	9666	4
cg00221185	6	30652268	6.208768949852697e-4	5.801467581352133e-4	0.2845263199897201	0.4588873589658771	0.794975740821807	5736	3
cg00221327	6	33291381	-2.1678098164071044e-4	1.8816846918120813e-4	0.24929725928509383	9.680037126638794	0.02149122306923895	9700	4
cg00221382	16	54322308	2.7236655316913383e-4	5.844632159250145e-4	0.641207301794352	1.9758339477016993	0.5774375794749158	9704	4
cg00221394	12	133707523	4.3965113201488914e-4	2.5445481246980334e-4	0.08402119270567364	10.091428630840168	0.017804734435104257	9653	4
cg00221494	13	98794593	3.641896115305198e-4	3.4139279525368174e-4	0.2860730369923502	2.502279954235316	0.47487918546928426	9705	4
cg00221525	16	31085579	-3.4572765099456467e-4	4.0516198457150377e-4	0.3934889513884359	0.5345948394288871	0.765445379060885	5180	3
cg00221625	2	241499851	-3.4398407799642306e-5	1.5508584299066928e-4	0.824467733059669	3.162612372924007	0.36722666610506094	9705	4
cg00221650	2	6819650	0.0019022286463628068	0.0018794581170697758	0.3114828437054661	3.4621268138997054	0.3257074679816809	9690	4
cg00221654	11	44333030	0.0011762947348712951	9.529353359970632e-4	0.21705726743533588	1.3656063539107208	0.71361622020264	9684	4
cg00221658	7	43912425	-7.165729409393686e-4	0.0011390955878074634	0.5293020346483902	1.7045047728147398	0.6359327463250579	9673	4
cg00221668	11	394072	-1.9918497596400282e-4	3.863852487183364e-4	0.6061975578873249	1.4379680535487946	0.6966594366248076	9700	4
cg00221709	15	96905554	-9.816372704546672e-4	0.0011659783761414854	0.399843894055478	1.306587529902078	0.7275693995944461	9664	4
cg00221718	3	128914668	2.7987207823569626e-4	3.685460949074724e-4	0.44761627685389255	10.286226716630136	0.016283425746100606	9705	4
cg00221736	7	86819455	5.0594842196903e-4	7.097613806794346e-4	0.4759429225605948	1.435561192421691	0.6972205678219573	9692	4
cg00221745	10	104179478	-2.5381864919987496e-4	2.354906976420182e-4	0.28111017742314576	0.649591036231142	0.8849915686021312	9619	4
cg00221747	11	2152428	-4.504409422530459e-5	1.0594271519812031e-4	0.6707097933700845	1.1491641087615212	0.7652208522909265	9551	4
cg00221788	12	93859987	-2.5505547843547844e-5	8.737889653073386e-4	0.9767133780153993	2.477042013478888	0.47945439699256226	9486	4
cg00221794	2	20776620	-8.391711851289328e-4	8.860277678739014e-4	0.343579609421529	0.2768062171027025	0.9643299014696389	9703	4
cg00221969	16	447463	-2.2086137329332817e-4	3.3977824065642187e-4	0.5156817336768028	6.8036428977332974	0.07842678141169254	9678	4
cg00221993	10	91434745	-2.845699152726545e-4	5.44308672603278e-4	0.6011066101796002	2.5491465525301162	0.4664746373932045	9700	4
cg00222053	20	35886417	1.541385587066623e-4	4.0123698090655224e-4	0.700861045167395	4.441110381050797	0.21760364073178842	9704	4
cg00222125	13	53226144	-0.0013246976641084058	5.632203692283376e-4	0.01867247584731272	2.4863011511094224	0.47777185994951366	9631	4
cg00222175	22	34049875	0.002319325846715131	0.0015554354970125366	0.13593254595190576	2.39658012573021	0.4942715487283546	9693	4
cg00222291	16	22385662	-7.015458799083548e-5	1.5786542612174264e-4	0.6567571104105729	4.799485444919507	0.187082552650113	9684	4
cg00222341	15	83951913	2.49100216506509e-4	3.6451647630019357e-4	0.4943720456782481	3.4546927803080862	0.32668603089062376	9705	4
cg00222472	1	164545783	-0.001317459521998557	0.0011926553200049634	0.2693138852713411	2.6700488368212065	0.4453411999610282	9702	4
cg00222625	6	107432440	0.0016682827547332205	7.268824353641622e-4	0.021726221432991077	4.995885945274323	0.17209864358718088	9667	4
cg00222656	10	134183785	2.5655353371193626e-6	4.1346643654156323e-4	0.9950492041929445	2.3790851393462313	0.4975397916570458	9701	4
cg00222684	3	36902435	3.5025748455969427e-4	3.5636846581660624e-4	0.32568024996741063	3.844329515475584	0.27877179954842374	9699	4
cg00222690	6	53516423	2.2286440610123094e-5	1.4033178449980948e-4	0.873816605369603	4.5573881077089204	0.2072281650393078	9705	4
cg00222799	21	43655464	-8.228215682219272e-4	8.586143727255628e-4	0.3379048019809488	3.4190766572950286	0.33141026129360157	9702	4
cg00222801	2	10829047	0.001753647435380716	7.803651834521532e-4	0.024626364523076448	1.043306770212821	0.7907745893043735	9701	4
cg00222982	11	125439225	-8.437384047808414e-5	2.5656658186184105e-4	0.7422634116578168	6.773842646825561	0.07946639188830609	9653	4
cg00222995	6	33421704	2.498363807893897e-4	3.1698020004798145e-4	0.4305934062527606	0.49468110769046536	0.9200583856188088	9650	4
cg00223042	2	65126816	2.3071822860634887e-4	3.74975361324451e-4	0.5383638569040226	2.3915252360267476	0.49521414705740496	9705	4
cg00223046	1	6130188	2.0188188034198976e-4	4.7665989943633893e-4	0.6719053815121674	4.028042007839563	0.2584519773459467	9706	4
cg00223136	5	3609364	5.885251361959897e-4	0.0011252912531484905	0.6009756070795538	1.3058962018684117	0.7277334431651132	9582	4
cg00223186	1	180472200	-3.021496890466696e-4	1.4645242171665347e-4	0.03910072982446704	2.1531293352840026	0.5412393327386017	9705	4
cg00223245	3	64307530	0.002250070909342079	0.0011755061286400413	0.055603616337583366	7.592369113800029	0.05523199466242277	9704	4
cg00223552	11	86617516	1.5285233477551794e-4	5.981547994670259e-4	0.7983062374978289	0.2839218589551395	0.8676551555638996	5800	3
cg00223593	12	34371784	2.1566093875474468e-4	0.001650610720948934	0.8960480425694379	2.0581931681603804	0.5604167592046598	9672	4
cg00223681	2	177024117	-1.0920677383306594e-4	9.582894291876213e-4	0.9092694107913845	1.266863219189647	0.7370163630218869	9679	4
cg00223703	2	234366916	6.047177877878388e-4	4.535564860192835e-4	0.18243993729665992	0.75931950824360706	0.8591704307359209	9704	4
cg00223715	22	49063003	-0.001237838008152981	5.864686781446983e-4	0.0348012490248597	0.4401444638607486	0.9318302593467528	9702	4
cg00223767	11	75831715	-8.640062602536347e-4	7.535402495226852e-4	0.2515486170821859	0.7936883002732953	0.8509761056142187	9702	4
cg00223792	4	75618840	6.493807092709924e-4	5.869687675495564e-4	0.26858404115534124	1.241118548110459	0.7431602080386646	9686	4
cg00223863	3	138309376	0.0011545131149144046	0.0013652106778419386	0.3977387431791968	0.2046065707834843	0.6510279691359189	1319	2
cg00223877	3	53290290	-1.9632989304920248e-4	2.2183906891708573e-4	0.3761509980766427	1.4809502493404243	0.6866739303690703	9705	4
cg00223900	6	31671154	2.475546995098923e-4	1.902431898896862e-4	0.19317154912390824	1.350490821652372	0.7171798584501257	9699	4
cg00223950	1	19536222	1.3496831911525145e-7	2.0003057282918133e-4	0.9994616366472128	0.8526955916699732	0.8368257724390815	9705	4
cg00223963	15	64674713	0.00119706913078382	7.850836849891037e-4	0.1273174029628287	1.649950627467805	0.6481176216450225	9705	4
cg00224028	7	84671333	0.0010604801952143511	7.485411125168572e-4	0.1565620602521338	2.0630897183735124	0.5594159786301688	9697	4
cg00224083	4	139773135	-0.002609879148515336	0.0013299879553808466	0.04972373686607219	3.1962794736832025	0.3623414363811529	9706	4
cg00224086	7	157559630	4.2240394968526976e-5	9.160828237534624e-4	0.9632227357592288	3.801640298001953	0.2836953942296679	9704	4
cg00224126	12	62861053	-4.282134207132182e-5	1.4923561994939147e-4	0.774159938457531	0.861177278604053	0.8347850480799144	9702	4
cg00224174	5	133300959	-1.0285335417587535e-4	3.918441868069667e-4	0.7929472870692956	3.423270621862757	0.33085085932415587	9700	4
cg00224202	6	138893614	3.2767204391343814e-4	0.0011684255417422627	0.7791407498603586	0.7323638037017045	0.8655665297168442	9704	4
cg00224299	1	26185997	2.8636804008364824e-5	1.9060991828412236e-4	0.8805770488260507	0.8422385152846845	0.8393397144979128	9691	4
cg00224312	12	56727386	-2.843426228160721e-5	2.700841216729773e-4	0.916154202549391	1.51842757466061	0.6780238331238597	9701	4
cg00224471	5	169918864	0.0018085496096035903	0.0012665841785140144	0.15332199343923975	2.0823574710045856	0.5554902047462852	9703	4
cg00224480	2	65849345	5.946477743249922e-4	5.376914217268419e-4	0.268757864992201	0.7473032764171497	0.8620252847787695	9696	4
cg00224508	1	151031323	1.3779130253287737e-4	1.395747749107086e-4	0.3235337694447261	0.37565013160955457	0.9452253755380147	9705	4
cg00224523	7	50775525	5.669655137936389e-4	5.360230494785813e-4	0.2901803800689629	1.6811724607863852	0.6411276688971326	9599	4
cg00224563	13	100741287	1.514578201250035e-4	1.7819573486326683e-4	0.3953517768131117	2.7647002119605473	0.42934390430665076	9680	4
cg00224671	9	133884384	-4.5678834832051123e-4	3.4037235448222073e-4	0.1795877571208922	1.4438907754186014	0.6952795011697412	9700	4
cg00224807	2	238065650	-7.892864213548649e-4	0.0026271816556630565	0.7638485339915417	1.1481606510361857	0.7654624409103685	9699	4
cg00224911	4	74486142	-2.5904642946132867e-4	3.5423909918575104e-4	0.4646107971893994	0.3781674829041249	0.9447147212287821	9700	4
cg00224929	2	171705463	3.0088291589674417e-4	3.9704021346028935e-4	0.4485619123881422	2.8988883167535575	0.40747875825774066	9704	4
cg00225006	15	83477872	4.657787243648205e-4	0.0010481654524543025	0.6567713461755362	2.9628427341794485	0.3973896468156779	9670	4
cg00225067	3	45647141	2.4201675910373428e-4	4.1174423240614237e-4	0.5566771426474899	0.5765468085600275	0.9017798206245391	9687	4
cg00225132	6	150390267	-9.012663974039545e-5	1.9418964045180752e-4	0.6425641942241904	0.9512605744520699	0.8130430781829914	9669	4
cg00225144	9	103114332	5.1690993258831074e-5	1.6100608647473733e-4	0.7481725511522006	1.9324756699726835	0.5865392229501042	9688	4
cg00225157	6	33173038	-7.750934070704915e-5	6.801299424533236e-4	0.9092674829241677	1.1349170923625	0.7686523396433111	9702	4
cg00225196	8	37556863	-8.462699171158758e-4	0.0016602556381567573	0.6102457767188838	1.6857555827954878	0.6401052855065539	9704	4
cg00225553	6	33281505	-1.452635802316762e-4	1.6807823608503062e-4	0.38744415071065297	1.9484550935848106	0.5831736649495554	9702	4
cg00225576	15	69591355	2.6898444558026485e-4	1.8969091674944576e-4	0.15618656976407042	0.16581945278130295	0.982908889438037	9679	4
cg00225603	7	20865639	9.592516035389194e-4	6.642574859204913e-4	0.14871196245936485	1.4310520558657691	0.6982723706824964	9613	4
cg00225623	13	24845891	-1.7121372348804443e-4	2.309814100637197e-4	0.45854514406530633	2.8312932776317146	0.41837436062223293	9700	4
cg00225697	6	112684258	6.002886167819966e-4	6.944041906730802e-4	0.3873321053064539	0.4051842845781485	0.9391694730517433	9691	4
cg00225765	4	5052464	1.0907342532228311e-4	2.1348444879299092e-4	0.6094072375765456	0.6475876971977383	0.8854569510059251	9705	4
cg00225830	16	13214589	-0.0012519169824435753	0.001128671342472047	0.26734592668321666	4.661554634384087	0.19832477709909038	9700	4
cg00225902	3	66444122	-1.2187960064362616e-4	9.800574939245932e-4	0.9010305249942694	9.90440876169859	0.019396419496648238	9606	4
cg00225917	7	99668058	1.699241862627707e-4	4.6540007723158586e-4	0.7150261464387815	3.592196047793642	0.3089999889663191	9697	4
cg00226225	5	148785846	-0.001005974078162562	7.9711951173879e-4	0.2069446088333619	2.751177235243533	0.25269081375533925	5809	3
cg00226265	6	32134490	-2.121831778107195e-4	1.2580591194785452e-4	0.09168193352224006	3.049033078441852	0.38412685090123855	9666	4
cg00226306	20	42839587	3.665169917245838e-5	1.6714999150630036e-4	0.8264363720474932	1.3747977545506087	0.7114527640637881	9659	4
cg00226340	9	34636243	1.3316235369575862e-4	4.282910119510869e-4	0.7558647905423513	0.86783288051243	0.8331827040966199	9697	4
cg00226545	16	54320225	-5.778561602462909e-4	3.5007205943009923e-4	0.09880439295724038	1.945281224483707	0.5838411019607447	9685	4
cg00226580	5	89000691	3.800371436084361e-4	9.199658137726843e-4	0.6795339340008839	1.3667671073132235	0.7133428561669514	9678	4
cg00226608	12	860480	6.358665829938196e-5	1.176993140842796e-4	0.5890269558314112	1.4221056281101319	0.7003613283126355	9669	4
cg00226615	6	31853565	0.001508948260031337	4.53763113682754e-4	8.828869385353031e-4	3.754151351391716	0.2892643276097313	9695	4
cg00226689	7	41259421	-0.002963641635711149	0.0024394092039776733	0.2244037031195238	1.7831195135710196	0.18176673425017525	1333	2
cg00226754	12	124068984	1.881766644307143e-4	1.3897989313592986e-4	0.1757412234063291	4.26996945197049	0.23374931322681766	9700	4
cg00226822	4	1157673	1.3616248862168862e-5	0.0010979350073669332	0.9901051372005248	1.5019849994911905	0.6818122693193855	9703	4
cg00226831	15	42371511	-9.2843143714362e-4	0.0011513965735231529	0.4200396613038338	0.10338418007358954	0.9914282394128648	9701	4
cg00226849	18	72201785	1.1207993738439417e-4	5.193535331499362e-4	0.8291384776736551	3.1310701053182766	0.37185488282844154	9693	4
cg00226904	18	61157065	1.10642838166344e-4	6.033867477795269e-4	0.8545079600372499	0.7131119233922484	0.8701156447213615	9702	4
cg00226923	6	36972027	-7.657001004307471e-5	5.22237917486109e-4	0.8834327425989665	0.9448929655852578	0.6234750798698003	5809	3
cg00226931	11	68452097	2.3417436123672453e-4	2.2601993952436542e-4	0.30016560145917803	1.5906981164135008	0.6615007939172056	9662	4
cg00227093	5	149979838	-5.243940687983445e-4	6.165042690220732e-4	0.39499561167682185	0.29166764041651355	0.9615878787065684	9705	4
cg00227156	22	18463646	6.762970065537861e-4	0.0014248385436696942	0.635037766628482	6.4983447638061085	0.0897278052728327	9706	4
cg00227222	2	65539313	-5.093921275309736e-4	3.9556364989522843e-4	0.19782856803497248	3.211036122973362	0.36021791956696253	9705	4
cg00227225	15	48011091	1.1529960098219281e-4	2.4247546009310654e-4	0.6344232282500197	4.959723844979866	0.17477023075410728	9695	4
cg00227355	7	96336147	-6.159853523902708e-4	6.726801827790827e-4	0.35981482099800116	1.230669850637591	0.7456582010760399	9696	4
cg00227490	11	9336016	5.458583732369188e-5	2.0697721561597221e-4	0.7919889590233514	4.013947165440524	0.25996202116490386	9701	4
cg00227578	5	34657676	5.4816609253792414e-5	2.906300080756161e-4	0.8503961120452782	1.3305961903899177	0.7218808472400641	9664	4
cg00227651	12	128310456	-5.844847274452427e-4	3.392521308265746e-4	0.08491341810654675	4.453841974937655	0.21644461562611375	9704	4
cg00227665	16	87735443	-1.7271251966571795e-4	5.731337506225892e-4	0.7631493947835676	4.223154131179707	0.23835391750047805	9705	4
cg00227781	17	72450036	-4.858933716097917e-4	2.643533024097792e-4	0.06605571561171196	0.7748344419729554	0.855476342927724	9691	4
cg00228017	18	53447841	-0.0010732905694082716	3.861163878908364e-4	0.005440790269152795	2.8640734942546775	0.413060599916469	9705	4
cg00228118	9	110478622	1.4811502209229924e-5	4.189938695210335e-4	0.9718005228227998	3.5792485164229766	0.3106283696378473	9704	4
cg00228240	7	151104588	-2.5053389094207223e-4	5.744224838516121e-4	0.6627285025748504	0.9155318220697286	0.8216780970912586	9687	4
cg00228281	7	50800963	5.460914153007118e-5	6.081440271355584e-4	0.9284490126617141	2.9614604698174722	0.3976054618879009	9656	4
cg00228390	6	168197667	-3.4650414658987866e-4	6.237168010302262e-4	0.5785204084074937	2.373825456734155	0.4985256027824304	9690	4
cg00228476	11	92617656	-0.0013331299267193646	7.862250930212125e-4	0.08996005274233407	2.062749778597941	0.5594854164192113	9699	4
cg00228689	1	53742112	9.920930753997998e-4	5.051456527464579e-4	0.049533073365723136	7.090584914420953	0.06906588840723646	9705	4
cg00228708	10	135048062	-0.0021003247767041044	8.054908783814634e-4	0.00912036524106365	0.9529722826508581	0.8126291401406611	9687	4
cg00228735	7	131304505	-9.91565749902754e-4	4.0519835515214994e-4	0.0144006089170248	0.3234409030336426	0.9555612456983589	9703	4
cg00228738	9	95944545	-4.908651750566446e-4	4.015117303336009e-4	0.2215025229799731	0.09221232298940242	0.9927553108473565	9706	4
cg00228796	1	21670736	6.539191217439214e-5	5.554245535205435e-4	0.9062790568779704	7.560070440974267	0.05603490896669876	9697	4
cg00228799	9	131580591	-1.0447044713921999e-4	1.9325177293535732e-4	0.5887885310126266	5.311565171673258	0.15035370256707034	9703	4
cg00228984	20	1471884	6.350427392389585e-4	0.0011943837002807186	0.5949402146865626	4.635860534714243	0.20048728210864092	9704	4
cg00229039	17	71308211	3.457391911932448e-5	1.2449580977670714e-4	0.7812338255756442	4.160135354574761	0.24468352160911883	9671	4
cg00229232	17	21187761	-6.843417299575951e-5	2.3685711395753157e-4	0.7726380245168607	1.778113763628507	0.6197091678686149	9693	4
cg00229245	4	150999547	-9.408017263251265e-5	2.18080399709081e-4	0.6661765891875193	1.2964366772175526	0.7299793960775032	9693	4
cg00229368	3	184279621	-4.698390357828863e-4	3.841392267373778e-4	0.22129355317987753	1.6381592740418558	0.6507687424740767	9665	4
cg00229387	6	43445942	-0.0011459577321010202	5.541461923102506e-4	0.038642838967750275	0.5777931477570297	0.9014967679393324	9701	4
cg00229423	3	98451116	-1.7435151810852467e-4	2.674349165459784e-4	0.514439882749439	3.675782914561128	0.29866902199300494	9703	4
cg00229508	15	76019993	7.656875772416847e-4	8.191183526658574e-4	0.34990664523075377	0.2764199847183035	0.9644004729680952	9699	4
cg00229532	12	117415439	5.9413588062182664e-5	5.121694074291372e-4	0.9076495447787355	2.7501847523898717	0.43176617791165056	9696	4
cg00229754	15	25018302	-0.002419239590231064	0.001422175051451657	0.08892716672654782	1.7322755704077835	0.6297821974923437	9704	4
cg00229809	22	46761622	-0.0011275131387595103	6.788068153116173e-4	0.09670900325246229	5.06162682290239	0.16733974675351573	9705	4
cg00229868	16	85520891	0.001089762993733192	5.903921857909702e-4	0.0649170443444393	2.187009093946969	0.5345117053736657	9702	4
cg00230074	17	72358042	-2.070004459795939e-4	5.353933900962753e-4	0.699028347871433	5.539839197871592	0.13627511491910785	9705	4
cg00230120	12	1609346	-7.503287568314403e-5	1.9393183811239329e-4	0.6988277692207712	3.9738358551829744	0.26430328021359206	9606	4
cg00230205	4	722282	7.600950947771631e-4	5.449012219982225e-4	0.16303914493527133	0.507401596560481	0.9172623300377784	9705	4
cg00230271	4	107237183	1.561365979388703e-5	1.643016307561464e-4	0.9242906316342975	3.250107550934014	0.3546473287510231	9703	4
cg00230302	9	21802598	-2.0512966203048213e-4	1.5422020381351825e-4	0.18348240132523982	10.577132457004232	0.014246688965068043	9697	4
cg00230368	6	160389833	2.8049919804958147e-5	1.7862070509596652e-4	0.8752163051581549	1.5818395164724262	0.6635145618356776	9705	4
cg00230393	10	48429179	6.707226950063155e-4	5.375463329389062e-4	0.21212313003508945	0.13810034534863327	0.9869024752858182	9704	4
cg00230450	12	14976228	-0.0011888086754376218	9.058974404616369e-4	0.18941913160784996	0.023876113373002064	0.9881329191934417	5798	3
cg00230502	12	119772381	-6.772966142051977e-4	0.0013462199261103788	0.6148869848420655	0.7671972185918803	0.681404881880076	5809	3
cg00230509	11	47767881	-1.95822423656521e-4	5.073125266882485e-4	0.699496977776828	1.9946588341742904	0.5735160232676508	9703	4
cg00230517	2	65648650	-4.447999912039391e-4	4.165286319526808e-4	0.28557746595974864	6.27146251946361	0.09912455657285088	9703	4
cg00230584	5	97833812	8.418058437494977e-5	7.595636039091401e-4	0.9117530866114574	3.4940679033972337	0.3215323092281422	9706	4
cg00230665	2	197790943	-1.4016357485875837e-4	9.6609541260263493e-05	0.1468284892280999	2.749491260833178	0.43188218514325427	9685	4
cg00230700	4	84457956	-1.6923423914364736e-4	3.7098249695337543e-4	0.6482616243633448	3.598741151629079	0.3081797161082479	9695	4
cg00230715	5	106854267	-3.873765253773994e-5	9.562966271901432e-4	0.9676881385677194	3.6608009849954435	0.3004977565581739	9699	4
cg00230766	2	9388337	4.783863616209151e-4	4.647729410578997e-4	0.3033431974947423	3.7673624283429765	0.1520294215296725	5809	3
cg00230837	5	9714909	7.932701482730169e-4	7.399965910364227e-4	0.28372379375120976	2.8198128915210288	0.42024873931588813	9686	4
cg00230869	2	70418140	-2.8796696697269393e-4	1.7326629879358597e-4	0.09651465105486218	14.69570683099832	0.0020960475500832326	9633	4
cg00230899	16	89766723	-2.5406450936015982e-5	9.679131864062421e-5	0.7929461015288093	1.9735646761250196	0.577911544737754	9660	4
cg00230924	12	52542742	-2.8316729080126005e-4	5.443463502086311e-4	0.602926336939416	2.878196668301248	0.410788589632378	9706	4
cg00231006	5	130599637	-1.1530279594362404e-4	2.774023396928707e-4	0.6776647789829411	3.415484678244603	0.33189002913755294	9703	4
cg00231049	1	23855119	3.099532291279723e-4	1.4452575553800396e-4	0.03198301860765356	0.1823058182979861	0.9803938949287417	9703	4
cg00231085	5	1773166	0.0013019810610568304	7.431138094896447e-4	0.07976324149829253	6.532112256390761	0.0884046425307909	9704	4
cg00231140	18	47339702	-5.138411973519299e-5	1.580734138051427e-4	0.7451319471699287	1.572046348214037	0.6657445993700278	9706	4
cg00231192	4	165900224	4.979125502874557e-4	0.0015249049058915715	0.744030662097914	1.4799555282729049	0.6869042507732668	9704	4
cg00231207	4	4616630	3.611165083838513e-4	5.971471266836175e-4	0.5453542642781858	0.43555779996176486	0.8043032534734577	5808	3
cg00231239	12	113534615	2.3099669483596524e-4	5.227783158810725e-4	0.6585879313358532	3.073094852366389	0.380492114300808	9684	4
cg00231274	7	1263233	-4.765801245739088e-4	0.0021644699285746764	0.8257284047014638	2.5830882321285626	0.27484606104601	5807	3
cg00231299	6	167136206	1.0812902495448589e-4	3.9997801802967795e-4	0.7869006806373505	3.1643761994647157	0.3669693272205914	9696	4
cg00231361	3	5017589	0.0023061324935055552	7.040882896901662e-4	0.0010553277755310888	3.8414289880859864	0.27910388113462975	9705	4
cg00231389	16	8806753	-0.001388957412160606	0.001218503860844459	0.25433314175944477	2.1089849337771813	0.5500971898321844	9706	4
cg00231405	17	30469333	1.4769125474184977e-4	1.4835906139661143e-4	0.31949376971457655	3.2338788901011712	0.35695200146986306	9702	4
cg00231483	18	70211959	0.0021471958630679636	0.0012071922425888851	0.0752939840573593	1.2129715485406252	0.7498949093741486	9706	4
cg00231504	6	100906448	-1.8842441927596052e-4	6.154611244561756e-4	0.7594892077449713	10.426663201853314	0.01526672515415811	9706	4
cg00231521	19	52643038	-9.266604763847792e-5	1.4639073701944747e-4	0.5267304708542127	0.7936933395006713	0.8509749012664083	9705	4
cg00231528	1	9714280	-5.2863641354820094e-5	1.1971299533443894e-4	0.6587884623963668	2.6981194145076905	0.4405469747724593	9706	4
cg00231644	6	3158512	-8.287028477792251e-4	4.679697666285491e-4	0.07658615119236362	2.065166866125144	0.5589918222233172	9703	4
cg00231728	4	113442709	-0.00176152946225399	6.628808974969846e-4	0.007874955554545916	1.0416179807426038	0.791183047787876	9703	4
cg00231754	2	38176859	-4.755568826799219e-4	4.773083598490618e-4	0.31908958323384534	1.7832948848356232	0.6185768857715789	9702	4
cg00231810	7	155353618	-8.14364779383354e-4	7.677079768412085e-4	0.28879255093667827	2.361808841631276	0.5007834851983209	9685	4
cg00231855	10	97453638	4.746895386389466e-5	1.4439643576487192e-4	0.7423518533301527	4.678949171102704	0.19687312853170721	9673	4
cg00231875	11	14288293	0.0010725258514810044	6.379831096056358e-4	0.09273970387357622	0.9302620326827219	0.8181194181960797	9671	4
cg00231918	4	2819393	1.9142436079821893e-4	8.915850594275418e-4	0.8300003056150111	3.378937438984853	0.33680626669270947	9703	4
cg00231920	20	2821308	6.607449631855581e-5	1.9694675528699124e-4	0.7372523107269966	1.1444754228984038	0.7663498157603782	9706	4
cg00231927	7	157502620	-3.756518454079798e-4	0.001504963799823667	0.8028900789541993	1.9431433374281797	0.5842909712284892	9685	4
cg00231945	21	46238781	-9.966537691531137e-4	0.001270791891942536	0.43287716908041185	2.287997487994629	0.5148241685629961	9699	4
cg00232059	22	45131501	8.41879589693024e-4	4.553097083463761e-4	0.06445402649732107	3.2577093212614576	0.35357222516437786	9706	4
cg00232092	7	5518887	9.162053130807879e-4	7.214029849327266e-4	0.20407301580825096	8.22422387070992	0.04159799311086998	9700	4
cg00232105	14	100752338	3.115405437044594e-4	7.179342226947522e-4	0.6643318428674427	0.6048099243022073	0.8953303736553476	9699	4
cg00232160	9	129468157	6.219632691770264e-4	0.0014908111961182103	0.6765336763767432	2.130017637837289	0.5458639016900069	9702	4
cg00232265	5	1814816	0.0010048051930105592	6.35507553811653e-4	0.1138536640022253	0.15893966477930005	0.9839286071950923	9691	4
cg00232387	19	2717526	3.102418981245443e-4	0.0015433572638171291	0.8406848501417319	4.576158610089335	0.20559688216770292	9704	4
cg00232402	18	77385290	-8.461994578764114e-5	4.694832180671729e-4	0.856963671303294	1.384148625794516	0.7092545519739957	9703	4
cg00232445	16	78310016	4.3194827218352025e-5	4.2534070715693285e-4	0.9191111093668269	4.446711535022782	0.21709303308006825	9706	4
cg00232453	6	31864574	-7.615493783547402e-4	5.411860810040984e-4	0.15937229571426048	7.060163233322349	0.07000468810048	9704	4
cg00232483	16	19849514	6.239801516625602e-4	8.02538228164263e-4	0.4368589261143748	2.0741335035128348	0.5571634305017971	9705	4
cg00232500	9	14910689	-8.5444634157903e-4	9.299268497704304e-4	0.3581835676326794	6.4378940698103175	0.09214425136348817	9706	4
cg00232535	7	5593287	2.482575062870728e-4	4.368239720298548e-4	0.5698150488070879	2.956900120290525	0.3983181772052549	9695	4
cg00232679	5	1405588	-4.8101005177295884e-4	0.0012542971538096219	0.7013566984110245	4.124989033827694	0.2482800299041024	9705	4
cg00232685	22	29977063	1.07003025684085e-4	1.3431994580862265e-4	0.4256671285400627	1.3038378343520929	0.7282219468208215	9704	4
cg00232806	20	5888139	-8.474264009158429e-5	7.158605001799163e-4	0.905767596835195	3.897848069629041	0.27270806540642817	9701	4
cg00232827	5	172096764	-0.0017172723198258773	0.0011734869322682525	0.14335992949158285	0.7474266291000249	0.861996007089866	9706	4
cg00232831	2	161113856	-1.645292647548343e-4	2.675800566804698e-4	0.538634861596782	0.19638259510542516	0.9781711473607778	9699	4
cg00232832	15	30163660	-0.004883623130962748	0.0017065779690021803	0.004214464765811277	9.651644869536721	0.021771651445438155	9706	4
cg00232874	16	85588351	2.5209704039652487e-5	3.122140933363775e-4	0.935644807202819	2.4302566358716797	0.4880272120813863	9636	4
cg00232952	18	30047736	-1.5964758407445117e-4	0.0011233335878558155	0.8869856324535246	2.3780200758700007	0.4977392929901538	9420	4
cg00232996	6	32094729	2.397017539950554e-4	6.08934708608458e-4	0.6938460018046044	1.6682373785223386	0.6440182851440182	9704	4
cg00233028	11	44642914	0.001464104326398162	0.0014692003779999488	0.3189920127993273	3.735013925379361	0.29153612797739503	9691	4
cg00233079	4	108745587	-3.304775120744844e-4	2.8446562950744326e-4	0.24533764778941647	0.4570495933920503	0.9282208656008893	9651	4
cg00233307	19	39109076	1.0130319384404723e-5	3.781246086396859e-4	0.9786264674735343	2.6414080790041883	0.4502763764377091	9702	4
cg00233420	11	43290958	-2.3075878582322796e-4	0.002299419289264857	0.920062299752429	2.5502215055475848	0.46628326209568893	9703	4
cg00233485	1	45791212	-4.079541737591542e-4	4.717138135514645e-4	0.38712987245461056	2.588110848003681	0.45957768221944945	9695	4
cg00233565	5	176160659	-7.723211138486421e-4	0.0010603559220169608	0.4663930839463488	0.19450304166759574	0.9784717786416254	9703	4
cg00233633	7	29153560	1.6250869218394938e-4	3.2718187588374564e-4	0.61940610979952	6.375951998900415	0.09468514447888697	9705	4
cg00233756	3	126373634	-7.423098119667421e-4	3.7662713150759776e-4	0.048730637876165404	0.015432564942092372	0.9923134116114779	5809	3
cg00233779	20	56227686	-5.917682470350545e-4	3.689566932433856e-4	0.10873692934095489	0.39896616164591087	0.9404559787759573	9706	4
cg00233887	5	138274697	-3.540997842690515e-4	4.5304213463613814e-4	0.43444702440702376	1.300147766127457	0.7290979880366724	9703	4
cg00233943	17	59553911	6.24076428952285e-4	3.990016483422698e-4	0.11779529192313519	0.9491842531660001	0.8135451652545319	9699	4
cg00233948	5	36619356	0.001233295832602311	6.887854863257991e-4	0.07336763996755477	1.391881245752097	0.7074389111958563	9703	4
cg00234017	1	37782190	-3.265493463485741e-4	0.0010706625999779224	0.7603681061640023	3.7993823420852793	0.14961481747667554	5809	3
cg00234046	10	73169245	0.0010229556638226462	0.001123755587266304	0.3626638715609417	2.2995496102136	0.5126071951953691	9706	4
cg00234095	17	39440474	-5.821453733014039e-5	0.0011567954911970344	0.9598642256070279	1.9597906997058312	0.5807940965756582	9696	4
cg00234261	7	151106082	-1.7644565815822715e-4	4.1190398012735046e-4	0.6683846782538412	0.23740710239392665	0.9713358861181671	9680	4
cg00234294	7	100731366	8.15826516370326e-5	2.2263377212753495e-4	0.7140343229351355	1.4204721717240887	0.7007430350424314	9628	4
cg00234321	3	126061332	-1.0959477393593222e-4	5.040201990040708e-4	0.8278644998773057	1.451977359116908	0.693397437101785	9704	4
cg00234370	1	36021674	5.066444936982249e-4	8.688607331925961e-4	0.5598168416512171	1.202748826347918	0.7523451053184871	9705	4
cg00234384	5	54179570	4.420758719634038e-4	4.7260398302363644e-4	0.3495799010186636	6.599870262506384	0.08580599182061938	9700	4
cg00234446	18	74208345	1.2861698148017533e-4	4.773492146516544e-4	0.787591093690611	2.2327883573249068	0.5255189951390992	9703	4
cg00234608	9	139702971	7.259722965286467e-5	1.941810394698821e-4	0.7085057713065284	2.7746058392497837	0.42769732639889363	9686	4
cg00234613	4	87418006	1.7248037782072694e-4	6.174673592085246e-4	0.7799875833913322	0.34934433971130524	0.950495981468058	9663	4
cg00234616	2	74740572	-2.2086600485347183e-4	4.672886521610705e-4	0.6364598143323945	2.5432628261077896	0.4675232326282249	9705	4
cg00234624	9	103114721	-1.670608954699124e-4	1.8278792373770345e-4	0.3607377358379214	2.8588012020207634	0.4139114410120413	9536	4
cg00234625	5	177811648	0.0012442046971635411	8.433546611863619e-4	0.14013077031259902	1.2949230570801842	0.7303389984082922	9703	4
cg00234961	22	50246573	-2.342646427853161e-4	4.269822078541748e-4	0.5832442919805676	5.2940690243046955	0.07086103933905213	5809	3
cg00234998	11	3254324	-4.1555731669824515e-4	8.283843446556541e-4	0.6159151766685538	3.5017196100683896	0.32053916162391594	9704	4
cg00235126	20	54917719	-4.8794911246760885e-4	5.90661374506368e-4	0.4087437655865084	1.5225979097186602	0.6770646515193193	9695	4
cg00235313	5	54749496	-0.0015307390483826947	8.223723258491711e-4	0.06269196601926683	1.905774267691315	0.5921920026426358	9468	4
cg00235336	4	42117223	-2.617248038304163e-5	3.993063924417466e-4	0.9477401923929345	0.4174989089527747	0.9366043739261972	9704	4
cg00235337	2	219157274	-3.058916817824831e-4	2.579750057895427e-4	0.23572438268736556	2.1954894316047424	0.3336226497719784	5807	3
cg00235367	3	147110322	-1.8980656328639397e-4	3.336578289862363e-4	0.5694471440806823	0.11457372714520753	0.9900329257073383	9704	4
cg00235442	7	157408294	-3.513550854847338e-4	5.445806216511389e-4	0.518807499400978	2.0880518261318843	0.5543337397493677	9691	4
cg00235460	2	175867417	4.1987509820719677e-4	9.507642638518652e-4	0.6587652867878886	0.2914409190292585	0.961630092273942	9704	4
cg00235484	6	136825415	0.0010340800716142193	6.615687555238861e-4	0.11803549221773672	0.5204975405592513	0.9143656587378983	9700	4
cg00235508	17	79439311	4.2545630301101775e-4	0.001375819811325241	0.757140193270377	1.3162805810517584	0.7252707697462514	9703	4
cg00235657	17	76567556	-1.1129227552133944e-4	4.824051130962948e-4	0.8175455931171003	0.6187568809496319	0.8921253079579856	9699	4
cg00235661	3	20228976	-0.00485650005408987	0.0020665272083207364	0.01876947920795035	0.2875725777186612	0.8660728176925512	5809	3
cg00235754	15	22904606	-2.326689384889786e-4	0.0011002038390453734	0.8325142754711794	0.9352049972631187	0.8169247822110612	9703	4
cg00235786	5	97903451	1.0352446895638289e-4	5.416953020736452e-4	0.8484378515019572	1.4543931539640462	0.692835645275198	9704	4
cg00235933	5	79865808	-3.95787781895167e-4	4.931953654367496e-4	0.4222655456813099	4.279143142356793	0.23285664158075176	9705	4
cg00236005	10	64279749	9.78389370747251e-4	6.528829093271754e-4	0.13398576528966505	2.0021415288100197	0.571962341143551	9704	4
cg00236052	12	132683752	-1.2590209957695443e-4	4.989357247571089e-4	0.8007772521966235	3.351549088701073	0.3405321732456304	9700	4
cg00236141	7	1936854	-5.242118363163444e-4	4.491701838812358e-4	0.24318318984600984	6.364364700081213	0.09516787580047303	9688	4
cg00236249	22	20789017	5.751709186085837e-4	3.529423516277457e-4	0.10317643997606916	1.564938688789537	0.6673656027583484	9699	4
cg00236302	12	69004867	5.602184650372131e-4	5.931871030798713e-4	0.34495446139430624	2.944431649353981	0.4002723117888976	9706	4
cg00236305	2	1796076	3.723453838506589e-4	7.632147145057099e-4	0.6256458037993459	0.7468252444486754	0.8621387396221177	9701	4
cg00236576	17	81039406	-9.800949877731787e-4	6.440968444294201e-4	0.12809484648018266	0.32773773638615955	0.9547300723453839	9703	4
cg00236601	19	36746737	-4.951134293739686e-4	3.6609631701909874e-4	0.1762432234128632	1.3024568396916578	0.7285497581563727	9706	4
cg00236729	10	62409865	6.186153753158961e-4	5.843767191496483e-4	0.2897865242226542	0.5928675340642391	0.898063229838675	9699	4
cg00236766	2	219268000	-6.229564891581903e-4	4.2458665870886243e-4	0.1423197716109936	0.728495161557034	0.8664820053309017	9706	4
cg00236831	12	14518751	-3.1408361176250543e-5	1.44119834307967e-4	0.82748189148585	6.0240465595270365	0.11044615067331819	9702	4
cg00236832	17	38465489	3.9511490144314546e-4	3.446288178031364e-4	0.25159077289811715	0.262172573764515	0.9669783706903018	9704	4
cg00236919	4	48018263	1.7939711678071358e-4	9.52667966293056e-4	0.8506334722474908	4.432141269099245	0.21842358632565473	9703	4
cg00236924	22	30752522	1.9066530446480313e-4	1.636846692495741e-4	0.24408659787727693	2.0394847153574935	0.564252080798761	9705	4
cg00237010	12	772861	-0.0010430940892927683	7.3795869648576e-4	0.15751295326575654	2.7657290549782485	0.42917264078264933	9681	4
cg00237268	4	7287615	-0.0013418138875381461	0.0021174148213059184	0.5262741232443858	3.31108212908696	0.3461031947060111	9702	4
cg00237391	6	35265643	9.782576985871744e-5	1.0878077364159714e-4	0.3684967050632654	1.3820789034852483	0.709740860341003	9659	4
cg00237475	15	68118521	-1.3535799207480185e-4	6.403364634846346e-4	0.8325862893991627	0.762370115491016	0.858444777874207	9701	4
cg00237489	6	166511686	1.844780661569509e-4	4.4495246645293555e-4	0.6784334752763996	0.9889128647628284	0.8039346914128231	9706	4
cg00237565	3	25824807	-2.3144813820369386e-4	1.4826330261797965e-4	0.11850923352140466	4.445393276246919	0.21721310736710975	9706	4
cg00237586	2	33107130	-8.19319178645239e-4	8.956430144200314e-4	0.36030545851405776	0.8130492358501707	0.8463433497686345	9475	4
cg00237606	6	29455256	-2.4966860191338424e-4	6.706355070657386e-4	0.7096794864683371	0.5804346875330884	0.9008964296261405	9704	4
cg00237631	7	25896850	-3.567240400227934e-5	2.785633620389152e-4	0.8981026842987476	4.151850947045436	0.24552694691843324	9701	4
cg00237752	4	187851333	-6.209301418003677e-5	4.3993777896317245e-4	0.8877589924364111	4.769372361525872	0.1894850173639292	9706	4
cg00237825	20	29844575	-0.0035692722611523034	0.0013962264342018674	0.010577039069242447	0.1740360045363013	0.9816677556982056	9703	4
cg00237876	17	41924043	7.134000187231824e-4	7.896702185530376e-4	0.3663056159388676	2.391458118011178	0.49522667205902804	9703	4
cg00237904	11	2020314	1.8520357175559114e-4	0.0010892174853388374	0.8649837112953589	1.222835001516967	0.7475329059212811	9685	4
cg00238182	22	43621788	1.0629087960090222e-4	4.944357928777072e-4	0.8297875274168972	3.4693311766317527	0.3247616021720659	9705	4
cg00238213	7	75896399	0.0011876892369264709	9.912162408433135e-4	0.23083369288385103	3.5708592142381885	0.31168753612524364	9696	4
cg00238249	6	71276258	4.08359703003696e-4	0.0013350355893957514	0.7596965749602909	1.7370375612869398	0.628731132817499	9704	4
cg00238283	7	158059790	4.615765339779112e-5	9.507418075425311e-4	0.9612786391771433	1.642351374784049	0.6498255061011615	9700	4
cg00238318	10	94607950	1.2064906021218944e-4	1.6617363027366096e-4	0.4678129298914438	4.640893247370313	0.20006199273312714	9705	4
cg00238349	3	52187791	-2.8194183626213475e-4	5.376404708924688e-4	0.5999962521487272	0.8717817842714408	0.8322316139110475	9705	4
cg00238353	10	129785537	-3.030503213228368e-4	0.001026650642465628	0.7678537122111193	0.9909055381448835	0.8034525351886908	9702	4
cg00238362	6	32038011	5.368566808524094e-4	5.215956298830765e-4	0.30335826834044544	0.577169925497234	0.9016383223944248	9699	4
cg00238391	7	150977475	8.557607479520441e-5	4.1919918633558605e-4	0.8382426934739524	1.625635213207345	0.65359127677413	9702	4
cg00238427	20	61338260	3.81869266816553e-4	6.106444901466561e-4	0.5317384317146726	1.472430869692604	0.6886477307999604	9704	4
cg00238468	2	128049602	-2.7229334534939866e-4	5.776074886855394e-4	0.6373437745934246	1.7411367289292423	0.6278272161255032	9706	4
cg00238510	2	38961590	-5.858267201068552e-5	8.324160713447451e-4	0.9438938590232041	3.5424808757844173	0.31529414492288393	9700	4
cg00238543	20	56246759	-8.532464204710509e-4	4.97824783726036e-4	0.08653804469881071	0.7465418031405305	0.8622060064929564	9704	4
cg00238570	2	110871644	-6.004387631412563e-4	4.049945111178404e-4	0.13818472070022952	7.43481897313182	0.059257096905719384	9705	4
cg00238593	12	113619684	-2.1586575238551783e-4	4.1832235113239735e-4	0.6058353438636852	1.9241030563926922	0.5883078424308452	9692	4
cg00238662	6	43235803	-1.546496529144631e-4	3.5393900084212043e-4	0.6621557925050838	2.866082006858137	0.41273685041541824	9705	4
cg00238692	12	76448912	-9.646504858075858e-4	9.710728433947166e-4	0.32052172191226425	6.309120236719512	0.09750205833548248	9610	4
cg00238770	12	6809215	-2.4119530254928552e-4	2.516988237507484e-4	0.33792688628603984	2.1096355276255854	0.5499658914573178	9706	4
cg00238815	8	144808056	-6.150115364028493e-4	4.6166936526151754e-4	0.1828118341032128	0.9064053690940677	0.8238817772800973	9700	4
cg00238818	5	176880261	-5.926092281732141e-4	4.950233872032056e-4	0.23125440790856341	0.82235197780331	0.8441136026167366	9695	4
cg00238897	2	10444450	5.77324360500901e-4	2.3253204763869665e-4	0.013036402078021083	0.8331801277115143	0.8415154210843081	9689	4
cg00238899	10	112046866	-3.440088449616178e-5	4.485160443358502e-4	0.9388627297481755	4.482008943098814	0.21390067339663524	9700	4
cg00238994	19	2977310	6.189065810845935e-5	1.6638588153029598e-4	0.7099147304526388	1.80425133908951	0.6140102339952641	9706	4
cg00239003	19	45458398	-1.9457084129564572e-5	1.4164741153987383e-4	0.8907440387758706	5.386250911678279	0.1456025977328069	9704	4
cg00239025	2	96937097	5.66677821236443e-4	5.306045232475157e-4	0.28552715102282883	8.039789457045988	0.04519649537783411	9706	4
cg00239061	17	56083898	-2.4109131571213664e-4	2.072033061489517e-4	0.2446066025633454	0.13706582481137064	0.9870453829746432	9689	4
cg00239071	14	100789737	9.909002719250951e-6	3.7992745741583287e-4	0.9791924909072124	0.028015025210963093	0.9987633174728952	9705	4
cg00239117	2	238928702	-3.053622549794932e-4	0.00044942218096949064	0.4968494602924143	0.6684153662696889	0.8806066081996728	9705	4
cg00239171	4	136198747	-2.539375665754937e-4	8.240350377667767e-4	0.7579578828419695	4.845032664969348	0.18350272556392314	9699	4
cg00239272	13	114762045	-8.673163729139474e-5	1.2157793018554811e-4	0.47560874535744196	2.8256563410218183	0.41929382286023975	9559	4
cg00239353	16	3115133	-5.463545187508974e-4	7.835738152563401e-4	0.48564022340531815	8.39720459852022	0.03847781692990755	9697	4
cg00239394	2	85109389	-2.7951632881532794e-4	2.9553411328267216e-4	0.34425032167891234	1.3516619618489936	0.7169034976835367	9702	4
cg00239420	20	21371672	-6.372713509958779e-4	3.1731756460994036e-4	0.044610589888951814	1.5039046823036164	0.6813694253601305	9705	4
cg00239467	3	154042361	1.1959508393294367e-4	1.641155775874776e-4	0.4661700474930107	3.5251160220536186	0.3175192369765593	9704	4
cg00239490	5	170221919	-2.37780491275474e-6	9.25991956855961e-4	0.997951157426954	1.238204358383499	0.743856658650847	9697	4
cg00239491	13	113405479	2.1242986912174862e-4	4.125765640733901e-4	0.6066327313253118	3.0643881343335386	0.38180393969360316	9704	4
cg00239563	4	81128029	-3.758484621151259e-4	8.55807590555449e-4	0.6605354464316437	0.3804577737262311	0.9442492076084341	9702	4
cg00239654	12	56660898	6.039770230887698e-5	1.4736773052050075e-4	0.6819207745702504	3.603744770061467	0.3075539377646004	9653	4
cg00239657	5	2703942	-2.101454468898077e-4	0.0013431055444154889	0.8756685957438753	5.058218616436701	0.16758339297211694	9704	4
cg00239660	6	130182620	-0.0012289334995858594	6.653237128344572e-4	0.0647295842663443	0.4936084323512672	0.7812936432157728	5809	3
cg00239685	3	39148342	-2.6332790533933827e-4	2.9443568274049897e-4	0.37113583192116867	1.7286715270616169	0.630578384284149	9698	4
cg00239742	8	1339852	-4.453589457100185e-5	7.133339622713715e-4	0.9502176640194837	4.186168409372836	0.24205034312844867	9702	4
cg00239835	11	72379867	-0.0020585936983324137	8.089535696764264e-4	0.010935247679248696	1.785084272856312	0.6181861319447913	9704	4
cg00239870	10	90967896	1.6883929589466847e-4	2.7008321159971947e-4	0.5318804478757438	2.4066087651462182	0.49240558882632185	9704	4
cg00239899	10	131566729	1.379203890656282e-4	3.4919537631630034e-4	0.6928677942118984	0.19650246338747646	0.9781519352469995	9704	4
cg00239915	7	157809596	-0.0024249884461210757	0.0022330642275525956	0.2775026300701359	0.32186708705975864	0.9558647528629833	9704	4
cg00239964	16	69278028	8.633620439251554e-4	6.844037108399624e-4	0.2071357241360555	2.8486290987879044	0.4155571378947001	9681	4
cg00239988	5	134606261	-4.1384798452338915e-4	5.049297560618764e-4	0.41243563956460355	6.081888945952152	0.10769341238972599	9693	4
cg00240007	12	54730529	8.064341204552782e-4	5.835028907174385e-4	0.16695427069943133	2.513769741389398	0.47280772181841196	9702	4
cg00240178	6	74232108	-0.001215199703478768	7.84804993910235e-4	0.12152367555451848	0.6368277762736138	0.8879521253521181	9703	4
cg00240195	2	157184880	-0.0013546723742077693	0.0013875857262847645	0.32892566348041136	4.577384624037066	0.20549074884229646	9580	4
cg00240205	2	69450115	-2.886874797337311e-4	5.36082465337522e-4	0.5902227999143039	4.0024462403928105	0.26120010131162597	9702	4
cg00240378	2	8850020	3.978688768580723e-4	2.1540343743921107e-4	0.06473454048544973	2.5990992725781736	0.45764747791143107	9615	4
cg00240432	7	19157296	-2.059998342566619e-4	2.216949872254731e-4	0.3527834558549861	1.9543402774108243	0.5819374262837401	9702	4
cg00240517	2	183457634	-2.4029905375652335e-4	4.4176827688357633e-4	0.5864771273424993	4.3216476590357615	0.2287613552097537	9705	4
cg00240569	17	43025343	-3.606024615851387e-4	2.3447591791444518e-4	0.12407103628182047	2.0022614207417107	0.5719374708228333	9606	4
cg00240598	5	76363946	0.004464505953818196	0.00316808584201248	0.15877236280996448	0.15078865106006412	0.6977828315701983	1334	2
cg00240653	12	55378411	-2.0031202145073682e-4	2.9462233302421435e-4	0.4965714414006065	0.6861721919299717	0.87645146908076	9683	4
cg00240719	12	132169130	-7.9672398462494e-4	0.0013530628920271012	0.555975337897116	4.982042600723665	0.17311680573803742	9696	4
cg00240732	7	70923396	-0.0023762093664809296	0.00175531222709219	0.17582425242590324	2.368310809719373	0.4995608138240378	9698	4
cg00240767	16	28564522	-1.353098213440836e-4	5.90428247590194e-4	0.8187349723133122	1.8301145495797941	0.6084037015129602	9700	4
cg00240809	16	8715546	-4.162439386416923e-5	1.2588000396603508e-4	0.7408958479216622	0.6364813925295574	0.7274276782162122	5783	3
cg00240860	16	15702420	-6.648691177549645e-6	6.124486592276501e-4	0.9913384023878894	0.7252461915136125	0.8672503325364679	9705	4
cg00240875	6	32817673	1.210214662112746e-5	3.891159887113538e-4	0.9751884792682831	0.29525982026884345	0.9609175010998273	9706	4
cg00240880	20	43343233	-6.178636838086396e-5	4.220887582053857e-4	0.883619514909535	8.517093463196481	0.03645058675202168	9705	4
cg00241002	10	26931912	-0.0010484294796673462	9.139135328601278e-4	0.251304453694349	3.1702025586547777	0.36612037532110353	9648	4
cg00241076	16	27120945	-3.187741479473929e-4	8.307748823695777e-4	0.7011956147419671	3.2748035539231912	0.3511649450365878	9702	4
cg00241273	13	107172856	8.85671677152852e-4	8.103513906662584e-4	0.274416769533118	0.36364935659757924	0.9476449472609665	9704	4
cg00241274	18	44199541	-7.30665969414746e-4	4.3974445144759675e-4	0.09659912250619258	3.145224817017472	0.3697717932730976	9698	4
cg00241281	14	105779794	-0.0016977773897893112	8.63539740453852e-4	0.04929081784089448	5.715683860031008	0.12629260023906136	9702	4
cg00241355	12	6643629	8.317410912182529e-6	2.0904863670882505e-4	0.9682629679683964	1.5960467845616664	0.6602865166745305	9702	4
cg00241638	8	144097644	6.192048152890024e-5	4.7687198534842793e-4	0.8966873362612959	3.116218497077411	0.37405134562869147	9703	4
cg00241650	7	149171786	-2.1334424940422445e-4	1.419018127639103e-4	0.132719465569567	1.915053755964279	0.5902234067088505	9521	4
cg00241663	3	128209772	-3.715037078509128e-4	5.718133428503496e-4	0.5158898891869315	1.9786626441392638	0.3718252392448658	5809	3
cg00241664	16	1611966	-2.646088865680997e-4	4.6976971632728176e-4	0.5732485815796438	3.0241180333354394	0.38792157704684	9704	4
cg00241712	22	43116077	5.880115920944789e-4	4.638785646061182e-4	0.2049415069766798	2.860719456711343	0.41360170472284247	9685	4
cg00241813	5	43280252	-1.65686136669203e-4	4.843909896445514e-4	0.7323129558959058	2.6039391215687906	0.45679938645627444	9700	4
cg00241941	7	56550751	-0.002390270415765233	0.002129842394812458	0.2617452245896104	1.2755819984270045	0.5284585008806258	5799	3
cg00241998	4	40058606	9.631806215291587e-5	1.2135115722644726e-4	0.4273621892516109	0.26249238339532543	0.9669210564089301	9674	4
cg00242020	8	37797632	8.0080753078486e-5	3.7189850751232666e-4	0.8295103613375594	4.021943019761149	0.2591044081290312	9694	4
cg00242031	5	174869880	5.414425069645812e-4	0.0011316134359634486	0.6323160825130567	0.26604520198576764	0.9662826171175655	9697	4
cg00242035	11	47416358	-1.6280549765222257e-4	2.0030693023090766e-4	0.41634411585269465	3.280219496242788	0.3504052248530134	9699	4
cg00242039	19	58447434	-3.0780252124282346e-4	4.424188918311497e-4	0.4866001631744633	5.325728208029746	0.1494416117432085	9706	4
cg00242098	1	152730718	4.4017835601891064e-4	8.801494615894269e-4	0.6169921784078654	1.9621182556756573	0.5803063119660041	9705	4
cg00242147	1	68696816	-4.411009408143054e-4	3.3711637271307193e-4	0.1907196944578932	0.20402091275052084	0.9769375895644482	9698	4
cg00242285	3	124480225	4.7507010480712675e-4	2.3148680742603853e-4	0.04014482522105859	1.3293173581978999	0.7221834312242181	9624	4
cg00242299	8	95565392	-2.1577827898847993e-4	1.9538888478035072e-4	0.2694400893773258	1.508530588880169	0.6803028790701571	9701	4
cg00242325	10	3759639	-2.1499826511340908e-4	4.8752310097803546e-4	0.6592121393087182	6.018936513648832	0.11069254840604781	9696	4
cg00242341	11	72447419	0.0022142142267166307	6.437613309040826e-4	5.827993864588742e-4	2.2341532253559513	0.5252526168378043	9700	4
cg00242358	3	47619041	-3.4859110651945004e-4	0.0015165628744720151	0.8182036522013524	1.4624778445581677	0.48131231200109953	5809	3
cg00242478	17	79790735	3.355906402972664e-5	1.489491830738224e-4	0.8217416533348305	3.773637032727889	0.286967513700105	9703	4
cg00242526	2	242659876	1.7926088141873668e-4	4.268002511613237e-4	0.6744772790751854	5.621345778236764	0.13155827704200457	9702	4
cg00242561	12	56215013	4.093511714888988e-4	5.248105145579141e-4	0.43539203023619166	0.6844146054628483	0.876863524293561	9678	4
cg00242597	9	19380425	-1.1395421932589894e-4	2.3904443472367941e-4	0.6335705869453658	7.958214929143815	0.04688321692292546	9682	4
cg00242627	1	156815187	1.922967849172568e-4	2.9404343580286517e-4	0.5131285061124312	0.03296665816152681	0.9984236956635627	9702	4
cg00242786	13	114108471	-8.262173168894848e-5	3.288624902161743e-4	0.8016325107769738	3.250922724297716	0.3545319048496042	9516	4
cg00242839	10	6130578	0.00221362311751155	0.0013304469167725388	0.09614856693989067	4.565677345371571	0.20650630006736492	9701	4
cg00242950	3	112899162	0.0015256383651461914	0.001330183100232223	0.25140699110569503	2.818426737064356	0.42047552433897667	9697	4
cg00242951	3	9596482	7.784361677889683e-4	0.0015908070054310242	0.6246051591873518	2.1203145274978437	0.5478139413906399	9691	4
cg00242976	20	44440824	-9.480048396978982e-4	0.0014864993650822165	0.5236408689796019	5.5788865956214275	0.13399572536977022	9701	4
cg00242998	20	32807971	5.104430482045565e-4	0.0011328243108114082	0.6522826940713884	1.658633006280457	0.6461694386101232	9563	4
cg00243040	7	127988331	3.270280728918329e-5	5.653878829728459e-4	0.9538749882701427	1.1868045136382481	0.7561708430822307	9704	4
cg00243166	7	155437171	-2.2234631248760973e-5	1.478497762999246e-4	0.8804595802484079	0.5491147068561163	0.9079759641835525	9677	4
cg00243187	11	128746214	-1.5624227118650003e-5	1.5618927816555064e-4	0.9203173893089399	4.635368300207501	0.20052892346752657	9543	4
cg00243272	22	50720468	5.307554235684949e-4	5.69659850558148e-4	0.35148855485110103	0.9525832811023778	0.8127232129553429	9705	4
cg00243281	11	2597838	-1.6823109617741366e-4	6.315457220108691e-4	0.7899466315694862	3.2058254641670993	0.3609665150116032	9680	4
cg00243313	5	1883413	2.7807035573210165e-4	1.9339157697010023e-4	0.15047327794714102	1.1653779649116052	0.7613195108875734	9705	4
cg00243480	14	34269416	0.0033496377994713684	0.0018849743932119487	0.07556489661534294	8.083673782340975	0.0443137055956239	9704	4
cg00243574	12	54410727	3.4257088242814384e-4	7.387921632225928e-4	0.6428695288572357	3.357112315548844	0.3397724486956282	9693	4
cg00243661	11	6913644	-7.370937957858817e-4	6.848121408931414e-4	0.2817732043686515	4.104741880042097	0.2503737616112294	9703	4
cg00243897	12	122326549	-3.866314415169528e-4	2.744986650661147e-4	0.15898298959869098	5.156577640587606	0.16068430518850785	9704	4
cg00243922	2	32502781	1.9562260764660535e-4	4.061837512319534e-4	0.6300822317407571	3.0125590926933334	0.38969286154545174	9609	4
cg00244001	10	126336805	2.904322291871842e-4	3.4076633097305403e-4	0.3940523521730255	1.2438309291445782	0.742512163962079	9683	4
cg00244006	5	153418819	-2.26799133448098e-4	1.8279102200940454e-4	0.21469574610069625	0.6559844519916913	0.8835046844382173	9696	4
cg00244040	14	61788914	-2.2380598967323447e-4	1.925871098710663e-4	0.24519377338799414	3.0777905432881267	0.3797862202583364	9705	4
cg00244111	3	149086884	3.431829834464615e-4	5.101620168299084e-4	0.5011419160566101	1.3893089671721646	0.7080426714172168	9700	4
cg00244267	19	4558565	2.995478300370532e-4	5.344857688065328e-4	0.5751785560010452	2.880473087376782	0.4104233576918104	9542	4
cg00244308	2	220253656	-9.334192398220613e-4	0.0011200259599734943	0.40462440742944017	1.6296151175240858	0.6526935885306719	9703	4
cg00244352	6	15495498	3.68189042827976e-4	3.798760562193526e-4	0.3324281180508641	2.665220106753495	0.44617016592763203	9706	4
cg00244462	3	49946273	1.3069369689936588e-4	4.6104531342160035e-4	0.7768146106006399	5.596190181621992	0.06092601067248547	5808	3
cg00244517	4	57371467	-6.781635278531662e-4	5.824490167375077e-4	0.2442898414286704	1.7653584360483445	0.6225021828448036	9704	4
cg00244524	22	46646378	-5.4247263225025894e-5	1.3318788272181518e-4	0.6837885527631669	0.6769973606260097	0.8786005970900441	9668	4
cg00244634	12	100661419	-5.585113183672145e-4	3.64409349289247e-4	0.1253625686849794	6.157670899549167	0.10418615826053394	9695	4
cg00244642	6	164093014	-0.0013984384572451136	0.0018296029893428672	0.44466474915480086	1.9189309872943254	0.3830975993605506	5808	3
cg00244654	2	9983430	3.437272949642531e-5	1.1147134101223343e-4	0.7578123277734014	0.8120505942527143	0.846582572121214	9676	4
cg00244745	13	100636276	5.120899311666717e-4	6.298646685599419e-4	0.41620899602004874	5.595878124647994	0.13301519091952613	9694	4
cg00244747	12	58016626	-0.0014882936879818589	0.0010274319459374652	0.1474613503820564	3.594034991476696	0.30876932541759067	9702	4
cg00244776	6	30883192	-7.01216633779712e-4	0.0010946843444053153	0.5218052524177179	16.114644186419483	0.0010742329987406389	9702	4
cg00244854	3	66481913	1.2260662940110167e-4	3.501974806999824e-4	0.7262583119456414	0.8039915252239548	0.8485120768813168	9703	4
cg00244882	10	7708290	-5.011717161019448e-4	7.326880854437384e-4	0.49396390534044654	7.774231367193806	0.05091553963789714	9697	4
cg00244983	10	123872936	-2.0242901415223904e-4	2.1894194015399977e-4	0.35518519250128383	0.4251942760314089	0.9349901551780375	9699	4
cg00245032	2	32502380	-1.7438661978402622e-4	5.637536752338642e-4	0.7570695742903405	1.1809474623392258	0.757577430011896	9686	4
cg00245057	8	93494911	1.1201086582575753e-4	9.524637657529078e-4	0.9063836673803654	0.7937801569563032	0.8509541522450189	9620	4
cg00245075	12	51756242	-5.596964904381506e-4	3.7524965046195684e-4	0.13582213574211868	2.5374516108124356	0.4685607440210254	9705	4
cg00245192	3	127541455	7.119867852152906e-5	1.5442093570953858e-4	0.6447492313836101	0.5889553343619596	0.8989560770106768	9703	4
cg00245454	4	159746160	7.240518040797176e-5	6.781152707682719e-4	0.9149681569659605	0.6248126952264054	0.890729315693737	9705	4
cg00245465	12	8756853	6.220876734721559e-4	0.0019922485656635493	0.7548474618291893	1.5727808626869173	0.6655772020340727	9696	4
cg00245502	5	148608919	4.2335840770786783e-4	0.001027429526327705	0.680298444392154	1.7154879331267268	0.6334959809705907	9705	4
cg00245538	13	61989770	2.3650557445403466e-4	2.0685249044018498e-4	0.2528917391725103	0.923579454540152	0.8197341361021001	9699	4
cg00245613	8	143326069	1.3920689225380535e-4	0.001001508887454837	0.889452392322084	1.5205292231338121	0.6775403661072701	9670	4
cg00245635	16	1968935	-6.951414094438124e-4	3.347259062690124e-4	0.037824809232433414	0.9901504027617631	0.803635251717829	9705	4
cg00245746	2	674940	1.4417608463835834e-4	3.8702978173405417e-4	0.7095062041152382	4.440670208979485	0.21764381430828958	9705	4
cg00245789	10	105128183	3.128610864661266e-4	1.9657093992396448e-4	0.11147600725672384	2.5577352118397556	0.464947332567718	9682	4
cg00245850	8	143925513	0.0010319496706151035	6.142138425817929e-4	0.09293501248893085	4.571847800534481	0.20597046335848537	9697	4
cg00245854	5	150138895	0.0010010775125401444	8.172626803908711e-4	0.22060715760247493	2.9904656143762023	0.22419640412000685	5785	3
cg00245856	13	113707783	-1.5112411435388643e-4	5.869318109346515e-4	0.7968070537249601	9.681916513637656	0.021472786144603	9702	4
cg00245885	5	134680139	-5.797246483320242e-5	3.764105568944054e-4	0.8775987611478344	1.3242161888486876	0.7233908925512372	9706	4
cg00245890	3	58574042	-5.008334442754627e-4	0.0010482171034442642	0.6327957444810645	1.892263532288343	0.5950660022903314	9705	4
cg00245896	4	8034100	0.0010833680532874605	0.0012145188647841784	0.3723853302047022	0.8468121620279964	0.8382404747687285	9696	4
cg00245957	1	172248635	7.153625705117237e-5	6.058753767211566e-4	0.9060114726847851	6.120298131601286	0.1059019087905601	9691	4
cg00246041	10	12085127	1.6010690836209285e-4	1.5635110042760657e-4	0.30582505960118345	1.3509500877195155	0.7170714777525605	9694	4
cg00246121	5	141030607	-9.922071829975305e-4	6.403477505907069e-4	0.12126594412122269	2.790984196707951	0.42498623009980374	9704	4
cg00246280	7	101882532	-6.950308833540208e-4	5.2491371959219e-4	0.18547449976440758	4.561201625541957	0.2068957762095341	9667	4
cg00246301	2	101086963	3.3083770024861127e-4	7.354407562958479e-4	0.6528189199695518	6.241848331921458	0.10041865747990279	9704	4
cg00246366	16	4321381	5.1501658536136043e-5	1.6721307048494174e-4	0.7580821829565878	5.478460922546283	0.13993258351922572	9700	4
cg00246386	20	2674548	1.4714132885802677e-4	5.044677735965765e-4	0.7705340781775712	3.088823229909049	0.3781320954438947	9699	4
cg00246402	10	13708238	-0.0010987382857039851	6.219486249333321e-4	0.07729420495286304	0.9695036772208543	0.8086305934719883	9699	4
cg00246451	1	155949012	-1.1308457373207097e-4	2.721584275823334e-4	0.677768527631168	2.1421648442963215	0.5434297370168699	9699	4
cg00246486	3	112642487	-5.175633191165254e-4	8.15286990388293e-4	0.5255435520695594	2.1163237033382294	0.5486174327073491	9701	4
cg00246547	2	86250660	7.904482133312507e-5	0.0010288382903669397	0.9387594222624253	2.236686607941608	0.5247584482511247	9654	4
cg00246768	8	3245147	-8.608043738067878e-4	4.839862911613645e-4	0.07530998921220847	12.526806445702283	0.005780120723561758	9705	4
cg00246817	9	123691163	-6.327045391480187e-5	2.1837895799569748e-4	0.7720244907857884	2.5955015691468417	0.458278725749344	9697	4
cg00246840	13	76267059	-6.335469937859529e-4	3.773869540850965e-4	0.09319631080910885	2.667686697883546	0.4457465607750232	9701	4
cg00246932	16	56228498	1.420449728476897e-4	3.1376618148193564e-4	0.6507578421769411	6.996577915357367	0.07200692599159819	9645	4
cg00246969	13	99159656	-2.775073111078838e-4	0.0010230377690529635	0.7861925077552494	4.124753597447068	0.2483042839623012	9706	4
cg00246980	12	12966231	2.3032317588579358e-4	1.9830530902698834e-4	0.24545592284370055	1.952484683219571	0.3767240427686588	5780	3
cg00247020	3	47844655	9.0883187557328e-5	1.8831644450679382e-4	0.6293734758307707	1.3975067045883027	0.7061192775044124	9702	4
cg00247269	16	57480410	6.494306447558221e-4	0.0010488295255340618	0.5357874991952414	2.547470601500328	0.4667731338790849	9702	4
cg00247334	3	8811543	0.0014240668611486638	0.002065810415287453	0.4906029026869579	5.369426071916006	0.14666034728343957	9700	4
cg00247361	4	114541072	5.150958996301075e-4	5.534036685780425e-4	0.3519684683763127	5.4783024348584535	0.13994214700623236	9705	4
cg00247426	1	19051735	7.2697760566854e-4	0.002127875924525597	0.732618267284838	4.44972129302905	0.10808247925563294	5807	3
cg00247471	12	63329258	-2.9230338926981543e-4	3.9349391023565873e-4	0.4575779810836253	0.16612211210373407	0.9202949559281708	5807	3
cg00247489	1	207628182	-2.1489187562812986e-4	1.4859771290827334e-4	0.14814024250349514	0.23563389853803	0.9716415492038681	9706	4
cg00247535	3	138737553	-1.0683459070651723e-4	9.36697320373217e-4	0.9091945514364204	0.26156096859224076	0.9670879069051455	9702	4
cg00247557	18	5197071	-2.9999585313540667e-4	4.4856217164459514e-4	0.5036266612493701	1.9240796621995155	0.5883127891795896	9704	4
cg00247571	13	50707065	-4.8037185128445027e-4	7.655193237010149e-4	0.530324280913824	2.9200991400821397	0.4041090820988395	9704	4
cg00247599	6	27777649	-4.964251276589294e-4	2.554833294877463e-4	0.052006218946230275	4.393493423871587	0.22198945679174376	9703	4
cg00247629	4	995263	-9.902319630697418e-4	7.924053533896586e-4	0.21142622445265322	1.4048469639983272	0.7043989701872954	9705	4
cg00247631	6	35479350	-6.87812122631075e-4	9.216279759722733e-4	0.4554854485696049	1.3928107798339573	0.707220786482919	9703	4
cg00247748	3	14692858	-1.2042305847634349e-4	2.496591342195191e-4	0.6295574046562658	0.43903197466290017	0.9320664558551113	9700	4
cg00247963	16	20863151	0.0016249119990451326	5.731736636044518e-4	0.004583452997689064	2.342416544436125	0.5044437588225921	9704	4
cg00248242	2	240867059	-5.090563633562031e-4	6.859524635189165e-4	0.4580169991843034	1.20658437682928	0.7514255431721166	9705	4
cg00248302	1	157490756	-2.4231189396467634e-4	4.563110967133798e-4	0.5954025274793073	1.3724616349672627	0.7120023809262576	9704	4
cg00248310	3	101292685	-5.4955618241344e-4	2.6034858239618914e-4	0.03478541255008811	10.25646455565925	0.016507296324923978	9688	4
cg00248488	12	3580224	-1.2949443838362122e-4	4.649099392843935e-4	0.7806004658608264	1.1281681446882823	0.7702788989692757	9706	4
cg00248521	16	2232251	-5.286482429589218e-4	9.156583582745825e-4	0.5637082879889759	8.30029358687354	0.04019658693377313	9695	4
cg00248574	4	878435	-1.645207965555811e-4	5.861641302533835e-4	0.7789607593595975	1.6699788880463653	0.643628669916064	9680	4
cg00248638	11	14521711	-3.173003394584183e-4	3.445034775801662e-4	0.35703127668669904	1.8410049752844035	0.6060527036112333	9700	4
cg00248713	20	61980283	-6.006467131969905e-4	9.807481079464856e-4	0.5402484764521271	0.47647379675583507	0.9240287675728642	9705	4
cg00248795	1	100731936	-1.935254521233865e-5	3.945162083060781e-4	0.9608763687227904	4.891961872268603	0.17988133429639927	9661	4
cg00248804	17	14202916	1.6968128013747935e-5	1.1456977326573868e-4	0.8822614758122543	1.9313377338021818	0.5867793896721898	9694	4
cg00248805	17	78882549	-1.790154936876384e-5	4.228750501787408e-4	0.966233276609466	0.9501906267648935	0.8133018117356622	9696	4
cg00248828	17	34087579	-1.8795875884812383e-4	5.912964403950358e-4	0.7505792400733755	1.6973778890111773	0.6375169082619807	9702	4
cg00248856	11	69464272	-6.39429583359858e-4	4.7183359071156696e-4	0.17535337133130477	1.3654821286034697	0.7136454784878085	9701	4
cg00248875	17	79256144	-2.282957893925585e-4	4.930954187986265e-4	0.6433751088941737	2.5890192692118643	0.4594178636964517	9703	4
cg00248903	19	3834516	-6.391318195197937e-4	8.573159631463721e-4	0.45596755934103106	1.600949280870349	0.6591745957913031	9706	4
cg00248935	1	36930185	-5.124327380151516e-6	1.5128217417744632e-4	0.9729787067970017	2.8233954215565604	0.41966308088287835	9706	4
cg00249030	1	33546871	2.6578213985381277e-4	3.149070371028635e-4	0.39866833994885253	1.761861237663959	0.6232693121185104	9700	4
cg00249032	20	43975752	4.7791229581438426e-4	4.882052688529756e-4	0.3276211347728534	3.6910742638307035	0.29681277376814	9695	4
cg00249093	19	5804642	0.00150595734790448	0.001804045314711551	0.4038489555501263	3.236909634271086	0.19820472513455326	5786	3
cg00249181	19	45682354	-8.214110391574736e-5	1.5398002205131668e-4	0.5937200411588681	1.5597307928442548	0.6685546596822403	9699	4
cg00249205	16	31012263	-2.1407448552847858e-4	6.093325062676286e-4	0.7253436271624785	0.20407862910621413	0.9769281973461619	9702	4
cg00249264	16	55542747	9.022959409317662e-4	6.665745148982722e-4	0.17585412505746825	2.557325226764115	0.4650201487440427	9706	4
cg00249383	16	2287763	1.600319033775723e-5	0.0012724530142868978	0.9899655533443973	0.8474014049030767	0.8380988215066039	9703	4
cg00249503	17	76565078	0.0014534492981408413	5.208396725839956e-4	0.005261228419791044	0.8463608334124813	0.8383489685085522	9704	4
cg00249522	1	169878814	4.647091222340588e-6	4.233122383075939e-4	0.9912410567668059	2.1725649180198405	0.5373724231186163	9675	4
cg00249584	11	8833047	8.642527921726267e-5	7.907902504471322e-4	0.9129726657377432	0.18041734580971347	0.980686923897336	9702	4
cg00249614	1	59593751	-6.500125500732291e-5	4.3374142546136993e-4	0.8808736791199353	1.5757893519706818	0.6648917950378961	9665	4
cg00249632	4	1872469	-2.73373728424036e-4	1.6745279483255438e-4	0.10256534836252368	2.8035109601601955	0.42292227657729053	9571	4
cg00249974	1	156254149	4.4100380805523447e-4	4.116559413460162e-4	0.2840380560627743	2.8402144528331243	0.4169226156382463	9636	4
cg00250123	4	69048335	1.7251937273528813e-4	5.687964695793552e-4	0.761656686507042	0.5531219242262009	0.9070750132546026	9700	4
cg00250409	16	73206310	2.203959730773847e-6	4.626175340454066e-4	0.9961988064429604	3.612592629623387	0.3064501439489978	9706	4
cg00250414	7	157522373	-3.289119165929578e-4	0.0010212322322941364	0.7473969561592322	2.0230020916469353	0.5676462869334827	9691	4
cg00250422	15	28352347	-3.7964667910031177e-4	2.5483793955101284e-4	0.13628806396475326	2.741486884335446	0.433223010136742	9699	4
cg00250430	9	1051579	-4.293482479016009e-4	6.776799689689597e-4	0.5263705874273608	2.308009849743283	0.5109881693901815	9686	4
cg00250454	17	63181565	-4.5502188889908894e-4	5.408621740917337e-4	0.4001855427276584	1.1178960208803779	0.7727557638947078	9699	4
cg00250483	1	163172914	8.609109825448696e-5	0.0011486882350269507	0.9402566309710343	0.8723539375505773	0.8320937881294409	9579	4
cg00250500	10	77169599	7.699031317132606e-5	4.330868342375991e-4	0.8589027623331957	3.000052297728589	0.39161711306032887	9627	4
cg00250524	16	85722685	2.4617228190624733e-4	1.729999247767725e-4	0.1547472334373387	0.3942929381873212	0.9414189007724405	9665	4
cg00250525	8	37719489	2.970294669000109e-4	4.719110524500783e-4	0.5290752203286642	0.03140672595523024	0.9985335591586467	9680	4
cg00250645	8	72534391	-0.0017849907050882527	0.0020864215333089337	0.3922592647468259	1.7254200947329952	0.6312971932040793	9704	4
cg00250711	6	31047583	8.496800508336592e-5	3.2873906497008377e-4	0.7960469713565165	4.17896217464614	0.2427766287234131	9678	4
cg00250743	10	123264130	-8.394745994189474e-4	6.59129687695507e-4	0.20280143091855277	0.5751905627282228	0.9020876867258599	9701	4
cg00250761	1	31883323	4.3321792157755186e-4	6.268073399294953e-4	0.4894712528913593	0.6356518936179425	0.8882243495489593	9702	4
cg00250811	20	270900	-6.676446464445483e-5	1.9511297240481942e-4	0.732212705819266	0.6227873798640384	0.8911964791634168	9697	4
cg00251125	1	228395450	-2.8790630262692104e-5	8.245258481796565e-4	0.9721452853719563	3.1173489915217596	0.37388376228783265	9705	4
cg00251250	1	234746546	-1.5029344791105986e-5	1.128759535635315e-4	0.894075372404088	2.6747074694228394	0.4445426208387304	9687	4
cg00251270	10	3536362	-1.6907719115907325e-4	4.6824257501713976e-4	0.7180329990734367	2.3101901018656994	0.5105715653646135	9705	4
cg00251271	16	1832493	2.1084577716453293e-4	2.0220352736426524e-4	0.29706856393455494	6.6839060936219825	0.0826851320439098	9682	4
cg00251358	5	81931501	6.523355859826101e-4	6.781673537613055e-4	0.3360950914087821	1.5512690263969096	0.6704890020981114	9704	4
cg00251405	1	33219246	-0.0010195687964158408	7.165351784664674e-4	0.1547607394979511	4.5316930404226925	0.20948070185776507	9704	4
cg00251536	1	45205438	1.0321507855637578e-4	1.2198295460192663e-4	0.3974727219550568	2.527291656982378	0.47037905446102496	9658	4
cg00251594	6	30519942	8.164084681813811e-5	4.084025124428786e-4	0.8415565219413346	1.3667963551842424	0.7133359686762524	9646	4
cg00251610	5	158527817	-1.994506605885515e-5	3.982269668816428e-4	0.9600549162989465	2.204619810277517	0.5310389859895798	9699	4
cg00251618	16	2835624	8.438617570777759e-4	5.281779236016216e-4	0.11011317828767905	0.7397233110112592	0.8638231986726739	9687	4
cg00251622	4	8412795	-4.304843030453866e-4	6.44813037853404e-4	0.504381908483069	0.5367642772842072	0.9107433253347428	9705	4
cg00251678	1	3305629	-4.094900414737494e-4	4.232523814748246e-4	0.333301977231573	9.13541540788802	0.027543605181040483	9698	4
cg00251705	11	57434686	-2.5879212852892897e-4	1.6262544349217225e-4	0.11153341786969394	3.1369164530003415	0.37099328264658255	9704	4
cg00251716	1	243479948	-0.001236591023140431	5.508786781262656e-4	0.024783473768904583	1.023473529523259	0.7955723077318813	9689	4
cg00251738	7	77428046	-2.5355743195456235e-4	1.834737306123467e-4	0.1669771631335531	1.1778724436910322	0.7583161579706591	9676	4
cg00251767	8	60010714	7.685431609051804e-5	4.064354399419202e-4	0.8500195045425765	3.49223922643934	0.3217700629060964	9704	4
cg00251824	8	641466	6.339456757113675e-4	8.668378411774983e-4	0.46457679515993106	1.3210267031686365	0.7241462366750094	9702	4
cg00251875	4	7801337	-0.0012249373833979364	0.0014816099342497204	0.4083725113499188	4.044309579777364	0.13236992817179194	5170	3
cg00251973	12	30946591	-2.2733467185566373e-4	5.851582586725122e-4	0.6976451836841553	4.150578868788584	0.24565669072735025	9698	4
cg00252032	6	43043815	-4.761966490337601e-4	3.428888784326077e-4	0.16490016219256795	1.9496940019168303	0.37725006804676303	5808	3
cg00252095	4	1334868	-5.010615347745223e-4	3.6886417494801414e-4	0.17433985549334172	5.480618245292273	0.13980246763032797	9705	4
cg00252149	1	228611269	6.223695652782642e-4	4.4230731851004805e-4	0.15939845040421735	0.8214818558342416	0.8443222568300053	9703	4
cg00252282	12	5542736	-8.056682567329219e-5	3.737561960153048e-4	0.8293308631226398	4.61660405590134	0.2021223205017132	9704	4
cg00252332	13	73633178	-3.26854561024694e-5	1.5547806251038648e-4	0.8334916647034835	0.3393148954438719	0.9524724862637487	9649	4
cg00252408	1	98389381	1.4124902980469346e-4	8.848123073121211e-4	0.8731668105846377	2.363303379335779	0.5005022397733858	9419	4
cg00252418	7	154540325	-5.786123866592577e-4	9.57084507403539e-4	0.5454732127742862	2.5148515789400254	0.4726130487100227	9704	4
cg00252422	1	115259226	-5.2465824281859484e-5	1.441293213230151e-4	0.7158437547419458	1.7643292441066944	0.6227278813131799	9700	4
cg00252442	1	201451260	3.0270414849291826e-4	2.308706051846076e-4	0.18980979115730173	3.6701355874152104	0.2993571799807794	9691	4
cg00252472	6	150739173	7.83500609992342e-4	7.787058936540661e-4	0.31433991464137157	0.6695632020339152	0.880338549321106	9706	4
cg00252534	7	45612397	-3.270560814834915e-4	8.315625134475197e-4	0.6940956581024744	8.629199264920908	0.03464957721972541	9703	4
cg00252594	14	102974737	-0.001488660357724095	5.47026186643803e-4	0.006501205646785344	4.302990255893973	0.23055076288305343	9694	4
cg00252615	5	160976283	4.211421250146192e-4	0.0010266162772878374	0.6816420018049906	4.2517509123478465	0.23553144145927865	9705	4
cg00252616	4	698303	1.603175734692103e-4	4.963183836776524e-4	0.746684964350647	4.214257147716834	0.23923834520665302	9706	4
cg00252654	19	36980732	1.1445192377778065e-4	1.442148490121083e-4	0.4274161392962341	0.6154864658220374	0.8928781291641591	9706	4
cg00252733	10	102727239	-2.4685722539216922e-5	4.3101882794757603e-4	0.9543277626510974	1.4997713437696123	0.6823231050817447	9706	4
cg00252781	1	179334658	4.196956550666108e-4	8.544735164408057e-4	0.6233029891192949	2.5139505282418475	0.4727751854053847	9705	4
cg00252803	8	102461875	3.9914542416839843e-4	4.867109932696651e-4	0.41216643551379634	0.8207153294862777	0.8445060525972616	9698	4
cg00252804	1	6170117	-8.048127896562136e-4	0.0013109897260246814	0.5392833273182279	4.852996339060674	0.1828834266452657	9697	4
cg00252813	12	6642229	-9.377259499323126e-5	3.4716249416104713e-4	0.7870744464213313	2.8584557026911606	0.41396724854823624	9694	4
cg00252814	7	150647757	7.271960310370092e-4	4.201775068493403e-4	0.08350748525406781	4.751784739227339	0.19090146758369897	9669	4
cg00252934	3	36782736	1.3180003545528308e-4	5.125051400808308e-4	0.7970489146348171	0.6763198514209933	0.8787591139689883	9691	4
cg00253171	16	78291326	0.0010730537222030491	0.0010682941097826834	0.3151591877610171	0.6974758064925488	0.7055780357500031	5628	3
cg00253182	9	2619314	-1.2674739714968225e-4	6.123042620132778e-4	0.836009329292252	2.2771533579611636	0.5169118410089464	9691	4
cg00253185	1	247542119	1.959831313708704e-4	4.6809954591911615e-4	0.6754512423537204	1.6962838456526408	0.42820984014916313	5808	3
cg00253200	3	192636074	-1.4541325745101943e-4	2.610401029113477e-4	0.5774909957705361	0.47385796843261896	0.7890473208418373	5807	3
cg00253204	17	16118700	-5.2756908108235e-5	2.1086170764096513e-4	0.8024352199012633	5.778374419546729	0.12290498994716227	9702	4
cg00253228	8	145025610	1.1061298000818794e-4	5.918657423001645e-4	0.8517479510539485	7.219035091022262	0.06523456432403188	9699	4
cg00253248	17	48948878	-1.894927003434073e-4	2.5604554196101116e-4	0.4592549709062633	1.03335808573122	0.7931810129165711	9686	4
cg00253269	17	7965013	5.212729328746028e-4	7.855992911456385e-4	0.5069877208625131	0.12129809710740241	0.9891644508134361	9660	4
cg00253339	16	29855911	2.535220683889106e-4	4.324865631673021e-4	0.5577435375109487	4.108264151061965	0.25000837457552816	9705	4
cg00253346	22	42324281	-6.894037397282754e-4	3.762211848720816e-4	0.06688550080312235	1.3615066873429065	0.7145820543627684	9702	4
cg00253398	22	46833806	-5.8459411490258755e-5	4.711365824886401e-4	0.9012506153522257	1.6397071476513934	0.6504203759957454	9703	4
cg00253403	4	71553554	2.1358721467154245e-4	4.0718571300967974e-4	0.5998995553647042	1.0792609291009958	0.7820827887689595	9706	4
cg00253564	1	6552403	-2.480747422133009e-4	4.6573851367852413e-4	0.5942771875630378	5.504231633558023	0.13838573780204527	9699	4
cg00253658	16	54210496	0.0029831253134176656	0.0019906925015207104	0.13399392469184146	7.574145889654388	0.05568362262202897	9693	4
cg00253681	12	14996583	4.3168733717266017e-4	4.5899876945155945e-4	0.34696227279532316	0.49234238579404555	0.920570506522843	9700	4
cg00253735	1	150779776	0.0027245037286813233	0.002175288452395745	0.21039527140369063	0.5520878538753359	0.45746585090863023	1313	2
cg00253851	16	8223276	-3.8836332094301866e-4	3.366465802030938e-4	0.24865466332456188	2.8744138722541894	0.4113961070576335	9705	4
cg00253971	19	4038851	1.3048000691115804e-4	3.798375872933183e-4	0.7312108639590779	1.7409121662877292	0.6278767145474531	9701	4
cg00254017	5	56119093	-0.0011720316673210244	5.338246686452254e-4	0.028125119149738684	6.219075619980008	0.10142479848288656	9689	4
cg00254079	7	115850376	9.87572428742967e-5	2.847423940202344e-4	0.7287189365068484	1.9003520856938376	0.5933443032687558	9690	4
cg00254133	20	61340542	8.436986380118867e-4	7.168215813115038e-4	0.239195708482411	8.870646603560996	0.031061077166606332	9704	4
cg00254258	1	3105189	0.0033312724353935772	0.002851398908541282	0.24268816661397183	0.3632664931063925	0.9477217288681998	9699	4
cg00254306	12	126346041	7.745075400326462e-5	0.0016909366614561345	0.9634668990142117	2.293782129510987	0.5137131323738272	9696	4
cg00254378	5	120081741	-0.0015321768025410296	5.619728238191329e-4	0.006402448503698016	2.6461709899548844	0.449452609467571	9698	4
cg00254426	21	30374028	5.736711220492563e-4	3.673272526963365e-4	0.11834831586124837	7.530572068637886	0.05677810625764604	9704	4
cg00254470	8	129006087	0.0010948688144985686	0.0013569905240357672	0.4197609718824985	5.373184699772854	0.1464234199265768	9694	4
cg00254480	22	32058214	-7.924318137232258e-5	9.362124112536206e-5	0.39731675505926406	1.4618225451160518	0.6911092755662045	9678	4
cg00254486	6	170591088	0.0010073859347044332	5.710463016282382e-4	0.07771421475904637	6.329550898820697	0.09663249108296154	9703	4
cg00254532	1	155243310	1.6338812023362694e-4	1.7465262708653e-4	0.34952895031579967	0.6021247739829613	0.7400316029612163	5809	3
cg00254608	12	124813321	2.0942811135657343e-4	4.0298360787307055e-4	0.6032769590026308	1.7641882473867696	0.6227588053581303	9701	4
cg00254681	6	32118457	-5.783471533426534e-4	0.001146949507578101	0.6140870169479968	0.6803922234843056	0.8778059164319424	9699	4
cg00254714	20	2309923	-8.1755509433217e-4	5.010169537889613e-4	0.10272346375661016	3.9731526588595356	0.26437778918487254	9702	4
cg00254771	1	11538304	-9.301636699776519e-4	0.0019858361157658565	0.63949927611758	1.4711230217798934	0.4792362870164562	5807	3
cg00254802	16	12897478	-1.3352371730011343e-4	1.4915044192728849e-4	0.3706649852084562	1.7505241542611172	0.41675278399126514	5804	3
cg00254886	5	134824841	-1.8572237464604073e-4	3.274327333140794e-4	0.5705730625378629	3.680656517542636	0.2980762825533168	9705	4
cg00254888	6	163880196	2.5584431540053286e-5	5.19609197563166e-4	0.9607297604532247	4.823858127228966	0.1851589224230318	9703	4
cg00255099	5	1225525	9.585505765241078e-4	7.75196851782692e-4	0.21626334018173052	0.9909719787978395	0.8034364588277614	9700	4
cg00255135	8	143090366	4.870642373447537e-5	3.795812830791163e-4	0.8978987538879529	0.37304974603172264	0.9457517530055096	9701	4
cg00255142	6	31830812	4.089334234478602e-4	2.7080784997575327e-4	0.13103063848377	2.6845352096062203	0.44286177410151784	9690	4
cg00255368	1	217310887	-1.4243680598065588e-4	3.613067696896485e-4	0.6934136125500777	2.414719041697024	0.4909005592116866	9704	4
cg00255405	1	179335598	4.485114604878583e-4	3.611332990254534e-4	0.21425300816371684	2.6765462470071446	0.4442277394068202	9701	4
cg00255631	13	113512310	3.2796769712914225e-4	3.34477744311739e-4	0.3268212726097111	2.7839749846975383	0.42614471837370793	9706	4
cg00255699	1	40307257	0.001406375208147712	5.682965210958445e-4	0.013334037855555847	12.323753766665556	0.006352536861270655	9686	4
cg00255719	6	71377386	-4.61229633990252e-5	1.454942571897281e-4	0.7512369065890574	6.238433429573173	0.10056892191791908	9705	4
cg00255726	8	21769114	-5.961889391776695e-4	5.070677068971252e-4	0.2396915734735847	2.4556190951535646	0.48336512413486127	9701	4
cg00255732	2	242147702	-6.026249778341927e-4	0.0011111208728688234	0.5875721033261032	0.7297224906432337	0.866191640993257	9704	4
cg00255752	16	12005841	-1.773222663204037e-4	3.382882078252475e-4	0.6001567349983785	2.876188456721165	0.41111101527499333	9706	4
cg00255799	16	83841040	-9.803613105168706e-4	7.786026679386697e-4	0.20798368937320122	4.565266404591357	0.20654203167216323	9699	4
cg00255811	16	22217330	8.581863326306446e-5	2.1365055148340605e-4	0.687921337688937	1.2247628016617027	0.7470715006762686	9701	4
cg00255821	1	47489413	-1.6362468772884028e-4	2.8577512165322216e-4	0.5669396065830801	0.762544673331815	0.858403245027669	9701	4
cg00255837	1	113009082	-1.0929460330393312e-4	2.2315115977146398e-4	0.6242907635685206	7.8911056911952695	0.0483166568146684	9703	4
cg00255853	6	33176439	1.611262027026322e-4	1.1927303731367946e-4	0.17672677899718992	3.7899671336038177	0.28505528017665194	9565	4
cg00255882	2	128569347	0.0021007342320115744	0.0020566956067430272	0.30705913061106704	1.760866780219037	0.6234875577157597	9675	4
cg00255889	13	26586288	-6.668335855953458e-4	0.0017009933625800637	0.6950390197534126	3.8871981783754106	0.273905137753524	9704	4
cg00255919	5	131827918	-0.0013290559877948758	0.003257436930343671	0.6832687795901626	4.098136037883062	0.251060340301641	9706	4
cg00255925	1	223316634	6.322142925511324e-5	2.7246005552837067e-4	0.8165075219340291	5.854393263599091	0.118913247301086	9663	4
cg00256046	1	217306763	0.0033601263574361893	0.002126524945240753	0.11408350524253155	0.2440832749351682	0.9701772839947382	9704	4
cg00256060	6	33385365	3.0215410183795686e-4	3.243606820250778e-4	0.3515756549501754	0.19800343467481818	0.9057411525590485	5807	3
cg00256068	20	47280201	-1.9317727361074165e-4	7.09993843454121e-4	0.7855581804095116	2.2065011380580537	0.5306689852041956	9667	4
cg00256074	16	30386150	-3.1784209668960585e-4	3.934037749178272e-4	0.4191317803199519	1.7699136089258949	0.6215038530704142	9705	4
cg00256081	16	88901299	5.416347339530761e-5	2.2385727266299596e-4	0.80881473100003	4.139694934071148	0.24676934601951994	9693	4
cg00256155	1	47915647	9.375841458624688e-4	5.425583631319436e-4	0.08397391907997973	2.044774251375453	0.5631658390973584	9675	4
cg00256166	15	86338428	9.034896103994009e-6	1.4589498407557372e-4	0.9506206524163803	2.053494458333273	0.5613782893782698	9705	4
cg00256226	6	33236299	1.2449331498438841e-4	3.054891038553576e-4	0.6836251575559716	1.1085830848039877	0.7750025072986445	9689	4
cg00256231	17	77916733	-2.2997316613537937e-4	0.0021960685699815414	0.9165976787814029	3.228907211645884	0.35766063212917026	9699	4
cg00256281	22	41985642	4.4604563875585054e-5	1.9962525915818904e-4	0.8231919218401433	0.9469887743850395	0.8140760360999513	9705	4
cg00256374	19	1383699	3.8571927739489067e-4	2.7479651088934266e-4	0.16042184618699212	1.5853118127755068	0.6627248345729756	9702	4
cg00256485	5	1494980	-9.673824959483946e-5	5.369979754477432e-4	0.8570376401339163	2.416985534143397	0.4904806031334956	9705	4
cg00256512	2	3687584	6.164317207022803e-5	4.1475055737843044e-4	0.8818478887483766	2.930494228244768	0.40246621211135253	9706	4
cg00256591	6	33246459	-1.9592177849180463e-4	3.569726865034604e-4	0.5831135473437088	0.49812798289781735	0.9193024927599475	9704	4
cg00256593	7	31091245	-9.054774320402078e-4	0.001555837654368956	0.5605753754581442	3.0911271586611333	0.3777874464422174	9694	4
cg00256632	1	26881328	2.964679466668625e-4	4.5207701250234205e-4	0.5119587352908466	1.3195607660003565	0.7244935029040349	9701	4
cg00256675	4	802962	-0.0014671383072361772	9.903468484246058e-4	0.13848966562503884	2.4900185699826265	0.47709765232656975	9706	4
cg00256745	11	64808437	4.2776161937995916e-5	1.8734714332447336e-4	0.8193930701362869	1.9209675365223564	0.588971102016097	9695	4
cg00256767	1	203096899	-7.025155496773127e-4	3.472961568919162e-4	0.043092321380394615	1.2893652995874583	0.7316599273106921	9699	4
cg00256785	12	133464357	-1.3419197353436492e-4	1.3785111492844196e-4	0.33032679536485565	1.5576002873333854	0.6690414133792763	9562	4
cg00256789	2	241083754	-4.144834963789457e-4	0.001077884975459827	0.700582649259641	1.9988985802738808	0.5726353397346388	9700	4
cg00256816	1	29188362	6.059919648599215e-4	4.57390564912517e-4	0.1852077981241615	0.8990818529249268	0.8256493734231283	9703	4
cg00256873	4	6037615	5.778372907285961e-4	6.696899339955396e-4	0.388223777931758	1.9032076531193225	0.5927372646174033	9702	4
cg00256932	22	51041732	-5.572661067893582e-4	0.0021164937729781295	0.7923218007545371	0.9723717789193707	0.8079367463786535	9700	4
cg00257047	2	88849457	2.6075599613305326e-4	8.482071163033319e-4	0.758523559424888	3.7586762074792652	0.2887295087692899	9695	4
cg00257187	10	91401349	-2.8540799836900926e-4	0.001187144176806656	0.8100080734650027	1.0625170659058774	0.7861294342982548	9695	4
cg00257202	4	2263672	-7.850332574925908e-6	1.9777992867665387e-4	0.9683384715416519	0.7066021717396368	0.8716499638776609	9674	4
cg00257271	5	43040885	-1.9613108883710927e-4	3.5618928671666086e-4	0.5818823691739806	2.7195144510490237	0.4369211979986868	9648	4
cg00257296	12	120799373	-0.00029821714504250023	3.705238208171788e-4	0.42090461230642523	2.2884268620157737	0.5147416379604973	9702	4
cg00257303	4	123300294	4.581594549030743e-4	5.915106978337184e-4	0.43860077159180794	1.2033288599788385	0.7522060247368447	9676	4
cg00257455	1	65530538	-4.117991345165624e-4	3.2383164506542643e-4	0.2034990145496067	2.511168787143688	0.4732760145204964	9698	4
cg00257473	1	41305866	1.1452774357149433e-4	3.988736320047183e-4	0.7740143992016145	6.6913424483271475	0.08241429559793985	9700	4
cg00257542	18	43753531	3.114648089746453e-4	1.8076522999771566e-4	0.08488220500919598	2.430183757290244	0.488040658826684	9705	4
cg00257659	1	209800214	-1.9536022302467493e-4	2.9710280938826603e-4	0.5108267465740493	3.477761375496504	0.3236578703868688	9697	4
cg00257704	17	77903985	-6.0147288437131423e-5	2.2414825355252514e-4	0.7884398646920014	7.825199099244552	0.04976588697326717	9684	4
cg00257712	4	2251938	6.442400998956819e-4	4.327898626041731e-4	0.1365993614030459	0.4968128037499584	0.9195910647810963	9704	4
cg00257769	13	25001166	-6.19474616655115e-4	7.631697050176784e-4	0.416956448997883	0.9604654395753196	0.8108168920700349	9643	4
cg00257775	6	37904681	-0.0013290212785469695	6.471175395420545e-4	0.03999935105566115	5.155039417054725	0.1607901107062263	9653	4
cg00257786	1	173991688	8.876130204305822e-5	1.323507569721673e-4	0.5024422372742412	4.641562225162307	0.20000552395252988	9631	4
cg00257800	2	57938135	3.615100986117066e-5	7.944847972082323e-4	0.9637068169884893	0.7133262554568522	0.8700650930947778	9702	4
cg00257893	6	138820840	-6.338217579662358e-4	4.1921133439856635e-4	0.1305495074950626	0.6467401857954194	0.8856537545397853	9630	4
cg00257920	1	36177329	9.523520002606355e-4	9.623381307667722e-4	0.32235839717195547	8.223213660258823	0.04161692082687489	9698	4
cg00258081	11	43290962	-0.001587104398683821	0.0027207946815578413	0.5596753174358441	2.4236117902491765	0.4892544305892629	9697	4
cg00258132	13	47371412	1.5654917843851434e-4	3.3011529425679224e-4	0.6353389210927689	2.9220047177317725	0.4038074983112233	9602	4
cg00258203	6	117801545	2.765020768051308e-4	5.722722896804217e-4	0.6289784158312988	4.819034425101751	0.1855381636247153	9703	4
cg00258316	1	8194341	0.0025193376534107504	0.0011762553127142264	0.032207250825350996	1.348003910175306	0.7177668485954075	9655	4
cg00258409	4	166299942	3.88231232827493e-4	8.688203155148781e-4	0.6549843023546296	0.8369918354206527	0.840600131647677	9703	4
cg00258499	1	5920035	-2.501576281259397e-4	4.4573848690558643e-4	0.5746471506045878	1.3139648090847247	0.7258196956215055	9704	4
cg00258550	21	34851087	3.113235427975468e-5	1.9656581948187353e-4	0.8741563311748699	8.46128456971479	0.03738095136149316	9703	4
cg00258597	8	23567607	-5.394217542991782e-4	5.652122379868612e-4	0.3398962513474745	3.6046696140251946	0.3074383957966021	9690	4
cg00258633	4	86745824	-0.0019769419209162663	7.967229966465817e-4	0.013088886743374438	0.4219821594647176	0.935664981248477	9684	4
cg00258694	4	56815070	1.3076888658037562e-4	1.668804514511094e-4	0.43327005543992425	1.9820278872414698	0.5761452510120528	9701	4
cg00258779	17	75051947	3.3978120776560473e-4	4.6127350087712835e-4	0.4613562099022902	1.897112798473848	0.594033410618662	9696	4
cg00258809	3	72704324	7.649684698337016e-4	0.0010356723560936319	0.46013768576495423	0.47209309790362763	0.924978240184127	9674	4
cg00258873	6	30312687	-2.913428750354756e-4	0.0011180412917723042	0.7944138793920483	3.0873115505626885	0.37835837630295127	9702	4
cg00258976	16	89283889	3.03801445925232e-4	1.8358440712739157e-4	0.09795847668790716	2.085594748608477	0.5548325367552278	9673	4
cg00259019	2	236611999	-9.999533314942852e-5	4.590102209931598e-4	0.8275460594740418	4.813892400764258	0.18594323042557576	9694	4
cg00259046	11	50257771	-0.003381535550005631	0.0019346069482806363	0.08047811629945295	6.989578281963313	0.07223069095583906	9704	4
cg00259097	16	70770604	-3.998323722170151e-4	4.2888534414587185e-4	0.35120251001914915	2.081198086146996	0.5557258738075272	9706	4
cg00259234	17	79844397	7.212525087272557e-5	1.9754496525980104e-4	0.7150307754297898	0.6320780725242179	0.8890511466654898	9689	4
cg00259249	1	35246726	4.449673073406818e-4	0.0012744235467716165	0.7269753309304807	1.0140739650554427	0.7978465251990527	9705	4
cg00259279	1	2439424	2.757907644065493e-4	4.7575897675375774e-4	0.5621264623421323	2.495428790269176	0.47611776978651565	9704	4
cg00259367	1	21057579	-5.980941449708933e-4	5.882812648084701e-4	0.3093054010165234	4.870387227968778	0.18153780381090134	9704	4
cg00259388	8	98907498	-8.004567496996704e-4	5.46170096307009e-4	0.14276235388961736	0.5250540639874101	0.9133536564837854	9700	4
cg00259404	6	28885568	-2.317284648765214e-4	4.3333528838610387e-4	0.5928188805462256	0.5299201395727692	0.9122705983059477	9703	4
cg00259472	5	159625590	9.659281282654716e-4	9.750060280635829e-4	0.3218372729418217	1.141317474117318	0.565153028809016	5807	3
cg00259480	19	50321415	4.368641204797832e-4	2.004393318986403e-4	0.029292102559065752	0.019058696450259136	0.9905159121323379	5806	3
cg00259518	2	43397515	2.5573957761632597e-4	4.886643466117052e-4	0.6007348528606449	4.098287568001586	0.2510445717849249	9704	4
cg00259549	8	689968	-0.0016755309641543939	0.001819554089607844	0.35713030138858926	0.9952121992355177	0.8024104623026841	9701	4
cg00259742	11	1871101	-5.950957609297888e-4	5.838051046504463e-4	0.308041689575489	7.70410967568592	0.052539540501102974	9695	4
cg00259785	19	35263967	1.0706428704734289e-4	1.4859823811550613e-4	0.4712202792962125	4.766714327274853	0.18969845612742425	9700	4
cg00259834	3	16553499	1.3224459886489946e-4	3.6583646963154516e-4	0.7177365022586153	1.3943305846277405	0.7068642102949547	9702	4
cg00259882	11	70049130	-2.946672472567079e-4	2.2230573895513903e-4	0.1850038929564402	1.1938168716178679	0.7544876601417254	9696	4
cg00259886	1	161279762	-0.0013950951535065402	0.0014851393014738714	0.34754086276207524	0.6306708466066941	0.7295441271233463	5808	3
cg00259887	8	110551965	6.392333946868258e-5	1.2139277605310313e-4	0.5984833871721885	2.6078577835553642	0.45611364096542545	9679	4
cg00260012	2	31031702	-3.427579410408562e-4	4.0523927866150994e-4	0.3976552945807626	0.6228526785984393	0.8911814216775554	9704	4
cg00260114	5	95998495	-1.7484013870153063e-5	3.392331765495887e-4	0.9588953792444878	2.3970610601958686	0.4941819399096512	9644	4
cg00260116	7	100813838	-9.756245230490405e-5	9.607694608587163e-4	0.919116914120611	2.2247196914150127	0.5270957894825279	9701	4
cg00260201	17	46029581	0.00091285345632017905	5.648100713071427e-4	0.10604823975596221	11.397041789544321	0.009761707604297627	9706	4
cg00260235	11	69931262	1.083386114390164e-4	4.421384140863173e-4	0.8064306881455595	0.4139064093261454	0.9373550091723772	9702	4
cg00260512	11	61280916	5.519353148304139e-4	5.717500458063765e-4	0.3343726816023527	2.223119499450975	0.5274089187674816	9704	4
cg00260575	8	144927120	-7.085541924753721e-5	7.259613953808495e-4	0.9222481885026143	4.68665277216353	0.196233394387574	9700	4
cg00260634	2	219847233	-8.556799832457581e-5	1.98348873585918e-4	0.6661764713981155	2.270389055289433	0.5182173002594023	9705	4
cg00260647	6	30524003	1.5184488069276098e-4	4.853557086230565e-4	0.7543925171939692	7.6898047891774635	0.052876968923864794	9697	4
cg00260655	10	99094743	7.388381235512109e-5	1.5430148080255063e-4	0.6320612587982288	1.4308078018418087	0.6983293659098547	9667	4
cg00260668	2	3329507	9.606378079357498e-5	4.3681383748861923e-4	0.8259340274528002	1.6871569308642487	0.6397928687655421	9705	4
cg00260802	20	21372203	5.561258760218583e-5	4.2964387666423275e-4	0.8970104483469485	1.6040704362661595	0.6584672281481917	9704	4
cg00260803	16	2107101	-4.977468158308884e-4	3.993690627818539e-4	0.21264219164758624	7.115437483867609	0.06830799997351425	9704	4
cg00260818	15	75646539	-2.3693654338537308e-4	4.3806532222509303e-4	0.5885969500500914	2.8550959940288094	0.4145102597432135	9699	4
cg00260883	16	72128480	-0.0017678270023768388	0.001103962546009129	0.10930010635247119	1.0925592386673422	0.7788706100034704	9706	4
cg00260888	20	30865478	-3.072140977819495e-4	2.1358014824425086e-4	0.15032004490070994	4.714527021555724	0.19393475331773238	9701	4
cg00260889	4	80869858	-8.926954100526775e-4	7.605613366322655e-4	0.24050226671002903	0.24346608254730542	0.9702849032253682	9490	4
cg00260911	2	239509305	-5.822800190309354e-4	7.022109103427311e-4	0.40698582095522695	11.971293898830634	0.007482145173450308	9706	4
cg00260914	17	79875458	9.171781389269006e-6	1.8254067474960517e-4	0.9599270420520217	3.0921240120717073	0.3776384084996981	9705	4
cg00260919	13	45563807	-1.5035433103424201e-4	1.7486573382587787e-4	0.3898842504605997	3.306116564297634	0.3467922397650379	9705	4
cg00260937	7	128520193	-0.0011707449858819612	0.0019276133850431162	0.5436155662625002	3.4475643353940146	0.32762679873626416	9700	4
cg00261082	2	209563429	6.282264074696107e-4	7.418703234931685e-4	0.39709862971151333	2.2235163570138705	0.5273312478995954	9694	4
cg00261144	9	139360435	2.663592330501846e-4	3.938204918978991e-4	0.49882047992403056	1.8878937595025793	0.5959975035935834	9701	4
cg00261325	5	178199408	-2.1760081920246806e-5	1.65689920120717e-4	0.8955141427702746	0.9300212346654679	0.8181776097325617	9656	4
cg00261416	5	39425545	-3.50745174378406e-4	3.662218857002858e-4	0.338194121402587	3.435466619699835	0.32922883718229745	9698	4
cg00261430	2	54950462	1.0313997302940822e-4	1.554832479607888e-4	0.5071057597670383	0.8696170512602026	0.8327530228845127	9680	4
cg00261534	10	3826854	-5.1388927401375906e-5	0.00017776089794179121	0.7725123792650505	0.7614674678639892	0.8586595283216123	9672	4
cg00261552	12	12764894	-3.510256299527065e-5	1.6365880074345994e-4	0.8301678857920592	1.810726072019695	0.612603608588226	9706	4
cg00261553	8	144816217	5.8532630846925934e-5	1.6720398252696614e-4	0.7262882621023692	6.2336909447460105	0.10077796105444124	9705	4
cg00261569	3	119216728	-4.192964760201509e-4	0.0015604681795993553	0.7881612046768209	2.943971829488526	0.400344531590994	9688	4
cg00261668	1	16346317	4.800259725445135e-4	4.7335791221758173e-4	0.3105413742583656	3.9145477992883935	0.2708404946775931	9705	4
cg00261688	2	190305566	-4.842700312056002e-5	3.627861814681668e-4	0.8938087589454027	12.148252315112344	0.00689218650257198	9685	4
cg00261690	1	28856281	0.0012440482716305715	5.539793583651258e-4	0.024725911498809736	5.686747063568152	0.12788606835328906	9701	4
cg00261781	2	20212517	-2.0357538627331127e-4	2.557146054000044e-4	0.4259716665674022	1.5797904418882434	0.6639808331842803	9669	4
cg00261832	6	132270033	3.902186218743357e-4	5.878820027475364e-4	0.5068373280110503	0.46149758270258423	0.9272650396468598	9702	4
cg00261900	6	44194802	1.9177086697806974e-6	7.103849374584754e-4	0.9978460856915559	1.573720902462319	0.6653629977281573	9702	4
cg00261942	11	118272014	-3.1395622777195587e-4	1.790355865850111e-4	0.07949962352219685	0.8995841744002402	0.825528156182354	9686	4
cg00262030	8	61837048	-5.030208258133309e-4	4.979608288978257e-4	0.31241795217707197	5.077161649997441	0.16623340279185655	9704	4
cg00262031	16	58498574	1.9811764464410574e-4	2.9145145728292667e-4	0.49665512973922743	4.516713718330756	0.210804298084461	9557	4
cg00262054	17	27491416	6.52301048172799e-4	7.18793375994393e-4	0.36414534722656344	0.38971966649983103	0.9423578876050754	9705	4
cg00262132	4	113430381	0.002679056299167428	0.0014971729351883232	0.07354880172356086	2.0608233734008143	0.5598790283836749	9688	4
cg00262159	4	8108207	5.628766687564443e-4	9.143110407404011e-4	0.5381392067740232	1.8206049588567939	0.6104613639569754	9701	4
cg00262263	6	170184901	-1.0995621160626954e-4	5.346024010658833e-4	0.8370420661902201	1.3578306967494818	0.7154485225839293	9704	4
cg00262280	7	137687055	2.6453543769956885e-4	1.849118067791649e-4	0.1525439462613534	0.667813486669576	0.8807471371825855	9697	4
cg00262344	18	23713741	0.0015316542494265381	0.0018625775982506162	0.41088885865536645	5.2253313426663315	0.15602157086667537	9703	4
cg00262368	12	69081084	4.195468128684037e-5	1.4666288765587433e-4	0.7748306233894475	0.7257062766746392	0.8671415586312272	9700	4
cg00262415	1	1242732	-1.5234862355035272e-4	1.6307322032089143e-4	0.3501829585521439	1.4941007885503796	0.6836325330876655	9703	4
cg00262446	4	101439228	-5.361883376677028e-4	4.132631869439253e-4	0.19447638514484394	1.6022285439533424	0.6588846179305647	9705	4
cg00262489	4	153091309	-0.0013674105357831725	0.0010314619693147292	0.18493863668615998	3.3580407382117814	0.33964580596062394	9506	4
cg00262621	1	1566374	-9.091232921903014e-4	8.856310796924927e-4	0.3046437346269346	1.5055323693719012	0.6809940522770785	9704	4
cg00262776	12	14720726	1.0719391332797398e-4	2.685144025190729e-4	0.6897377107689129	1.6675043936642886	0.644182311153894	9682	4
cg00263146	5	17221971	-0.0011958996123370266	8.645289334078906e-4	0.1665740542247063	2.030765331753238	0.5660458622822305	9695	4
cg00263248	14	98444151	-0.0014372216512669562	0.001301238332975955	0.269374999983607	4.276924765985966	0.23307221943798928	9705	4
cg00263307	17	29672336	-8.209266906362725e-4	4.0917460800788286e-4	0.04482433483457011	0.3856618929514297	0.9431882235146958	9700	4
cg00263326	7	35838357	-7.464928844084519e-4	8.387674702692773e-4	0.3734723928938138	2.045235048098543	0.5630712808356021	9539	4
cg00263368	7	150999591	-6.262214902395714e-4	0.001145015733800143	0.5844400040045621	2.551828777065274	0.46599723405341104	9702	4
cg00263584	18	9913505	1.2980760747761426e-4	1.4156826926816453e-4	0.3591814902880775	4.456544991538031	0.21619928085359588	9672	4
cg00263592	12	29302279	3.684750378053706e-4	2.7056263920561483e-4	0.17323436983091126	1.2313689005842299	0.7454910003137221	9687	4
cg00263619	12	94727462	-0.0014465972611027518	8.378978468172889e-4	0.08426465853769503	12.829797254910421	0.005019516126047271	9703	4
cg00263677	16	84885230	-6.679893432167391e-5	2.0579594247396865e-4	0.7454927598994581	4.402958801482662	0.22111119432926502	9614	4
cg00263760	10	118897366	0.0010116908587555263	8.0425516911452e-4	0.20841970208009308	0.13507105762244756	0.9346945114412408	5802	3
cg00263792	10	98590849	6.202202353511579e-4	8.029191176112604e-4	0.43984399520277434	20.2826970517587	1.483154018171501e-4	9695	4
cg00264129	5	139725093	-4.622683344456002e-5	3.510903281005971e-4	0.8952480866991843	1.2741267551463444	0.7352859097813751	9701	4
cg00264133	17	73154796	-0.0011813369317339516	5.066883198089126e-4	0.019727725848162413	5.0295151950973045	0.16964861078108714	9705	4
cg00264142	5	145562434	-6.777957493672929e-5	1.1522764049894717e-4	0.5563824666385875	0.6207557613353191	0.891664808745068	9608	4
cg00264208	22	42466584	-2.5081001201850627e-4	1.3920352806908167e-4	0.07158468501589418	1.5695721918365366	0.6663086291324885	9705	4
cg00264236	16	89634049	-1.5021296431551269e-4	3.7507044519378204e-4	0.6887936806935885	1.491819785291589	0.6841596025731722	9706	4
cg00264346	17	37793307	2.7408316711378456e-4	2.2281119767175798e-4	0.21865442909009367	1.891233816439583	0.5952854197463031	9675	4
cg00264380	18	48405387	2.0777634894050617e-4	2.060664263689232e-4	0.31331146160000284	1.90888237251556	0.5915321493996872	9687	4
cg00264419	8	22922124	2.7240586701787354e-4	6.122141409779954e-4	0.65635448916694	9.009928082529559	0.02915917807212473	9678	4
cg00264433	3	146262761	-4.221675865769592e-4	6.740174723684198e-4	0.531088566494889	3.1580039069686907	0.36789976518470596	9704	4
cg00264441	11	57250469	2.4562721151916313e-4	2.0130433587134852e-4	0.22239723619382493	5.383417520625256	0.14578022142001987	9704	4
cg00264467	16	4401424	-0.0012224043990714285	6.210219468046617e-4	0.049024846123879265	1.4108007149520856	0.4939107937885476	5798	3
cg00264500	20	62186943	2.6587357412487666e-5	4.7805402940264113e-4	0.955647877199962	0.6951057250680938	0.8743545239378552	9703	4
cg00264591	5	1883514	5.2544041310166e-4	2.0683207752471378e-4	0.01107193180548163	2.0859679135443776	0.5547567621606653	9612	4
cg00264754	11	40136810	3.245300484830643e-4	5.795503584462516e-4	0.5755008018523141	4.971530705197246	0.17389371518419952	9699	4
cg00264799	12	102848839	-0.0010674216237995106	0.0011867909346714935	0.3684298329940399	6.395609494454566	0.09387158044543324	9703	4
cg00264958	17	48023189	4.486945899562513e-4	4.638210235279442e-4	0.33335043240267265	0.37424106107745864	0.9455107456084763	9702	4
cg00264994	17	47991806	-0.0011423988588089688	5.827939977493327e-4	0.0499712027429966	1.5276079672662255	0.6759132405046904	9703	4
cg00265212	12	498607	1.233034115537344e-4	2.0797662100184943e-4	0.5532671516359151	5.045566305484034	0.1684908015302983	9701	4
cg00265238	7	39989474	4.1852554261757245e-4	2.245354803889338e-4	0.062327078730680226	0.7534005892565325	0.8605773679491285	9698	4
cg00265277	9	140731552	-7.125968126523605e-4	5.608355587030908e-4	0.20387152530034744	3.5667598961335027	0.31220624807369035	9705	4
cg00265304	18	8782520	-9.727611120545033e-5	8.587781323998626e-4	0.9098143662116569	2.4632227458292486	0.48197423603269857	9700	4
cg00265317	16	70472993	-5.859451521863334e-5	2.6069541212748673e-4	0.8221641517829599	2.6112903866739012	0.4555136334835009	9692	4
cg00265360	17	1101278	3.7307007447385696e-4	2.925348146544732e-4	0.20220256330447753	14.7477218270321	0.0020454361093552123	9696	4
cg00265415	1	235667507	-8.821605627190154e-5	1.6971985417443776e-4	0.603220738296897	2.47761717303424	0.47934974559936666	9704	4
cg00265442	5	132113386	-4.465732060570878e-5	2.0014088688654748e-4	0.8234347793237637	2.8315880341267547	0.4183263278497575	9706	4
cg00265490	8	98655845	1.1723824017969917e-4	2.123677567814584e-4	0.5809120968105563	0.9488879043317667	0.8136168248056743	9697	4
cg00265578	17	27895564	1.264935242345034e-4	1.5738569935200947e-4	0.42156057293852117	5.294584423839843	0.15145418587625248	9534	4
cg00265634	8	144798319	5.222394586962164e-4	4.116720052251139e-4	0.2045903930203919	0.5423816622402345	0.9094864225543782	9691	4
cg00265769	12	125256406	7.594896667814992e-5	1.904484133514167e-4	0.6900477760802848	2.682048880076091	0.44328652398120133	9698	4
cg00265783	17	45891043	-1.752498822178288e-4	3.7951154334515415e-4	0.6442409055793443	3.9894401132526216	0.2626066669748562	9705	4
cg00265788	22	37912254	-5.704256432602489e-4	7.151431172114118e-4	0.42508033482370783	4.0968712158387905	0.25119199536343734	9704	4
cg00265826	6	82323837	3.21387284575279e-4	0.001213231062301026	0.7910849895167649	1.6737020689527022	0.6427961664685207	9703	4
cg00265863	1	28286348	-3.896099759584529e-4	1.739664360214896e-4	0.025118865282487628	0.6133507174417354	0.8933693456372664	9704	4
cg00266009	8	85095275	-2.6793744920660886e-4	2.4179178712227978e-4	0.2678043974901476	6.030520141054055	0.11013475852089198	9699	4
cg00266286	5	32713723	6.660829050322427e-4	2.9288253686534564e-4	0.02295202736032024	0.4163572022565456	0.8120619885720575	5794	3
cg00266322	17	72889549	4.292818737399043e-4	2.3049111101296817e-4	0.06253742372873623	1.3732356394760261	0.7118202622066345	9697	4
cg00266388	10	134184547	3.142530615075856e-4	4.6433529550360625e-4	0.49854524852317833	3.999233301250292	0.2615469314645452	9699	4
cg00266389	11	2867748	-3.836390143576269e-4	5.029787093403702e-4	0.4456219882191194	1.1034800994111365	0.7762340408750681	9699	4
cg00266566	9	32565609	-4.998741725573473e-4	6.842145053870053e-4	0.46503507176137426	3.892062451471094	0.27335779454674547	9665	4
cg00266592	6	3139627	-9.664740292996278e-4	9.318942233677185e-4	0.29968598975450217	1.4819455454785224	0.4766500177806129	5804	3
cg00266604	6	30178343	-1.2374814612204198e-4	4.502395630388589e-4	0.783431819857793	3.0511771773684373	0.3838017708038289	9705	4
cg00266647	12	976027	-1.9555376774566994e-4	8.871655227559627e-4	0.8255399071697986	1.5096802489692025	0.6800379429162102	9704	4
cg00266715	17	14204362	1.1949395073297746e-4	1.5117611051222515e-4	0.4292773917331406	2.352235417578532	0.5025879080896812	9695	4
cg00266968	7	2041505	3.3649769252114845e-4	5.363280671261669e-4	0.5303903923076836	3.5759131543913165	0.3110490826890333	9695	4
cg00266983	7	1277521	0.0022002735155598452	0.002261930503050932	0.330681828001845	0.2596812844237405	0.6103392012177039	1321	2
cg00267054	2	64246689	-1.2572808409177442e-4	4.849436049823603e-4	0.7954320862909157	2.9391365978147252	0.4011046222964074	9641	4
cg00267078	7	157659220	-8.090567214221147e-4	9.276458278370687e-4	0.3831204295053597	1.9838925210917961	0.5757565941966916	9647	4
cg00267122	2	233469415	-1.1438340205178796e-4	3.845928232683191e-4	0.7661502340213986	3.0588884402133516	0.3826345537334457	9706	4
cg00267142	6	167104601	-2.344213804122305e-4	7.44915217848461e-4	0.7529929494747015	0.6786517583630289	0.8782134100078786	9704	4
cg00267196	8	135710113	0.002014760852648039	7.067366560425465e-4	0.0043610167554798095	7.294708750168252	0.06307464222432245	9401	4
cg00267274	7	5806497	0.0014804411776775895	7.649415019387118e-4	0.05294549421587907	0.8611417399332086	0.8347936017921614	9687	4
cg00267286	10	16564187	-0.0015023898453449679	0.00166115936300936	0.36577143061932427	4.575244465098172	0.20567605077987225	9703	4
cg00267296	11	6641656	-2.5124432553254615e-4	3.772420468802364e-4	0.5054091988175363	3.692433836387628	0.15783313396317492	5809	3
cg00267325	6	29691936	4.92706530227705e-4	2.3628810546083781e-4	0.03705169798413324	0.310336248845569	0.8562712052791963	5805	3
cg00267360	8	101119691	-3.911401521660068e-4	4.86322630709089e-4	0.4212345889149725	3.0789884910172045	0.3796063141407477	9696	4
cg00267373	16	2024786	-4.0686891548863554e-5	1.2655544817864845e-4	0.7478356136493944	2.4173634325320323	0.49041060985499113	9605	4
cg00267512	10	127584250	1.392775245749654e-4	4.8078074901237425e-4	0.7720531695531161	0.6582719331672757	0.8829720871296224	9704	4
cg00267596	17	46724138	-2.5792306616095103e-5	2.013291616404991e-4	0.8980618134531342	1.9959153627997792	0.5732549189461937	9690	4
cg00267694	8	34280422	-0.0018228655973315142	0.0013612708292779201	0.18054103059899643	2.629875503245273	0.45227604164396823	9702	4
cg00267713	1	155053851	1.555837388070154e-4	4.7951141905294345e-4	0.7455874901854871	0.3119646863128492	0.9577627623801518	9688	4
cg00267751	4	4861618	8.007673724270307e-5	1.8527609873306264e-4	0.6655944614695808	0.8444692151335518	0.8388036412978903	9705	4
cg00267839	8	1337571	-9.59752883374433e-4	5.321194518995525e-4	0.07128747955873938	4.080482172390367	0.2529036287241771	9699	4
cg00268009	4	100010211	-7.167805745297796e-5	1.1893975275965286e-4	0.5467470583640917	1.7056507297749177	0.6356782406130197	9705	4
cg00268149	4	184017790	1.0649942272394661e-4	5.720410790406168e-4	0.8523079740613766	1.4963619138480202	0.6831102529482534	9702	4
cg00268185	3	123602768	-1.1290231426143726e-4	8.16969002000483e-4	0.8900850654558412	0.03796799626784129	0.9980546224221895	9706	4
cg00268330	8	91801473	-1.698156327021155e-5	4.969863245943726e-4	0.9727423262742841	0.4513615801317169	0.9294394797162588	9701	4
cg00268338	10	93169495	6.202464812565762e-5	1.8684585448428616e-4	0.7399222992006722	2.326830065500018	0.5074004736387833	9703	4
cg00268500	2	64067540	-3.7149168093825814e-4	3.511217714669905e-4	0.2900491493586295	1.0381810500962327	0.5950614954687666	5804	3
cg00268518	11	71164106	1.1912398964336416e-4	1.7292053387236262e-4	0.4908897156963959	1.9501583176468698	0.5828157042390537	9477	4
cg00268644	20	6105569	6.724057299299247e-4	5.987968687708938e-4	0.2614681031922398	1.6198621806417324	0.4448887223057829	5803	3
cg00268744	16	68281186	0.001432002205401874	4.63962107692184e-4	0.002025526737844398	0.20922289028211963	0.9760868523930513	9700	4
cg00268840	11	44332653	3.6177835494491736e-4	3.951695925323505e-4	0.35992841506308493	2.4260124618241568	0.48881078047182897	9658	4
cg00268869	11	91884576	-8.498075014769353e-4	0.0021733609456956373	0.6957892870851543	0.5043083632428011	0.777124910452851	5739	3
cg00268945	13	81229541	1.161142955779829e-4	5.39708557853407e-4	0.8296561512951499	2.4562477997925445	0.4832500001389075	9703	4
cg00268967	12	58002603	4.3136183323042536e-4	4.728870196560332e-4	0.3616697948312822	1.221375003498723	0.7478824000232087	9704	4
cg00269033	16	4806079	-2.4875733801992976e-4	4.1187218466832884e-4	0.5458653720446226	3.793471957949967	0.2846463652056506	9702	4
cg00269115	1	23695530	9.725007700078264e-5	1.1422389817227684e-4	0.3945479205229251	0.3248356389931754	0.9552918557673239	9706	4
cg00269140	7	86389542	9.499824674130043e-4	7.20357102958219e-4	0.18724734858203906	2.094881173542694	0.5529490307679368	9691	4
cg00269245	16	56858002	3.9372451382002264e-4	4.4960992492134005e-4	0.38119181187051604	4.275984610116598	0.2331636373989313	9619	4
cg00269287	17	80578401	3.794125743067194e-5	2.779632400322867e-4	0.8914280858695379	5.759234871681847	0.12392994701987559	9697	4
cg00269416	16	15982627	-2.6866730480536985e-4	1.9453410644315567e-4	0.16725414131410254	1.062882178396876	0.7860411710862417	9706	4
cg00269553	8	52321814	3.8917082803790527e-4	0.002237254277975764	0.8619046004527631	2.3328762385258734	0.5062519664423311	9664	4
cg00269606	8	67090928	4.296151508189551e-4	0.001250608142735566	0.7312035434205112	2.120365205635656	0.5478037435668917	9700	4
cg00269615	6	167283835	5.27206923812473e-4	5.047418260842271e-4	0.29625037539407917	1.5305964375441063	0.6752269042989141	9700	4
cg00269643	7	128784416	2.90912470968792e-5	1.694781885757836e-4	0.8637112303987504	1.5939756061031005	0.6607565808579069	9645	4
cg00269659	16	27729685	-8.350225975862474e-5	5.138637439906972e-4	0.8709130456019478	3.9724197314063776	0.26445774298157404	9701	4
cg00269800	5	140563151	8.338703730040855e-4	0.0017065573710307016	0.6251056429642458	1.0957615962805658	0.7780973484788314	9704	4
cg00269817	8	57361797	0.0027984011200467744	0.0019050195719076451	0.14184313064018925	3.695117012844645	0.29632374250603893	9705	4
cg00269996	6	42979961	3.5735777733397327e-4	3.9526400073224314e-4	0.3659429226398594	4.627074202112777	0.20123178575789	9705	4
cg00270093	19	50027944	-5.223269113795668e-4	4.522616067232599e-4	0.2481223403745061	3.683742405086832	0.29770151293259783	9705	4
cg00270141	2	466826	2.0049163692409071e-4	5.042357278877781e-4	0.6909140779281909	0.8616022334286824	0.8346827648884947	9706	4
cg00270259	8	22018172	0.0012273634981896408	0.0011078365529546075	0.267908365913363	2.321426691448335	0.5084285540503987	9704	4
cg00270311	16	30366760	1.9789442096965716e-4	1.8917244462934385e-4	0.2955121158421667	2.7903834480235585	0.42508542033486674	9698	4
cg00270460	2	97509353	4.959380572762066e-4	3.696938676965728e-4	0.17976366926514573	3.430217357523818	0.3299261106049519	9706	4
cg00270497	6	84562908	1.4288006020342017e-4	3.7168920836600503e-4	0.7006765605307325	1.4323453125888068	0.6979706318555196	9703	4
cg00270520	2	241579262	0.0011762886482430258	8.828670598099961e-4	0.18274493582009832	4.134065104810327	0.2473466834776166	9672	4
cg00270521	1	228503273	-7.033086721970208e-4	3.908261395644591e-4	0.07193273595118266	1.999195736351795	0.5725736491866495	9704	4
cg00270594	10	70716161	-2.1448388561572232e-4	1.627178845912603e-4	0.18745898066136138	0.9160349024812188	0.8215565949267701	9644	4
cg00270625	22	51017019	0.0026543182297606455	0.0022951761354117195	0.24748613439837416	1.6234687373278918	0.6540802259709813	9684	4
cg00270654	16	87735724	-4.234340684996074e-4	3.788186017360997e-4	0.2636629819163205	0.4382335243976134	0.9322358742433728	9696	4
cg00270764	16	28511362	-7.450288398626553e-4	5.476441501769664e-4	0.17369544462606276	3.3943990736073952	0.3347186705720089	9704	4
cg00270778	2	127977559	-7.281617578225909e-4	3.286115626607608e-4	0.026700145144358756	9.801069438472716	0.020335055189052032	9705	4
cg00270789	16	46919075	0.0011839182111083725	6.833451180813114e-4	0.08317864334591464	0.6270559018328639	0.8902115614085946	9697	4
cg00270878	11	64334217	0.0045012907225490065	0.0019756138788242054	0.022701187838770016	1.2777001786902016	0.7344350773930981	9430	4
cg00270974	6	39745834	-3.000410267641764e-4	5.508912771921965e-4	0.5859966410564641	2.0513736563050617	0.5618126639613266	9668	4
cg00271096	21	32410480	-4.2034019462226015e-4	3.88917822767287e-4	0.27978859180948995	9.20493333093261	0.026686696737428434	9703	4
cg00271154	2	113033418	-1.0444709903829675e-4	2.256523547156553e-4	0.6434594786022746	0.24913219779703588	0.9692930662138747	9702	4
cg00271177	3	193849983	-2.0579484932513822e-4	3.941715967171712e-4	0.6016044886943936	4.050912298913086	0.25601874227867566	9704	4
cg00271204	5	139142898	1.332879876112432e-4	4.315035424747181e-4	0.7574036906710875	1.4380249996055348	0.6966461628128001	9690	4
cg00271210	6	167070053	0.001595748033767662	0.0025640482111663177	0.533708512166746	12.56590799965816	0.005675898142857536	9690	4
cg00271311	11	58389290	6.297612112334904e-4	6.40864588049843e-4	0.32576772431550005	3.750469620285195	0.28970014812642203	9702	4
cg00271633	15	66162152	1.2273124733313604e-4	3.0232632579520663e-4	0.6847747809352612	0.6056258896486058	0.8951432553603703	9701	4
cg00271925	6	31648629	4.608909875713988e-5	1.9179910996317573e-4	0.8100986139402699	3.1604812501679884	0.36753779989474317	9699	4
cg00271964	2	144693693	-1.925211719289455e-4	4.2739637772050903e-4	0.652385200355821	3.2703081820991664	0.35179661869862855	9704	4
cg00272200	5	44388972	-5.136532149913558e-4	4.040367830608355e-4	0.20362083978174145	1.0387337918207091	0.7918806627196837	9688	4
cg00272446	1	157164983	-2.782730456755737e-4	0.0012395614237851553	0.8223735982807476	1.687217600013193	0.6397793451893147	9706	4
cg00272484	8	143400520	5.3246379653515106e-5	5.371926680871676e-4	0.921043225524944	3.26802369978427	0.35211800398620163	9704	4
cg00272903	16	28300253	-0.0028501218055913035	0.0016894490530364695	0.0916009330533166	0.08644357680664558	0.9576989599874379	5629	3
cg00272951	5	77590791	1.5287644171769804e-4	1.562749594265582e-4	0.3279492287074523	4.801834363210375	0.18689635319482106	9699	4
cg00272971	10	102419564	-2.504900575599081e-4	7.974240200167859e-4	0.7534268290262472	1.7464002696767749	0.6266676970677493	9706	4
cg00273037	8	38430097	-1.1923186100188274e-4	5.684004147147886e-4	0.8338492401681986	1.4330058377358417	0.6978165427973615	9698	4
cg00273068	20	39995747	3.1155838067980823e-4	9.582159325741921e-4	0.7450719159709775	3.724969294263727	0.29273491153462866	9702	4
cg00273124	5	177581512	-3.0507526172022698e-5	4.1456346374077604e-4	0.9413370106144558	2.6285271569552364	0.4525103024418003	9706	4
cg00273198	9	139069298	-0.0018616313323028442	0.0015249292603713238	0.22216232720321583	2.174266114500664	0.5370349146001777	9695	4
cg00273220	22	46667083	5.260923061509011e-4	5.831948108970849e-4	0.3670107918067887	4.943706459009803	0.17596594910620403	9605	4
cg00273267	17	76798460	1.5281609214864633e-5	6.2928353997613e-4	0.9806259643165142	0.35555721821087166	0.9492622625410888	9703	4
cg00273340	11	64112444	-2.5150929705322183e-4	4.48990396762691e-4	0.5753659993585537	2.4065988962271496	0.4924074223839882	9705	4
cg00273359	7	3019314	0.0013424745878925987	0.001260377196990774	0.2868138655212343	2.902801084641674	0.40685538813824657	9703	4
cg00273449	2	74875268	3.6705101527490495e-4	7.599942770876313e-4	0.6291202334655264	0.8034959004114444	0.8486306786505178	9705	4
cg00273464	11	2170412	-0.0017599275328766106	0.0014527541934149315	0.22572602782066115	2.270795230935417	0.5181388416345827	9683	4
cg00273543	13	103055487	0.0019107017879043166	0.00133543817539832	0.1524968071446472	7.012342229849984	0.07150542235183849	9705	4
cg00273544	5	29128011	3.4371837608982667e-4	5.388511011890268e-4	0.5235565872608241	2.4850025717823265	0.47800755271813816	9704	4
cg00273657	10	127262562	2.3743312566517195e-4	6.138156041804173e-4	0.6988931200854366	0.1575311932120672	0.9841351210363398	9705	4
cg00273737	9	90794482	6.991298252826884e-4	7.660080166106939e-4	0.36140425274530574	1.2262698781351038	0.746710849457789	9702	4
cg00273754	6	14305310	-1.7142516517612116e-4	4.408671732242365e-4	0.697397238274643	0.8371248417439671	0.8405681872054929	9698	4
cg00273813	20	18477993	6.539453822822347e-4	4.190947268531228e-4	0.1186710367445921	2.9139816528779807	0.23293616650736546	5809	3
cg00273863	6	31743961	-7.385933711092043e-4	4.68045797608253e-4	0.11455721552279838	0.9734896270535834	0.8076663103207162	9702	4
cg00274203	12	56661537	1.778009212005837e-4	5.542932382382052e-4	0.7483843138027716	4.1899020877200055	0.24167482417557068	9704	4
cg00274279	6	150311869	-1.6840082097618002e-4	2.3641500108348892e-4	0.47627269799241845	1.3554214013177863	0.7160166458415441	9686	4
cg00274357	8	144912822	4.7563212604751414e-4	3.8735953674573357e-4	0.2194909540879036	3.0512164036913054	0.3837958256402399	9699	4
cg00274365	16	1550495	6.131515176490176e-5	1.1073369991164704e-4	0.5797724175546853	4.201189762272799	0.24054279444796808	9677	4
cg00274399	13	22245420	-3.9549379147331664e-5	2.7300818874002224e-4	0.8848173223442982	4.497853647117328	0.21248181705644428	9701	4
cg00274406	5	179229353	3.543809537620291e-4	4.193624681379095e-4	0.3980846537385219	1.1372996765535934	0.7680782689669525	9704	4
cg00274587	6	33280900	-2.862934702900621e-4	1.7284258671699894e-4	0.09764434248354739	4.231615306000486	0.2375155936054646	9702	4
cg00274815	5	178631741	-3.849634312430308e-4	7.32947044505983e-4	0.5994255360936984	4.241922147620579	0.2364980556110106	9700	4
cg00274909	11	131799642	-8.074615827109344e-4	5.118856603805467e-4	0.11469761184370668	5.70775999158515	0.1267270568088518	9705	4
cg00274965	21	34405681	9.62772878573116e-4	0.004547728595130377	0.8323378739450533	1.9261304700127966	0.5878792473678894	9704	4
cg00275103	16	87102642	-8.045993712301829e-4	0.0016954980932675368	0.6351074358852731	0.5124247573848464	0.9161533895136699	9703	4
cg00275126	5	35902250	-4.3083138676028787e-4	4.921357586062005e-4	0.3813388997725019	3.1421491246331064	0.37022357604926487	9703	4
cg00275181	5	139537207	-5.995289196355128e-4	4.141828225122657e-4	0.14775742022641516	1.3916563565657618	0.49866129647094415	5783	3
cg00275232	19	45579541	3.576487437071164e-4	1.804124423482514e-4	0.047435036338999495	0.45021328450495607	0.9296849858683257	9566	4
cg00275449	3	195162127	-5.758213001198991e-4	4.8642147255778214e-4	0.23649585565133363	3.2697745623255003	0.3518716665291845	9531	4
cg00275479	5	134882430	-0.0011500283497028353	0.0015322662381039712	0.452929052103695	0.6946533152834707	0.8744608171757797	9706	4
cg00275503	6	133908606	1.782631724330246e-5	9.067342313238764e-4	0.9843146683814892	0.6861817025878497	0.8764492389144238	9703	4
cg00275557	17	25659820	2.8424098470902464e-5	1.7546660436155797e-4	0.8713125473441206	1.6742766468888335	0.6426677463146594	9695	4
cg00275626	13	111109140	-5.877707881711505e-4	5.392439377357119e-4	0.2757173134464008	3.05203150802475	0.38367230570539557	9705	4
cg00275628	6	32139638	-6.296080986035926e-5	5.865818602182951e-4	0.9145231568664908	5.183371676984904	0.15885178590702403	9699	4
cg00275741	5	140261749	0.0025039119140616746	0.0013907519249552345	0.07179725709155063	0.894965133150539	0.826642665368755	9705	4
cg00275828	17	39222690	0.0023329378258073	5.968869177281964e-4	9.286752965622773e-5	2.527993834251517	0.4702532071241557	9706	4
cg00275886	5	115781727	7.508276942934367e-5	6.889202442799439e-4	0.9132134705870577	2.9424187423431745	0.40058854219327544	9698	4
cg00275962	6	43484808	-9.659459183012063e-5	1.4196507025481135e-4	0.49624427390099884	0.6198232842870521	0.8918796666131794	9686	4
cg00276098	8	11726286	4.6817251600485017e-4	6.304623189935562e-4	0.45773234368610083	5.889364273048818	0.05261878274749399	5808	3
cg00276377	13	77601664	-1.51237712554475e-4	2.1406119099511874e-4	0.4798671431922947	3.1545878607904267	0.36839938738126726	9686	4
cg00276389	22	37466935	-8.006227599159439e-4	0.00119618360466996	0.5032950238159687	2.8328175788057006	0.41812601374482955	9706	4
cg00276443	7	150878319	-4.7308398553920405e-5	3.422890139445399e-4	0.8900729884137121	0.15568260827954883	0.9251112262168298	5803	3
cg00276455	6	54904638	-0.0013265343497717058	9.404902339008993e-4	0.15840060684013774	1.2738357180708286	0.5289201207302883	9239	3
cg00276752	17	35719639	0.0010078465894702959	4.5558853339680284e-4	0.026953813642793988	0.29169911017820876	0.9615820183894408	9701	4
cg00276788	19	38993232	6.624871750337382e-5	6.997919964701876e-4	0.9245776180632799	2.675158979944027	0.4444652851346564	9705	4
cg00276792	16	3208796	8.73738006762282e-5	2.818362280567227e-4	0.7565486256349193	9.402379389711784	0.024392881366036633	9700	4
cg00276797	10	105726614	4.8110134340656104e-5	1.5424684366816037e-4	0.7551138430972354	0.6258277676232573	0.8904950699336918	9700	4
cg00276799	11	107463054	-0.0010022853262178087	0.001235397169828686	0.41718987699907134	3.9640807431524148	0.26536897400887904	9701	4
cg00276918	7	132468183	-5.438909622336754e-4	4.742139508835833e-4	0.25140989413212433	4.020100736753563	0.2593017779877965	9693	4
cg00277048	2	25472875	-1.537976647130938e-4	4.110693374902149e-4	0.7082998296804295	2.8136271037156795	0.42126156329469694	9706	4
cg00277165	5	912383	-6.503822545347101e-4	5.287856284904679e-4	0.21871414995689514	1.5104867267124593	0.46989624528710383	5808	3
cg00277233	4	54229634	3.3804710668429536e-4	7.281666711724619e-4	0.6424728434278334	7.432496765899462	0.05931850336329859	9500	4
cg00277246	22	36682870	7.272842747850423e-4	8.975230164618756e-4	0.4177540914101738	1.4972270618981711	0.6829104707484905	9701	4
cg00277263	5	180644901	-7.540531704720215e-5	2.400472756882711e-4	0.7534246264327875	2.377364491858881	0.49786212368930105	9704	4
cg00277334	10	82204260	-6.580478463329133e-4	0.001969169934359552	0.7382473225001891	1.6899056758397926	0.6391803221559182	9695	4
cg00277342	11	72976090	6.833878919405043e-4	6.415579141814526e-4	0.28678515030983903	5.040910978620672	0.16882583616369912	9693	4
cg00277384	10	105454768	9.82980006069e-4	4.514564014539183e-4	0.02945423032619913	0.2343938675735565	0.9718547832562132	9698	4
cg00277397	7	71800412	-7.181604352209998e-4	8.799572076553377e-4	0.41442516385128597	3.9350466287650625	0.26856387931393205	9704	4
cg00277591	17	4079652	-0.0010559753296303822	5.70986942538577e-4	0.06440207735749372	4.812847591232051	0.18602563698906505	9622	4
cg00277685	16	88362075	-5.938792894642202e-4	8.65671313718131e-4	0.4926921524733895	1.7384779167886946	0.6284134270679862	9705	4
cg00277714	13	30459305	9.744981963461098e-4	5.651158681184819e-4	0.08463170132281045	1.5989815270061114	0.6596207736875618	9704	4
cg00277753	10	134918927	2.4061805037038292e-4	3.053823407419789e-4	0.43074120991792675	1.1211197666178467	0.7719782891293048	9652	4
cg00277769	7	97922759	2.571657394601614e-5	3.928688645680854e-4	0.947809013755539	3.4512993065556303	0.3271335834595348	9690	4
cg00277797	12	119616440	3.795254681282804e-4	3.056452429755804e-4	0.21434030233024534	0.1358872139846935	0.9872076288026572	9705	4
cg00277804	18	77549539	-0.001035263981168237	9.752565491260733e-4	0.28844915481929956	12.040804741348497	0.0072446798165922205	9704	4
cg00277898	6	31745181	1.9927986101103627e-4	1.8255549429439203e-4	0.2750034559090578	1.1725361043451648	0.7595985406301773	9706	4
cg00277936	5	66323234	-5.41736859876181e-4	6.056183644555348e-4	0.3710445104448554	0.7324063802275709	0.8655564507821152	9696	4
cg00277996	18	2570888	-1.3431785465513676e-4	2.717841047001902e-4	0.6211593532389449	3.828580615730391	0.28057918245449126	9702	4
cg00278028	22	28196834	1.8851230923841114e-4	2.3826277289900393e-4	0.42883022191640524	1.7373672302115106	0.6286584076752226	9688	4
cg00278131	13	51483857	-6.824044115604674e-5	1.2386599623420534e-4	0.5816874843435446	1.5179575182442295	0.6781319895068832	9705	4
cg00278329	16	31440531	5.092789131019667e-5	4.244705278750279e-4	0.904499145382693	7.34647250223496	0.06163726287166987	9706	4
cg00278359	6	30652829	-2.8932816794666297e-4	4.741468472273165e-4	0.5417240748727639	11.3305717561133	0.010066283065779542	9698	4
cg00278366	12	110940287	-3.8256741662060894e-4	5.691847253077281e-4	0.5014994998435245	0.7093113078891089	0.8710116808772594	9702	4
cg00278392	6	16802505	4.784725846568517e-4	5.342998863917712e-4	0.3705128291137372	1.2759945793293663	0.7348411397060859	9696	4
cg00278494	4	8639337	-0.001474571063202197	6.778762839437293e-4	0.029609102744027935	2.1196614795007833	0.5479453646770714	9702	4
cg00278517	6	167070616	0.0014007511026300984	9.360193688244938e-4	0.1345239316982767	7.789388450914526	0.05057097696490587	9702	4
cg00278547	2	177037212	-1.6491611753586765e-4	9.838507657719212e-4	0.8668797953644889	0.08926666181699991	0.9930935949622348	9702	4
cg00279001	18	15197867	-4.0826983200229356e-4	7.489034632154681e-4	0.5856456650734168	0.974840771832471	0.8073394283587177	9703	4
cg00279406	1	226924739	-1.2961176217465793e-4	2.3783147650653582e-4	0.5857720038241498	7.887407736040412	0.048396872531102524	9703	4
cg00279700	1	226734755	-5.474493648774494e-4	7.343298579975376e-4	0.45596419851778586	4.328803688578672	0.22807842571864176	9671	4
cg00279755	11	103584918	-6.471500647133767e-4	7.218018021697949e-4	0.36994528914839664	2.535810698430886	0.4688540369975194	9676	4
cg00279773	7	42005790	-1.6508484461090042e-4	5.661170460584218e-4	0.770585567817627	0.7843552406234897	0.6755841058435121	5805	3
cg00279790	1	46914033	1.1695035827069673e-4	3.336708585994365e-4	0.7259663633344002	1.1015452198231348	0.7767010745451391	9704	4
cg00280163	5	16466296	-1.314240078876527e-4	1.680408711763634e-4	0.43415845562103195	0.717014671647467	0.869194816614535	9699	4
cg00280177	8	24799870	-0.002097	0.001896	0.26872104054715573	0	NA	1035	1
cg00280220	17	61926910	-8.663851915602147e-4	0.0016730659688554232	0.6045679429274515	0.9804327297800626	0.8059865108940998	9705	4
cg00280235	7	107797076	-0.001024950468953487	8.20166198117001e-4	0.21141416052189585	0.1324215373181038	0.9876811784329833	9647	4
cg00280239	6	145093805	-9.418961759451549e-4	7.43814410289728e-4	0.20540377806787707	3.15837220330636	0.3678459339133346	9577	4
cg00280270	22	21320131	-3.828821236462751e-4	4.45576321747391e-4	0.3901770167141878	3.1197691325159864	0.3735252193014965	9683	4
cg00280345	8	145728388	-2.5607985068076047e-4	7.281722915971479e-4	0.7250821556464004	2.9399830320352636	0.4009714766019781	9699	4
cg00280504	8	69351585	-1.6376946920065638e-4	6.779467440567063e-4	0.8091158001022245	2.176367508173576	0.5366182230460991	9677	4
cg00280548	10	70587131	-2.7906186159016466e-4	2.6772994413014307e-4	0.2972605968687416	3.316236027138184	0.3453892773962494	9685	4
cg00280609	1	45250840	7.2155370049467e-4	5.526737761447005e-4	0.1916991981972225	3.120513809966166	0.37341495490606935	9688	4
cg00280619	6	35027324	-1.4570899089941686e-4	3.720836504209381e-4	0.6953517354850289	2.60523776987	0.4565720380164388	9705	4
cg00280758	4	140221967	1.7942470298426707e-4	4.056387816594361e-4	0.6582530993078708	0.06877010844415893	0.9953013180408696	9706	4
cg00280761	22	19132003	6.705609872952563e-5	1.3824865841772008e-4	0.6276481284673335	0.9761970480747875	0.8070112992120521	9704	4
cg00280799	7	149465477	-1.9949824321597508e-4	4.867255664791722e-4	0.6818952312696833	0.9017121715764862	0.8250146030491052	9705	4
cg00280812	12	52585844	-5.334735182244869e-4	6.460221081606565e-4	0.40892768785029776	2.0819404287574668	0.5555749690726735	9705	4
cg00280858	7	157809235	0.0027425379655407296	0.0018829023340149222	0.1452411411962416	1.0975964762104677	0.7776543353112224	9705	4
cg00280895	2	121100727	4.143181773189518e-5	0.0014172401537906275	0.9766778414522805	1.2554111403734762	0.7397473672914274	9704	4
cg00280922	14	74226427	2.3556892345190605e-4	2.359067568838711e-4	0.3180040389337848	0.9631230555648562	0.8101740676817135	9704	4
cg00280991	12	57472801	-2.172110623752278e-4	2.0921113834492249e-4	0.2991590239519641	0.915417489363001	0.8217057099211866	9687	4
cg00281100	10	90041434	5.733900138269962e-4	5.064666837577497e-4	0.25757655772432286	5.139206782987356	0.1618829658183857	9703	4
cg00281129	5	109218877	6.323790042890514e-4	5.392349448772212e-4	0.24090260364496974	1.107654835027962	0.7752265047777117	9704	4
cg00281132	10	2929067	6.852138852036371e-5	6.759055401324573e-4	0.919251061525555	2.0671221828030024	0.558592751441029	9701	4
cg00281152	11	124492711	5.069988809801477e-5	1.7760492345819957e-4	0.7752883524994589	0.5299726623491312	0.9122588953029749	9638	4
cg00281153	16	75682798	-1.3112362592397346e-4	4.635629049823602e-4	0.7772837900728145	0.730975790309248	0.8658950643642407	9695	4
cg00281273	5	1514511	-9.387308424877705e-5	5.420814899155161e-4	0.8625165965752601	1.4902273050130617	0.6845276931683084	9680	4
cg00281467	22	23522460	4.703983231171786e-4	4.699402465736051e-4	0.31683901348679866	3.183520894162104	0.3641861252022654	9702	4
cg00281551	4	41884566	-4.7382265124046844e-4	9.20440316715319e-4	0.6067079889234794	4.176004516565564	0.24307529516743123	9680	4
cg00281600	7	149322071	-3.7470618208854746e-4	2.359506155359664e-4	0.11227042679222804	2.8131630914339176	0.42133761937192515	9644	4
cg00281664	13	113384048	-3.2295401179349665e-4	4.957553046127915e-4	0.5147635691390231	0.38961498158605096	0.942379342479415	9700	4
cg00281725	8	833048	-0.00271940739326122	0.0016410113670544697	0.09748848653076982	0.7038717322128389	0.8722929028769733	9626	4
cg00281776	2	209224225	-9.546741442787016e-4	8.862814748550648e-4	0.2814051677756026	3.273413367539892	0.3513601837832204	9702	4
cg00281837	2	231855218	0.0011988890968296945	0.0017368478525712052	0.4900261731650861	3.4633118313843863	0.32555171960659296	9705	4
cg00281842	5	140855562	3.6052740698132025e-4	3.086111015574227e-4	0.24271575369302403	8.699663542752218	0.03356237905872039	9697	4
cg00281967	6	31632951	-4.07647574335407e-5	1.5580298678094764e-4	0.7935967062791927	1.688192425553954	0.6395620726971039	9706	4
cg00281977	10	135333901	-2.0419372446864127e-4	9.503809677714907e-4	0.8298806806892869	0.7208470256889391	0.8682899071061507	9690	4
cg00282195	2	168674769	0.002314570004233865	9.719686495734149e-4	0.017250641138549468	5.956113843064371	0.1137650134902398	9690	4
cg00282244	7	100876136	-1.4026539982232496e-5	4.180763401569597e-4	0.9732358437726675	1.1551695215019433	0.7637753442227454	9705	4
cg00282249	13	37005566	-6.954908146655957e-5	4.7305492829682243e-4	0.8831153232730239	1.6527012957829819	0.6475000550465763	9668	4
cg00282347	1	6241040	6.608295813383915e-4	6.141348141200093e-4	0.2819123124133415	2.2804689850977518	0.5162728535138593	9706	4
cg00282426	9	136843224	1.1104219528564487e-4	4.408999069518062e-4	0.8011542842588555	1.4099746611432165	0.7031982898759516	9703	4
cg00282510	9	100611516	-5.9781641972806514e-5	3.489371338644389e-4	0.8639682520517429	1.1355413842354476	0.7685019120069816	9698	4
cg00282683	7	156931995	-1.869126934129059e-4	3.29070061185346e-4	0.5700331135963854	2.499884673777144	0.4753119257344977	9705	4
cg00282704	10	21786410	-3.966348386464829e-4	3.867519892346806e-4	0.3051021167050423	0.3652931797544232	0.9473149937668748	9692	4
cg00282706	12	6055430	1.2383009312138025e-4	1.942636948520013e-4	0.5238428277101714	4.478841948904885	0.21418531931422505	9699	4
cg00282731	17	74018510	-2.531349351605752e-4	4.94506514408838e-4	0.6087251728692751	3.2029010010041	0.36138724984243825	9704	4
cg00282953	5	175793541	-5.891219791429973e-4	4.5657326701494444e-4	0.196942341579833	1.3858579930633212	0.7088530190188682	9704	4
cg00283046	19	3942223	3.0731667423958075e-4	3.807471225754646e-4	0.4195851606902263	2.9923077216994787	0.39281269542939196	9706	4
cg00283187	5	95514729	7.551894071232965e-5	4.121810754269635e-4	0.8546270696230422	0.0564623935835751	0.9964915667371489	9702	4
cg00283247	2	3111484	1.1988329463164508e-4	4.3604923201277817e-4	0.7833695262082742	6.020559360440599	0.11061424059355074	9704	4
cg00283283	5	140891767	-0.0010075278664168816	9.504966234193858e-4	0.2891439074198556	1.2329273404911896	0.7451182877719262	9706	4
cg00283284	5	6378638	-1.9480956608233565e-4	1.5706057218205813e-4	0.21484717754823235	4.812483154451711	0.18605438899126328	9688	4
cg00283344	2	86847539	5.343892285233628e-4	5.765807182475225e-4	0.3540175788093392	8.272820040420322	0.040697325957265246	9696	4
cg00283472	11	6651988	-4.7708788979662425e-4	4.3385245764398405e-4	0.27148260355771764	5.220964789747242	0.15631386683206905	9702	4
cg00283524	22	44639906	-8.462729099090227e-4	8.926091572941231e-4	0.34308415533969283	10.994478567908464	0.011755769547531698	9699	4
cg00283535	8	124749564	-3.7026684179061005e-4	6.245196431350568e-4	0.553259710626669	0.34582013690037744	0.9511926440590098	9698	4
cg00283576	11	2465351	-3.787492258903718e-4	3.5188640124698484e-4	0.2817754583595972	0.5664659598018628	0.904064441373807	9692	4
cg00283662	19	46178101	-8.691679255058628e-4	8.237769092502993e-4	0.291379087679457	0.2677548238428658	0.9659742787620127	9702	4
cg00283742	2	10198959	-0.0017957973309158323	5.45139063629338e-4	9.870209569624348e-4	2.814312204867044	0.42114928941716534	9701	4
cg00283792	8	786897	-6.634447991216852e-6	7.022737237707988e-4	0.9924624192755076	0.6616332639611804	0.88218889090636	9683	4
cg00283857	6	158018184	2.547253034287837e-4	3.623327055852795e-4	0.4820464421702168	2.7675132543015053	0.42887577227147694	9704	4
cg00283887	7	157935557	9.487753781383226e-4	0.0013215598700590814	0.4728060944983586	4.419903566841542	0.2195469452334479	9701	4
cg00283986	2	20875062	-7.004281564199735e-5	9.077281708086054e-4	0.9384940624232595	8.221411144132247	0.041650714373247334	9660	4
cg00284005	18	59855122	-1.7727652134062822e-6	1.6223115740862776e-4	0.9912813674814898	3.7749150446345445	0.28681744567394546	9705	4
cg00284146	11	120081143	1.622205632942786e-4	1.7455657577378268e-4	0.3527183871283324	3.14364910613451	0.37000318735061444	9703	4
cg00284153	10	135171713	-6.941525881217669e-4	0.001017801322257763	0.49523144207528547	2.5271717110032936	0.4704005543838529	9704	4
cg00284173	2	24273093	-3.6676159388128135e-4	4.2123777909900746e-4	0.3839311261478371	0.16019424009761402	0.9837440085984481	9705	4
cg00284179	2	155314028	7.052313583219423e-4	5.901302588347358e-4	0.23207001614622907	0.947466636629428	0.6226732859889565	5805	3
cg00284259	7	75827723	-6.673809715650887e-4	0.001224385284474239	0.585702406425776	0.9625532834466968	0.8103118870494268	9692	4
cg00284328	22	17639992	5.9280849871509e-5	2.2701460836346515e-4	0.7939904733982306	4.645739568541204	0.19965324711891383	9704	4
cg00284386	8	1786207	4.976166516667337e-4	8.734032451062669e-4	0.5688510370307884	0.7334494536381573	0.8653095046205808	9702	4
cg00284420	16	87311948	-5.7489231820736725e-5	1.2303105842913502e-4	0.640303756816138	2.9789314325627494	0.39488495460438566	9584	4
cg00284438	11	74460557	-2.611698030630233e-4	1.2756543111548872e-4	0.04062471819391258	1.3454114560818022	0.7183789507669214	9706	4
cg00284511	6	31659390	1.9858488719857494e-4	3.855922967280979e-4	0.6065442226613847	1.656823996209804	0.6465750746870403	9706	4
cg00284708	8	43147581	-6.42785436778674e-4	7.694416514438453e-4	0.4034970058161975	1.647855469287193	0.6485882408915281	9702	4
cg00284780	6	125683740	-7.848746131789527e-4	4.737398669290264e-4	0.09756743012824907	2.3363869115376183	0.5055860023451674	9705	4
cg00285026	16	21169867	-1.4621592428440476e-4	1.0737533952965626e-4	0.17328398261006156	4.490088413403404	0.21317608395481855	9698	4
cg00285294	7	1089767	-0.002398933032604996	4.898813762922392e-4	9.732707498354042e-7	3.637633757017497	0.30334528084044843	9704	4
cg00285314	16	68119255	-5.829877188888631e-5	3.2216883305389275e-4	0.8564011660673538	5.2099165856469565	0.15705573890759905	9670	4
cg00285317	2	238406108	-8.177295585196008e-4	9.53020678575242e-4	0.3908705528697532	3.5888616330411174	0.3094186239149445	9704	4
cg00285343	7	41733356	-0.0011033264651915883	7.644947452086936e-4	0.1489613219268461	2.5905506453259566	0.45914854957305135	9704	4
cg00285363	6	33281498	-1.7850270873228258e-4	1.5107374785439345e-4	0.23738030346645408	0.8040981458682455	0.8484865618924027	9693	4
cg00285394	8	126011954	0.002324188479255955	0.0013184578147257702	0.07793281424540784	4.494796048232394	0.2127549379367797	9698	4
cg00285620	11	102147694	5.996783184837138e-4	9.09144035377632e-4	0.5095056735626795	0.48992984952852925	0.9210981442121541	9701	4
cg00285902	3	46605616	0.0012125986223058295	5.214548120894016e-4	0.020049802664196786	4.174423032591076	0.24323513244482156	9703	4
cg00286014	7	137690660	-2.1488854160890184e-4	4.214426180821474e-4	0.6101299161832716	0.8961716500666717	0.8263515784841149	9699	4
cg00286067	6	125681166	4.412739045970276e-4	9.155150622658558e-4	0.6298093257983206	0.46040841301697005	0.7943713701355092	5705	3
cg00286119	8	29732574	9.089315185635609e-5	4.445611362709573e-4	0.8379972425920821	3.0270529176025827	0.38747292647049586	9704	4
cg00286125	19	36246906	7.669391377443504e-4	9.1111169758303e-4	0.39992122738289065	3.4893076840302175	0.3221515284079893	9700	4
cg00286188	2	33493596	2.7718722624262823e-4	8.72441862428634e-4	0.7507016885525299	0.9423775480224057	0.8151909312794029	9696	4
cg00286214	16	2771425	-1.2194166470009292e-4	2.563050116746878e-4	0.6342398313372146	1.506257399157571	0.6808268807451392	9700	4
cg00286388	13	49019992	0.0014745223715596416	6.069087256295012e-4	0.015117079515349203	3.4628111200016938	0.32561752074184014	9697	4
cg00286450	13	42622831	-4.723349429907867e-6	1.2646361455510618e-4	0.9702063587801655	9.774583482904685	0.007541820040174398	5808	3
cg00286497	10	43668100	1.2851352003300453e-4	5.515346352502196e-4	0.8157530286157425	2.008207469251635	0.5707049623164167	9702	4
cg00286512	7	754102	-1.0507504871506873e-4	9.919306285141242e-4	0.9156380216065239	1.8071024963380615	0.4051283906476726	5809	3
cg00286513	22	49017361	3.0219931954214834e-4	4.347538314461493e-4	0.48698985103221193	3.7924245511663175	0.2847685130088064	9705	4
cg00286621	1	27709881	2.826264309418977e-4	4.224501429082146e-4	0.5034844771427514	12.118107646678602	0.006989332462853277	9694	4
cg00286701	7	2583402	-4.582425438485167e-6	3.9280993086375797e-4	0.990692283231366	7.192310527936845	0.06601433742694576	9701	4
cg00286717	11	6225537	9.356187825396232e-5	7.014565969655403e-4	0.8938910609173064	3.43448578531635	0.3293590254985555	9693	4
cg00286773	11	12207449	1.5537763942885015e-4	4.718563225238184e-4	0.7419363881899328	3.790052506445044	0.2850453132837201	9678	4
cg00286853	16	86528753	1.1420552923555613e-4	2.2615335942514442e-4	0.6135647904624691	2.746814895079744	0.43233012750545546	9705	4
cg00286878	7	130131633	0.001020173927020578	4.605224603569075e-4	0.026742679283580872	18.543018862087717	3.398064458628543e-4	9694	4
cg00286909	17	26574312	-0.0014955732874401498	5.428523800980037e-4	0.005868718543207774	1.9565999129906748	0.37594968670699647	5809	3
cg00286984	11	63258779	7.481748253493113e-5	2.8541695701202717e-4	0.7932181512089682	1.5185394423679732	0.6779980944990676	9603	4
cg00286986	8	124085360	7.513380558470704e-5	2.0755967097207042e-4	0.7173620944693271	0.7845025632614406	0.8531701112717928	9700	4
cg00287012	18	21593174	-8.032142779994817e-4	7.996952539298222e-4	0.3151856301434674	4.150382980464435	0.24567667564423445	9704	4
cg00287016	7	99691875	-6.553638980408927e-4	4.808994784177266e-4	0.17294942612488162	2.611146444767603	0.45553878128602215	9702	4
cg00287165	16	71523304	-3.9566583094528807e-4	5.353700021787054e-4	0.45987592106883574	1.2008766861450402	0.75279405378698	9703	4
cg00287312	13	53420425	-5.152735927749394e-4	3.6769513608559475e-4	0.16110617352238374	0.5565170329902861	0.9063105409027231	9703	4
cg00287322	2	171670379	1.432166186406195e-4	4.93156153376903e-4	0.7715039280474627	1.941875184229007	0.5845579352942146	9706	4
cg00287370	1	234736092	-1.6317731236358512e-5	1.2182403528707662e-4	0.8934459957257288	1.931786175579698	0.5866847360794452	9687	4
cg00287413	20	52788779	-1.7489892196369716e-5	0.0014581203368668205	0.9904297471346742	2.029834786652211	0.5662375320203519	9705	4
cg00287477	4	185721584	-1.0262999621679272e-4	8.475213094835051e-4	0.9036163471559543	0.19736396525420247	0.9780137180275459	9701	4
cg00287536	10	34925718	0.0020394282821530768	8.561811525658806e-4	0.017218636580503897	3.402164887593393	0.18248588639049326	5808	3
cg00287541	16	74398168	3.000220041380557e-4	4.758641517132042e-4	0.5283817197115352	6.807673339518745	0.07828718702666392	9704	4
cg00287589	20	23012235	-2.7880185106763717e-4	4.3308964029992815e-4	0.5197369696223257	5.047742791248188	0.16833437853911246	9702	4
cg00287711	11	85338379	-1.750150550878949e-4	3.08619769850958e-4	0.5706533232082467	4.01532753931072	0.2598137821448689	9701	4
cg00287713	2	1842182	-2.399721314882783e-4	5.026600193314816e-4	0.6330741440163703	4.732778686051488	0.19244325026562847	9706	4
cg00287737	4	894070	3.7081489597810694e-6	2.0065516169092402e-4	0.985255767252385	1.2020050687371524	0.7525234536164652	9700	4
cg00287773	5	139594619	2.883251341740166e-4	2.9394484943998203e-4	0.32665106513332093	1.1352845861184204	0.7685637886909806	9706	4
cg00287829	16	10276375	-1.4836312969595313e-4	3.56731832304985e-4	0.6774865424053245	1.8225821184347883	0.6100331867851827	9702	4
cg00287831	3	184081167	1.64775954605623e-4	1.962014104367952e-4	0.40100335559063555	2.607092689566707	0.4562474633913867	9702	4
cg00287841	8	131453955	-6.665497471121757e-4	7.528029107653049e-4	0.37592800533110704	3.690102447373072	0.29693043707278866	9698	4
cg00287915	5	1503595	6.547770971089328e-4	5.612885050394825e-4	0.24338783229473274	4.318033609316941	0.22910697341041397	9702	4
cg00287974	7	64348873	1.1015478388695193e-4	1.9791999986653423e-4	0.5778266091098716	0.38560577691306486	0.9431996877558095	9696	4
cg00288050	19	12949727	-1.0063194523491321e-4	2.2324429943596769e-4	0.6521549624448848	3.809824951986329	0.28274539050099623	9706	4
cg00288155	7	108166582	1.7060224542286856e-4	1.2689907952589035e-4	0.17882130768194626	2.7232464133474505	0.25624450140954214	5770	3
cg00288327	7	27135566	-3.663682027290451e-5	1.6272195599500902e-4	0.821862719424344	5.657277170874332	0.12952853982431556	9701	4
cg00288376	15	82313720	2.1293013302629984e-4	4.884154256871287e-4	0.6628649432262215	1.0112868809070543	0.7985208909814461	9664	4
cg00288463	2	223382426	-3.010704933140105e-4	6.307831288678284e-4	0.6331511003869115	0.13548142471226585	0.9872633489083352	9701	4
cg00288562	7	23571645	1.4274342057646214e-4	1.7184225754259582e-4	0.40616266794251066	1.9287330729952479	0.5873293634795114	9648	4
cg00288584	8	92053063	-1.6073653145918759e-4	1.6389687775279625e-4	0.326732085846333	3.506833065506132	0.31987697589427116	9682	4
cg00288598	8	141555295	-6.538340017413875e-5	0.001244543169082782	0.9581015597035708	2.396868497422763	0.49421781714217533	9648	4
cg00288736	8	121140957	9.425531059089652e-4	8.364619294465846e-4	0.259812993844464	1.5070224689132559	0.6806504992051117	9699	4
cg00288763	4	154679462	-6.29996286935293e-4	4.6019026129730565e-4	0.17100211474961471	3.1302719633796827	0.37197264134828795	9699	4
cg00288806	7	8476521	-6.396283880772103e-4	7.017106514609192e-4	0.3620176286629813	6.065501718143431	0.04818291125477977	5808	3
cg00288824	15	26108663	-3.637344534569625e-4	2.8631670262683736e-4	0.2039450253107545	0.7547376421096067	0.8602596657929962	9704	4
cg00288844	16	11835360	-2.3345431419404084e-4	6.213754946119124e-4	0.7071357010211987	3.5880725600850987	0.30951776552803	9705	4
cg00288933	12	94495992	9.472476050039733e-5	2.0733836926095843e-4	0.6477711454754582	1.1425510745824456	0.7668132664982954	9701	4
cg00288945	21	43992656	3.036993479058178e-4	6.650094786351657e-4	0.6478980207115107	2.3139815501129513	0.509847706141391	9703	4
cg00288957	15	65203541	-1.9187477586747405e-4	9.737625395998351e-4	0.8437925350874614	3.620045623524277	0.30552309945639516	9703	4
cg00289052	12	105500954	5.698641508369806e-4	3.518859259111701e-4	0.10534895599326088	0.9416189090710894	0.8153743391311079	9657	4
cg00289053	6	56995422	-7.954920591246224e-4	4.878140533756534e-4	0.1029477155278727	2.707071018713762	0.43902698596748335	9704	4
cg00289084	20	3828030	-5.302320132994528e-5	2.2244154920487278e-4	0.8115947984663054	0.767181505524169	0.8572995856352587	9705	4
cg00289094	15	22913663	-7.202716465884376e-4	5.789564862706569e-4	0.21346792104863804	3.4270981079796243	0.33034106340614894	9699	4
cg00289125	2	20251812	-1.8724404544100004e-4	2.014784158210836e-4	0.35270752598710925	4.608335174675102	0.20282821319815086	9699	4
cg00289254	11	65197783	1.2983112485715582e-5	1.7927651416147048e-4	0.9422680802395982	5.551586525270073	0.13558552332307836	9703	4
cg00289258	21	47393322	5.198282861112951e-4	0.00046953281919127025	0.2682428677620815	0.8597015035586857	0.8351402279173923	9704	4
cg00289362	6	170482788	0.00131467224427873	6.120587287949411e-4	0.03171763713950818	1.109656181268246	0.774743569322272	9706	4
cg00289429	11	17498619	3.724997333012839e-4	3.13315594783062e-4	0.2344804990047489	1.7672792461713336	0.6220810900776333	9698	4
cg00289503	20	61470028	-1.5409000399696764e-4	5.633007226794813e-4	0.7844317027502982	0.17898094962677794	0.980908966218734	9706	4
cg00289546	2	211089678	-1.9807239886063873e-4	4.0354473510867726e-4	0.6235457493548622	1.3990159419678012	0.7057654161030895	9674	4
cg00289558	7	149568525	6.630275011895104e-4	4.535833972699721e-4	0.143808539449521	1.010615389920142	0.7986833673044276	9705	4
cg00289762	19	8550540	-3.4428388558230657e-4	3.8817280092389437e-4	0.37511411531762756	1.8511144259064691	0.6038755275661872	9705	4
cg00290023	5	174962968	1.8239535158656083e-4	4.187710556005367e-4	0.6631639159077651	7.872843300542927	0.04871406544446277	9703	4
cg00290028	13	37393125	-2.1869156173123096e-5	1.2994601024427408e-4	0.8663518586991426	4.76834709256376	0.18956731936988225	9684	4
cg00290033	6	14640562	-7.746983489516433e-5	4.237776562304631e-4	0.8549488766151128	4.570536177528945	0.20608425545474507	9705	4
cg00290086	9	1050903	-4.384980476009006e-4	9.424800900345599e-4	0.6417454576110178	2.7792605904737995	0.4269253822371166	9704	4
cg00290101	11	92624742	0.0010025065063815556	4.913614277900364e-4	0.04132414487432765	4.0658332774475365	0.25444251319698646	9704	4
cg00290158	20	5092801	3.366323758617668e-4	0.0010714298609437952	0.7533768592853805	1.428474729786328	0.6988738799433778	9686	4
cg00290218	22	25335842	4.4903564909330394e-5	5.79217713672413e-4	0.9382063000011613	0.24361246579832044	0.970259387843417	9706	4
cg00290303	7	105946464	0.0012343124146887976	0.0012304411543532538	0.31579030825470955	2.3382621915997683	0.5052305412010837	9697	4
cg00290340	15	65625267	-9.705599159277322e-4	5.242327593149681e-4	0.06411329455008362	2.467110027790521	0.4812643720362127	9704	4
cg00290355	3	150996599	7.730839755172598e-5	9.426866805460124e-4	0.9346398893258371	0.8058982753061372	0.8480557297737552	9653	4
cg00290373	5	68462622	5.339265546445884e-4	0.0010460465836863537	0.6097549330615737	2.5084249542970625	0.47377042940747194	9704	4
cg00290483	17	71639029	-0.0012021977756003586	9.408856111682337e-4	0.20134464215302678	0.013336167686807322	0.9995920297513873	9702	4
cg00290506	1	224804226	1.353657892629046e-4	2.1144444454569963e-4	0.5220454853508509	0.12818000313667474	0.9882534551986097	9687	4
cg00290605	22	32366707	-1.3426655918573306e-4	1.473123184606456e-4	0.3620628005346327	1.1217737025205947	0.7718205950072022	9690	4
cg00290607	11	67383545	-0.00488042285137037	0.0032348355636218572	0.13137337613420483	6.143279431693099	0.10484368192407034	9689	4
cg00290667	2	96054400	-3.366298238705254e-4	4.888511913536249e-4	0.49106614467952026	0.2574811310719126	0.9678161616537784	9705	4
cg00290758	10	121171859	-7.334998953785668e-4	0.0011282718506096874	0.5156216954265256	1.1849842059859013	0.756607926321641	9690	4
cg00290868	6	162472522	-9.078236776430778e-4	4.301864485356648e-4	0.03483228042123818	2.6227202512789054	0.45352030890024875	9702	4
cg00290892	3	87842398	-5.421982860264816e-4	4.765640685165248e-4	0.2552358294369936	1.4022751454587046	0.4960207230787145	5809	3
cg00290924	10	27389534	2.7466957662111552e-5	1.390708227096789e-4	0.843433636016059	0.1893811053736454	0.9792850683903385	9683	4
cg00290974	11	10316461	-6.648669164878963e-4	3.656782879157522e-4	0.06903747526515382	1.3548904141102918	0.7161418793038693	9699	4
cg00290994	1	41848739	2.3454647540079685e-4	4.2754308933894966e-4	0.5832858674214123	0.9683099757035609	0.8089193629991618	9704	4
cg00291003	10	75541506	-2.6553969154349854e-4	2.7222351465395735e-4	0.32933843228985016	3.5691768007510536	0.31190032967263726	9694	4
cg00291051	22	46284460	6.417840029652336e-4	3.8306282324728896e-4	0.09385549567012579	1.0196101988404846	0.7965070134662293	9703	4
cg00291054	16	81073839	-8.888045650798867e-5	4.6974842101164073e-4	0.8499293018635934	2.473822107007825	0.48004059668695703	9704	4
cg00291159	10	71389949	-4.3302034194716036e-4	1.9788448505028304e-4	0.028651537521981206	1.6391984454859014	0.44060820487273256	5809	3
cg00291213	21	36398056	0.0012843231735338765	4.090966544525054e-4	0.0016928693041141356	3.5475619814822954	0.3146456805110423	9706	4
cg00291292	20	61702795	-1.5295790180692875e-4	0.0012419498952961146	0.9019808124482454	4.450753895443346	0.2167252148436436	9705	4
cg00291316	8	10469891	3.6521673106287703e-4	4.4001296828988316e-4	0.40653111598873465	6.875915669385943	0.07595970367218363	9701	4
cg00291329	16	85839441	-1.0586463471664632e-4	2.0569247809139817e-4	0.6067806266265177	13.107345849302462	0.0044101219935730246	9590	4
cg00291351	4	163085235	-5.805081766218463e-5	2.1485110443816757e-4	0.7870133774739598	2.0620758494719396	0.5596230945111396	9704	4
cg00291366	1	12616550	8.215523136877359e-4	0.0025790473229159476	0.7500687180015972	6.688958344613581	0.08250103281180277	9704	4
cg00291661	16	30581198	1.9910875101924466e-4	2.5287843157672894e-4	0.4310656263370595	9.906211944360201	0.019380424909669448	9694	4
cg00291837	1	55460884	-0.0014966708007411234	0.0016313694237985422	0.35891621836135224	1.1588877542536566	0.7628806533161437	9699	4
cg00291877	15	101835933	5.132532523847485e-4	2.7284165865134295e-4	0.059952929519028586	0.4511195843529883	0.9294912328058885	9705	4
cg00291981	3	49591748	-2.7404090789694645e-4	1.5517652012621107e-4	0.07739674259770034	2.47760531076072	0.47935190378171333	9699	4
cg00292001	3	46853850	-1.4635581833000156e-4	6.826155908661865e-4	0.830231674029079	5.6494172735163	0.1299699793240505	9697	4
cg00292029	6	36703127	-8.799268108926309e-6	4.544349327854788e-4	0.9845514484669358	0.541188014815062	0.909753755468733	9705	4
cg00292047	11	33279899	-4.664210202902227e-4	2.536539661963991e-4	0.06594338591772768	1.0808860782345064	0.7816901484076011	9693	4
cg00292071	7	2248948	1.1582427272151882e-4	4.0606843516003717e-4	0.7754653476843185	4.1544565635087745	0.24526138628544666	9667	4
cg00292073	16	1187671	-5.581040593978788e-4	3.1046550474116185e-4	0.072234662894929	1.1240874318137952	0.7712626932230888	9593	4
cg00292087	8	142138611	-4.6858883406532856e-4	2.9392564505134215e-4	0.11088167075223035	6.31025851970918	0.09745341395623987	9689	4
cg00292107	1	32800350	-3.837075939933902e-4	4.945267604347833e-4	0.4378029214169169	1.9417301662535302	0.5845884688482276	9705	4
cg00292135	7	156433068	-4.189777150183404e-4	9.513749040470267e-4	0.6596533563848557	3.1713498172893466	0.20480951874604883	5808	3
cg00292312	1	7318138	-0.001509894295019069	0.0011967153916798334	0.20705721252588125	2.9899372853939847	0.3931792523831436	9704	4
cg00292432	12	3393872	4.7783356803047e-4	9.675843276896368e-4	0.6214179231357961	2.3021546742138255	0.5121082542767634	9705	4
cg00292435	9	91925643	-1.0733408712899815e-4	1.627616893271308e-4	0.5096033289209426	0.8649390967022174	0.8338794885167328	9705	4
cg00292447	11	126276006	-3.0013695114098813e-4	0.0014433282221138733	0.8352697135936133	0.5306098439910674	0.7669720476693951	5805	3
cg00292513	12	248296	-0.002052269681974458	0.0015608839184322967	0.1885729264667889	0.6145946758537574	0.893083278516494	9703	4
cg00292568	5	64065454	-0.0011998600733152487	0.0010849300730725302	0.26875547906493014	7.803823427461964	0.05024493901214275	9699	4
cg00292636	1	67169989	-3.3371770861783615e-4	5.57018438245475e-4	0.5490966700634394	4.704190632599052	0.1947841993278878	9703	4
cg00292662	22	38071168	1.8630602738927709e-4	1.5688980311837593e-4	0.23503199889565782	0.13514137557231728	0.9873099865313496	9690	4
cg00292664	10	71078354	3.1870162093277656e-4	1.3543926010654324e-4	0.018617812082897426	5.112294055418925	0.16375669068738155	9607	4
cg00292669	1	28241681	-0.0014350377751437611	0.001586915781779242	0.36583974286824833	1.8484774039648375	0.6044429514685725	9705	4
cg00292701	4	10463590	-6.716342077531414e-5	4.656230974642579e-4	0.8853076569899091	2.6822352405477297	0.4432546757727719	9706	4
cg00292756	2	3750168	5.6398569092628956e-5	8.469816181980287e-4	0.94690992746805	0.6908870825717854	0.7079062981549248	5809	3
cg00292857	8	125486958	-4.0165311547978875e-5	1.066694943811613e-4	0.7065156224933106	0.47172962640553406	0.9250569151184214	9595	4
cg00292947	15	78499137	4.046758967189392e-4	3.8089086416391517e-4	0.2880333536725375	2.498715469890867	0.4755232714277029	9704	4
cg00292971	7	143060536	0.002204453657983511	0.0015448314596546227	0.15358378214495483	3.495396863551859	0.3213596230826496	9705	4
cg00292978	5	177660305	1.2495143518432582e-4	4.050417108879706e-4	0.7577092870536213	3.522454953942422	0.3178614452480705	9702	4
cg00292986	2	103236105	-1.1739845442972317e-4	4.2847241387418357e-4	0.7840899789603473	6.448930756153273	0.09169845361599517	9695	4
cg00293012	15	31195899	3.177580592241464e-6	2.0735670602626202e-4	0.9877735168662743	7.891418510438872	0.04830987710698519	9680	4
cg00293060	12	132944284	-0.0013615255639683613	0.0015502479380419076	0.37980095435482164	2.914666619803503	0.40496989054601906	9593	4
cg00293128	7	158217673	-2.174000179032565e-4	4.3741890616499e-4	0.6191845025923175	2.4660857633220976	0.4814513353616525	9705	4
cg00293189	3	186856440	-0.0011545652263851615	5.616919412811041e-4	0.039829457439938216	3.996956694054278	0.26179293958167804	9705	4
cg00293191	16	73126120	2.0487861247871594e-4	4.4958093959918306e-4	0.6485983980973715	1.2450998785051988	0.7422090447014728	9706	4
cg00293245	11	94884652	4.1990095138786575e-5	1.854485853505626e-4	0.8208713082983066	3.0025422139939653	0.3912333829297063	9698	4
cg00293303	12	1553525	8.944467525004632e-4	6.532318639322224e-4	0.17091682537124472	2.5062692901664323	0.474159147615244	9698	4
cg00293381	12	121177413	2.911104652643404e-5	5.549210182142198e-4	0.9581623248713622	2.7866887042118496	0.24824370047574731	5809	3
cg00293409	3	196366669	4.852377556690118e-5	2.520701890799498e-4	0.84734974707938	2.3450212233421954	0.5039509426765658	9688	4
cg00293599	6	34505610	-3.371373549195637e-4	3.5830443334915397e-4	0.34674364411190284	1.2230637517621787	0.7474781519289448	9703	4
cg00293616	15	101641443	1.7966811592810562e-4	2.47681846538667e-4	0.468207404924515	4.337620120853715	0.22723961674790505	9703	4
cg00293626	8	143463227	1.0268439237194727e-4	4.617616220591827e-4	0.8240217160623349	9.328890932494218	0.025223104659918928	9694	4
cg00293631	22	28315337	-2.951378560861981e-4	1.785976132804514e-4	0.0984266205704884	0.6109796623430623	0.8939142947121994	9703	4
cg00293644	1	32674341	7.066311232256799e-4	6.009378071770286e-4	0.23964258293044155	1.8185564867638555	0.6109051859710282	9706	4
cg00293660	6	55103999	-7.227446909595124e-4	0.0014129416786049548	0.6089885910485029	2.4009123757031383	0.49346480685877275	9701	4
cg00293936	2	25391505	-7.966210649699772e-4	2.9597710826268815e-4	0.007113245076493542	1.546579937441534	0.6715621730564565	9664	4
cg00293940	12	60044871	-6.649724246640983e-4	7.122244420554926e-4	0.35048151273862443	1.1990811924665774	0.7532246880909872	9694	4
cg00293981	2	133430101	-0.0013740538440738521	0.0010727807433503005	0.20025204657593343	11.437834081306793	0.009579312361995395	9619	4
cg00293996	21	37915391	1.637212441650613e-4	9.078359953109723e-4	0.8568838384053814	0.6383748209183482	0.8875938358393158	9701	4
cg00294025	12	7276360	-4.2029996796848977e-4	3.903003391243993e-4	0.2815415048790846	0.7583710008813369	0.8593959824938394	9700	4
cg00294065	7	50660646	-3.333862494808801e-4	4.0497571727259415e-4	0.4103798937014826	2.4732829566488896	0.48013880662248437	9693	4
cg00294096	1	77333749	5.753783485928288e-5	2.111374430402766e-4	0.785227098559058	4.511363361703304	0.21127893824175847	9705	4
cg00294109	3	3219781	3.910292347617454e-4	4.1217894243979013e-4	0.3427792965347611	0.8184433552581719	0.8450507301868648	9702	4
cg00294149	16	75604552	-5.471614067231572e-4	6.614074499386637e-4	0.4080850155529507	2.6221177222982397	0.4536252119222354	9685	4
cg00294261	5	124091260	-2.1189813939521214e-4	9.360045903642285e-4	0.8209013783718409	3.443511430087204	0.3281627385455868	9489	4
cg00294267	16	49572227	2.948040286073487e-4	4.1462106332029947e-4	0.4770716029149636	6.091017947374896	0.10726500282073577	9700	4
cg00294382	12	56732721	7.673694636215469e-4	4.910365801527192e-4	0.11811042747113161	3.2238822568402643	0.3583780931211743	9704	4
cg00294419	3	23244681	-8.594100327965534e-5	2.357931758796846e-4	0.7155024349572698	4.676821856053192	0.19705012995177143	9706	4
cg00294534	7	1607247	1.378014169332907e-4	6.692993301426885e-4	0.8368775630733252	4.308306460728114	0.23003958571106256	9702	4
cg00294538	13	114062109	0.0016088600882045619	0.0014297201276564546	0.2604631064359419	6.407341175570873	0.09338924624216721	9675	4
cg00294550	10	62144786	2.4338851797209865e-4	8.014727934258879e-4	0.7613743012833499	0.3354398850163908	0.9532310279059262	9691	4
cg00294572	6	26285232	1.2028623287352887e-4	1.5658092792530058e-4	0.4423654750223287	3.719986646305475	0.2933312057013775	9702	4
cg00294658	12	7126344	-4.29301235611121e-5	1.38486175200954e-4	0.7565642002800184	6.442280058047928	0.09196684208964608	9705	4
cg00294684	11	5602123	-0.0012038525361587013	5.199788121385895e-4	0.02060224276638681	4.922350228291164	0.17757214726185577	9703	4
cg00294776	3	129281748	-8.56730813273499e-4	4.333612824848882e-4	0.04804800589956016	0.8728729425343101	0.8319687602288537	9699	4
cg00294823	7	77427724	-5.208984912715961e-5	2.3149208536826714e-4	0.8219653954749557	2.9758125447487784	0.39536945960665754	9650	4
cg00294885	2	33815183	-0.0013997124759237353	6.730221955351854e-4	0.0375492104985195	0.558057765557403	0.9059632739496907	9667	4
cg00294898	3	160939446	6.287448414790892e-5	1.8172534388683054e-4	0.7293529908176704	2.204226124764773	0.531116436199199	9649	4
cg00294956	5	13921996	0.0012903943757050537	0.0010030805224591588	0.19829251274728646	3.2559478939553097	0.3538210884898939	9704	4
cg00295094	4	17577148	7.638249531989432e-4	9.116174624850615e-4	0.4020987716922838	6.06798337845183	0.10834912657522787	9704	4
cg00295182	1	2456436	5.123368490214196e-4	7.106589128881216e-4	0.4709512688493758	2.7261997971942815	0.4357932592787655	9696	4
cg00295206	3	128444813	-1.7234006952043145e-4	2.1690027331813507e-4	0.4268700618459714	5.048822545316098	0.16825682777221193	9699	4
cg00295259	2	121691795	4.3648619330760436e-5	6.272123750531263e-4	0.944518841474778	0.2611055826588315	0.9671694034531553	9704	4
cg00295293	8	75234615	3.936430928218625e-4	5.884675817477977e-4	0.5035407029961911	0.9557098539367447	0.8119670841721481	9703	4
cg00295308	10	5995028	-7.935785005407816e-4	3.9093167441870774e-4	0.04235986719579491	1.7998580018671557	0.6149658366570497	9700	4
cg00295325	2	169887932	-8.735096646537955e-4	7.722967246414834e-4	0.2580321648521753	1.1744141803082901	0.55587763485215	5807	3
cg00295382	1	40364870	0.0012128003403588524	7.128011441706978e-4	0.08885724679462233	3.5270140046417695	0.3172753592351987	9705	4
cg00295426	7	2208606	-3.348527545083139e-4	4.539489339934444e-4	0.460730747231371	0.396974848018822	0.9408667091228566	9701	4
cg00295448	5	140044129	7.667684522915402e-5	1.562356901140591e-4	0.6235843514273071	0.38243049244490024	0.9438475454069206	9706	4
cg00295485	2	106755721	-0.0014734661800562788	9.327647053591376e-4	0.11418104494474723	2.8277941759640233	0.41894491524417793	9697	4
cg00295572	1	3568236	-4.488436556554608e-4	6.558398635022613e-4	0.49373527086534347	1.3684639404461068	0.7129433189300405	9699	4
cg00295604	11	102139524	5.841289331969319e-4	8.039778796989101e-4	0.4675025783713095	10.246528568719274	0.016582706660627392	9704	4
cg00295744	1	151689985	4.893049368859254e-4	0.0016102103622517249	0.7612220540274369	6.112231388489381	0.10627577963923883	9704	4
cg00295780	1	243635800	-1.960262805168893e-4	0.0011086410691188472	0.8596523531864058	2.3721656105538043	0.49883701592448987	9705	4
cg00295794	13	100641409	-5.699960909594638e-4	6.878156159968752e-4	0.4072714784809752	2.738204180792432	0.4337738874379806	9701	4
cg00295835	11	113644563	4.473226686687542e-5	1.4773915337457533e-4	0.7620585268466039	2.4295429606089924	0.4881589039181202	9667	4
cg00295853	1	87245071	2.964830624345763e-4	6.214099820675978e-4	0.6332813352867978	1.996386948489702	0.5731569454333469	9694	4
cg00295887	8	146228807	-9.938030447247337e-5	2.795986160037102e-4	0.7222605967039656	6.546551764249684	0.08784458598171736	9702	4
cg00296005	6	169423509	-5.667422859474827e-6	4.240631386905044e-4	0.9893369308060458	1.0328977766944027	0.7932923643307075	9694	4
cg00296018	5	141205206	-1.701479728038009e-4	9.560332386339365e-4	0.858744287508627	1.9260675732781287	0.5878925405936989	9704	4
cg00296038	3	11624533	2.3290199928655965e-4	4.984727131775469e-4	0.6403344803729492	5.009970575950867	0.17106850394213272	9705	4
cg00296079	1	160990978	-6.604543746562962e-5	2.4063714205071592e-4	0.7837306044005699	0.9129242571825559	0.8223078211543488	9705	4
cg00296080	6	44096081	-2.8618305479451557e-4	3.2628595123616606e-4	0.38043624138883353	3.2976784802306685	0.3479658877824095	9703	4
cg00296121	10	13933247	-6.416987246933783e-4	4.5414498003006596e-4	0.15766098916542462	0.4450680090248857	0.9307829256235672	9705	4
cg00296158	1	167189002	-1.5854225797796046e-4	3.099153549723535e-4	0.6089545613357376	1.0600943563815317	0.7867151299624935	9701	4
cg00296182	10	8090162	0.0013952985157446704	0.0010536563440461833	0.18542188855047062	1.2718176333517612	0.7358358860326094	9704	4
cg00296189	8	141520896	-1.092745971777183e-5	2.8605710270086944e-4	0.9695280023947309	0.6393534053625971	0.8873671183513507	9654	4
cg00296279	10	126432988	1.7965143293662242e-4	1.741163389147988e-4	0.30217067816717863	0.6891565394303789	0.8757514286304802	9681	4
cg00296291	4	129733887	-1.1301672455061921e-5	1.846663789461489e-4	0.9511995413266234	8.727481303654631	0.03314242208353945	9664	4
cg00296348	10	134721479	0.0014682811015345135	0.0015910662018651129	0.35609663029122357	2.5062687195052566	0.47415925055255814	9704	4
cg00296378	12	49177153	2.4814334760313935e-4	4.237748993878967e-4	0.5581748556055073	4.262887944906084	0.2344405469088289	9702	4
cg00296458	1	16070763	4.0365534032011643e-4	3.9615111394887835e-4	0.30823010484807256	1.4730064121186568	0.6885143017142601	9701	4
cg00296501	1	115300863	1.4418587582488445e-4	2.1751196570163475e-4	0.5074028651783267	1.036404321197636	0.7924441323400595	9695	4
cg00296565	1	42506694	-1.239575637334184e-5	4.656727311089486e-4	0.9787635949370123	5.736800779143614	0.1251416964660112	9703	4
cg00296578	2	36716635	-0.0017316994148836738	6.178714088201176e-4	0.005067901771997345	4.537206636310039	0.20899545347442589	9703	4
cg00296643	2	234371504	3.9701018512795197e-4	4.460135892541555e-4	0.3733959548685191	5.099044266895235	0.1646866497444662	9700	4
cg00296652	1	47136757	1.5300534175645624e-5	3.5958627309135195e-4	0.9660599470821096	4.114041840974935	0.24941007230146936	9705	4
cg00296779	6	36211096	-2.4351370080070016e-4	3.858057089839435e-4	0.5279213913163713	2.7645280302038566	0.4293725715631676	9696	4
cg00296894	2	3685756	-8.472163236406243e-5	2.2029420513734914e-4	0.7005456307891593	2.507377991096322	0.47395919065242387	9654	4
cg00296903	9	90620271	5.240399340445292e-5	7.267290230484973e-4	0.9425148460330024	1.2345782288153613	0.7447235253490389	9701	4
cg00296938	3	49044463	1.4970710194149846e-5	1.1998313655271371e-4	0.9007029049235769	2.7061154572891764	0.4391890366698819	9632	4
cg00297075	9	79627672	0.0017572345092892075	0.0012553271807988658	0.16156665089579564	0.4832894457984732	0.9225470078163167	9677	4
cg00297282	7	50469687	-9.542900273154854e-4	4.3607429863940704e-4	0.02864297642375141	3.4809227164969263	0.323244822445269	9696	4
cg00297584	12	116971031	1.8987648488697867e-4	2.485627962349152e-4	0.444928360338331	6.139729013543908	0.10500650512485295	9706	4
cg00297600	8	35401670	5.645046781053482e-5	0.0012386704183090192	0.9636502416677423	1.6673214198179083	0.6442232604603463	9704	4
cg00297680	19	36869860	2.6309859005713103e-5	1.4268914906903713e-4	0.8537107752408027	3.3903862767219235	0.33525937710375975	9704	4
cg00297702	2	203735559	-4.6540364095302663e-4	6.319218444372883e-4	0.461433011497097	0.08120105305134345	0.960212632819613	5798	3
cg00297721	20	55200767	-9.208745541729005e-4	6.726793149062517e-4	0.17101016189018342	0.6968479295034493	0.8739450963818665	9706	4
cg00297737	8	97273749	2.212753577735079e-4	2.1564144722341035e-4	0.3048320605951534	2.2648573121518223	0.5192867229323279	9690	4
cg00297741	10	1198879	4.1227809356068056e-5	5.248995043862235e-4	0.9373951757607288	4.700929046921735	0.19505295531837558	9693	4
cg00297767	21	40721426	1.8543424263409652e-4	3.481339262012939e-4	0.5942744779316773	5.372305772201278	0.14647879119544363	9700	4
cg00297843	4	1767501	-2.639989457096832e-4	3.927486008651101e-4	0.5014671811776288	6.45431932880534	0.09148155045666614	9705	4
cg00297876	19	50861774	-5.244306127574462e-4	0.0022085256167395043	0.8123020125013318	2.639125460271366	0.45067159806836166	9705	4
cg00297912	6	155636825	-0.0026762847643310734	0.002510310870662435	0.28637081516558077	0.9682859975684316	0.8089251635167415	9703	4
cg00297966	8	126186709	7.096286901071489e-5	0.002219929891569693	0.9744989531188613	0.10728111416417915	0.7432610381715258	1329	2
cg00297993	15	36935697	-1.5733513388993775e-4	5.926387482451508e-4	0.7906378966558264	1.7176352964072181	0.6330202092136822	9699	4
cg00298065	19	58715577	-5.627749811700497e-4	0.001169192229614186	0.6302773076424375	1.847521791124251	0.6046486612597298	9706	4
cg00298153	21	45553170	1.4019975922099833e-4	1.3383756744857596e-4	0.2948521304240272	4.029308969395233	0.2583166333850741	9646	4
cg00298242	2	240842716	5.425427605739346e-4	5.174901050578581e-4	0.2944488942962725	2.177246041116919	0.5364440862812719	9704	4
cg00298324	20	822788	2.86231925523941e-4	6.671204632305432e-4	0.6678825938734655	2.303580200916394	0.5118353825235762	9695	4
cg00298357	5	148758791	2.713444228161886e-4	4.084044038611094e-4	0.5064334916998866	2.378169614989606	0.3044998125307906	5809	3
cg00298399	1	17697934	-1.0195799660385099e-4	5.638826473029209e-4	0.8565134073199594	0.5399166023518237	0.9100383561309286	9704	4
cg00298405	22	46835192	-5.565194895124315e-4	4.3280018069133706e-4	0.1984926926474053	0.2688872733119978	0.9657696385504316	9703	4
cg00298481	11	27722063	-1.340650877831217e-4	1.766891973707237e-4	0.4479948089129719	6.341813552069803	0.09611414986990714	9706	4
cg00298532	1	9790325	-2.279907665976238e-4	2.7949504942404455e-4	0.41465811790021745	3.032081172037416	0.3867052901828958	9677	4
cg00298595	17	18909456	3.184140675659539e-4	4.0661045315029215e-4	0.4335721145023229	0.8939311243093297	0.8268921161925755	9705	4
cg00298675	2	73612788	3.1938393973245e-5	1.5905061234721622e-4	0.8408498940321723	7.266231671704374	0.0638791936056039	9623	4
cg00298796	8	107670358	-1.5266760796435924e-4	1.6216903766052383e-4	0.3464946196795349	2.261813068618796	0.5198759557140671	9701	4
cg00298910	2	61244870	-3.248901753831363e-4	1.8638615664022144e-4	0.08131571221736027	4.917112427617995	0.17796817327204617	9703	4
cg00298919	16	86421796	-5.509190646358362e-4	6.19289791560766e-4	0.3736816897555659	2.1033471119056237	0.5512359166562342	9706	4
cg00298921	8	1309865	-0.0013604162979741997	8.134005877310507e-4	0.09442484378139877	2.7623407130033866	0.42973688422475165	9697	4
cg00298951	12	108733791	2.1044541767613876e-4	6.465473834088753e-4	0.7448094189917143	0.22542884302034594	0.8934057611566707	5809	3
cg00298977	1	153175842	0.0018503884444940608	0.0022643259041833803	0.4138188573805668	0.4844518086003351	0.784878850015728	5808	3
cg00299047	19	2252069	-8.286451550506494e-4	0.00089542585098421315	0.3547473841624704	1.927150013597476	0.5876637948561729	9701	4
cg00299052	11	125462660	4.191390408709365e-5	1.358435388667801e-4	0.7576673316286036	1.4306533385924172	0.6983654100745098	9700	4
cg00299105	11	113243817	-1.8789153503085134e-4	6.823530311306495e-4	0.7830410180304035	2.8862465994985884	0.40949826347912077	9700	4
cg00299230	11	78534193	-1.490162350959386e-4	4.103513822218259e-4	0.7164980589339656	3.744084795268023	0.29045734034494025	9699	4
cg00299257	1	956217	7.156140289040287e-5	1.7854523144204078e-4	0.6885654236230585	0.937195344652026	0.8164436881648007	9704	4
cg00299286	5	180478185	7.67742729457371e-4	0.003361486143060541	0.8193400776203795	0.8691560933598879	0.8328640407555258	9695	4
cg00299396	11	115483607	0.0011349329320191088	0.002012109506227885	0.5727192370732015	0.25630037752621826	0.9680261331313117	9675	4
cg00299418	16	67875971	1.144692737757856e-5	1.7120480875921622e-4	0.9466923486565046	2.266385861265973	0.5189910512903679	9675	4
cg00299511	11	76858648	-1.621470652690144e-4	4.638680954845191e-4	0.7266732487996148	0.17308868852843617	0.9818121147219234	9703	4
cg00299558	3	183958478	7.097766902024982e-4	0.0022262114194454034	0.7498575727533285	8.399798213238304	0.038432817704119236	9704	4
cg00299603	5	64494334	2.425561320994606e-4	4.7607287558795513e-4	0.6104062113000468	1.3121835133267887	0.7262420337392368	9701	4
cg00299660	11	76382794	-1.5003425974249838e-4	4.425166501497549e-4	0.7345737841881204	1.1631209236593258	0.7618623348290373	9701	4
cg00299736	11	60869969	-2.953971625024964e-4	6.388634269698939e-4	0.6438094102097078	0.44244877732284615	0.9313404913854217	9703	4
cg00299737	16	49671991	-8.817368047227667e-5	3.3887315651713785e-4	0.7947120418372804	1.012114283543274	0.7983206905680527	9689	4
cg00299767	14	21560917	-4.545391278109711e-4	2.4370433489753746e-4	0.06216383897184917	0.7191338439075204	0.8686945136391767	9705	4
cg00299820	1	11943154	-6.65128207470329e-4	5.639061741169525e-4	0.2381985191214548	1.7032548058422128	0.6362104203661054	9693	4
cg00299893	15	101609726	7.208147523823513e-4	4.1686130564048865e-4	0.0837826705646591	2.413043111364895	0.4912112700096495	9706	4
cg00299942	15	40984679	2.4349840883171556e-4	8.593386669333672e-4	0.7769042733769569	8.173270190963654	0.04256322746485224	9592	4
cg00299943	22	41613692	-8.75108840617778e-4	4.998391202337729e-4	0.07998363860374985	6.181690435309074	0.10309753256985404	9688	4
cg00299972	10	102892528	-3.916715731930951e-4	4.897710138800921e-4	0.42388262924852615	1.4240153596295577	0.699915178835692	9693	4
cg00300046	1	2084595	-1.481944162069979e-4	7.839714811178095e-4	0.8500690169907671	2.9347776403779178	0.4017908833919975	9701	4
cg00300090	3	4345167	-2.996538112457613e-4	2.5465142954353664e-4	0.2393066849556368	1.5733115985033925	0.6654562601984063	9685	4
cg00300216	2	6992700	-6.914112071371653e-4	4.71614756163995e-4	0.14263443830007833	1.4548504379756844	0.692729327955865	9700	4
cg00300275	10	18828426	3.4956873618172596e-4	4.970657845241747e-4	0.4818909099742548	4.795570513319279	0.18739327541733883	9697	4
cg00300298	20	30308956	-0.002027453560014257	6.121171078496925e-4	9.256573679646686e-4	1.5354090811135381	0.6741223734842676	9699	4
cg00300303	1	1067223	0.0014116475107518313	7.355910842122619e-4	0.054976038265500377	10.271146957189394	0.016396479666787336	9701	4
cg00300627	9	132646360	-1.2445109647768858e-4	6.725869621576491e-4	0.8532027870697689	5.8139242065102685	0.12102263034615889	9706	4
cg00300637	5	319433	-0.0017700051913297154	0.0011341059358692628	0.11859329051201514	0.2741098379193566	0.9648218312991852	9705	4
cg00300664	10	65224816	-2.8808048595663465e-4	1.982703603549499e-4	0.1462326431783276	2.083663965049271	0.5552247177702517	9703	4
cg00300672	2	125077436	0.0011283469201370756	0.0013039846842737219	0.38687037503689087	2.0925305914902577	0.5534253530060469	9700	4
cg00300750	8	99956467	4.010785195634079e-5	2.0003987368087748e-4	0.8410901159116587	1.7898503543517315	0.6171460993640229	9699	4
cg00300794	16	1231723	-1.161032483702084e-4	5.187123922507444e-4	0.8228898051160628	1.5165424315232	0.6784576424730471	9664	4
cg00300808	2	177353798	-1.809632043104164e-4	6.210479557628502e-4	0.7707579372476717	0.0122473414527467	0.9996408412772524	9698	4
cg00300822	16	30075511	-1.9457774163666712e-5	1.470201542094321e-4	0.8947093074623389	6.871092967350983	0.07612196953937315	9706	4
cg00300859	18	55289375	-6.526496847695247e-5	1.4929394438581688e-4	0.661997124540534	0.4204620198984876	0.9359838278447998	9705	4
cg00300879	1	26503847	-2.3912466235254332e-4	0.0018419194831468676	0.8967059718665862	5.438628168197632	0.14235576115726187	9674	4
cg00300908	15	76484102	9.560845636831141e-4	0.001318284119282455	0.46829913615590824	1.5431343859366464	0.6723513083523922	9706	4
cg00300969	20	31366486	-5.426979582829176e-4	6.888428646445776e-4	0.43079030412540154	2.550689126846501	0.4662000303747757	9702	4
cg00300999	1	157096900	-4.1266838269400603e-4	3.376381415518233e-4	0.22162411414840325	3.7741258387103507	0.28691010829801417	9702	4
cg00301018	16	352599	-2.7360437985372583e-4	3.8756920713726035e-4	0.48021939551297554	2.8490418322634428	0.41549025783025295	9704	4
cg00301033	11	43390036	5.060830062863423e-4	4.345308313206707e-4	0.24415447661797618	2.5510733403597863	0.4661316532241963	9688	4
cg00301159	3	157260788	-1.0864037151881195e-4	0.0012356050006956272	0.9299364138963524	1.2947822476769641	0.73037245473204	9702	4
cg00301192	2	242179299	4.771523060875619e-5	2.4660299875130975e-4	0.8465751849090847	2.3214852653168085	0.508417400928751	9695	4
cg00301239	8	103801487	8.191858704400305e-5	4.662756433541762e-4	0.8605398184612267	1.5100200476332093	0.4700059034539462	5804	3
cg00301372	2	139654347	0.002823068277293854	0.0011006505673548251	0.010320294037412721	0.624751433723359	0.890743450579052	9697	4
cg00301396	16	30572929	0.004468017610094708	0.0018044071462078055	0.01328005825058561	1.5294356375275178	0.6754934530778545	9702	4
cg00301483	5	178410090	-0.00085769331456164125	4.379761398861524e-4	0.05019357847319651	0.4745907172327364	0.9244371885853888	9702	4
cg00301601	21	30397148	4.273992901557839e-5	1.0397750389695088e-4	0.681036040940042	5.852828220762316	0.11899416672814705	9700	4
cg00301660	8	49783269	0.0014349145343042912	0.001326127183209712	0.27923747618877937	3.8286211692535823	0.280574514908735	9704	4
cg00301677	2	10581667	-2.856128381198931e-4	3.887678112452091e-4	0.46254552462009696	2.1047642315262003	0.5509495283343256	9705	4
cg00301679	7	150817013	-3.4033049075936816e-4	3.665799038516263e-4	0.35320336057096646	1.1040352230551662	0.7761000550905135	9705	4
cg00301726	1	9239141	6.268295103424488e-4	5.032455021163203e-4	0.2129208344746625	1.8096234401328557	0.4046180593930933	5806	3
cg00301775	5	40798454	1.0893632297008728e-4	2.0218650580700102e-4	0.5900308923957033	2.8661594196705464	0.4127243765818482	9587	4
cg00301792	2	240725469	2.6652122363981027e-5	4.388578775042639e-4	0.9515737248110449	0.7570041711439092	0.8597209498770626	9698	4
cg00301795	1	200195818	2.2449497852077913e-4	1.7704679426989376e-4	0.20479866987347525	0.4980847737856947	0.9193119765959157	9695	4
cg00301864	12	120554472	6.571437667802876e-5	1.3524197934812717e-4	0.627036501273581	5.168871376982297	0.15984104334737526	9668	4
cg00301879	4	78156196	-4.129139455053565e-4	0.0013519397210342368	0.7600437475044669	2.6674405069113187	0.4457888262257236	9704	4
cg00301902	8	49983488	-2.806742198492819e-4	9.159326339568281e-4	0.7592731280149568	0.03633968448342127	0.9819942340919409	5708	3
cg00301998	20	62437492	-1.7892938057293903e-4	6.489385845934636e-4	0.782758358143795	0.0493827910567728	0.9971242088862563	9705	4
cg00302030	7	1071633	-1.3953918123399005e-4	4.6763755714327685e-4	0.7654041977248327	4.820133025126422	0.18545172753146436	9700	4
cg00302076	17	3513669	-7.753940461946877e-5	4.027131190684059e-4	0.847317253441544	4.021181168533646	0.25918601120226253	9704	4
cg00302081	9	115875112	6.973726073366526e-4	8.949961484083422e-4	0.43586743240030645	1.0448719956919972	0.7903960293545983	9705	4
cg00302083	8	134742457	0.0015962722324052562	0.0010961147261930814	0.145309615636567	1.4305220487106396	0.4890644374045102	5803	3
cg00302160	8	10030945	-9.4586613703182e-4	5.802719972174874e-4	0.10309319962564759	8.008345053905078	0.04583955305053047	9698	4
cg00302270	21	38458939	-1.2039328419899187e-4	4.366894195378628e-4	0.7827819938419512	2.5840532942543124	0.4602920714816619	9703	4
cg00302479	2	113931538	-2.8137324323362033e-4	1.759826028639634e-4	0.10984956822889258	1.8034827119696166	0.6141773520149931	9705	4
cg00302494	2	237080354	-6.839324703856884e-4	5.623800011060408e-4	0.22393182835006537	2.0411053098997525	0.5639191250740014	9706	4
cg00302521	1	152487909	-4.3067230320461e-5	1.788457005748808e-4	0.8097049913582047	3.0349852553401315	0.38626252837310543	9692	4
cg00302587	10	51576241	-6.417055665445148e-4	8.863552934079564e-4	0.46907658599088775	3.682154417418933	0.297894315550855	9702	4
cg00302627	4	815098	9.63217051140302e-4	9.664606941432219e-4	0.31893744155531095	8.126139470318243	0.04347546218756319	9700	4
cg00302763	15	22442000	4.015768664784652e-4	6.982190947144141e-4	0.5651935797357623	1.5443635467775254	0.6720697384126194	9702	4
cg00302793	4	102268125	9.07848563093509e-6	1.6209278912063873e-4	0.9553354699762104	6.654226175785419	0.08377466071128738	9706	4
cg00302979	4	124261820	-0.001275217027075875	4.6003850803516587e-4	0.005571665185092519	0.5702273244658409	0.90321301540787	9702	4
cg00303111	10	75672723	1.9347916098955343e-4	3.917423689095421e-4	0.6213811225349105	2.7952960913105778	0.42427484968706386	9695	4
cg00303183	2	162283559	1.1660458487719035e-4	5.452647911091269e-4	0.8306644481512919	4.118354704165979	0.24896431051927337	9701	4
cg00303210	7	138745709	0.001587419204927951	9.544860719888117e-4	0.09628960629354501	2.4126985540373767	0.4912751684633702	9695	4
cg00303223	3	157814981	0.001005817841311965	0.0010748955191069221	0.3494094140988233	1.0548303778084762	0.7879878455986006	9490	4
cg00303293	11	95976375	-5.07174252359071e-4	3.762812676411296e-4	0.17770360106695957	1.5608629908576321	0.668296063620313	9567	4
cg00303335	7	101385620	-5.417738357640762e-4	7.141184744809165e-4	0.4480553724972051	2.510151869694795	0.28505420185528924	5809	3
cg00303378	1	159825552	-5.543424005934903e-4	0.0010855370291777866	0.6095878245037296	0.22169457234550505	0.8950754288867261	5807	3
cg00303418	7	63019920	-0.0013923316294682396	0.0010784748938900224	0.19669707300196393	0.4819049280175571	0.9228484515666715	9699	4
cg00303429	7	13782482	-4.291490423230007e-4	0.001142357927165878	0.7071626080577273	4.096873257855144	0.2511917827596536	9651	4
cg00303450	2	191271520	-7.301552419392966e-6	4.1307098798776807e-4	0.9858971151441782	2.782134822686358	0.42644929342233523	9700	4
cg00303541	3	51741280	0.002047217934776076	0.0015967528275447364	0.19980292649921005	0.4847648567565426	0.9222255287493998	9704	4
cg00303548	13	96742413	5.7439425105285585e-5	2.4085385187666686e-4	0.8115068985027496	3.9043283474855253	0.2719819826590139	9660	4
cg00303606	9	138302846	5.497562332074256e-4	8.652674769624679e-4	0.5251937334138497	0.702788954727658	0.8725477634736931	9704	4
cg00303672	20	31171386	-9.673093002174942e-5	1.5431074129071702e-4	0.5307522891483191	4.8133969861688	0.18598230067780547	9674	4
cg00303745	7	50133212	-5.992625470493832e-4	4.299436842307449e-4	0.16337306224783896	3.6281213545350566	0.304521413957013	9683	4
cg00303776	10	103454253	-1.0701721615259773e-4	2.1394077175354557e-4	0.6169209561605089	3.8821107039156773	0.27447865510135255	9687	4
cg00303811	2	27483693	-0.0011855562124099262	6.574605642922142e-4	0.07135124148339203	2.9834811951777973	0.39417906934258146	9704	4
cg00303876	5	177630081	9.798012708333774e-4	6.467999544370158e-4	0.1298118205227161	0.4336806627469888	0.9332002553283558	9705	4
cg00303919	1	120336983	-2.0885677945558462e-4	4.87370283294243e-4	0.6682593348542385	2.0029302049507796	0.5717987522628037	9705	4
cg00303982	8	145556952	-6.446153008185189e-4	6.76121141685924e-4	0.3403863894539136	2.95250823529234	0.399005581413707	9706	4
cg00303989	10	8302769	1.0081590837868133e-5	2.498125453810617e-4	0.9678088114933172	0.2421600770701703	0.9705122897509595	9599	4
cg00304072	15	49338551	-1.453207221588211e-5	1.7017374045800594e-4	0.9319469679479271	1.3624379361127144	0.7143626165915922	9657	4
cg00304076	1	150804339	-9.91905695654672e-4	8.342911328139775e-4	0.2344710160946199	7.499246343908313	0.05757781978293404	9635	4
cg00304185	16	1033074	-0.0010014526805153495	0.001750970193019083	0.5673615449451266	0.7717766588180875	0.8562050802438277	9706	4
cg00304288	6	30294170	-1.3518769561243599e-5	2.1056000670614737e-4	0.9488078873811259	2.8977488762996235	0.23483446010434245	5809	3
cg00304520	1	161582581	0.0010517233601186086	0.003260514532388034	0.7470257515639364	0.5787431622544739	0.7487339383056741	5792	3
cg00304646	16	28835277	-1.258325500688125e-4	2.3608716052872015e-4	0.5940391703442027	3.0676120181944535	0.3813177540969399	9702	4
cg00304673	4	187112763	-1.1585536406061018e-5	1.8830369161118126e-4	0.950940463087895	3.4138736009548705	0.33210541304037194	9668	4
cg00304785	7	149389444	-0.002053028873055405	0.001569568800173632	0.19086620356331074	1.7814867029459076	0.6189718996882849	9467	4
cg00304823	7	36192355	3.308119271060704e-5	3.14171271585858e-4	0.916140395133192	0.6745766110251773	0.8791668617483211	9634	4
cg00305071	1	34504017	-0.0016516909331794156	0.0018085867543691102	0.36111134010678286	1.3861848359689888	0.7087762539980164	9701	4
cg00305188	1	205649794	-2.4609603194231117e-5	1.7323360799161177e-4	0.887032445057457	6.319590204692081	0.09705550284259423	9705	4
cg00305193	1	26158583	1.3175000427257375e-4	4.906461096440403e-4	0.7882963984391785	1.4425477453874793	0.6955923041341858	9704	4
cg00305229	1	46943714	-0.0010797865170644662	0.0012288877896978706	0.37958036926010696	5.7445366804803975	0.1247225826057202	9704	4
cg00305281	22	42316176	-8.657379880871445e-5	3.9056453010229267e-4	0.824576049170744	5.864787335088178	0.11837715961439975	9695	4
cg00305374	1	95007543	2.9538276013233093e-5	1.292832222892179e-4	0.8192752348058412	1.5776564086617644	0.6644666234628265	9634	4
cg00305585	16	1610898	-5.517078909851518e-4	5.451713538845059e-4	0.3115428939342544	8.739699578499946	0.03295959446135693	9705	4
cg00305629	9	117265998	2.496384023733866e-4	4.5568697191804937e-4	0.5838095285799927	4.402565428856703	0.2211476302010885	9703	4
cg00305740	7	73392697	-2.775755070795792e-6	4.696814957210501e-4	0.9952846359849111	0.6568423742051506	0.8833049705229177	9689	4
cg00305774	1	1361077	6.913029374201557e-4	3.664147705629152e-4	0.0592050255148273	4.970790013498995	0.1739485811052602	9691	4
cg00305833	3	101430248	5.032319292678026e-4	5.227510534833002e-4	0.3357177922332057	0.9777071312911135	0.8066459525808463	9700	4
cg00305874	1	3550111	1.929447842160776e-4	3.690745740546918e-4	0.6011273997993356	0.3503203073839367	0.8393225893932104	5807	3
cg00305947	18	13822384	-1.8951036803899863e-4	6.432130039679592e-4	0.76827592378289	5.578455610365447	0.13402068538351955	9705	4
cg00305993	15	76116615	3.0834507635886846e-4	4.2844038304024886e-4	0.47171471015749666	3.3527697941359054	0.34036534441497784	9699	4
cg00305996	2	227655319	2.0190960451892315e-4	4.4883444590177097e-4	0.6528163064201615	6.439448949853476	0.0920813202605774	9706	4
cg00306003	1	171640102	-2.8578001196091974e-4	4.6485725359647644e-4	0.5387070244802393	1.4514213321980893	0.6935267708056406	9703	4
cg00306063	9	92289643	0.0013540777944027402	7.160188920352884e-4	0.05860829984151398	3.2732854293965596	0.35137815624221475	9706	4
cg00306090	20	2820742	-4.842876560179835e-6	5.163303400228572e-4	0.9925164192712287	4.113456215303609	0.24947065656285297	9706	4
cg00306112	2	219773416	-3.926308695394484e-4	0.0014650189290350505	0.7886962731506638	1.3315255268484223	0.7216609874544437	9705	4
cg00306198	8	109455451	-6.127434323627772e-5	1.6326416397304983e-4	0.7074314336186642	10.948635907408082	0.012006887827834982	9694	4
cg00306267	10	112053796	5.576792884233428e-4	5.767454463595039e-4	0.3335731217295097	0.734331886281075	0.8651005533735172	9677	4
cg00306284	17	18855313	-3.231116131478871e-4	4.523609736921049e-4	0.4750551271135193	2.5951809830662884	0.4583350092066975	9704	4
cg00306298	2	99225662	-1.6173403625633828e-4	1.1866984477019103e-4	0.17291693768979438	0.7437140274424943	0.8628769220210982	9705	4
cg00306299	15	59179239	-8.967901208504731e-5	6.129161173884925e-4	0.8836724798210615	7.079600124471175	0.06940346060712133	9696	4
cg00306311	4	17783936	0.0011021059116481102	0.0011125734072856624	0.3218850234717696	1.8842469480286563	0.5967756249381873	9696	4
cg00306350	8	11142685	5.2451483707200145e-5	1.7887802452306806e-4	0.7693502832323832	0.19331078462999904	0.9786618733487159	9701	4
cg00306378	2	239925720	-6.564798576497848e-4	4.5947096476641326e-4	0.1530693951061131	7.437320671210072	0.05919101315792938	9702	4
cg00306395	11	45832603	1.1742293756379909e-4	4.591724372181483e-4	0.7981613968174271	4.987127814130926	0.17274213920503417	9693	4
cg00306421	18	21033656	6.896224007344006e-7	1.5987294523959791e-4	0.996558283459775	0.7445683826847272	0.8626742527013034	9701	4
cg00306426	1	70687415	-7.581203080359891e-4	3.1927141489372575e-4	0.017571195664776402	1.708276241897638	0.6350953678229764	9705	4
cg00306510	4	187003000	3.2154034500828864e-4	4.0004658904382905e-4	0.42153718531086504	1.4135436486561548	0.702363118228627	9693	4
cg00306523	8	94257369	2.264440740319523e-4	0.0010206671034599041	0.8244237314240761	2.3976562394495917	0.49407106212526647	9658	4
cg00306532	1	2323029	3.2196565501386597e-4	2.3637992105163277e-4	0.17317625421309313	1.067709454223201	0.7848743048901796	9688	4
cg00306578	16	71570932	-1.776507071247082e-4	5.621911638658137e-4	0.7520048042265557	3.255736397860109	0.3538509799376981	9703	4
cg00306607	1	246729875	8.476801167298726e-5	2.65835383816724e-4	0.7498220053077811	0.44811903590069035	0.7992675621866011	5809	3
cg00306728	16	1248836	8.79274876066954e-5	6.490349878055022e-4	0.8922369715159298	0.6943230708823195	0.874538401104133	9705	4
cg00306838	1	163393099	-3.1789595444119264e-4	4.390525337753157e-4	0.469035084918383	11.231645251277062	0.010537014400135766	9705	4
cg00306851	15	39742079	-6.266802801687208e-4	6.599682361059643e-4	0.34233522285841594	3.98837557030937	0.2627220973009424	9701	4
cg00306893	3	168726716	4.71799393669471e-4	9.288710547410303e-4	0.6115040062335579	3.479193664218071	0.32347067573127275	9699	4
cg00306905	10	121356070	1.351433206871243e-4	1.7876860028411383e-4	0.449668450718654	2.5176765218127706	0.47210500854585324	9700	4
cg00306909	2	175194079	-0.0017754076921158222	0.0011949366441132505	0.1373384899803719	0.45241271475971656	0.9292145963595747	9700	4
cg00306951	2	221831539	4.3927320265242566e-4	8.342388644622566e-4	0.5985021844667101	0.16910468990562713	0.9824156374834557	9703	4
cg00307066	4	41880465	2.8423325434207576e-5	7.391259972405891e-4	0.9693246560002556	0.1277298211959224	0.9883137169141224	9702	4
cg00307073	7	116502428	-1.609174472870612e-5	1.8307854307811138e-4	0.9299598867289007	3.8476719376536264	0.2783895670356254	9704	4
cg00307150	15	64243801	-3.195839304384598e-4	4.026272538870596e-4	0.4273430862366188	3.993167848696073	0.26220282455868743	9704	4
cg00307214	14	69726319	-2.9874094132473846e-4	3.4417342964142495e-4	0.38539687060366146	1.5231753858054877	0.6769318854110207	9705	4
cg00307254	3	126706825	8.339108750473421e-5	4.1313000072052113e-4	0.8400324836627161	0.796057623362009	0.850409763750904	9659	4
cg00307266	5	31532303	9.027761699739942e-5	1.416873935700655e-4	0.5240202741658944	1.2700286754137036	0.7362620653482594	9688	4
cg00307276	16	15689899	-8.368830636608867e-4	6.277317906768155e-4	0.18247086209591043	3.792137956992902	0.28480194361726613	9705	4
cg00307383	1	157962460	-2.0949839596631482e-5	6.407598292177079e-4	0.9739175660311438	3.335097208212204	0.3427875638901065	9704	4
cg00307483	1	27817084	-2.2950624668585087e-4	1.830790521735591e-4	0.2099907148922613	1.586445339607743	0.6624671385739522	9702	4
cg00307497	2	207976271	2.3236669253474807e-4	4.709174975995776e-4	0.621705981480831	1.4851130923295	0.6857104585619959	9700	4
cg00307530	5	147834517	8.499534813843984e-4	4.525731898189986e-4	0.06037480830815857	2.0333465523241356	0.5655144303270113	9703	4
cg00307662	16	29917305	-8.488396701401481e-4	6.270593561073204e-4	0.1758374934226132	0.8560819295462981	0.8360111810504394	9704	4
cg00307685	1	92415524	-7.862445116728221e-4	3.809583863177941e-4	0.03903105785419151	1.1915884258056162	0.7550224536358243	9705	4
cg00307737	7	124402490	-4.05637847313838e-4	5.610370256244107e-4	0.4696710385568842	2.945993142750778	0.4000271437889426	9701	4
cg00307818	1	55463592	-3.437015475669979e-4	5.323047227848228e-4	0.5184829233825884	0.5725874667167189	0.9026781537152259	9702	4
cg00308065	12	124422135	8.989227002619587e-5	7.296564328213971e-4	0.901950247615674	1.8611046164647531	0.6017290002979909	9704	4
cg00308130	5	135415190	0.009280562474811632	0.0032884681737513502	0.004770231603158483	3.656374500209475	0.3010399741186115	9699	4
cg00308133	19	1401118	-1.271960152139948e-4	1.41676728940153e-4	0.36929727328595924	1.4860427665844704	0.6854953788541687	9656	4
cg00308159	22	28198591	1.165941591191745e-4	3.375634062333018e-4	0.7297942147057412	2.9673874752704554	0.396680765634688	9703	4
cg00308185	1	92414910	-9.102891349253885e-4	5.569968217732323e-4	0.10219993213977994	2.5151652130538946	0.4725566231411914	9698	4
cg00308216	16	66440692	-7.0537956584363976e-6	2.7282270288103184e-4	0.9793730961072069	0.3962259621683694	0.8202771720980917	5809	3
cg00308344	12	117536531	-8.76925227231037e-6	4.012235039571649e-4	0.9825626018753387	4.53620981075002	0.2090831063128253	9702	4
cg00308361	8	130994109	-2.911652615543715e-4	3.294178841142751e-4	0.376762007278675	1.493981154767798	0.6836601718301258	9701	4
cg00308438	1	92329399	-7.0314304253284e-4	7.029350265095988e-4	0.3171673186962195	3.88319007404147	0.27435688580808193	9689	4
cg00308439	7	116165563	1.998928836856217e-5	2.599191654262158e-4	0.9386984926150369	5.572081494877228	0.13439035079575112	9609	4
cg00308440	7	14874108	1.3685105499556318e-4	7.688357106571628e-4	0.8587247137764444	8.497080125777053	0.03678158900529213	9685	4
cg00308503	5	160171384	7.970029016457785e-4	0.0014040840722295133	0.5702849455473489	2.6503296231455464	0.44873435231841446	9694	4
cg00308508	5	127423333	-3.7686443203908786e-4	3.595395071253639e-4	0.29455272188626247	0.6835379995943228	0.8770689767726597	9703	4
cg00308560	7	216899	1.4936081411798797e-4	4.652478569995257e-4	0.7481839189773031	2.366089228732447	0.4999783159969154	9701	4
cg00308594	2	222834541	3.085765197023298e-4	0.0010929767654018552	0.7776930168789404	0.22252204198561773	0.9738741004289576	9704	4
cg00308618	2	152831903	3.7978277886063593e-4	3.356129406846045e-4	0.25779866080668734	3.4596585384554923	0.32603208737954625	9704	4
cg00308631	20	3149249	4.536831921257052e-5	0.0011198544005417432	0.9676843866041788	2.9438646472124512	0.22948162372412592	5809	3
cg00308659	16	84871952	-2.081480819823016e-4	1.629678349479403e-4	0.20151959849901974	3.5016951781411727	0.32054232843108277	9669	4
cg00308665	13	47469654	0.00121834312150012	0.00148921511553863	0.41329386427924897	1.9012856693264428	0.3864924928095501	5809	3
cg00308767	1	38155539	6.771812937176923e-5	1.6055405993856158e-4	0.6731872512219035	1.0460783607595736	0.7901042707861384	9703	4
cg00308841	5	90790737	0.0014045647026610939	0.0010137094713357487	0.16587846395878325	6.4491325049743224	0.09169032383400538	9697	4
cg00308909	10	130062280	3.984428851479091e-4	2.933704738024844e-4	0.17441417167896295	5.253130725884535	0.15417274302961825	9704	4
cg00308914	5	17436715	-1.7368268488422578e-4	4.435774312644366e-4	0.6953908350962169	3.646811025817649	0.30221442212898414	9704	4
cg00308936	1	85883665	6.316022170135614e-4	7.071116191800942e-4	0.37174241622496723	2.318268165100693	0.5090302482304809	9698	4
cg00308984	4	103941189	0.0012624280727716664	4.965065467193658e-4	0.011002443512067632	2.8111273409047546	0.4216714328917268	9703	4
cg00309056	7	38218112	-2.993660522042295e-4	1.9676014079419372e-4	0.12814014890755412	0.6135879570857596	0.8933147974171256	9699	4
cg00309106	6	31865663	1.2817637802332174e-4	1.549508145562528e-4	0.4081198194851156	2.3512032472081756	0.5027827511013491	9705	4
cg00309133	15	69452320	6.607192587178642e-5	4.690350118280134e-4	0.8879743876778813	1.2853416942449933	0.7326167445812888	9706	4
cg00309178	1	242011396	-7.200447986346153e-5	1.431646473911739e-4	0.6150003079458051	2.6201899129085424	0.4539609836247299	9700	4
cg00309204	17	7307432	2.1059037163819383e-4	2.1148378825060505e-4	0.31935924450373726	0.8678890704431397	0.6479481927916615	5808	3
cg00309232	7	155141967	0.0017969137701334527	0.001632743524423924	0.27109312122027807	0.912529790052159	0.6336459652008382	5791	3
cg00309313	3	54634169	1.9503595255405831e-4	0.0012544482298122307	0.8764464755275202	0.33874871757305225	0.9525834965793809	9704	4
cg00309339	7	22893653	1.0657850787469808e-4	2.852986149078167e-4	0.7087255499266023	0.6957079835127444	0.8742130075413741	9685	4
cg00309462	1	1840482	-7.37202963118461e-5	1.4550691550578397e-4	0.6124041926651431	1.990465579521019	0.5743879657583337	9621	4
cg00309582	20	55841925	8.93310679813834e-4	3.457799046877458e-4	0.009781306439364893	0.429828503847152	0.934013980624166	9702	4
cg00309650	4	88312547	-1.2772171958255182e-4	2.729033888686972e-4	0.6397769024870879	1.122139423840964	0.7717324051593271	9701	4
cg00309873	15	82379947	5.276031637736678e-4	4.8735235083866913e-4	0.27899009958443166	0.11073657182492842	0.9905185784539441	9689	4
cg00309945	1	22148926	7.753214353522638e-4	8.102403418087222e-4	0.33861620343351434	1.8907678149346772	0.5953847353834301	9705	4
cg00309965	5	138842336	-5.424575042751576e-4	8.932884656208578e-4	0.543679010331025	2.6033143310504903	0.45690879808838064	9693	4
cg00310044	1	45826423	9.883984281842356e-4	7.739939851579493e-4	0.20159854841803834	16.005709837346465	0.0011309317813537735	9690	4
cg00310139	6	168225685	0.0023277461761796567	0.0015518928209830554	0.13362993562082975	3.2193285222548607	0.3590293483996296	9704	4
cg00310145	3	65585692	-3.2776322739254404e-4	9.048725572393041e-4	0.7171873958285128	5.539434804025347	0.13629891280443768	9681	4
cg00310201	2	98351994	-8.178837425786242e-4	6.042458732557967e-4	0.17587642669773032	0.6975233962571392	0.8737863161921954	9703	4
cg00310215	16	51185346	-3.1385483389257546e-4	5.005292293770315e-4	0.5306291051773505	2.8605593648913104	0.4136275470018599	9645	4
cg00310257	3	53148141	-1.4384772800885552e-5	1.2969715052888367e-4	0.9116873376014214	2.19637564399034	0.5326626091037164	9703	4
cg00310375	2	85906657	-2.563468576914822e-4	5.830772710773785e-4	0.6601944284614383	3.184278835757002	0.20348979599680647	5803	3
cg00310391	7	25218741	-7.082574398856914e-4	4.258926465282661e-4	0.09631339021814922	3.838374801607617	0.2794539404150088	9668	4
cg00310404	1	27673775	-3.0164923885110185e-4	4.934251565021547e-4	0.5409762540845691	8.412961910412177	0.0382052184634548	9703	4
cg00310410	2	105852798	8.787994826571047e-4	0.0017156171671651912	0.6084864186899087	0.560702664244896	0.905366644612217	9695	4
cg00310412	15	74724918	-2.2383441089543737e-4	7.708489307351698e-4	0.7715302081577533	2.092270347570153	0.5534781068455142	9703	4
cg00310463	3	134371285	0.001629138316559315	8.87953926503103e-4	0.06654860836161153	1.6897921496356874	0.6392056142094287	9706	4
cg00310523	12	86230176	1.9555001216324338e-4	0.0015874542770593103	0.9019608742013594	0.8759041160200972	0.831238459186417	9706	4
cg00310588	3	183770589	5.714920056564618e-6	0.001454814348119285	0.9968656930296208	2.4237987550385807	0.48921986779219145	9706	4
cg00310728	6	33678419	1.7310623309220216e-6	4.1857610098633793e-4	0.9967002799078332	5.169188999530091	0.15981931206867078	9704	4
cg00310792	4	147863799	-2.0659100989843302e-5	4.654588638690174e-4	0.9645980159267091	3.6474797957286205	0.3021321607912012	9703	4
cg00310855	11	64879153	-7.685248685531329e-6	2.0060046674201827e-4	0.969439544801951	1.897664633578422	0.5939159790609604	9694	4
cg00310940	1	9129648	3.247771271058144e-4	3.6314551098080454e-4	0.37113769074143427	1.851720811090579	0.6037450966288889	9706	4
cg00310968	1	118727904	2.640104335384646e-4	3.8441325007202234e-4	0.4922162896325919	0.9677930294480999	0.6163769845542864	5807	3
cg00311035	7	30176168	-2.448090238463383e-4	4.191134658873634e-4	0.5591452522604625	2.812537873502267	0.42144011659371305	9697	4
cg00311046	10	7830420	-5.3837967443136906e-5	1.8329537521298884e-4	0.7689699948227181	7.023021854247047	0.07116759644331982	9705	4
cg00311131	15	72634206	1.008789894840685e-4	4.633378910302089e-4	0.8276454906436705	0.9756968079707263	0.8071323248797768	9705	4
cg00311133	20	44469518	-5.935145715046127e-4	3.9082489933211e-4	0.12885813341762303	1.6068074705594615	0.6578472583375593	9706	4
cg00311303	1	228399562	2.0807359076030466e-4	5.063834664772934e-4	0.6811449582650481	10.60860915363775	0.014041951661686237	9705	4
cg00311307	1	24829359	-1.5104442648987534e-4	4.028291297368144e-4	0.7076909242365068	3.594635889454097	0.16574282404043814	5793	3
cg00311360	1	225976407	4.3141679732050194e-4	8.070097961528017e-4	0.5929356023172975	2.3737408711609675	0.49854146874481914	9635	4
cg00311371	2	136315087	1.6521479719165506e-4	5.102018393819918e-4	0.7460724770394378	0.8075481678173231	0.8476607723900422	9703	4
cg00311654	19	1067147	-2.2111205079221828e-4	1.82663756460948e-4	0.22609218485191385	1.070512106574423	0.7841969190221074	9632	4
cg00311667	2	242573972	3.983830739884332e-4	3.54599644441832e-4	0.26123672407881776	5.155656056494616	0.16074768776157589	9703	4
cg00311751	6	42226895	2.2004187755666268e-4	3.858878691763292e-4	0.5685269167152247	4.1509491966683445	0.2456189131990432	9702	4
cg00311768	8	144698857	2.520225604239664e-4	4.947483832625271e-4	0.6104750860913928	0.07523776272187621	0.9946335003178758	9701	4
cg00311772	2	242092919	-3.4696833870974565e-4	5.247154793558122e-4	0.5084517222452476	2.550260978207779	0.466276235916123	9506	4
cg00311799	11	66331609	1.5225409545258767e-4	4.4064057140361747e-4	0.7296967132848274	1.0827269397968655	0.7812454202106327	9701	4
cg00311883	1	235099120	2.247874878790532e-4	3.7625884152522085e-4	0.5502218049203061	7.1703248454576	0.06666259903223057	9626	4
cg00311984	8	145051668	-8.687181881601474e-5	8.243433187931617e-4	0.91607185988442	1.0551556529602137	0.7879091959253348	9706	4
cg00312125	4	84030111	0.004135782092454788	0.0012819062064783578	0.0012541274454306297	0.5923121271000986	0.8981900590319205	9705	4
cg00312474	1	236445864	3.221461774031267e-5	2.0767987411426757e-4	0.8767293130008834	6.108591998710698	0.10644486845062878	9706	4
cg00312508	10	85322997	-6.458138509549261e-4	4.89630099886914e-4	0.18717474609865103	0.5150985197876036	0.915562030016086	9697	4
cg00312553	5	157098553	2.1850989083068318e-4	7.014065248206515e-4	0.7553969639711589	0.004133043879022842	0.99793561184686	5809	3
cg00312809	1	2028213	-2.3345665644109706e-4	5.068687826920773e-4	0.6450956701120194	10.992534917329618	0.011766310667054063	9699	4
cg00312872	18	44557732	-6.053784049024799e-5	4.4763204090236564e-4	0.8924219750703639	0.9686933169590424	0.808826629137213	9695	4
cg00312919	7	38217710	-6.521066859759288e-5	1.7893300323377803e-4	0.7155281147958303	2.5931367359908517	0.45869403636142125	9669	4
cg00312921	4	113441703	3.3759500986788016e-6	5.845662918936664e-4	0.9953921334052491	3.8851878604137156	0.2741316339525121	9705	4
cg00312985	7	112519060	-2.1522606010690822e-4	8.237205499165294e-4	0.793872512038788	0.837642528368208	0.6578217610700732	5808	3
cg00313099	16	64479729	-0.0013057023549060023	0.0015760909020526741	0.40741934698501125	0.2860480669246872	0.8667332380445328	5807	3
cg00313106	1	228562526	9.170437502947087e-4	4.2142225505653846e-4	0.02955012898053309	1.5474697386065945	0.6713584597014577	9681	4
cg00313297	8	41079627	1.0173519414063898e-4	4.295384768371113e-4	0.8127749560438704	1.4880025912403618	0.6850420814906231	9698	4
cg00313401	15	74219948	3.882693574679665e-4	2.230288107949478e-4	0.0817022872524835	0.9209176900257324	0.8203771789088369	9706	4
cg00313498	4	7787944	9.829411697351036e-5	1.6447610836873723e-4	0.550093901279104	2.107356507521441	0.5504259260793922	9692	4
cg00313642	3	196014711	2.847033553996935e-4	3.931372527476695e-4	0.4689533309720662	0.464761875036796	0.9265619953115569	9569	4
cg00313685	7	101468882	4.2289943601373555e-4	6.694524475160055e-4	0.5275767532499167	2.63312589436399	0.451711723100246	9700	4
cg00313722	19	1009949	2.023414917220293e-4	5.3294913071897e-4	0.7041949955894076	0.41663775938220976	0.9367844794338396	9702	4
cg00313750	13	25746473	0.00316172315954168	0.0022550962838180427	0.16090489582213588	9.86467639457644	0.01975216323812115	9701	4
cg00313872	3	36987493	-5.347070045260345e-4	3.6089931087477013e-4	0.1384478025056374	1.7473074071604824	0.6264679929730352	9706	4
cg00313876	13	45564444	-3.9942958392510806e-4	6.084699120329979e-4	0.5115351462850823	3.1783872624337235	0.36493064818196075	9703	4
cg00313914	1	201618901	0.005941455661773361	0.003523634246333084	0.09176255193529362	0.8099819430588505	0.6669828326661691	5808	3
cg00313973	10	99186293	-2.148421782226273e-4	1.5960044233161402e-4	0.17826214111610908	0.3480181854954765	0.9507584052099347	9706	4
cg00313981	1	228595062	5.280128494130811e-4	4.5035892134924336e-4	0.2410257623686558	0.8241273296104781	0.8436878146612192	9697	4
cg00314000	2	61977683	4.1679798714602e-5	5.774614329123274e-4	0.9424605459314063	0.07096191227171707	0.9950781312670595	9700	4
cg00314003	11	126873943	-9.855966251571446e-4	0.0014761805850999736	0.5043463685328615	3.4326937535828277	0.32959700273929937	9703	4
cg00314018	20	3776260	3.7826478848644894e-4	2.2509992286242296e-4	0.09287357512910183	4.265037547151585	0.23423052377335202	9649	4
cg00314029	2	161348665	-0.001159945415538009	8.194216774251301e-4	0.15690262998962928	2.344139605949852	0.504117707179423	9705	4
cg00314115	2	121280002	0.002173337085427856	0.0025493397477981614	0.39393120931425496	1.7916666059221207	0.40826724654688795	5809	3
cg00314230	21	45759016	-3.0040826945220596e-5	1.361985597725372e-4	0.8254300603083328	7.0258210679097655	0.07107930519022729	9692	4
cg00314240	1	92495877	-5.403362257147059e-5	2.259808698547398e-4	0.8110225634585452	3.939068234627619	0.26811927433823013	9695	4
cg00314343	15	92428182	1.4803688100737097e-4	5.003647395552232e-4	0.767338572956362	1.6001952930539256	0.6593455391303746	9706	4
cg00314368	8	122988442	1.892664116204805e-4	7.844106060017237e-4	0.8093343360027025	4.290150997093189	0.23178962478488832	9703	4
cg00314427	19	45976120	2.35586562092092e-4	4.3025380645638834e-4	0.5839991889362155	1.6461106257915163	0.6489803196158443	9706	4
cg00314622	3	12199836	8.690411442476912e-4	7.709776464144822e-4	0.2596605944440563	0.7287763214103217	0.8664154937352432	9703	4
cg00314660	2	37312231	0.0013077477503043984	9.63995021655671e-4	0.17491094582210026	1.8497109864790109	0.6041774713011758	9703	4
cg00314741	10	22706255	-5.808335488853878e-4	6.345680974823503e-4	0.3600231019323417	9.68951904872233	0.021398363051462418	9696	4
cg00314750	8	107281821	2.2672116760030165e-4	3.2393938941178215e-4	0.48399749071042764	2.7917107368051197	0.42486629585542024	9700	4
cg00314771	11	102963272	-3.1833260521402924e-5	2.683094164233147e-4	0.9055575282324039	9.886172024368213	0.019558913619701166	9687	4
cg00314827	17	77175012	5.263823983100035e-4	9.797203814234192e-4	0.5910754648091402	6.400411379507332	0.04075382047290116	5809	3
cg00314892	1	2428080	-4.3261669445980567e-4	6.650208384801015e-4	0.5153492614637747	2.5265490166641746	0.4705121828221194	9701	4
cg00314904	7	129414880	2.503472457439159e-4	3.675615355892094e-4	0.4958063513585733	5.773312944867054	0.12317525282841316	9626	4
cg00314923	7	89950383	-1.584357228111923e-4	5.561523099216582e-4	0.7757373839741857	0.07537395400139452	0.9630143393532892	5807	3
cg00314943	2	233270750	-1.9866925687008608e-4	0.0010640010881744835	0.8518809304693784	1.303104065226542	0.7283961175039284	9701	4
cg00314966	16	86544346	-1.07572766561167e-4	3.184825539950496e-4	0.7355390882419095	5.286175022548061	0.15200199264322015	9705	4
cg00314994	17	77919684	5.775067042075575e-4	5.523970337951426e-4	0.2958123408474447	6.336769107520045	0.0963270540693365	9701	4
cg00315056	8	29209030	1.337780196642635e-4	1.5016374978983846e-4	0.3729930569271695	10.106761341981517	0.017680087823167368	9694	4
cg00315394	5	179232165	-5.896917400631566e-5	3.790828197951422e-4	0.8763818307225937	2.7092059619115654	0.43866510393011177	9706	4
cg00315487	3	44906755	4.7203793337151576e-5	3.7039714889989834e-4	0.8985913454903519	6.224836935395071	0.10116934333759973	9705	4
cg00315563	3	182243039	-4.8342726589595107e-4	0.001046753627500997	0.644199783663886	1.6493253337565532	0.648258056242295	9697	4
cg00315619	16	85928644	-3.129373949070313e-4	4.2816986489998003e-4	0.4648572981221033	1.3973632349261265	0.7061529198909825	9704	4
cg00315775	5	180258154	1.7598289497914288e-5	1.229357989597376e-4	0.8861715253093553	0.4405161821183641	0.9317513012383636	9523	4
cg00315816	7	151490041	1.0527101678372555e-4	5.853227657931534e-4	0.857269367054558	1.469637990726783	0.6892953839810907	9703	4
cg00315837	11	59244789	4.6073405684329084e-4	9.97702628787633e-4	0.6442283573950727	10.087328083755642	0.01783821582360286	9565	4
cg00315853	17	34105872	9.92216765442979e-5	4.939529133635447e-4	0.840798081347255	1.8677021125330064	0.6003141547671692	9703	4
cg00315936	7	127292739	1.6411820937362577e-4	3.3924000385968323e-4	0.6285405870680763	2.110487386342889	0.5497940091535571	9704	4
cg00316080	3	124866646	-4.566695793294001e-4	6.918128585641724e-4	0.5091860307281473	2.3501022586619644	0.5029906486392135	9703	4
cg00316151	16	14576504	-2.0256052295707734e-4	4.7200086107508654e-4	0.6678119806447104	2.7029654137585015	0.43972358856383026	9703	4
cg00316222	6	137817512	7.092596880314787e-4	7.957771825363009e-4	0.37277937931787325	0.46127607404229565	0.9273126985994737	9702	4
cg00316223	2	242148936	6.418633923027412e-5	2.701904032017061e-4	0.8122226446290048	0.7730422546574138	0.8559035004157554	9697	4
cg00316312	10	134916087	-2.8361855706367413e-4	9.862885367174672e-4	0.773682460991342	1.803203199274387	0.4059190190930581	5809	3
cg00316341	10	16898311	-2.393537300555784e-4	4.597810848774225e-4	0.6026580316281611	0.5847521794509088	0.8999139684861092	9686	4
cg00316420	17	2593957	-0.001467632704680669	0.0010262319970243024	0.15268319580512663	4.101282346212149	0.2507331146417905	9704	4
cg00316508	4	146828698	7.612704341916095e-4	5.91280620423638e-4	0.1979220517062801	1.4782039802529943	0.6873098992143705	9687	4
cg00316602	3	33481935	5.4477986666185576e-5	2.1621348570586933e-4	0.8010689903238944	6.197173995393639	0.10240156520978226	9678	4
cg00316677	5	151151425	-3.517449191586079e-5	1.4162372995121087e-4	0.8038513872725686	2.7194571998222115	0.43693086761894984	9655	4
cg00316759	15	71407484	2.0688535116241154e-4	9.667130419839022e-4	0.8305399905800621	0.42722843545336975	0.9345620438016973	9701	4
cg00316777	8	86376489	-1.2393423025026953e-4	1.9564348120510336e-4	0.5264269184568975	2.326938224968808	0.31240054624193747	5792	3
cg00316800	2	10406539	0.0013491857127966573	0.0012907345528396573	0.29589118026859457	1.4296279748392478	0.6986047010396574	9678	4
cg00316803	15	76480434	2.202861013187009e-5	4.7440433083633895e-4	0.9629641369926434	0.68111352448955	0.8776369899540939	9704	4
cg00316839	4	85414135	-1.2124955850933708e-4	5.621757030842947e-4	0.8292378813480596	1.5226197993131154	0.6770596186964563	9702	4
cg00316875	18	12912338	-0.003141983155505608	0.0016416243404982107	0.05562683675866935	2.7233894793988402	0.43626712004690194	9695	4
cg00316921	8	142984347	3.768198101887108e-4	4.10952184173193e-4	0.3591724057059808	3.4466293783007385	0.32775036528574536	9702	4
cg00316939	15	74496040	-1.1340557250730688e-4	4.350738687106825e-4	0.7943561016745664	1.7843237203429245	0.6183521972163029	9706	4
cg00317020	10	60933578	6.688283163005203e-4	0.0013743972562970741	0.6265177854582453	2.7146795897705163	0.43773841341165604	9680	4
cg00317355	16	49308483	-3.8195201175685956e-4	8.297293015339323e-4	0.6452770161770203	5.114934546172176	0.16357195471027153	9678	4
cg00317577	15	83239908	2.471957770094912e-4	7.504689023243546e-4	0.7418621083091392	3.9365664935567026	0.26839577364398054	9706	4
cg00317585	4	188156703	-0.0014409790770312325	6.880675049643987e-4	0.03623853042929506	3.288340516147189	0.1931727798696552	5791	3
cg00317626	1	53600741	-5.56522859582381e-4	5.49012553068216e-4	0.31073563144023936	4.289895108903199	0.23181437753467002	9701	4
cg00317648	4	125633640	-4.5132817452050896e-4	3.480305563561099e-4	0.19469788555293577	0.6198264556051502	0.8918789359939299	9705	4
cg00317680	8	97274070	8.702977654993473e-4	3.8769568111022174e-4	0.024781223182490444	3.870494189608088	0.2757922655632398	9692	4
cg00317754	1	245257993	-5.3222551340933445e-5	6.294613696578767e-4	0.9326171394279537	0.7855823878510658	0.8529123367249138	9696	4
cg00317837	8	121048603	3.3845236756767355e-4	9.94996251364538e-4	0.733740245192706	1.8412962681837626	0.6059899001114722	9680	4
cg00317879	11	68920611	-6.839628791179089e-4	9.457383637409979e-4	0.469553839754516	2.6978422680598877	0.4405941028492449	9694	4
cg00317886	13	113751564	-0.001225551521486558	5.338536256115215e-4	0.02169478179813459	4.113788164420698	0.24943631404947805	9705	4
cg00318000	1	151128630	1.3482338079071263e-4	1.5180380889759834e-4	0.3744642228143287	5.269779178394733	0.15307543850150845	9705	4
cg00318013	17	55119388	6.572065649578243e-4	0.0018679301162849143	0.7249606543860379	2.760892922502365	0.4299781635040479	9706	4
cg00318084	19	10335510	6.718702009470961e-4	4.851785313641006e-4	0.16611680147413366	1.649651053830698	0.6481849006744076	9704	4
cg00318242	5	137548698	1.3945710663497006e-5	1.5175567712436718e-4	0.9267808216010811	0.7443576150564333	0.8627242535580872	9704	4
cg00318243	7	127232194	-4.974287877460754e-4	5.165978422280187e-4	0.33560089088884665	4.137462728611883	0.24699811065252864	9698	4
cg00318320	2	242498098	-8.376133872421491e-4	4.3510103867422297e-4	0.05421674039541595	4.6173552675766825	0.20205830473049868	9668	4
cg00318322	16	67708822	-7.609009519586069e-4	4.5015847996740874e-4	0.09097139354535602	3.8882421372425577	0.2737875848805532	9705	4
cg00318347	8	25812500	1.7178313246395436e-4	0.0023769851947839085	0.9423875702897162	12.972523522800117	0.00469640323027179	9695	4
cg00318380	13	28107438	4.1277667475980235e-4	3.1494240901891094e-4	0.18997882197439211	0.6481457917963716	0.8853273291466207	9693	4
cg00318436	16	67696181	7.232912807632485e-5	4.090000185872564e-4	0.8596310634561014	1.2617040723171142	0.7382462759504325	9704	4
cg00318519	2	37035707	3.1189202263254425e-4	3.6507330920173333e-4	0.39292377404233136	0.18113469208861346	0.9805757624439612	9705	4
cg00318543	9	37001111	8.336270225298527e-4	5.97067007166093e-4	0.16265323444953533	3.278049130303466	0.35070950083407826	9703	4
cg00318573	20	61993118	-0.0012486254700024987	7.994430937525876e-4	0.1183188277934809	7.05217010770115	0.07025339291732799	9706	4
cg00318608	6	56708174	3.228409084866513e-4	2.555507051579999e-4	0.20647618122485414	2.0432619378364203	0.5634762531559251	9698	4
cg00318621	2	106887213	-8.15269934984856e-5	0.0012049283975153586	0.9460552754917999	0.6541133304236858	0.883940102860394	9706	4
cg00318631	1	247803166	-0.0015371731979972546	0.0025593007459091457	0.5480915561975097	10.37993005237529	0.015597918297442573	9706	4
cg00318643	16	89105494	-9.113819739945253e-4	5.196884668619147e-4	0.07948050385186271	2.2992456171325375	0.5126654421140087	9698	4
cg00318682	11	2299248	4.423108074935005e-4	6.353688689293194e-4	0.48633610939408684	2.3676071194745156	0.4996930294929213	9705	4
cg00318737	9	31253485	0.001083144117579306	8.591713317078223e-4	0.20742248318249712	2.432980503964322	0.48752484103578525	9640	4
cg00318756	1	67773020	-7.225308490301329e-4	2.2280237160939525e-4	0.0011831034163083595	1.2846716036160852	0.7327761344257765	9686	4
cg00318766	1	68962907	-1.9948586397971408e-4	3.074152389439134e-4	0.5163943612051073	9.68738143512929	0.021419263047410902	9690	4
cg00318799	17	73937186	-1.3709748146767034e-4	1.7514852116905425e-4	0.43377401306537344	0.2937785204861084	0.9611942944243894	9699	4
cg00318865	12	52345896	4.747715177610897e-5	2.456445376470713e-4	0.8467429546892034	7.36135357819755	0.061229955351685614	9697	4
cg00318877	11	28190822	-0.0010935922250186695	8.656078755973294e-4	0.20645242115518467	0.12422857951641841	0.9397754739414239	9146	3
cg00318899	3	50284137	7.942295294767819e-5	2.2207615940318442e-4	0.7206139690452009	5.131380818690236	0.0768660940482733	5809	3
cg00318947	7	27154914	-5.639203632205235e-4	5.29596263449864e-4	0.28696109338775744	4.26152927728438	0.23457338230229702	9697	4
cg00319026	16	89122501	-6.312022920198751e-4	8.190868618683847e-4	0.440933958698268	0.8290328898137705	0.8425108829981073	9702	4
cg00319157	22	47052970	-9.303730571093969e-4	3.8780720880374084e-4	0.016437186967198397	0.1992100073564424	0.9777167287503761	9702	4
cg00319168	2	176958174	5.078319796609612e-5	4.845353092358941e-4	0.9165281270905427	4.702558287706714	0.19491866207753344	9706	4
cg00319223	8	2012508	2.70104135497032e-4	0.0017252379964825238	0.8755912294428516	1.8708750871640447	0.5996344755882628	9698	4
cg00319312	1	203671140	0.0015611014446503225	8.40910068674271e-4	0.0633904685872278	0.6853949847097814	0.7098529150175487	5808	3
cg00319334	11	2397523	6.963052442497495e-4	3.856168111730976e-4	0.0709664413859561	2.1677543531593004	0.5383276527586697	9703	4
cg00319395	17	5323036	3.7334042794326234e-5	1.5739395509055984e-4	0.8125006670963548	3.22498316798975	0.35822079905857684	9616	4
cg00319449	10	77169139	2.0126483881146223e-4	2.431701606122293e-4	0.40785696616306816	2.130431308346779	0.5457808774431101	9681	4
cg00319545	1	177133737	2.1688625841362842e-4	3.1556154900973455e-4	0.49189209006075796	2.980163819052044	0.3946936472722147	9688	4
cg00319567	13	60971258	6.750043065346616e-5	2.969071735018429e-4	0.8201553026556834	4.754388756060649	0.1906911274882718	9705	4
cg00319595	16	75300861	1.8889089271043654e-4	8.179546279880634e-4	0.817368585117278	1.7792002263792526	0.6194716257924834	9704	4
cg00319655	4	79473327	-1.6545659289876726e-5	7.149561985224923e-4	0.9815368440104508	2.4848961538417442	0.478026871680197	9701	4
cg00319661	5	2632178	4.7949835058625574e-4	2.7859654115069954e-4	0.08522887384075105	6.8253118886071285	0.07767909150053963	9664	4
cg00319692	8	87111119	8.668010270010078e-4	5.899138117239876e-4	0.1417327495154945	3.5470708704500162	0.3147083058005688	9704	4
cg00319761	16	3030447	6.854291344676699e-5	1.1593263732833505e-4	0.5543659760518465	1.5192952893380063	0.677824201419449	9685	4
cg00319774	8	33455184	-3.458138049644209e-4	8.663425723290666e-4	0.6897714842134536	2.9416847757445477	0.40070390162156316	9701	4
cg00319893	1	181526714	0.0012739200633466211	0.0015975537644984464	0.42520760536064184	0.20913419333546418	0.9761014289433918	9693	4
cg00319912	19	39441002	8.986466456231396e-5	0.0011791242094085375	0.9392495922334797	0.9443503902420355	0.8147139590005462	9705	4
cg00320027	8	101734560	-2.2601377416531335e-4	1.9854079715173222e-4	0.2549641510084694	4.100774576481035	0.2507858979068151	9689	4
cg00320035	9	14322108	-5.099955118288461e-4	4.621260079655938e-4	0.2697730306617583	4.51365890730604	0.21107517501785367	9703	4
cg00320059	16	706573	1.615371600639609e-4	4.3263182832918134e-4	0.7088637712169767	1.1726813712167679	0.7595636246321364	9705	4
cg00320094	1	68695183	-8.047578077067241e-4	0.0012163546829442526	0.5082183585811227	3.99569180654191	0.2619297129518445	9706	4
cg00320138	11	124181369	2.76606778538096e-4	4.8327427972880366e-4	0.5670782325720943	7.443162324361573	0.05903698094815905	9705	4
cg00320159	20	48429251	6.50731331995846e-6	1.7829217645924994e-4	0.9708852489833238	5.460678905327693	0.14100946156926578	9696	4
cg00320216	11	128450029	-6.854975774872706e-4	7.433708305995994e-4	0.35645162611336956	3.565748647058859	0.3123343253494733	9704	4
cg00320243	19	18314691	4.4228878182226954e-5	2.3185555302566099e-4	0.8487132470339324	3.092076555486803	0.3776455025177267	9706	4
cg00320288	16	85863167	5.396209766550614e-4	6.976263081107904e-4	0.4392205695723382	1.2681824394867733	0.7367019748554628	9706	4
cg00320301	5	168174689	0.0011768208322699215	0.0015400837087190375	0.4447910653082959	0.3782645751516963	0.9446950044475363	9653	4
cg00320453	11	123756564	1.0026470138305655e-4	5.204033271896573e-4	0.8472195382886881	1.2028555799291714	0.7523195074120959	9687	4
cg00320513	3	8720135	6.438087030776121e-4	6.116601038900259e-4	0.29254288975558984	4.552800637536665	0.2076286681396865	9705	4
cg00320539	2	1983439	-2.3871748752692473e-4	4.162519378116333e-4	0.5663110756564091	0.14415958003421742	0.9860562598490542	9691	4
cg00320597	8	1339461	-0.0011758359068735377	7.73876868008048e-4	0.1286594386038498	5.846361929584597	0.11932905883571035	9704	4
cg00320608	2	29116256	-2.2407558598313282e-4	5.858969413039581e-4	0.702128494336586	3.468372585989751	0.3248873164238554	9706	4
cg00320625	6	30584596	-4.2508982053708047e-4	4.4935659514238046e-4	0.3441503097880054	8.90268215776575	0.03061315703276625	9699	4
cg00320645	10	72163720	-2.7596248666502755e-5	1.2586987684814335e-4	0.8264597754844708	0.28369449493586224	0.8677537979524836	5807	3
cg00320749	22	39715143	-1.867535416980915e-4	2.7328111707331095e-4	0.4943697783539919	5.4522749870828076	0.1415211308271374	9703	4
cg00320765	14	69264333	-4.0315506856589974e-4	4.346762509162604e-4	0.35367553327626117	2.541643197049631	0.46781221106496174	9706	4
cg00320790	8	120587612	-1.0180644870905142e-5	5.930235537295922e-4	0.986303106630418	1.3393158819838187	0.719818972454202	9695	4
cg00320862	3	170588302	2.0987120461579218e-4	3.2044955510601535e-4	0.5125144765926881	4.11418212001998	0.24939556211961997	9691	4
cg00320980	10	134839587	-2.1955448220431874e-4	9.51218374750973e-4	0.8174593336511051	0.6509602851725826	0.8846733426270142	9698	4
cg00321007	17	15340112	-5.473584433537862e-4	3.893710780273656e-4	0.15979833553163172	1.495474923777256	0.6833151087266687	9703	4
cg00321065	1	40627063	1.1549908029513201e-4	1.458539414321703e-4	0.42842960556428855	1.6437661812794753	0.6495073443450339	9706	4
cg00321074	3	19990693	-2.581331944395444e-4	7.418550950754107e-4	0.7278729617297055	1.79306250487455	0.6164457749957041	9671	4
cg00321082	17	79133264	-8.296374188674249e-4	7.42117127420618e-4	0.2635954990186538	2.6277878647867245	0.26877143827575367	5804	3
cg00321149	16	19730298	-5.572941337877595e-4	2.670565027338796e-4	0.03690600588624738	2.777978414796209	0.4271379035950934	9703	4
cg00321150	11	62623587	2.6515442952049076e-4	1.3748443738987717e-4	0.05377878273718614	2.3238746473041934	0.5079625942935809	9698	4
cg00321234	4	141217605	2.5828969993188657e-4	6.44211775106077e-4	0.6884649496717532	4.692792326365341	0.09571347716837864	5809	3
cg00321286	2	145109155	-5.494921658481178e-4	9.3467662691729e-4	0.5566024493774004	1.4264274899052265	0.49006671457443274	5610	3
cg00321288	12	87232692	7.214668907662861e-4	0.0015982626956003744	0.6516962742499848	0.6830309958214448	0.8771877855954121	9696	4
cg00321478	1	197238398	-1.9158750657453707e-4	3.676454689788494e-4	0.602282990247915	2.416866351480751	0.49050267941997316	9706	4
cg00321480	8	143533853	-2.5404647686521026e-5	5.434230044016914e-4	0.9627130337011607	3.4553091051346976	0.3266048039882527	9705	4
cg00321555	10	6779875	7.953296002504515e-5	4.2729790218414487e-4	0.8523428136368919	6.309480786809521	0.09748664775199141	9703	4
cg00321614	5	172856932	4.585937469271358e-4	0.0012182993613417464	0.7066037636734689	3.318280257668479	0.34510646650986193	9640	4
cg00321619	9	131153847	-2.9849535139551676e-4	3.7723124903611525e-4	0.42878091260397433	9.744701358851888	0.020865708513745633	9694	4
cg00321638	3	186998894	-2.3077670042782894e-5	4.37325541251825e-4	0.957915162473014	4.987674940814501	0.17270187355872613	9705	4
cg00321642	1	42501967	2.5070192829701593e-5	1.494120761017236e-4	0.8667466964767587	1.7203721322018475	0.6324141427072486	9706	4
cg00321644	12	977110	4.788297708019081e-4	5.138669940053613e-4	0.35143133881829275	1.1598563155708412	0.5599385923489328	5808	3
cg00321703	2	129079801	5.515164252610064e-5	1.1448474379894921e-4	0.629992133673027	2.1624878704113186	0.5393748337160457	9648	4
cg00321709	10	135341933	-0.0011087920714578647	0.0034699762241998605	0.7493179669431609	2.2843338767846024	0.5155287622073035	9668	4
cg00321775	10	48416391	-2.0212554915914552e-5	1.3388877115007143e-4	0.8800031098516031	1.851596289666868	0.6037718791866613	9601	4
cg00321850	1	175162397	3.190061981165697e-4	0.001608239676826045	0.8427654658412463	0.43666801115653425	0.9325677993303877	9703	4
cg00321867	1	16260963	1.5586650903159514e-4	2.1269377403987212e-4	0.4636674827066669	0.6419309411606231	0.7254482998664854	5809	3
cg00321901	8	10512459	3.87572896454764e-5	7.497003868093905e-4	0.9587700971429008	5.593938969163294	0.13312674879908937	9702	4
cg00321911	1	111669324	-8.638867792145415e-4	5.424375473482368e-4	0.1112496467691652	0.5273881234774378	0.9128344519254483	9588	4
cg00321931	4	174255552	3.0533445795594334e-4	1.6284609540778401e-4	0.060794388596224984	0.9565463911045085	0.8117647669921889	9705	4
cg00321996	3	177696327	5.583562965933824e-4	9.47733255356372e-4	0.5557611861763727	2.197483830549087	0.5324441481646587	9428	4
cg00322062	15	43032408	-3.3645098724777194e-4	5.046601520470788e-4	0.5049712937456993	2.3504645037017013	0.5029222393502718	9703	4
cg00322121	4	54409724	4.266157752664233e-4	9.721162152365069e-4	0.6607683092598793	1.4427040549557268	0.6955558950078543	9571	4
cg00322201	22	50736855	-2.883028128408987e-4	5.352318898615137e-4	0.59012817985427	7.881045397961147	0.04853518726458038	9701	4
cg00322212	22	28072555	8.020942218882934e-4	5.752877839987528e-4	0.16324252846251794	0.8801681821873104	0.8302108526450658	9702	4
cg00322261	11	82115128	-0.001456992664081831	7.768262339595476e-4	0.060714227984848865	0.8289075270501397	0.8425409672690414	9674	4
cg00322262	4	8085866	6.316836211828012e-4	0.0010434144377478006	0.5449129196249438	3.0215264421551797	0.3883181155487145	9706	4
cg00322319	2	162094696	-1.4183549615066527e-5	2.6016254929687977e-4	0.9565224442490292	0.33382835622128015	0.9535456347795777	9703	4
cg00322486	1	50514460	0.0011529709581527435	7.586082153838101e-4	0.12854859250508588	5.13127310620199	0.16243321818261883	9706	4
cg00322509	7	47947407	5.839923031721078e-4	5.568954741081129e-4	0.29433603968433186	0.80190379255016	0.8490116173112892	9699	4
cg00322623	5	3822947	2.3032493532617015e-4	5.26372398021264e-4	0.6616977948874352	1.943555445548884	0.5842042343629238	9671	4
cg00322632	7	4573716	-5.701863966546466e-4	6.446152122443207e-4	0.37640607125675146	4.670341354101675	0.19759024760968424	9641	4
cg00322667	17	40714165	-7.284383999222045e-5	1.3858856687190124e-4	0.5991576861027694	1.4864420765222377	0.6854030087210814	9632	4
cg00322698	6	41069048	-1.2626152520382421e-4	5.297542363628677e-4	0.8116175452084831	5.509041961596368	0.13809880707966588	9696	4
cg00322919	10	17172000	-4.39484262831575e-5	5.065889204537587e-4	0.9308673488216626	3.809123969800478	0.2828266422489362	9697	4
cg00322946	10	22605631	-3.099155326378279e-5	1.4602775395885936e-4	0.8319271595466308	7.967228109360802	0.04669387963789092	9706	4
cg00323014	10	125928304	-6.820387090603058e-4	4.928721093528117e-4	0.16641828363813832	0.44624414988626865	0.9305322591331222	9701	4
cg00323100	4	40059856	1.0980979541291925e-4	3.1159217931486354e-4	0.7245269639491871	1.739915209653899	0.6280964937260318	9674	4
cg00323266	2	26256363	-3.840342119240742e-5	1.248901437415485e-4	0.7584646389923363	0.6725352650483525	0.8796441190982275	9701	4
cg00323305	3	24537182	6.38671273775652e-4	3.990515528261425e-4	0.1094936709528571	2.591755566381508	0.4589367361641546	9687	4
cg00323313	1	23054915	7.306229108829777e-4	6.02024181830302e-4	0.22489646855068685	1.0017067612683048	0.8008389707406961	9700	4
cg00323359	17	43025178	4.8684337752423295e-4	1.7030253648908043e-4	0.004253846711902849	0.9960266699875419	0.8022133851756827	9703	4
cg00323448	18	46987093	1.121510019995287e-4	1.26530239358087e-4	0.3754250181845532	8.466585698121483	0.03729159108858628	9689	4
cg00323501	22	37464839	-2.5320331851058615e-4	3.9915920414358035e-4	0.5258578637661191	1.4848679914032463	0.6857671679894833	9704	4
cg00323522	15	99514226	-1.5471642992862227e-4	4.8393538787006854e-4	0.749192177866008	2.5114933451312735	0.47321755897197165	9698	4
cg00323631	4	99850368	-2.5573717395430947e-5	1.5082581406698878e-4	0.8653577865227609	1.01184979326891	0.7983846871924355	9702	4
cg00323695	19	39989978	4.3576074333626867e-4	2.8939028480722283e-4	0.1321213162860315	2.823357894025213	0.4196692122316474	9704	4
cg00323842	5	124044098	0.0018807575546148604	7.532729740427811e-4	0.012532637390467487	5.604853524928547	0.13249999985048042	9701	4
cg00323915	7	150264987	-7.235042397168384e-4	0.001096903565653854	0.5095183678635297	5.164433544691405	0.16014496476116966	9683	4
cg00323916	22	38057185	5.528232630249675e-5	4.358330155691585e-4	0.8990647357642944	2.0402698809933044	0.5640907491233048	9706	4
cg00323965	2	145277807	-9.01287889177088e-5	3.494730624462677e-4	0.7964847780585645	1.1059737142382025	0.7756322044658216	9655	4
cg00324097	17	75446549	-0.0016971658518336768	5.525291523202104e-4	0.002128924929523964	2.21388220404794	0.5292191886187422	9705	4
cg00324108	4	72635822	0.0016778900352016107	5.946322323046836e-4	0.004776576688315916	1.5668324617141867	0.6669334968175309	9704	4
cg00324128	2	166325614	-0.0024107698482729463	7.653325081105461e-4	0.0016329058258979187	5.826588688546188	0.12035870937928249	9676	4
cg00324161	3	156009680	-9.356197957055614e-4	5.367369477037293e-4	0.08130520904018637	0.5319345119639647	0.9118215657335389	9703	4
cg00324205	15	94911890	-1.3190365303979317e-4	4.0596151467308343e-4	0.7452441594902448	12.972131930084437	0.004697260956029839	9706	4
cg00324223	6	33133531	-2.7635290875359036e-5	4.0541044717455545e-4	0.9456533303999762	2.7248365149447946	0.4360230760077292	9696	4
cg00324366	8	32199183	-7.18510536681005e-4	8.754221537040943e-4	0.41178360530072966	1.8605418588723706	0.6018497848399481	9700	4
cg00324520	15	41411926	-6.22753863947508e-4	6.717084158190087e-4	0.35386457512740943	1.1191705568593404	0.7724483664923917	9703	4
cg00324562	21	27106440	-7.386244132308315e-5	2.5562294872853464e-4	0.7726190706973977	0.7138837003132346	0.8699336058708069	9705	4
cg00324592	8	42914541	-3.107286663144153e-4	0.001119765649625251	0.78140052630297685	4.360961355799579	0.22503258879837693	9490	4
cg00324693	20	2821357	-1.1089065116615277e-4	2.516459317381776e-4	0.6594581376004149	0.9655781049520342	0.8095802110023466	9706	4
cg00324719	8	1155602	8.558182046027544e-4	4.778691590646677e-4	0.07330856192487196	4.232139222202846	0.23746377354019896	9701	4
cg00324725	16	56581212	6.0250944961619e-4	0.001072627714076067	0.5743112462650577	1.0952594689435318	0.7782185882530972	9704	4
cg00324733	11	17298347	1.0111404277819751e-4	2.0106271001920693e-4	0.6150359592528933	0.3679170443778344	0.9467873472335264	9706	4
cg00324748	10	80505324	2.772717540935944e-4	3.858671631104877e-4	0.4724072023461991	0.8677763824998594	0.8331963095443166	9700	4
cg00324827	4	86936356	-0.001731879804436404	6.818567093121698e-4	0.011086931436323142	2.2460167478166486	0.5229414694771137	9704	4
cg00325113	20	44097716	0.001220696599855378	8.029760469150431e-4	0.12845683331037333	1.9326546554141975	0.5865014532398378	9691	4
cg00325125	11	58736081	-7.544931623039749e-4	0.002459162798574794	0.7589887935801551	0.5951017121535751	0.7426348147672478	5805	3
cg00325139	6	57178623	-0.0013830528334290318	5.77084159281908e-4	0.016546965075018114	3.2927159414454557	0.34865773744959183	9703	4
cg00325149	1	103574072	6.134082970526671e-5	3.531490283357254e-4	0.8621038113693421	5.765090847822901	0.12361548770883761	9701	4
cg00325381	18	8370160	-2.476571261529669e-4	5.456321336084903e-4	0.6499077942791065	0.8974204042109383	0.8260502799312669	9701	4
cg00325491	11	93286170	9.927083259185584e-5	5.846783995509228e-4	0.8651775956064819	1.3234481211833486	0.72357276189848	9704	4
cg00325528	11	2819073	-2.2319960245417941e-4	3.015881468120566e-4	0.45925095704016683	1.166516604552521	0.7610456981934572	9700	4
cg00325531	1	75591353	0.0018326193799873833	0.002730252569746755	0.5020758985953527	3.501383593152007	0.3205827177457634	9700	4
cg00325558	1	101003337	-1.075719282595866e-6	5.910502070396026e-4	0.9985478402286758	0.6432872206818616	0.8864551069325262	9705	4
cg00325599	3	36986513	1.85568800389041e-5	1.1941378877703298e-4	0.8765061342635739	1.9770096050118715	0.5771921333995332	9705	4
cg00325661	8	49890786	5.808768472753837e-4	6.979517180091959e-4	0.40526256685061524	2.8566911947636155	0.4142523623184076	9698	4
cg00325750	5	50675041	-8.54486787720038e-6	3.3602288364920763e-4	0.9797124429326955	4.784694664842809	0.188259006866602	9700	4
cg00325866	15	62359130	1.0769926784237164e-4	1.698251554869056e-4	0.5259650845494616	1.2208036543506098	0.748019182098075	9699	4
cg00325919	1	156595847	2.013504992651533e-5	1.9863566043999334e-4	0.919259335763051	3.1082924791710904	0.37522809809049107	9694	4
cg00325920	3	61776005	-4.1456134916621436e-4	6.987670089234146e-4	0.552996789853668	0.9310180046366435	0.8179367257068758	9698	4
cg00325968	8	139977703	1.8001075419131512e-4	0.0016092276536267423	0.9109331569781112	6.70123706061596	0.08205525345934833	9700	4
cg00326127	11	13032404	-0.0012462548968158712	6.173350797010774e-4	0.043511575562103	3.175419395983342	0.36536167137340597	9699	4
cg00326131	2	74668477	3.447394248027189e-4	7.269115744529146e-4	0.6353200621946483	7.659084143326368	0.05360875227424954	9694	4
cg00326161	6	74710701	-7.694175664518751e-5	9.670374666811898e-4	0.9365837094190695	1.3228363780750276	0.7237176276518056	9704	4
cg00326183	2	241808259	-7.099856453872078e-4	4.033230954881993e-4	0.0783502315737704	1.6221789297146882	0.654371417654935	9703	4
cg00326231	22	19278249	-3.6172106839279757e-4	3.090231639796673e-4	0.24178750880819055	4.86570172493607	0.18189943109130188	9705	4
cg00326251	8	23262648	-3.9763152409299075e-4	5.062906720975977e-4	0.43222969659587296	1.4847349442854147	0.685797952282824	9703	4
cg00326259	5	31855477	-8.234869496767086e-4	2.6639901355862987e-4	0.0019936362945424534	1.4649123348417747	0.6903918952662584	9705	4
cg00326300	1	33772032	1.4460418478071276e-4	6.289962526510598e-4	0.8181720135157993	0.8130342623429713	0.8463469368419432	9687	4
cg00326464	6	10404084	2.7232115365535955e-4	0.0013877244066124229	0.8444256396904603	4.837918787142693	0.1840575970096226	9703	4
cg00326559	7	4822006	-6.162170547448369e-5	4.180179398825005e-4	0.8828052390662661	0.5784668535951176	0.9013437107322734	9599	4
cg00326642	3	140949072	-2.345917364022551e-4	3.552052134858625e-4	0.5089715007935727	0.815230824096366	0.8458206599023773	9697	4
cg00326648	2	61246248	-0.001653469360662729	8.815763556118453e-4	0.06071260388671326	1.780443792771284	0.41056463983425406	5673	3
cg00326719	2	213401544	2.808748599255159e-4	3.5739668323119575e-4	0.4319313097184129	2.5046970565981956	0.4744428180783343	9706	4
cg00326785	7	22395217	0.0010675385185194457	5.844357967666848e-4	0.06775785006675018	0.5170049574262385	0.772207116966901	5809	3
cg00326813	8	124253775	1.4220507061038238e-4	1.8169462867725144e-4	0.4338269508567841	1.0054565316330768	0.7999316392555752	9695	4
cg00326836	3	64248100	-2.821164800434271e-4	5.331257450633305e-4	0.5966844948303077	0.39846244935863445	0.9405599333962795	9697	4
cg00326842	2	43189943	-1.565402963402343e-4	1.8061841805757276e-4	0.3861115231533845	2.5025671890866152	0.4748273134402735	9703	4
cg00326902	6	117747649	-9.733681194410062e-4	0.0010396846239485796	0.34916261094411194	0.4848021254549662	0.9222174049572214	9706	4
cg00326908	8	66755120	-7.82859743745962e-4	0.0015014143121981737	0.6020777970634993	9.353452112722008	0.024942592003339193	9701	4
cg00326958	10	43892075	-2.459817032281579e-4	6.920485896441023e-4	0.7222600383506594	0.34324735778158033	0.842296087331883	5809	3
cg00327072	5	172110477	-0.001834606825842012	8.095007525707269e-4	0.023430355696579478	4.096771573246229	0.2512023698147646	9695	4
cg00327106	16	2501226	1.9772332584982533e-4	1.898057126206708e-4	0.29754415517351396	0.37590695152382425	0.9451733273668865	9699	4
cg00327185	11	111896498	1.2882021919342174e-4	1.3527664000346733e-4	0.3409588193696103	0.9678102188081896	0.8090402580267775	9706	4
cg00327263	2	120019111	6.636110114210431e-4	5.379932745506756e-4	0.21739183600473566	3.596166797119347	0.1656160041041416	5808	3
cg00327332	20	23498993	9.513698585000851e-4	5.604049735619406e-4	0.08957439421030841	1.6122795932330418	0.6566087206340313	9706	4
cg00327355	2	240884831	4.5277955347528204e-4	3.5422295962867043e-4	0.20116720697018808	1.7438362228731006	0.6272323750023361	9706	4
cg00327383	8	22019275	3.929158611471029e-4	0.0017691481548418556	0.8242412933834888	1.0588882380295652	0.5889322549462047	5809	3
cg00327437	1	64578227	7.006302053564809e-4	9.91838829849269e-4	0.47994239454847126	0.47700991474453897	0.7878047828058766	5789	3
cg00327483	1	160160587	-3.766861692486382e-5	3.325140774872979e-4	0.9098051819753271	3.8200175699280323	0.28156632165139334	9705	4
cg00327506	8	55014641	7.557951383206947e-5	1.123891919604187e-4	0.5012779983116968	0.20823190470691427	0.9762495729452078	9685	4
cg00327516	1	212619380	5.887509257594418e-5	4.931989585984129e-4	0.9049791230812038	7.43676411117584	0.05920570881389388	9704	4
cg00327524	8	144510753	-4.625748672089825e-4	5.207084061555523e-4	0.37434884106695093	0.7170790822873568	0.869179613355232	9700	4
cg00327537	2	74406064	4.303240042186948e-5	1.2026478311698974e-4	0.7204826539979425	0.2639052744739344	0.9666675390887184	9619	4
cg00327544	7	32307671	-9.800800516817055e-5	6.768648722065011e-4	0.8848711482720447	3.4743155998159088	0.3241086115353141	9701	4
cg00327577	16	31214993	4.048164080824648e-5	6.489852666505088e-4	0.9502627494906492	5.7158471128332025	0.12628366419696488	9698	4
cg00327669	5	1950782	2.4771906028393386e-4	3.2372298562953944e-4	0.44414099869866636	3.0185227092271063	0.3887781460472201	9640	4
cg00327697	8	24076220	-2.0437560734194748e-4	7.460816501028618e-4	0.7841369115522323	3.7429165709977417	0.2905960748235658	9698	4
cg00327796	3	23032191	1.7379042621184845e-4	4.6451984681096227e-4	0.7083082151110922	6.4556786697173765	0.09142691163484935	9703	4
cg00327947	16	85482849	1.0513352982818332e-4	4.61970489119276e-4	0.8199756544414832	6.42131964172127	0.09281764694703784	9706	4
cg00328051	14	102026812	-4.7758909534747183e-4	3.4230699941517184e-4	0.16295344998978226	0.9999140922573126	0.8012727440599279	9700	4
cg00328058	1	901062	3.013059157721319e-4	7.12125959320992e-4	0.6722167471737625	1.0250981037755018	0.7951792653804022	9706	4
cg00328075	8	12989417	-4.81836467694941e-4	3.855962903995973e-4	0.2114501170244176	6.219715050532091	0.10139641582944119	9702	4
cg00328210	1	1993016	-3.3822344605285895e-4	5.07542265076347e-4	0.5051588863040248	12.772250826331854	0.005155929294268525	9702	4
cg00328219	8	29033680	7.61018406769974e-4	6.097901670168654e-4	0.21203089004036937	3.0478296922969346	0.38430940635924293	9704	4
cg00328227	1	109204325	-9.18695785599671e-4	0.0013180690053733609	0.48580199194307455	4.64920393283987	0.09782237289263597	5809	3
cg00328376	7	26902685	-7.649440340540129e-5	5.978483817031386e-4	0.8981889351048111	0.825871617619443	0.8432693982622211	9596	4
cg00328497	20	60551707	6.004137601175069e-4	3.310849617149898e-4	0.0697588428145861	1.4204592272350496	0.7007460602846043	9706	4
cg00328523	8	54641642	-1.3044816539595398e-4	4.3004974762729346e-4	0.7616363030026121	12.98603268262229	0.00466690812582161	9704	4
cg00328593	7	14030807	-4.1341327265437613e-4	1.9138323932907015e-4	0.030762366234644307	3.4982929484385616	0.3209835871659029	9686	4
cg00328597	1	236915027	-5.616710622342385e-4	7.579121297494758e-4	0.4586469023896663	3.441105924962903	0.32848119747807475	9696	4
cg00328711	2	200852023	-3.4939386957845404e-5	5.038511883526478e-4	0.9447152815062224	2.5936804965635822	0.45859851473041924	9703	4
cg00328720	8	28562890	2.1269883949834374e-4	5.371861722107302e-4	0.6921419491433709	2.083606578155826	0.5552363772180186	9698	4
cg00328724	1	41444812	4.4195549016491604e-4	8.578910949435832e-4	0.6064377046784164	1.5742883661052347	0.66523370909433	9697	4
cg00328729	11	45231175	-2.8816746741158376e-4	6.200502678399217e-4	0.6421115309512164	2.1444919865534904	0.5429643015185425	9702	4
cg00328740	3	42573054	1.2361031507822652e-4	4.110098707473054e-4	0.7636068147876982	6.820375146676546	0.07784882658720162	9703	4
cg00328813	3	146214926	-2.53079750224857e-4	5.112879605682409e-4	0.6206108757806043	1.3581017051249649	0.715384628794682	9704	4
cg00328817	16	88794043	5.260147129062971e-4	4.660836644676837e-4	0.25907323068867094	1.1999042703004288	0.753027271685218	9705	4
cg00328870	1	31245455	-2.50243527967263e-4	4.753985714943358e-4	0.5986194921926211	3.847005589189467	0.27846573155122323	9703	4
cg00328883	20	10415827	-3.464454179913103e-5	1.8504683367497692e-4	0.8514878325220417	0.03522804754871846	0.9982599309370904	9706	4
cg00328900	5	82769097	2.9037374367427247e-4	4.432884350792751e-4	0.5124389694185926	3.0037548723492824	0.39104661103804134	9704	4
cg00328901	11	68228071	5.5387820597111024e-6	1.6151437048699544e-4	0.9726436561140133	1.53729253169342	0.6736903621501674	9698	4
cg00328935	8	142517474	-0.003422109519815109	0.0017866822151871818	0.055448757665045194	0.08677972419795116	0.9575380095100596	5798	3
cg00328971	6	160517461	-4.890440291777326e-4	7.812358851008741e-4	0.5313230306428804	3.2416998745346794	0.35583970942070686	9589	4
cg00328972	1	1710237	2.338267346381044e-5	1.0902069016515533e-4	0.8301733637221607	3.0207598190801392	0.38843548219875035	9620	4
cg00329014	3	48481268	5.455292608916987e-5	1.513763292770082e-4	0.7185633536583602	6.281706638993979	0.09868063762419443	9701	4
cg00329039	4	96470053	-6.4231961472413e-5	2.884022798370984e-4	0.8237561179463853	1.0209490774266987	0.7961830769202571	9706	4
cg00329052	4	169935001	-3.2182751006721514e-4	8.490447932382516e-4	0.7046532875145499	1.7024449203821996	0.6363903707163279	9700	4
cg00329101	3	14338921	3.3165093544383216e-4	4.707657666265137e-4	0.48112614079615884	9.192942066955771	0.026832618621577486	9681	4
cg00329154	10	131762598	-4.4506819926497857e-7	1.9078564976117063e-4	0.9981386822171753	4.012426242828259	0.26012544276157945	9675	4
cg00329157	3	111844870	5.168296670772013e-4	5.90248676853555e-4	0.38124022319540796	1.9542326670829335	0.5819600149307049	9705	4
cg00329270	3	134369919	2.3546734996650863e-4	3.5981212682452765e-4	0.5128428673805937	8.704729685816178	0.03348551132727807	9703	4
cg00329272	1	3191481	2.2348566268288466e-4	4.320451743284565e-4	0.604965018830449	0.7713970432180131	0.856295528160505	9698	4
cg00329300	1	161008462	4.470311611385183e-4	0.0013787851730525282	0.7457706949715366	3.184248327798806	0.3640807325469049	9680	4
cg00329411	5	55881858	6.514240751848509e-4	9.570800650756934e-4	0.4961012281351619	1.1063821870161161	0.5751116440263149	5805	3
cg00329441	5	178667879	-3.758894802269964e-4	0.0010860905764765727	0.7292720390468131	3.0785475881578854	0.3796725198558414	9705	4
cg00329447	8	145028170	8.322500132797016e-4	6.797175389572734e-4	0.22079922889692685	2.109619978507625	0.549969029211326	9692	4
cg00329472	8	23144184	-4.162729538527701e-4	5.171142861111174e-4	0.4208241953721204	0.38198719005160786	0.9439378614497932	9699	4
cg00329615	3	118706648	-0.0017302389745113458	0.0010595793042074482	0.10247972147676791	2.1081140420670286	0.5502729823625068	9706	4
cg00329618	12	113515439	5.979764326104807e-4	6.104018481024442e-4	0.3272619387204639	2.3049440570426887	0.5115744186431417	9695	4
cg00329697	1	45286062	2.3390484607582052e-4	2.5465213737925116e-4	0.35834306659781767	0.7654182408216285	0.8577193707228195	9655	4
cg00329728	15	27113913	-4.496604151738245e-4	0.0020000496018046836	0.8221157032193069	8.15379089276557	0.042937972182204055	9696	4
cg00329748	1	7765245	5.497663596503327e-4	4.0071845871732616e-4	0.17007848287712882	1.1393346402447944	0.7675880208742163	9627	4
cg00329770	5	32910210	5.763389512451884e-4	7.100633884001661e-4	0.4169795573381463	4.662771973733811	0.19822286175563467	9683	4
cg00329943	16	72127485	-7.957476012733424e-5	3.4295409765062746e-4	0.8165167039603115	0.4624044680195132	0.9270698535032693	9702	4
cg00330059	4	183637135	-6.4643770634534e-4	0.0013619999985335118	0.6350550914736983	3.8169132531174856	0.2819249555373659	9702	4
cg00330170	19	42830596	-6.257477963167572e-4	4.131209946433862e-4	0.12985242634167982	2.5636976100753035	0.46388939681299235	9704	4
cg00330279	16	87584184	4.50946758753623e-6	1.1497427115952173e-4	0.9687137630998861	1.139534396278311	0.7675399004335882	9689	4
cg00330346	2	29178376	-5.925806562474292e-4	7.159033900509858e-4	0.4078187228171503	1.9086144956805229	0.5915890006624542	9703	4
cg00330370	1	156630119	-4.904729064539563e-4	3.6470712997922376e-4	0.17867675938724045	2.203277704925245	0.5313030541425156	9704	4
cg00330455	1	17873078	-4.952706968881159e-4	0.0011203430302084633	0.6584381304249587	0.652355214749254	0.7216770008911584	5808	3
cg00330464	19	50143474	7.966666930171966e-5	1.658195295178826e-4	0.6309131231873129	2.901181763375081	0.40711327648554874	9702	4
cg00330502	2	219264282	2.7298925996887796e-5	1.3970519938289873e-4	0.8450768467026225	7.874619639189624	0.048675271219866215	9701	4
cg00330669	2	10661421	-4.175369888866046e-5	6.061572789424863e-4	0.945083056323132	1.1688791226536752	0.7604776462533588	9693	4
cg00330789	8	99306953	-0.0011094965480661569	8.518585546093042e-4	0.19276525731207023	4.009710114543634	0.2604175201873824	9704	4
cg00330825	11	811545	4.1257755263280965e-4	4.4419150912301916e-4	0.35297818263630054	8.060441204219732	0.04477894488220573	9702	4
cg00330936	16	10837683	-1.320922590277036e-4	2.631670257943032e-4	0.6157145329444622	1.36817223651471	0.7130119972059508	9645	4
cg00330953	6	31733810	0.0024210649600367776	0.0011273820218065703	0.03175264590233228	1.9091805430719044	0.5914688731909763	9704	4
cg00330958	3	39184552	-5.037256628154361e-4	3.575496067885608e-4	0.15888622765352073	5.609590489563567	0.13222886124517574	9705	4
cg00331027	5	80521615	-5.882005277346782e-4	0.0011619751074527466	0.6127109823171275	1.316253802482251	0.7252771164127616	9705	4
cg00331032	22	38339972	6.973220595496529e-4	4.2959236337318247e-4	0.10454280998623905	2.555535520234529	0.4653381194209944	9703	4
cg00331096	20	22564947	-1.6602332174807228e-4	1.6216341668281198e-4	0.3059285392105975	0.596460802450675	0.8972421117470258	9706	4
cg00331101	4	184949987	5.0820835900991327e-5	3.0517390387310814e-4	0.8677392942478803	6.04966515510675	0.1092187507342969	9702	4
cg00331135	2	105975473	-3.6589399043257455e-4	5.89042878555747e-4	0.5344897578000676	5.4918711914761165	0.13912561933913165	9700	4
cg00331183	16	88587885	-1.3156841966954826e-5	2.635027036398416e-4	0.9601777109650697	1.3131490659125808	0.7260130939411288	9680	4
cg00331237	12	77273319	-4.968412251383246e-4	3.6670889710987856e-4	0.17546042031574904	1.5724777769441625	0.66564627317652	9700	4
cg00331283	11	133917072	-2.554011310087737e-4	5.264315286332053e-4	0.6275660730828665	0.40222756496019085	0.8178193727432278	5807	3
cg00331343	3	136581031	2.7398034042129565e-4	1.6710285125343447e-4	0.101090223905292	1.101038073544996	0.7768234944496825	9513	4
cg00331501	5	37209440	0.0016949102210311493	0.0018073331499690358	0.34834913701576375	0.9858127840778149	0.8046847898255304	9702	4
cg00331508	12	58003965	-4.967522162736052e-5	7.176098388774945e-4	0.9448119872743087	8.943445673574228	0.030052334144306515	9699	4
cg00331541	20	62220778	1.557328246919588e-4	3.7811466789592615e-4	0.6804371601798787	2.91192829364966	0.4054043739145942	9705	4
cg00331616	13	20207201	1.4482193647768658e-4	9.569936373793e-4	0.8797153315781668	3.1024523066896714	0.3760971977403635	9705	4
cg00331677	16	57413484	5.810990503178637e-4	4.910163976486684e-4	0.23662625753927033	2.693733798138102	0.44129322026956386	9680	4
cg00331740	2	241513689	-7.241945594473267e-5	3.378558818362462e-4	0.8302740196135115	4.230856878884383	0.23759062729552308	9703	4
cg00331845	10	134942441	-3.1584629181366676e-5	1.3091045840418845e-4	0.809346672440481	1.103924206856499	0.7761268499087781	9560	4
cg00331852	16	88723987	4.824122286381597e-4	4.384674529048936e-4	0.2712347211886401	1.0316189160303297	0.7936017323600566	9705	4
cg00332048	7	18535072	-4.829611247589441e-5	8.482413880950475e-4	0.9545955751754194	3.2084851212906926	0.36058424449949833	9704	4
cg00332067	12	55004429	-5.261704780123169e-4	3.810865504911629e-4	0.16736776849556403	1.6545047469882945	0.6470953349699515	9706	4
cg00332126	11	44251108	1.9018208074354464e-4	4.049037586453104e-4	0.6385715114902335	2.6031153164846557	0.45694365340379034	9687	4
cg00332146	5	175975901	2.669815276468313e-4	4.0058850308978994e-4	0.5051086464991419	4.79024515458657	0.18781671536773234	9701	4
cg00332153	4	102712010	1.078661126742983e-5	6.639148972174745e-4	0.9870373567287046	1.521005561469259	0.6774308125327336	9701	4
cg00332212	4	48908696	-5.799686474367313e-5	2.728215768755166e-4	0.8316532746864311	1.8254568870139332	0.6094109626156595	9678	4
cg00332248	21	46170290	-5.733097300727474e-4	4.952618409534231e-4	0.24703174192445163	3.422416695897106	0.33096469090340724	9705	4
cg00332249	11	14995258	-2.0360035359398264e-4	2.1365791908182504e-4	0.3406271685972888	4.075090097918543	0.25346908394819584	9695	4
cg00332307	16	11370064	3.5843212618712737e-4	3.99092767133309e-4	0.3691230065084763	4.8857750122583425	0.18035490009756466	9701	4
cg00332421	9	138590995	2.6782087304080354e-4	0.0011939490243720258	0.8225120764730567	2.075634649330102	0.5568577452326935	9700	4
cg00332509	16	89363830	4.1944069883189197e-4	5.410936868396094e-4	0.43823800552133163	0.8525148247652655	0.8368692496933414	9696	4
cg00332575	22	36925175	2.6564099297156206e-4	1.7635083298812341e-4	0.1319847463000357	3.140453993029955	0.3704727733526103	9706	4
cg00332588	8	43147564	7.839582603036109e-6	6.657794200426164e-4	0.9906050905291821	4.466886572173002	0.21526301559220182	9699	4
cg00332680	10	74079303	2.85655186243981e-5	2.0128598755154208e-4	0.8871470764886907	8.703735130450989	0.03350058795533891	9699	4
cg00332689	8	2885537	2.4026466056347424e-4	0.00128872639159535	0.852103065979766	3.8146405404137886	0.14847773417349067	5802	3
cg00332745	16	67208247	1.495200141530167e-4	1.7245778534453148e-4	0.38594482378279116	0.6964958242607694	0.8740278555885517	9706	4
cg00332802	3	118198779	5.620740326987356e-4	4.140383974403394e-4	0.1746094269249563	2.2037754484386203	0.5312051085033574	9343	4
cg00332822	7	115897974	-6.91387303184829e-4	7.789624958158189e-4	0.37476963710820954	4.0167395495619	0.25966222515131043	9690	4
cg00332850	8	143202817	-0.0010903187589302948	0.001245995996376308	0.381542350600483	0.5487451944623603	0.9080589681624153	9699	4
cg00332877	6	42947071	2.771198317643587e-4	2.3446394346704214e-4	0.2372337089230149	2.1274186102489976	0.5463857385615805	9569	4
cg00332882	20	22401271	3.7668839352927554e-4	4.334220342438937e-4	0.3847907918077601	0.9250233302147629	0.8193852873690477	9706	4
cg00332937	5	72740460	-1.1313688299878868e-4	8.258488798237547e-4	0.8910350193728366	0.5088895484207108	0.916934120995243	9642	4
cg00332950	5	14460853	0.001404276838282737	9.787990151647933e-4	0.15137438346305174	1.6317687842553785	0.4422480336788574	5640	3
cg00332951	10	518470	4.1804381755863293e-4	3.4628739973374814e-4	0.22734882787257113	9.144576913376223	0.027429152686681117	9705	4
cg00332961	2	131583921	-9.201401142309192e-4	8.769590181369561e-4	0.29406786504292654	3.037838974700363	0.38582786486520243	9704	4
cg00333034	3	183948058	3.3634127570974316e-5	1.4529534730077726e-4	0.8169357164525468	5.715030423003961	0.12632837374129377	9672	4
cg00333154	6	106808703	-1.448867198082032e-4	4.055145971600834e-4	0.7208739597577032	0.5909940099153159	0.8984909587466353	9705	4
cg00333193	5	180673604	4.6378220153308193e-4	8.227173899318739e-4	0.5729447416350875	3.263898975078287	0.1955479839371121	5805	3
cg00333226	7	49813763	6.141959357267427e-6	4.204668666203677e-4	0.9883453354843305	2.564873791599537	0.4636809284962615	9703	4
cg00333255	19	23945903	5.182010804296886e-4	0.001139843672860016	0.6493792665210036	2.0321716160483625	0.565756287685752	9699	4
cg00333315	19	4670412	1.8229428718882188e-4	9.547177376128556e-5	0.056209859518970874	5.304409852948903	0.15081649823869178	9680	4
cg00333483	17	79504180	-7.283294660699098e-4	8.033014980515187e-4	0.36458126866668034	5.619475979590558	0.1316647237497923	9695	4
cg00333512	8	25909599	-4.8470901098072956e-4	5.083180763718316e-4	0.34030917481235917	5.833623068240733	0.11999144160099681	9698	4
cg00333528	6	89927485	0.0011741562829623367	4.18099805875916e-4	0.004980136637150987	0.5370271829948967	0.9106845669792847	9700	4
cg00333583	15	85589274	-2.1755108418069662e-5	7.871426857604419e-4	0.9779508139654247	0.6035953824670499	0.8956088016412634	9554	4
cg00333622	20	33459477	-6.106740071413596e-5	3.1297972065689577e-4	0.8453020132034437	2.843310806099704	0.4164197249868648	9706	4
cg00333678	8	80673874	2.0478458183883447e-4	4.848400034838111e-4	0.672750893130845	1.1178726689037388	0.7727613962059927	9682	4
cg00333679	6	33943783	-5.269307447860678e-4	4.7857352021828147e-4	0.27087728784002696	2.6715212401515362	0.4450886759243498	9705	4
cg00333800	18	76687878	-1.873821067477237e-5	6.139896824900818e-4	0.9756533230542591	3.427235776608188	0.33032273972035314	9705	4
cg00333824	18	63417605	-7.544804353027227e-4	2.949192036261918e-4	0.010519696198000276	1.1718220702425097	0.7597701695806245	9705	4
cg00333828	15	101540762	-1.942830157160752e-4	4.464900048165907e-4	0.6634651103849443	7.28909491718842	0.06323246646058737	9701	4
cg00333843	16	79627884	0.0024617397931815544	0.0010841384474336302	0.023165892631524836	1.6599509233544723	0.43605998637094445	5807	3
cg00333848	6	31478133	-5.690648288481687e-4	5.21383764795851e-4	0.27507448395921885	2.097361107389671	0.5524468137517059	9698	4
cg00333870	7	51870809	-5.157845413006158e-4	0.0011411686890596428	0.6512839478744682	13.863301812352585	0.0030972524003937654	9696	4
cg00333919	7	155087199	2.333665086859745e-4	4.214835373292431e-4	0.5797986710639391	7.291097063380445	0.06317613535734663	9705	4
cg00333946	15	99975310	0.0016312645086947314	0.0018249955473916347	0.37140442863088097	0.9675537587329279	0.8091022972977059	9705	4
cg00333985	7	65338708	-3.909219969592944e-4	3.588762078072385e-4	0.2760238929164958	1.0935514004141564	0.778631024982997	9694	4
cg00334056	6	33755658	-7.618976821491803e-4	0.0011127389087593567	0.49353021372136313	1.0562810712881783	0.7876370813859643	9706	4
cg00334177	6	28511757	7.106161258532462e-4	3.5722637975952275e-4	0.04667251922010991	4.539172984904486	0.20882264838912215	9697	4
cg00334257	16	69419950	-8.931700849331205e-6	1.5484412015808458e-4	0.9540020227397839	1.6517418163406132	0.6477154346272673	9702	4
cg00334274	22	30474915	5.43724170000577e-4	8.212682363870507e-4	0.507936420476726	2.2435275928840186	0.5234257556216149	9701	4
cg00334370	15	72668350	2.2364357644071524e-4	1.9358721316244692e-4	0.2479839443403863	1.6011866877735472	0.6591207761498807	9679	4
cg00334399	6	147824334	-1.312655504146534e-4	6.007883549269508e-4	0.8270482531187247	1.680294234845908	0.6413236883280805	9701	4
cg00334453	16	901023	-3.093605854851964e-4	6.355395955981452e-4	0.6264224738039607	1.1918426498112455	0.7549614388371516	9703	4
cg00334498	7	91603056	0.0019108650197609187	0.001090721452960018	0.07978625761089284	3.1603988255217192	0.36754983805445757	9623	4
cg00334507	16	29824599	-0.0011207322818877444	5.364472644699381e-4	0.03669196156782278	4.133161227185098	0.24743949073210939	9705	4
cg00334532	6	32712093	-8.779083192618373e-5	0.0010249558603536318	0.9317420422411553	11.198967944044652	0.01069722562810885	9559	4
cg00334542	7	100209784	3.2352586047033026e-4	1.9828978251355757e-4	0.10276776346827406	4.483006976774801	0.2138110437751381	9690	4
cg00334550	6	129250794	-1.7106300194715264e-4	6.147605006495262e-4	0.7808130977034674	0.2029071867858691	0.9771186195057322	9701	4
cg00334691	15	25468075	0.0016971610908139497	8.115984208753518e-4	0.036516049381775495	4.875310176428856	0.18115857508480276	9706	4
cg00334794	16	84917425	-3.0404786325643953e-4	5.021382866592009e-4	0.5448426833271187	1.716360447276746	0.633302640225587	9702	4
cg00334798	11	72929553	2.2464596962846437e-4	3.1478688886754213e-4	0.475446959150259	6.21358896483035	0.10166865003477646	9647	4
cg00334820	16	20817669	1.5541502851054356e-4	2.054846421591121e-4	0.44944894706546	6.318174642159983	0.04246447983539474	5785	3
cg00334821	7	73508994	-1.4401297613608576e-4	1.985784410691232e-4	0.46831732495969364	1.8962225321073578	0.5942228932908189	9698	4
cg00334863	22	42779093	-2.1759208789323266e-4	4.778200036456213e-4	0.6488322462762659	2.420302299242787	0.4898665458391884	9703	4
cg00334933	7	84629717	0.0011495207534941284	9.714041166247188e-4	0.23666651191128527	2.154854726432631	0.5408952314894476	9686	4
cg00334941	3	146964907	0.001226944051919061	9.765373583542337e-4	0.2089626267981099	1.7636521659521749	0.6228763898086166	9678	4
cg00334976	20	61003303	-5.251566651662543e-4	5.417275505173714e-4	0.3323401489606858	2.6535032831822205	0.4481868398023142	9705	4
cg00335003	20	30697488	1.2353158961708673e-4	1.3481655466582676e-4	0.3595127550663695	0.0865416767695169	0.9934020456197489	9705	4
cg00335124	5	58652808	0.0012294918402360538	7.571837030349758e-4	0.10442500121837824	5.230377631840327	0.15568441568861685	9673	4
cg00335169	10	129705158	4.545210869999026e-6	2.649982136143986e-4	0.9863154708723182	0.1774169502774555	0.9811499031265077	9706	4
cg00335219	16	86012305	-1.2107781291994411e-5	3.4286668279234853e-4	0.9718298546764838	7.7983252523281	0.050368882631326974	9703	4
cg00335252	2	161245200	4.107362293889516e-5	4.053647505661694e-4	0.9192923936676487	1.8468094360814122	0.6048020355510634	9703	4
cg00335286	18	13916355	6.388396736678985e-4	0.0015245213350384363	0.6751848603275572	1.0418137681002326	0.7911356930296307	9705	4
cg00335361	1	174417375	4.7407127318558137e-4	5.057603533954632e-4	0.3485817988618044	5.8869374635527665	0.11724242000361823	9662	4
cg00335591	7	1596260	-0.0015538151470317054	0.00126292104513969	0.21857192512762338	0.7215804668687891	0.6971252166929917	5806	3
cg00335633	19	51308339	-2.4999051118795965e-4	1.8453150688265216e-4	0.17550334929670516	1.8896070800225022	0.5956321620813553	9706	4
cg00335712	4	94749865	-6.267672541395206e-4	6.99895241774399e-4	0.37051141834098655	0.4356794567425974	0.9327772233244229	9702	4
cg00335715	5	90575459	0.002299681049620139	0.0027701735375608824	0.4064495955966806	1.1735581271848317	0.7593528976013495	9682	4
cg00335735	2	222355484	-9.792134529816275e-4	0.0012752077088729835	0.4425552387877082	1.6106540908987999	0.6569764961081926	9697	4
cg00335744	5	95298673	0.0022976399929579444	0.0013113803182677097	0.07976047690251337	0.17041369938002776	0.9183223100688982	5805	3
cg00335802	18	10791505	-7.370779768321105e-4	8.777488773900058e-4	0.40105601202396246	3.949785210901493	0.26693772156458934	9702	4
cg00335892	22	21213899	1.1226310833516177e-5	0.0012186857751175697	0.9926501370649732	0.38077720487638184	0.9441842123524892	9704	4
cg00335908	16	89002930	-1.4652135254410956e-4	2.3162246121803294e-4	0.5270033936740286	1.7330737259228828	0.6296059550208184	9682	4
cg00336022	16	30686562	-0.003244	0.002193	0.13907293205181329	0	NA	1086	1
cg00336071	15	63449943	-9.696881318914666e-5	2.1082469400689592e-4	0.6455521263509187	2.5673483598228026	0.46324257620096654	9706	4
cg00336149	3	53700195	4.0825640933784104e-4	0.0015120377852695943	0.7871570953217315	3.524590132047824	0.3175868395724632	9701	4
cg00336150	2	118981150	-6.36082471855311e-4	5.126710075750259e-4	0.21470826674414056	0.17934989333245804	0.9808520033350687	9703	4
cg00336164	2	219906404	7.922324819856926e-4	8.020378048565925e-4	0.3232631046960773	1.5167551952050282	0.6784086742919914	9699	4
cg00336220	2	96940284	1.9713978145202802e-4	4.0935281804390907e-4	0.6300979989101841	0.3131362928996337	0.9575392598784368	9703	4
cg00336291	3	126668519	-1.66129049380093e-4	4.711051554082509e-4	0.724360689728192	1.5060174003876718	0.47094747925604274	5809	3
cg00336320	6	36253099	5.066424143763791e-4	6.664075680926108e-4	0.44709972764993705	6.424862313832633	0.040258619180329004	5753	3
cg00336376	20	57798096	7.778930159019487e-4	3.3393984672925453e-4	0.019835739677589743	7.207170931952838	0.06557963108260248	9698	4
cg00336475	15	72691497	-6.917443517530998e-4	5.907572080109771e-4	0.2416207814753294	0.8357481931440974	0.8408988000708995	9703	4
cg00336605	19	50879437	-1.1607208288614418e-4	1.7118063170202402e-4	0.4977286742171879	1.7209188352417324	0.6322931180576528	9705	4
cg00336669	12	4479842	-7.83385265162588e-4	4.892535983935274e-4	0.10933606680138903	0.025143997103209713	0.9989475616420996	9705	4
cg00336700	2	176943704	-4.801072216200078e-6	0.0010401493036893202	0.9963171750624955	0.44750311740284365	0.9302637373522858	9701	4
cg00336706	5	43064908	-9.301827157237453e-5	2.708915230778368e-4	0.7313138798460359	1.6747454443846552	0.6425629794605696	9679	4
cg00336791	8	2774531	-8.626195415501121e-4	6.884136962995299e-4	0.210186052145081	2.582153638404775	0.4606268380702122	9665	4
cg00336800	19	1450386	8.585165959701197e-4	0.0010242858576334814	0.4019402120441719	2.3972319452246698	0.49415010324073644	9704	4
cg00336867	2	10857774	3.472863486140707e-4	7.094231923120665e-4	0.6244641130349242	0.8005173387273913	0.8493432887838204	9703	4
cg00336946	13	101186274	-3.677442730818176e-4	4.8199198004736593e-4	0.44548270789231464	3.196674403941655	0.36228446455830443	9697	4
cg00336986	3	98001269	9.96749066283047e-5	5.208254507891271e-4	0.8482288931466238	2.012678534597906	0.569779401857572	9701	4
cg00337020	19	2241089	-1.6646257137336323e-4	0.00051061397591211765	0.7444207764125377	2.923243812317058	0.4036114959859147	9705	4
cg00337053	3	49507545	1.5312608347592294e-5	1.3118573343954434e-4	0.9070782587805682	7.3800863313897604	0.060720933697477275	9571	4
cg00337187	6	3054716	8.964624277870492e-4	0.0016920586491714136	0.5962466074282222	3.423208231486309	0.3308591750337256	9704	4
cg00337440	8	27182122	4.131255962980557e-4	7.822613667836057e-4	0.5974180701818139	4.583509660779697	0.20496127887594157	9706	4
cg00337466	10	135090565	-9.330462530821198e-4	3.6445835920669966e-4	0.010464501590548526	1.3200753345888314	0.7243715995879826	9699	4
cg00337558	11	125214709	2.3654687528952055e-4	4.7074877804467567e-4	0.6153224041498847	0.6440228471321882	0.8862844491644368	9700	4
cg00337658	4	109000443	5.353099143831214e-4	5.675625846702313e-4	0.34559223329952005	1.768741424924138	0.6217606591967606	9696	4
cg00337662	15	68113328	2.1542490251540364e-5	3.78309241682447e-4	0.9545897014811064	4.354719653297087	0.2256208305423309	9704	4
cg00337703	10	115938729	-5.144748384069319e-4	9.889842513767367e-4	0.6029204993002413	0.9193013088375648	0.820767636925039	9704	4
cg00337821	1	114889238	-3.938770144508657e-4	2.585332431318601e-4	0.1276320956270965	0.6904793254253139	0.8754409906842954	9428	4
cg00337905	18	32869840	7.054864196043226e-5	1.723326294747081e-4	0.682264603540139	2.5337811135350066	0.4692170020821995	9705	4
cg00337916	7	96643686	0.0019478531610920451	0.0016415940750840222	0.23540042935499875	3.966562078241875	0.2650975326075958	9705	4
cg00337957	19	8547807	-2.7461609071374786e-4	4.513538991696421e-4	0.5429040266782821	3.595104242834119	0.3086352767650567	9693	4
cg00337968	7	138554377	-1.5950045733502497e-4	1.6005841009947324e-4	0.3190004352947282	2.0600759702238958	0.3569933998773378	5780	3
cg00338002	1	28198813	8.524892332028057e-4	6.113779147405503e-4	0.16320481139501516	2.297809920520299	0.5129405979034488	9702	4
cg00338080	7	75889659	2.439790271310496e-4	3.9178848172837324e-4	0.5334609820823695	12.968637769117871	0.004704921262889457	9699	4
cg00338116	13	43566313	9.788287878228552e-5	1.9730293525601223e-4	0.6198206675384027	1.7673097821649864	0.6220743971911441	9701	4
cg00338122	6	151711850	-2.3135939077313568e-4	1.6164328088539507e-4	0.15234538316014148	5.445702977930508	0.14192249017637226	9704	4
cg00338229	19	46088275	1.925794149670436e-4	1.3490175090521812e-4	0.15342052620171592	2.3543603113131244	0.5021869734376644	9683	4
cg00338329	20	398430	8.408546189982771e-6	3.374374685807641e-4	0.9801197094435256	4.915056137916696	0.17812387373305813	9705	4
cg00338359	6	56911402	-9.58594261450503e-5	2.3502101088540838e-4	0.683364725024393	3.507794093203217	0.17309805613225165	5809	3
cg00338377	20	30465171	-1.1275725722003935e-4	7.989354932144071e-4	0.8877637923414312	3.7504327506953103	0.28970451549659726	9698	4
cg00338391	7	1283981	6.572738069831043e-5	2.6574982093703885e-4	0.8046543647407726	1.6217817931517589	0.6544610911658416	9703	4
cg00338479	1	38551357	7.213430182168166e-5	4.217944617989995e-4	0.8642098795556972	4.368703258524239	0.2243049256225126	9699	4
cg00338519	4	8100382	-1.9824142907585114e-4	5.500678077636615e-4	0.7185521165815765	1.0098985582450697	0.798856815051366	9705	4
cg00338529	2	134948022	3.0932969209736436e-5	8.83154055936253e-4	0.9720593559797172	2.273777200589404	0.517563104665768	9699	4
cg00338702	12	133463694	0.001072783695927089	6.642088173307484e-4	0.10628251002098167	0.8876574890142163	0.8284052734960927	9703	4
cg00338735	4	53728038	4.081141650750824e-4	5.107920158638425e-4	0.4243002378167719	3.009528578259086	0.39015838879764425	9704	4
cg00338749	11	1036677	-1.2947357780991765e-4	0.00173973702668447	0.9406751212298272	0.14705094187451564	0.9291124801244405	5808	3
cg00338801	1	70035208	0.0012790304925114533	4.320916629414988e-4	0.0030754853069765633	2.6421176406031566	0.4501535772289184	9703	4
cg00338852	3	93773657	-5.35e-4	0.002012	0.7903127034406112	0	NA	1088	1
cg00338893	7	140714614	-1.6055165938238713e-5	1.819052860991781e-4	0.929669132837405	0.49559482565010027	0.7805180502090644	5808	3
cg00338928	2	43454817	-3.199723261286701e-4	1.883326609978134e-4	0.08932405083493705	1.3699689619540054	0.7125890221203883	9698	4
cg00338996	11	45828080	-0.0013109268320253985	5.530922696253425e-4	0.01777954914199839	0.9478838094669026	0.8138596188133951	9701	4
cg00339104	7	32930089	1.8308601224659583e-4	1.9853785129276898e-4	0.3564389580498448	10.000174473277962	0.01856465243443751	9689	4
cg00339195	16	70488860	1.6157318403372173e-4	1.825277342747348e-4	0.3760498546500033	3.3526334302896763	0.34038397716060004	9699	4
cg00339217	7	16438075	-6.431801698162732e-5	4.406039856017585e-4	0.8839396008391605	4.6823703137274055	0.19658878558451212	9701	4
cg00339241	15	41196012	-7.391409641806428e-4	7.052592228820802e-4	0.2946194671863498	6.367111304851147	0.0950532379076643	9691	4
cg00339300	1	61508924	-7.75953510633377e-5	2.0984031963866572e-4	0.7115442959734983	1.3097878355397108	0.7268101804465003	9652	4
cg00339319	1	223899845	-0.0013014371553868918	5.144947347807932e-4	0.011421079838931704	0.54565064155448	0.9087536043722819	9706	4
cg00339331	19	33764550	5.580895538095749e-4	3.779207000796705e-4	0.13974609819320521	0.9112817994527288	0.8227044328626287	9705	4
cg00339430	4	185975059	9.932309378658078e-5	3.3149962967441023e-4	0.7644689259969135	1.755591204057227	0.6246461297703962	9704	4
cg00339441	10	112431849	1.8211083937268697e-4	3.1953523989157315e-4	0.5687291669009505	5.5889522055498615	0.13341404109873672	9690	4
cg00339488	4	155254194	1.0988058887674259e-4	3.242419976810603e-4	0.7346967377364795	4.897093330435136	0.17948943620301966	9697	4
cg00339600	11	65072437	-1.976118702243594e-4	4.1226953109990846e-4	0.6317060987060783	0.8983818178138543	0.8258182960428204	9694	4
cg00339657	2	114194541	-1.0685999000893769e-4	8.183902651196768e-4	0.8961127953831277	3.1308659482897614	0.37188500128064994	9699	4
cg00339682	4	13531163	-2.682470658317232e-4	5.086420242547796e-4	0.5979305004919055	3.238867946233467	0.3562421160725451	9703	4
cg00339695	16	24857497	-9.788120530292151e-5	0.0015474858161633267	0.9495660267556331	3.706469058746096	0.2949543913533579	9691	4
cg00339740	2	144664540	-8.083292832943091e-4	4.914815602431199e-4	0.10003607512088736	1.6313162260019185	0.6523101049493429	9705	4
cg00339769	6	24489855	-1.3958547280701778e-4	5.056018519743849e-4	0.7824882720744564	6.988911880038495	0.07225202956746406	9705	4
cg00339782	1	149908099	2.5903937047726163e-4	3.9121716929155486e-4	0.5078834126011962	2.1548085586784183	0.5409044368274853	9700	4
cg00339913	8	22085227	-5.659105493163707e-4	0.0015400125644900722	0.7132674328809556	0.08582702611618853	0.993482213982325	9698	4
cg00340024	1	92907439	1.3937267533110977e-4	3.627836683704632e-4	0.7008482161414775	5.4865982105760995	0.13944239373375328	9704	4
cg00340052	2	236812921	-5.255366237798264e-4	0.0015991555888886168	0.7424324754497436	1.8266154455516803	0.60916031474616	9672	4
cg00340102	20	34129456	4.4264910697345633e-4	6.877810494577765e-4	0.51984124093711	1.6150393343852096	0.6559845797406201	9705	4
cg00340127	1	242250508	-9.956822152870832e-4	0.0011429873207046213	0.38368715394975283	2.226929425659237	0.5266636102312238	9704	4
cg00340138	1	247466949	3.0168111539404484e-4	3.976034825740095e-4	0.44800291376018225	1.4255230339027953	0.6995630471228016	9694	4
cg00340161	19	47207574	-3.7114173228232177e-4	4.6868685135082995e-4	0.4284331524770113	2.0171449290914363	0.5688558471781309	9704	4
cg00340251	1	92631249	0.001250229201435748	6.484896571590694e-4	0.05386641636069913	1.482991092180381	0.6862015046042814	9701	4
cg00340326	3	127988088	6.79123014892687e-4	3.778269729415204e-4	0.07226508135206976	5.749844998165377	0.12443576340162124	9705	4
cg00340328	6	32797176	-3.740525867644817e-4	4.1708816578443607e-4	0.369815514094341	0.6961179159275136	0.874116672518308	9700	4
cg00340349	9	130550240	0.0010675412108799162	6.485277013094207e-4	0.09974324807405283	3.8871416060362662	0.2739115092690541	9701	4
cg00340382	20	47662406	-3.553919817350417e-4	3.5129782611473e-4	0.3117033388746159	10.12895799146552	0.01750115983817808	9703	4
cg00340658	4	6988698	-1.705868153976902e-5	1.369677307582288e-4	0.90088356759189	0.28592375171639356	0.9626537323583944	9699	4
cg00340847	16	88688744	-1.4034418105023753e-4	1.278770393953424e-4	0.2724258521166109	2.049989596140485	0.5620962692308805	9568	4
cg00340850	20	55500523	1.525312804785739e-4	4.223809278349843e-4	0.7180078317767569	8.720173362774954	0.033252247730129386	9704	4
cg00340855	6	30458586	-2.493209657221045e-4	9.45672123800419e-4	0.7920541003597656	0.42566843446972114	0.9348904157110757	9690	4
cg00340921	19	7600526	8.531200606334108e-6	2.1973485821241172e-4	0.9690299318394486	2.085951045539001	0.5547601872064781	9690	4
cg00340958	20	48328658	-0.0015762600658132456	6.482292590305451e-4	0.015030646594148196	6.683882455303495	0.03536823324588354	5809	3
cg00341042	10	116854499	0.0017776444905631215	0.002037340061822968	0.38291819425875223	2.4754152804696075	0.4797504813738989	9699	4
cg00341060	1	8377787	-8.724699613492787e-4	0.0022507829063779074	0.6982901989912369	0.4193177124632265	0.810860818907337	5807	3
cg00341089	3	9690487	-1.232588481561986e-4	4.6065494445428237e-4	0.7890279782832585	0.7131216931739771	0.8701133405014989	9703	4
cg00341191	10	126332072	-1.571661603060391e-4	4.354402669741814e-4	0.7181471328013647	1.0867354863551553	0.7802771165953108	9696	4
cg00341204	19	11520483	-0.001213333165540609	6.460029836056199e-4	0.06035161678601008	7.40277409885238	0.06010993674154476	9699	4
cg00341297	1	15515211	5.098364235674597e-4	6.393570728032156e-4	0.4252068692341709	4.342300915479717	0.22679543353879028	9661	4
cg00341387	18	43753238	0.0011791257700648696	7.471085753823943e-4	0.11450767710166171	3.581125871551599	0.3103917876910778	9706	4
cg00341522	2	237981972	-9.793708078652793e-4	0.0012184315454717256	0.42151460810527197	0.17043977741966607	0.9183103361241614	5048	3
cg00341602	1	156695896	-2.9256101301430973e-4	1.9490253770721274e-4	0.1333392343433223	1.8100120388358796	0.6127586313157499	9706	4
cg00341606	17	17740405	3.4032432302446354e-4	1.8328380301588988e-4	0.06333731712315833	1.2431699034725057	0.7426700808848954	9705	4
cg00341718	16	1153002	2.783307888388828e-4	1.7349402677632652e-4	0.1086551521526577	2.6896204584038	0.4419940715577301	9700	4
cg00341732	22	31479561	-5.621965857627641e-4	4.461259062784076e-4	0.20760634292159708	6.739920555681849	0.08066597734159536	9701	4
cg00341742	2	154335698	7.971762362113598e-5	4.649717988648506e-4	0.8638729714290996	0.12964654056600344	0.9880565042191374	9694	4
cg00341843	10	851265	-3.612101460596766e-4	5.88726854131045e-4	0.5395163426233494	2.546808881578311	0.4668910318401961	9689	4
cg00341885	19	4323034	-9.830043251414294e-5	1.0368809319928718e-4	0.3431092255873562	3.4720840724071107	0.3244008123504971	9659	4
cg00341906	9	2933229	2.0611202838808788e-4	6.302838949561137e-4	0.7436568514718999	0.9733377173889632	0.8077030614000451	9701	4
cg00341915	10	119806516	1.8380076170097014e-5	1.098353834298132e-4	0.8671009341992818	3.5542766587377903	0.31379054813229806	9552	4
cg00341935	8	27279932	3.7301816990298987e-4	4.415192983573807e-4	0.3981938468988396	0.07141056079732852	0.9950320466239957	9703	4
cg00341950	11	1431735	2.782383221000741e-4	5.044864732175926e-4	0.5812719048392332	1.9505757499890095	0.5827279965811889	9690	4
cg00341980	1	84544220	-8.595756436931428e-5	2.308466522773026e-4	0.7096264280013772	2.4638658833901164	0.48185673483900354	9700	4
cg00342313	22	42074919	-4.7084755252082275e-4	4.807830369798976e-4	0.32741458805799634	0.7825305775594188	0.8536407627238747	9697	4
cg00342358	1	92350112	-0.0026746456449390837	0.001374153687520238	0.05160732911090153	1.620247581060149	0.654807580658055	9689	4
cg00342530	9	130027020	-3.567465337799126e-4	5.74774222104068e-4	0.5348151492626638	0.8509824008878838	0.83723779408218	9698	4
cg00342532	19	50832552	2.1892975332647217e-4	1.7172460589005682e-4	0.20234865210706152	11.997816505566165	0.007390643978730097	9686	4
cg00342743	10	76970673	-3.6829302700137044e-4	3.384888253737198e-4	0.2765726952358823	2.6040195865023668	0.27198461052168493	5799	3
cg00342891	1	113263764	0.0012858144063363141	8.606707571476047e-4	0.13518403300871706	3.5606024464576422	0.3129868271144597	9703	4
cg00342953	18	2654819	4.88595273861181e-4	4.0130947952146185e-4	0.22341310546904194	5.033346765431107	0.1693715523888934	9703	4
cg00343022	3	38178135	-1.9247126944643633e-5	1.9966586060380582e-4	0.9232055253494569	0.10706123270189465	0.990976789889476	9702	4
cg00343063	16	3188510	3.29215353038584e-4	4.263292247085966e-4	0.4399905286187881	7.854611863340402	0.04911397294588493	9705	4
cg00343092	22	43547974	-1.2976386901890162e-5	4.898643296959502e-4	0.9788667037155846	4.299809563897463	0.23085709990925532	9704	4
cg00343127	12	129299088	-1.8106307525438706e-4	6.010088959669177e-4	0.7632122625795239	0.5579326536411928	0.9059914809469427	9691	4
cg00343185	6	131456365	-2.8475099460765905e-4	1.3812071968079018e-4	0.039244924181774665	1.4081942387616824	0.7036150851714069	9703	4
cg00343217	15	72767332	9.335034273404886e-5	2.3787226759618946e-4	0.6947339121132611	4.752816239664878	0.19081812201924478	9696	4
cg00343240	17	1303009	2.0991405502542658e-4	1.8084601527901235e-4	0.24575023374621754	2.315819211615346	0.5094971419887323	9684	4
cg00343305	16	22104151	-2.805047888799244e-4	5.272411424114386e-4	0.5947095737716965	1.6578005896703845	0.6463560741099486	9705	4
cg00343312	7	84816338	4.607718376887799e-4	3.364558869937468e-4	0.1708472123239417	4.1953632361459885	0.2411265233488904	9697	4
cg00343414	11	109292465	4.021394384653573e-4	0.0014837193338753042	0.7863643367981974	1.918649077781878	0.5894618486009491	9663	4
cg00343433	8	62600110	0.001213784701156148	5.587060254532583e-4	0.029818527837891337	3.6340607336543336	0.303786581483107	9620	4
cg00343633	11	105481306	-5.51796199020238e-4	3.579409780586999e-4	0.12317463844496096	0.9734326755311514	0.8076800884518234	9700	4
cg00343747	8	18411478	-4.386722380862716e-4	5.992999158779233e-4	0.4641841506698814	0.7527273822388807	0.6863526672745497	5809	3
cg00343839	17	5403516	0.0017905084192575498	0.0025305325335332595	0.47921735709697083	1.3052751581134248	0.7278808204745457	9701	4
cg00343906	1	1696692	-2.8079988855370856e-4	5.385315910120237e-4	0.6020758432969542	2.1602074374068123	0.5398287324957354	9704	4
cg00344178	1	183385831	-0.002922541477678063	0.0022498485901565586	0.19394573534872697	1.8118815896318086	0.4041614731675445	5796	3
cg00344202	11	71258392	1.5291694615765663e-4	4.4132454939887437e-4	0.7289704067797154	4.208635731076767	0.23979870578374718	9704	4
cg00344209	1	43471256	-1.6402327512382497e-4	4.460927920010408e-4	0.7131053734027757	2.540504147749118	0.46801552824575354	9702	4
cg00344260	12	45270406	2.4113876571906916e-6	1.9765037688896929e-4	0.9902658356498881	3.16672197314284	0.366627323794109	9703	4
cg00344358	12	56135693	-1.76194210912108e-4	3.7377501361717213e-4	0.6373614778878918	0.8114250601025305	0.8467324033522355	9702	4
cg00344372	4	3443625	1.032391387718531e-4	4.246180211684827e-4	0.8079014821799525	4.6804411749146215	0.1967490759260153	9699	4
cg00344380	4	42155519	-2.062081199851072e-4	5.946774711432366e-4	0.7287744600036241	1.3100819557379635	0.7267404197154986	9704	4
cg00344411	3	64547108	-4.8494805336842363e-4	5.540631466140557e-4	0.3814336866870717	4.240181271714664	0.23666964166756632	9705	4
cg00344443	11	115530150	-3.5604320277443896e-4	4.940838310092274e-4	0.471147689263258	1.6861041852182794	0.6400275597069885	9699	4
cg00344445	11	128647107	-2.9883341443926614e-4	8.205327386708285e-4	0.715712861168329	6.639456473630405	0.08432198771013798	9691	4
cg00344482	19	38658072	6.591103110068776e-4	4.0026433388818327e-4	0.09962227647995622	2.6217535801651293	0.4536886201944746	9696	4
cg00344577	17	79504745	-6.995245096942325e-4	5.333348470415986e-4	0.18965353523116082	2.4089448928525474	0.49197170579466676	9705	4
cg00344644	7	133709490	-3.477310322224563e-4	4.965865922160989e-4	0.4837758798985562	0.00368606202043165	0.998158666328527	5806	3
cg00344655	1	21604592	-1.161877574521392e-4	3.6114592999670654e-4	0.747665058116284	0.3427148358891363	0.9518045778874369	9703	4
cg00344719	18	77474091	-5.044596130265928e-4	3.661584338907854e-4	0.16829328375560357	1.2132712625543003	0.74982310625976	9706	4
cg00344801	22	46685728	-0.0028087404718917706	6.275187585399443e-4	7.607348831118987e-6	5.731334382880772	0.1254386617687049	9706	4
cg00344870	6	16761174	2.0995354989690037e-4	1.7903351043155923e-4	0.24091399783580433	0.5452105215240499	0.9088523259735983	9693	4
cg00344888	15	58699976	3.51415104389098e-5	3.726729771885863e-4	0.9248741565026485	0.31301548276022967	0.957562319633789	9704	4
cg00344900	3	126006749	-7.219223076234315e-4	6.002684743386689e-4	0.22910571045173117	1.7446376572260387	0.6270558425641541	9704	4
cg00344920	17	42031985	-7.366586419743287e-4	5.036071559184525e-4	0.14353184511088332	3.7248329336227837	0.2927512159215841	9705	4
cg00345025	8	743875	-2.501743329804274e-4	6.819272801708673e-4	0.7137207247248833	0.7202192483544797	0.8684381865291928	9703	4
cg00345094	3	48342834	-2.0131005491466905e-5	1.8800088656204078e-4	0.9147260598336425	0.9235027607398669	0.8197526651897646	9690	4
cg00345230	4	151936469	-2.13800344571437e-4	3.0398086066013656e-4	0.4818470735572371	4.048197301448208	0.2563065043145028	9700	4
cg00345270	16	29268157	0.0013385186774947115	9.518691770067548e-4	0.1596646690863303	1.076300699620421	0.7827980479995641	9382	4
cg00345314	8	67624394	-1.1754569768108021e-5	5.88099752608218e-4	0.9840534445572896	6.116234950357862	0.10609006814174014	9700	4
cg00345343	16	89422185	-2.638234441933489e-4	2.5727775092834596e-4	0.30515461924265497	3.7427414009898547	0.2906168825591226	9689	4
cg00345344	16	88459714	0.0017404522328015027	7.817071533932907e-4	0.02598231337568413	5.6152982117771435	0.1319028577902464	9690	4
cg00345425	4	2070915	-7.459299401696129e-4	0.0012217354062287389	0.5414978643200404	1.3955108716348232	0.49770117322970087	5748	3
cg00345443	3	54121778	-0.0010136249338351775	6.582514404253168e-4	0.12359082684800989	7.267317529802584	0.0638483337468608	9703	4
cg00345522	2	51260399	1.9502414211798017e-4	0.0019677068459486124	0.9210490291626419	5.724951290038237	0.12578627624023403	9704	4
cg00345621	19	1277218	8.618098948946513e-5	2.1594262318843163e-4	0.6898253617386582	1.8240834556247276	0.609708182122822	9696	4
cg00345792	1	27877772	2.4138056363054604e-4	2.367212581293628e-4	0.307878985079456	4.162127991852095	0.24448104922720063	9689	4
cg00345862	13	53313845	0.0013530202619655507	7.280078716907736e-4	0.06309460721386903	3.7340020221234167	0.2916566947550061	9704	4
cg00345965	1	151226992	1.8234697680792193e-4	1.7828192894183694e-4	0.30640183477006244	1.2478900873207834	0.741542669158506	9701	4
cg00346009	12	118541298	-1.5116383513703554e-4	1.8395512335477214e-4	0.4112231800351321	4.102463463593283	0.2506103752844218	9706	4
cg00346074	10	65252033	-6.592425196713888e-4	7.729648552077118e-4	0.39372854158882853	7.087795807358001	0.06915144933153906	9690	4
cg00346145	4	109541559	-1.9654439219761677e-4	3.661914217727538e-4	0.5914570160883632	0.6926110723481426	0.8749405083161309	9691	4
cg00346208	1	20669905	0.0019963813368617423	0.0010809009245262079	0.0647528619498044	2.158394029526169	0.3398683253509648	5803	3
cg00346236	1	234509775	1.0488792325466636e-4	1.3074464782288908e-4	0.4224170750734235	2.209647446048731	0.5300506259075947	9700	4
cg00346247	6	29716851	1.9325651548812484e-5	1.841729429244891e-4	0.9164296965630235	7.631534326441069	0.05427336856243195	9703	4
cg00346256	19	6707507	-1.4770906429641275e-4	4.528671011236252e-4	0.7443000781271162	0.3243347570351666	0.9553886449924341	9683	4
cg00346300	2	492809	-9.360324797576292e-4	5.438203729249897e-4	0.08521158454322084	4.021800746763493	0.25911964543825144	9705	4
cg00346326	13	28394537	7.999825030673896e-4	7.468410216550309e-4	0.28409973637009023	1.4756708987044382	0.6878967495718928	9698	4
cg00346376	5	1110089	1.1353046158113852e-4	6.135158099629847e-4	0.8531906353952374	2.6343117803142175	0.45150597638223333	9682	4
cg00346392	16	87680424	4.332466763575404e-4	7.569375436369689e-4	0.5670728259505676	4.820522644150215	0.18542108196747986	9703	4
cg00346446	1	156711439	-0.0013057286602929997	5.629315082235461e-4	0.02036707267192181	2.3468839188089867	0.5035987385755726	9702	4
cg00346501	1	16073336	7.408906730699903e-5	2.0949238678920907e-4	0.7235937394948762	5.485349940398313	0.1395174836130302	9703	4
cg00346523	12	48722511	1.4777311181383548e-4	3.717773051830606e-4	0.6910153792830401	1.380691788626721	0.7100668590550527	9703	4
cg00346556	12	15942191	3.671118162393885e-4	2.42677523360803e-4	0.13034171536611175	14.67398811978831	0.0021175459707589647	9675	4
cg00346623	6	38202492	3.692754876039891e-4	4.812801608908934e-4	0.44291648258453886	1.020623146382088	0.7962619342890478	9628	4
cg00346716	20	11906616	-1.2647663431918503e-4	8.10454320846523e-4	0.8759885157235596	7.850677386814701	0.04920069407679073	9700	4
cg00346883	16	68291720	0.0011456416206564954	8.157512481010538e-4	0.16019956373430838	2.644717874518998	0.44970380305314933	9705	4
cg00346898	1	231761721	3.5142018117850527e-4	4.8754565690646817e-4	0.47103601893592423	4.945703689385428	0.1758164359632953	9706	4
cg00346951	2	108979731	-9.514833797730885e-5	5.117921519564033e-4	0.8525137173419642	0.7436604218707245	0.8628896372894428	9704	4
cg00346970	6	24499591	-6.668842193438397e-4	5.700731778847482e-4	0.2420725559008168	0.3203516452726598	0.8519939759693471	5809	3
cg00346985	1	46940516	-8.669424891217812e-4	0.0013370960918706407	0.5167410766674169	3.731673356905639	0.2919343214862907	9702	4
cg00347026	19	4723897	-3.0175561563673236e-5	1.7520697376856298e-4	0.8632582191669014	0.7380943994153509	0.6913927761432268	5808	3
cg00347071	2	168724335	4.460654127194363e-4	6.404413200915901e-4	0.48611767976351467	4.922464414840754	0.17756352290693028	9700	4
cg00347170	7	2293277	1.6475662627217657e-4	2.803474354917177e-4	0.5567422043205883	6.930664733965864	0.031262613039010165	5785	3
cg00347228	1	91360840	2.5111949089217614e-4	7.628308136392077e-4	0.7420088952276689	0.15862983937427766	0.9839741009513525	9679	4
cg00347247	12	122064376	8.077370448988535e-5	2.028947998488993e-4	0.6905518072996698	3.674971612717889	0.298767796633932	9698	4
cg00347280	1	45477834	-2.7649696160373174e-4	1.6349380732513075e-4	0.09080300822462589	4.27897896302408	0.23287258995770743	9705	4
cg00347369	8	80523320	-4.3116761189545205e-4	7.08072339906632e-4	0.5425697878953089	1.0911078121691846	0.7792211153706541	9703	4
cg00347452	21	35287380	3.59473293173131e-4	0.0011352367748303591	0.7515088120129588	1.4858530480331305	0.6855392674988382	9702	4
cg00347518	20	23337006	-1.1386634592059311e-4	3.8087851004713817e-4	0.7649727563943608	7.546308591148704	0.056380449040839525	9700	4
cg00347546	10	86088209	-1.5084171276367688e-4	2.020202811855668e-4	0.45526508594816917	3.1757115021989377	0.3653192293459021	9647	4
cg00347563	1	78511600	3.1111590852261585e-4	3.062461623802229e-4	0.3096763368147674	6.184269904873148	0.102981274706959	9681	4
cg00347584	11	47283025	0.002713050806846878	8.057128496588106e-4	7.591697149040194e-4	1.902702805081416	0.5928445556798434	9701	4
cg00347616	2	114647416	-2.1693381381495856e-4	1.5103343712116472e-4	0.15090854219385033	8.165902685896512	0.042704587801926396	9655	4
cg00347620	12	115109730	6.758442569415168e-4	9.678310351910348e-4	0.48498453109165696	1.6992120867477343	0.6371089810247761	9696	4
cg00347630	17	45894386	4.461698121047256e-4	4.275490655761279e-4	0.29669257017075673	8.088946979852555	0.0442087659938395	9685	4
cg00347643	7	75957202	-8.442381852400942e-5	4.4341749307150305e-4	0.849000772994374	0.8461016998324561	0.8384112589643958	9575	4
cg00347673	2	163033514	5.196725791232741e-4	5.97720560801124e-4	0.38461528053625504	0.191510838177409	0.978947963150091	9699	4
cg00347677	1	63795636	-1.3991291094305218e-4	3.388809753127294e-4	0.6797037587667081	2.161233187468688	0.5396245321655443	9660	4
cg00347729	11	102651753	3.3349511950932323e-4	0.0015416313068182604	0.8287335500238251	1.456267711522281	0.6923998639153858	9698	4
cg00347746	19	48970082	1.0845140461377824e-4	4.431217529701517e-4	0.8066546317961331	6.035455216541717	0.10989793571270376	9698	4
cg00347757	13	20768560	9.522676245467206e-6	3.5712954897264173e-4	0.9787273382570054	2.7622875612546194	0.4297457401769422	9667	4
cg00347775	22	43829831	-0.0016199823257576564	0.0014512040931481847	0.264292799079171	5.18578849204359	0.15868746492105812	9706	4
cg00347798	3	45077649	-3.868883913652962e-4	0.0024466376297786717	0.8743538516083078	1.459263187480755	0.6917037666125211	9617	4
cg00347824	8	59571961	-6.708461827218164e-5	1.6453164849529402e-4	0.6834713332856648	1.3818635200778746	0.7097914754960164	9698	4
cg00347856	7	53879253	-0.0021126336724624295	0.0010698070049250273	0.04829309892999242	1.858996962750552	0.6021814463689779	9670	4
cg00347862	15	71184758	2.2271573658989675e-4	2.1248987372433976e-4	0.2945814796932584	1.9462772837567148	0.5836315839146778	9705	4
cg00347863	7	94220697	6.654271074855407e-4	0.0015551441777467375	0.6687328628373205	0.48642265381875505	0.9218640085712201	9623	4
cg00347904	6	35182508	2.5361261099246746e-4	5.494998926803633e-4	0.6444158895778321	0.7046874290673465	0.8721008684815473	9684	4
cg00347918	1	6162744	1.8887031379441998e-6	9.756265278959268e-4	0.9984553862678485	4.710556736311766	0.19426062300044525	9694	4
cg00348222	16	1170618	-0.0014734554710635647	0.0010451225402527845	0.15858695829776995	1.3199356626754013	0.7244046876603248	9706	4
cg00348244	17	39222923	-4.334208129389411e-4	5.054267345041101e-4	0.3911496102486915	4.775847707339583	0.18896598790476557	9703	4
cg00348389	16	31235706	-0.0012430232778751112	5.361235099780211e-4	0.020420044820850317	8.13840611251117	0.04323621786737715	9704	4
cg00348467	17	43222121	3.037824801436305e-4	0.0011424848297098675	0.7903190807167049	3.436946141845552	0.3290325425498277	9697	4
cg00348579	20	1927560	3.2871214057502305e-5	2.747030587507292e-4	0.904751778437138	0.7257545386168069	0.8671301479344428	9703	4
cg00348598	7	34117970	1.5383193261199034e-4	9.040087746155731e-4	0.8648792631499684	1.976653118249407	0.5772665508536792	9699	4
cg00348621	5	90680542	3.9667836261898413e-4	9.35618459064646e-4	0.671584414852713	0.5920758280592957	0.7437592285761626	5651	3
cg00348623	16	1676043	-3.7303577198330364e-4	5.99667864327459e-4	0.5338954198296091	0.10328281423824472	0.9914405842010989	9700	4
cg00348647	7	56354974	-1.10108601594431e-4	0.0022050667684536183	0.9601746947692806	0.8005074096564555	0.8493456638387078	9677	4
cg00348762	16	56228114	1.0379444848134721e-4	8.845187239619304e-4	0.9065861300245066	2.9151347789871465	0.4048956480010229	9700	4
cg00348763	19	40696613	6.769164278963221e-4	6.844392433432102e-4	0.32265884104482206	7.762335916580949	0.051187554483087996	9702	4
cg00348771	1	165599927	-5.9469131528501916e-6	1.8664442621636566e-4	0.9745818958588556	2.1881626694060756	0.5342837182125263	9700	4
cg00348858	16	28858442	4.5880541318003506e-4	4.4108238170262326e-4	0.2982559220574699	4.474301220575539	0.21459404622236092	9706	4
cg00348891	13	46251914	-6.382069824946337e-4	6.802888833053164e-4	0.3481718866483735	0.7534973115703147	0.8605543877229868	9703	4
cg00348900	16	57562452	-2.374443776508376e-4	0.0021937890695879697	0.9138094202699172	0.7475102095672984	0.8619761689668146	9700	4
cg00348992	1	245365165	-3.677920468237914e-4	3.66327695826093e-4	0.3153798764538823	7.043915334368168	0.0705111357907252	9705	4
cg00349050	22	51001330	-2.081879788985317e-5	1.6307744000574709e-4	0.8984164356945916	6.2700507238684855	0.09918588535884722	9677	4
cg00349061	1	26371865	8.675353385204346e-4	0.0016054136698769436	0.5889341818039975	2.02332600045594	0.567579448866135	9698	4
cg00349361	6	89769234	1.1628095847165802e-4	9.517143755279085e-4	0.9027560526679803	2.8608479738810706	0.4135809602482204	9674	4
cg00349404	10	106100036	-0.0013848490455864138	0.0012895691233922478	0.2828741896598202	5.803987478268764	0.12154599460588263	9705	4
cg00349413	17	48171948	-2.4948557043644436e-4	1.75233110778342e-4	0.15452310299405353	2.80212977947879	0.4231494374271462	9705	4
cg00349542	21	43546493	-5.800806434579216e-4	6.421518343806028e-4	0.36634612989174614	2.9858726533059006	0.39380846785570295	9697	4
cg00349573	1	242611826	1.6707311993572675e-4	9.554284706804222e-4	0.8611839685390232	4.803294048383141	0.18678073071208653	9697	4
cg00349599	17	17184369	1.3399145306139347e-4	1.7739576897527317e-4	0.45005402266248723	0.10725906620236401	0.990952301681373	9702	4
cg00349608	17	4520467	7.438120683959313e-5	2.792074248181887e-4	0.7899302030305891	7.873480393490133	0.048700148237634404	9666	4
cg00349723	17	36831276	8.774165317028542e-5	1.40181901909224e-4	0.5313721082543051	4.379324549317769	0.2233101557039635	9678	4
cg00349776	1	165414189	-4.096562412017567e-4	3.3132431825859285e-4	0.21630223044892352	1.4310379601550938	0.6982756597759557	9704	4
cg00349895	4	154073501	-2.332290816139708e-5	5.715360665273631e-4	0.9674494297727472	5.809608477689041	0.12124967397163487	9697	4
cg00349925	13	113553559	4.775075006776335e-4	4.465399306178612e-4	0.28491196227772375	1.3242143410312048	0.7233913300720745	9703	4
cg00349943	20	21500021	-3.08474118804929e-4	5.698443770313543e-4	0.5882798290364293	4.145887949299258	0.24613567609180254	9691	4
cg00349948	8	703433	1.501308236372237e-4	3.8163338253129064e-4	0.6940313241903471	6.058825152638666	0.10878306530448924	9705	4
cg00349982	17	780838	1.0119742101989898e-4	5.686289521341069e-4	0.8587485713411689	0.43248959982675006	0.9334520741042407	9704	4
cg00350003	17	21280591	9.181951016454349e-5	2.112159195721084e-4	0.6637666225267982	11.111438878597765	0.011138295737608269	9672	4
cg00350199	11	67418213	-0.0031354082829029395	0.0016774962223250534	0.061608895258161045	0.8010632033637801	0.849212712285631	9706	4
cg00350247	22	29784694	-1.2547907550793764e-4	1.5547569517476253e-4	0.41962872574959825	4.733420972992875	0.19239095860640756	9703	4
cg00350296	11	66084841	-0.0015257605124132049	4.5383324508229e-4	7.739670909853533e-4	1.2631163722952956	0.7379095253631067	9685	4
cg00350304	16	85409269	-5.85771276566143e-4	4.478186537815654e-4	0.19085477061476394	2.9988918224187953	0.39179606701503494	9704	4
cg00350371	20	2633324	2.202995304472372e-4	2.039346369889457e-4	0.28003274836305436	6.684220765471472	0.08267365414730966	9676	4
cg00350405	2	128244940	-9.564068345650157e-5	6.566631407323578e-4	0.8842004632803302	3.6984578016285536	0.2959201675980498	9687	4
cg00350432	15	67065190	-8.673548044022205e-5	3.918833373382619e-4	0.8248356089849949	4.752272618904469	0.19086204251996738	9703	4
cg00350441	16	57220262	-2.765881550068402e-4	1.349297015809696e-4	0.04037725759225151	1.3867403074792843	0.7086457993952828	9612	4
cg00350448	11	72433866	-6.74181387079229e-4	3.727537918271853e-4	0.07050529468487883	0.8242622074716788	0.8436554631894421	9699	4
cg00350478	6	168480013	-8.652146318454704e-5	4.8757708959382574e-4	0.8591534724107426	0.4135338619504551	0.9374327424019104	9703	4
cg00350503	19	13613614	-9.677693882555639e-4	0.0013796447796831357	0.4830142882952907	2.3752760280417653	0.4982535753304828	9702	4
cg00350519	1	53905742	-2.178133021167182e-4	3.0298747021159005e-4	0.47221146496252686	3.8430291746429686	0.2789206316037619	9665	4
cg00350615	6	33141152	-6.463378883691056e-4	7.839428869476624e-4	0.40967219539331234	0.48226819987131747	0.9227693799609811	9698	4
cg00350702	20	34129927	-1.9813194562668117e-4	1.5603871124348913e-4	0.20416960407357448	2.5488592604770233	0.46652579496186525	9706	4
cg00350885	7	50860872	4.793540292390692e-4	2.3563235612930305e-4	0.041918309496557477	4.110624952153286	0.24976374639185392	9605	4
cg00350914	13	74662465	-2.3640917888258053e-5	5.441597931567882e-4	0.9653469595559009	1.1013326373764307	0.7767523894175274	9700	4
cg00350920	10	48416463	-4.8294350704485554e-4	4.6324087278158313e-4	0.2971650238752166	4.919222340009402	0.1778085450507561	9704	4
cg00350931	4	1541867	4.6820147366832197e-4	4.4154526324851956e-4	0.2889761782531239	0.6976633751343236	0.8737534088150118	9704	4
cg00350932	2	86335912	-6.954124373384314e-4	0.0016809992078494782	0.6791012060216426	2.5061300844613066	0.2856279919669691	5732	3
cg00350942	9	140034073	4.4470042640414406e-4	0.0013537015523767389	0.7425283577544652	0.7199873846460018	0.8684929475833644	9705	4
cg00351011	19	8274460	-2.3814482653389724e-5	1.7976395770028452e-4	0.8946074855354504	2.2271563514697617	0.5266192430300614	9704	4
cg00351047	19	15234963	-0.0010533177519135087	6.225738538471976e-4	0.09066962184774506	10.013581533403233	0.01845103954135921	9706	4
cg00351119	6	143836747	-5.864118481578535e-4	6.356407131913992e-4	0.3562405253930889	4.639203040231089	0.2002047300718929	9695	4
cg00351152	3	12837017	2.0036328774663482e-4	6.256975086051554e-4	0.748798617279907	7.904265619316156	0.048032241205470144	9700	4
cg00351210	15	91073794	7.249478827015553e-5	1.7086400023860222e-4	0.6713590189060017	1.4505997447564014	0.6937178952358989	9704	4
cg00351324	10	106028537	-3.1815459823379794e-6	1.9763280721950456e-4	0.9871559949248969	7.124427873134903	0.06803582196971175	9652	4
cg00351443	10	105252720	6.347473545616713e-4	5.402672553003964e-4	0.24004408966670263	5.660955060452273	0.12932246656435814	9705	4
cg00351472	9	97846551	9.668995482396646e-4	8.901537252039002e-4	0.27738327642361504	11.846434264698898	0.007928159181202897	9685	4
cg00351537	19	7580275	-6.042724777072562e-4	4.668126472848228e-4	0.19550496644311807	1.1718591679120005	0.556588225771594	5807	3
cg00351554	17	210047	-4.941046250754722e-4	4.816773855231118e-4	0.3049859023048801	0.5900993047623152	0.8986951238514286	9706	4
cg00351635	8	975359	-2.116779701223779e-4	7.18559303670789e-4	0.7683096700819966	5.699038950330905	0.1272068654397621	9700	4
cg00351681	10	69834952	-2.450321738371397e-4	1.5603859344159586e-4	0.11633822507621934	2.952223134991382	0.3990502389493293	9686	4
cg00351735	12	99292673	0.002542370651767334	0.00161867743066541	0.11626469488531828	2.9470190371399374	0.3998661382840889	9687	4
cg00351750	1	246038775	1.8362382439299582e-4	4.7265164298472507e-4	0.6976481499844179	3.1805075847763655	0.36462298215087524	9703	4
cg00351781	17	17709007	2.4516502980223906e-4	3.6975977131422353e-4	0.5073057831178842	6.135477719939003	0.10520178927262352	9702	4
cg00351804	7	1443681	2.8689117231408336e-4	4.0090427402739485e-4	0.4742320973462103	7.512963294362752	0.05722630337169738	9581	4
cg00351813	17	29926184	-1.0824859589803024e-4	4.4755838336207096e-4	0.8088849657592598	4.755201772594244	0.19062550016626445	9701	4
cg00351838	4	148542561	-0.002198514362157104	8.501737047901196e-4	0.00971084747624288	0.9358129523799832	0.8167778346553806	9553	4
cg00352005	2	86672885	4.293615882018728e-4	7.347010548721185e-4	0.5589491286243771	2.558223868364569	0.4648605556736635	9698	4
cg00352027	10	71893159	2.7364764997551055e-5	7.205802448031874e-4	0.9697068068015862	4.630895496305673	0.2009076759556545	9665	4
cg00352031	11	46298408	-0.001269316629839907	0.001166522389557023	0.27654202683517914	1.0232948511536555	0.795615536846913	9699	4
cg00352043	22	38863594	-4.1934994317544797e-4	4.853327308047124e-4	0.38756246474864425	2.9627972624893815	0.3973967448093451	9702	4
cg00352150	15	75939505	6.122416450727435e-5	2.495369725904958e-4	0.8061846077557833	0.23407704831046722	0.971909193963231	9706	4
cg00352195	16	30773975	-8.610156730585958e-5	1.9712469510303046e-4	0.6622655955731439	0.8227940924646043	0.8440075765258197	9680	4
cg00352218	6	19691654	5.089745841165197e-4	6.513578938210329e-4	0.43456408839153515	1.4494984628795582	0.6939741227398792	9697	4
cg00352349	2	179316347	2.1335668162056503e-4	2.2715395927389538e-4	0.3475971485597751	4.310517689097746	0.2298272731231501	9704	4
cg00352397	1	45477801	-1.8814816373962273e-4	1.5532851544791735e-4	0.2257835738740568	2.3576542707014734	0.5015659383514274	9703	4
cg00352532	2	74007064	-1.6402905606913356e-5	1.495214950800006e-4	0.912645191469034	2.5869098222356244	0.45978904704134405	9704	4
cg00352560	1	45106266	-7.943337224190487e-5	1.504213000052951e-4	0.597448923238024	2.9073584390926923	0.40613033161068374	9685	4
cg00352576	9	135454197	0.002256019747859554	0.001800710200279809	0.21026030658047695	0.6987626905042384	0.8734949381344632	9702	4
cg00352652	16	88547533	2.507798817985598e-4	2.7494541241196327e-4	0.36171192184213113	1.3933834180215519	0.7070864252830806	9678	4
cg00352780	20	33544183	0.0010826406475464494	9.390499285233535e-4	0.24894706725674942	2.318946504755786	0.508900980034186	9671	4
cg00352872	17	9695137	-1.403521380012009e-4	4.6620783865488475e-4	0.7633759288588132	8.964880697851532	0.02976147929730141	9700	4
cg00352913	1	6105324	-9.777801925656821e-5	3.896519544394106e-4	0.8018629628667728	3.692485666505629	0.29664196149346417	9704	4
cg00353006	11	47199457	2.966483816047875e-4	3.326184184576094e-4	0.3724690745800758	1.8827907245840052	0.5970865259579711	9696	4
cg00353112	15	45879221	-2.073689364616122e-4	1.4870656174577595e-4	0.1631714665215292	2.131619336892148	0.5455424891211595	9696	4
cg00353139	15	75017914	-1.5558540429817456e-5	2.4338566069274342e-4	0.9490295792188366	11.007054335205154	0.011687791211957186	9648	4
cg00353330	4	101715708	0.0018391144056273461	8.071024374037515e-4	0.022687109903280833	5.231010700337789	0.15564216735078318	9705	4
cg00353340	12	26112746	1.1633153944879157e-4	2.1306366746478607e-4	0.5850698828548557	2.9204166046750224	0.4040588258553955	9703	4
cg00353353	7	157371980	-2.4434451040050015e-4	8.360518954972645e-4	0.7700878548315776	0.8072930331536488	0.8477218525674568	9697	4
cg00353407	1	156974025	-2.5931004246381394e-4	3.940155877253882e-4	0.510460203660464	5.204611460683165	0.15741314960046252	9703	4
cg00353411	19	1490432	1.2060243789597207e-4	1.3756910480252024e-4	0.3806669692239937	10.831026624884299	0.012675564205019987	9685	4
cg00353422	21	34863790	-6.873664055586774e-6	1.2850746910844944e-4	0.9573427409799975	1.7420986634648132	0.627615211899599	9702	4
cg00353571	19	49238653	-4.7714888424966193e-4	4.1748334920132206e-4	0.2530729867052839	2.363746278821052	0.5004189172468552	9704	4
cg00353659	1	7602013	-9.265076642833009e-4	9.843804216142012e-4	0.3465977904559286	3.0984608683852537	0.37669217002877653	9628	4
cg00353675	12	132601362	9.852868027157765e-5	2.3737924520173095e-4	0.6780916564085179	1.041682494151519	0.7911674440178793	9601	4
cg00353773	10	44880708	1.5389892888181933e-4	5.401119758941341e-4	0.7756909293168528	0.5865740935179837	0.8994989316104335	9701	4
cg00353844	1	3275283	-5.107137837462231e-4	4.2566087850687284e-4	0.23021167473164095	3.3053212125894724	0.3469027174355952	9705	4
cg00353923	7	127671044	-6.43654635040523e-4	5.042560630731692e-4	0.20179860452589932	3.013838414249147	0.3894964821680362	9685	4
cg00353953	12	6799541	6.647012578689555e-4	0.0011117091997149013	0.5499004610487113	3.4136967162093304	0.33212906812530046	9679	4
cg00354125	7	156889675	9.939436636351175e-4	7.369626723381211e-4	0.17743242664908257	3.494001574933715	0.17429591079380435	5809	3
cg00354258	19	57306738	4.903007807202925e-4	0.0015466498622421336	0.7512373351523144	1.0072806192255703	0.7994902679459214	9703	4
cg00354381	11	57195187	2.2098213139327223e-4	9.38565667499349e-4	0.8138620910279336	1.9233744389731215	0.5884619230801789	9702	4
cg00354437	16	87133690	-0.0010223020305244915	0.0014955567151837617	0.4942533534940867	1.5018067773265378	0.6818533898912482	9703	4
cg00354484	2	114007283	2.1739857414089823e-4	8.135850275931147e-4	0.7893069860629849	4.388886485107489	0.22241808315730863	9701	4
cg00354542	16	434356	1.6846730972668185e-4	5.48039338964649e-4	0.7585389046789062	3.0145300763521425	0.3893903450838899	9702	4
cg00354549	16	46838434	-0.0011793377348827264	8.476001385372761e-4	0.16410884800715567	9.04760313822847	0.028664626556871835	9586	4
cg00354572	12	81471419	-3.7129744964220425e-4	2.7602549982300883e-4	0.17857475389238714	0.4862644820597197	0.9218985151922156	9705	4
cg00354641	6	30071503	4.347105514067669e-4	0.0011634931639734904	0.708683064189074	0.10943108292285252	0.9906821244222203	9668	4
cg00354775	20	20870296	9.748391207118476e-5	0.0011903312548254428	0.9347290521186105	0.7537654031644533	0.8604906900199017	9706	4
cg00354863	8	37886955	-4.2811777241327754e-4	8.934471319064194e-4	0.6318139443478477	3.172854360483986	0.3657345446111324	9688	4
cg00354884	17	1057541	-8.496632030144943e-4	4.7626651705943486e-4	0.07442239031746492	2.3634655625455245	0.5004717270670923	9704	4
cg00354941	4	48833206	1.6028927298238362e-4	4.00881896986629e-4	0.6892731629516987	1.9053834448664573	0.5922750091721929	9682	4
cg00355019	11	119994877	-5.888271232717296e-4	3.825636367400049e-4	0.12376493637876342	2.311267290729335	0.5103658304321737	9691	4
cg00355089	17	27053983	1.328915142011916e-4	1.4668650824437268e-4	0.36495917097538894	1.7004810403110635	0.6368268546677034	9697	4
cg00355158	17	73776003	-3.035901934831087e-5	1.715474576585986e-4	0.8595307372442833	3.785634349659372	0.28556152455711675	9684	4
cg00355188	10	134053962	-1.6848803363876354e-4	3.994853329578523e-4	0.6731981955086171	6.409578306795395	0.09329753997441573	9690	4
cg00355235	10	118505046	-7.840091484730904e-4	5.508882101202803e-4	0.15468605169267013	4.4261839571416255	0.2189697726978646	9700	4
cg00355281	7	24323767	-1.9304373282274249e-4	5.870897520712778e-4	0.7422957615175777	9.814701790518564	0.02020872303110304	9703	4
cg00355286	16	55525729	-5.096716988466349e-4	5.842039301228233e-4	0.3829788212163467	1.1684638200485518	0.7605774960433436	9698	4
cg00355315	1	1483257	-7.399131210566647e-5	1.3949306094827228e-4	0.5958137918333978	1.3295779145571267	0.7221217771934884	9678	4
cg00355325	21	43771923	-6.232828373536551e-4	5.409141210974004e-4	0.24920731324662315	0.6638030710967302	0.8816829635955532	9705	4
cg00355377	10	50336460	4.806269683792354e-5	4.507581304481891e-4	0.9150854087998761	1.609397440199397	0.6572608953268236	9628	4
cg00355389	3	139653431	3.8697410425827324e-4	7.43717943537187e-4	0.602837949934991	0.8866155339868917	0.8286565286672537	9705	4
cg00355447	6	30292220	1.3991336769213767e-4	6.248130355298157e-4	0.8228130362978509	3.6955634947831357	0.2962697779961387	9687	4
cg00355457	11	21498303	-1.2650060686841842e-5	4.875924046563829e-4	0.9793020648887254	7.684455639214144	0.05300368681448619	9691	4
cg00355514	13	24914782	9.834043047052578e-4	0.001202671650242236	0.41353815274061473	0.4049319525842478	0.9392217949871232	9704	4
cg00355613	6	32064956	8.389586514715204e-4	0.001372536870035595	0.5410362618616145	1.1696798521005092	0.7602851380625609	9705	4
cg00355633	1	227923938	7.505818304362859e-5	4.337903765126009e-4	0.8626288719176965	4.649266808846101	0.19935624298295382	9699	4
cg00355656	1	229692519	7.493956657124237e-7	0.001086446843774164	0.9994496452471494	2.711544507223572	0.4382689900466871	9706	4
cg00355673	14	92573075	3.3357058817821766e-4	1.7169401103137342e-4	0.05203788965324181	5.496483390523419	0.1388491009232088	9632	4
cg00355678	19	1483413	-2.2307687782999747e-4	2.885619360381695e-4	0.4394844369046764	4.640184492333192	0.2001218353009539	9671	4
cg00355690	16	89722417	1.960815999733523e-4	5.228420685305834e-4	0.7076379577403049	2.5117899143913136	0.4731641494137577	9705	4
cg00355699	13	104667830	6.91107476447802e-4	5.468122101864579e-4	0.20627148619192348	1.7488560346733883	0.6261271559412873	9703	4
cg00355784	16	15712868	5.456259862637217e-5	0.0015413894816734641	0.9717621240561458	2.2267661859342134	0.526695527618362	9705	4
cg00355794	4	53578633	-1.7613228032170927e-4	3.0132771171350036e-4	0.5588700530195582	1.2027979492293481	0.548044399344393	5805	3
cg00355799	1	244109212	3.2801256605826534e-4	4.7120603686436323e-4	0.48635817465265596	3.6247153489983504	0.3049435259070627	9696	4
cg00355802	8	29208983	-3.1978740967797723e-4	1.8260871651330643e-4	0.07990861276763571	2.0929059396176175	0.5533492727957843	9704	4
cg00355804	12	117103567	-7.127516646385553e-4	0.00151028112345679	0.6369745353346228	0.92972247058535	0.6282222742215258	5798	3
cg00355829	3	128326679	-3.4034449919519385e-5	5.333520844284348e-4	0.9491196443726968	1.5637738175487477	0.667631467148476	9700	4
cg00355909	16	66638320	2.459737021046462e-4	1.3745859445584823e-4	0.0735442224281247	0.5951876696974332	0.8975331574639421	9693	4
cg00355992	11	7041570	-2.2902114277939295e-4	4.069605871456588e-4	0.5735983168208737	0.5820697641514638	0.9005245408202271	9678	4
cg00356045	1	22461890	4.345184543004924e-4	4.268291943750296e-4	0.30867090338215436	2.73971505614411	0.43352027298827966	9702	4
cg00356131	5	72593933	2.4787338889053157e-5	7.951228403262065e-4	0.975130594827435	1.1621344618936211	0.7620996083376805	9705	4
cg00356183	7	751833	-2.817924108546574e-4	4.6423702619388424e-4	0.5438501459781883	0.47384565814182644	0.9245986670818119	9580	4
cg00356208	16	55167581	-9.978418209298154e-4	9.281189518002131e-4	0.28231976504116846	1.613927189378157	0.6562360621811325	9704	4
cg00356213	9	35103430	-9.990948496164423e-5	1.682653140632599e-4	0.5526715645222787	1.3257384176128086	0.7230304973227952	9703	4
cg00356361	18	77286260	-0.0010081578128366012	8.080260752437476e-4	0.21214834125167928	4.168302212002478	0.2438546575103609	9700	4
cg00356499	4	3516065	0.0037837609619470157	0.0012020656392996278	0.0016455161433414896	0.9717093959370458	0.8080969917507046	9703	4
cg00356500	6	32028152	-2.467823950956568e-4	0.0014235874540119472	0.8623743863319664	1.9726029256735895	0.5781124982149933	9687	4
cg00356511	17	35716273	1.8590374703817105e-4	2.0098942819113757e-4	0.35499560345046793	1.5239310640630115	0.6767581691685539	9690	4
cg00356645	6	170594229	3.3066990631695374e-4	5.525256743237111e-4	0.5495265323293734	2.030898193719084	0.5660184996294566	9703	4
cg00356694	17	4337202	-9.867128828369584e-5	1.2036597271816885e-4	0.4123525662800066	0.08059795766038491	0.9940594302686749	9705	4
cg00356723	11	63705697	-1.7068766069502618e-4	2.375792926549606e-4	0.4724829337495628	3.4316352228587297	0.3297376439295397	9576	4
cg00356774	6	26313412	2.1951427646329727e-4	2.3847981047469166e-4	0.35732552692542524	7.346646702130621	0.06163247971273846	9570	4
cg00356818	6	153324278	1.5708794774915992e-4	2.6502163785868275e-4	0.5533576372239855	1.9778260664766445	0.37198080212247986	5809	3
cg00356829	16	30025364	-0.0011627024196299786	9.206792404753746e-4	0.20663425258610588	1.0889362991308114	0.7797455541914803	9697	4
cg00356875	2	30415987	3.7055736182464916e-4	3.940054782521817e-4	0.34696738331426885	0.4853217820322497	0.9221041140052267	9703	4
cg00356916	1	116256618	6.336165477347714e-4	5.860306611206631e-4	0.27960800858178125	5.918076652948305	0.1156647169057904	9705	4
cg00356981	13	112804728	7.850546611690105e-4	9.407902666842678e-4	0.40402013314672747	1.4052129257554609	0.7043132486040744	9688	4
cg00356999	2	234119529	3.7207947262042336e-4	5.224349895062607e-4	0.47633942818719094	3.446238137958642	0.3278020848767833	9696	4
cg00357176	7	139257004	3.964763684759604e-4	7.875496280932919e-4	0.61466175251233	0.7740190660449927	0.8556706969275656	9704	4
cg00357213	10	15902731	-4.42573887718728e-4	9.876169763588746e-4	0.654064425779209	1.6501197690216145	0.6480796371466733	9698	4
cg00357221	10	114043412	1.9358205197145015e-4	0.0012750687243771653	0.8793282155432753	5.168565966165821	0.15986194174213902	9703	4
cg00357238	7	124570053	-3.142532274920941e-4	2.1061909853987482e-4	0.13568728083712847	1.1739717677172148	0.5560006120856955	5754	3
cg00357273	6	31138611	0.0022087162547486856	0.001281078559862079	0.08468856497106673	2.0398923437265792	0.5641683194509168	9700	4
cg00357368	1	84972303	1.0703207352500604e-4	9.846227277397479e-5	0.2770207278309369	3.3926445467043487	0.3349549911424988	9687	4
cg00357494	15	101695734	2.8929037025716173e-5	4.665701136246368e-4	0.9505599475052477	0.9379562584521264	0.8162597564088605	9705	4
cg00357503	15	44119060	-1.244372232197578e-4	2.4214122661368016e-4	0.6073194621793401	3.8674983807495997	0.27613195455355055	9655	4
cg00357532	2	183903743	-3.4891329586216274e-4	4.0883182732918624e-4	0.3934155356713859	4.278301048563307	0.23293845317879397	9705	4
cg00357546	10	135032154	4.096194428081877e-4	2.9431178307802696e-4	0.16398677480305465	4.462987496253941	0.2156155736971701	9617	4
cg00357551	5	169407472	4.973285900492994e-4	8.307462773352697e-4	0.5494044345265277	1.242995166139801	0.7427118267828707	9690	4
cg00357593	19	14530417	1.2800965320386564e-4	2.59502508173436e-4	0.6218086162301364	1.835001922141573	0.6073479070071663	9699	4
cg00357610	4	125633704	-3.2977193076689647e-4	3.000118339622423e-4	0.2716824044291167	4.973509935631478	0.1737471854873131	9706	4
cg00357671	12	124809516	-3.080061877259399e-4	2.1709361043700443e-4	0.15596569735729177	3.3682785186115587	0.3382520429575743	9680	4
cg00357837	2	192700610	-2.002070648840239e-5	5.004598646102939e-4	0.9680894433672061	1.8481989594060806	0.6045028861197677	9705	4
cg00357888	10	81106390	-5.566326708023825e-4	3.702477292303492e-4	0.1327343711289133	4.8985471906709614	0.17937854783421087	9698	4
cg00357958	12	123215010	-4.883050924510009e-4	8.179899837201483e-4	0.550535889213537	8.972147244074751	0.02966350538081671	9664	4
cg00357971	20	61923848	0.0016659957613591738	6.693787493374151e-4	0.012815031363042682	0.523594579086266	0.9136780364558493	9703	4
cg00357988	12	122990019	-4.068529321728232e-4	8.415154383379024e-4	0.628757447351222	1.1801347571076808	0.757772653662528	9699	4
cg00358023	7	157217482	3.9482431831571683e-4	3.774836384102748e-4	0.29558985840749635	3.681226199220804	0.2980070651173265	9703	4
cg00358132	11	2188590	4.7261555689388226e-4	4.6935037980522053e-4	0.3139555341939028	3.3250044239294656	0.34417762944792657	9698	4
cg00358155	16	2025688	5.240667206146266e-4	4.922210619532938e-4	0.2870126702475888	3.8024877076873493	0.283596901200576	9705	4
cg00358213	2	225907631	1.7433208227003426e-4	4.009163135284952e-4	0.6636828550659144	3.153957790678567	0.3684916035194751	9704	4
cg00358220	18	3247473	6.074661183873595e-5	3.2535779207084985e-4	0.8518902841342922	1.8393969163279267	0.6063994804596042	9700	4
cg00358278	16	88594506	0.00045563514939157645	6.480430902743691e-4	0.4819972279346148	2.6999865612206357	0.4402295781448298	9702	4
cg00358323	2	97307693	9.040087744268634e-4	4.897768767167726e-4	0.06492759288705353	7.0802034206357884	0.06938487943478484	9704	4
cg00358451	1	249141919	3.0298404994477123e-5	4.8178585104317846e-4	0.9498559278984213	1.132291284644502	0.7692851078314996	9704	4
cg00358456	2	135206337	8.257348240180018e-4	5.430902984432837e-4	0.12840107026052333	2.0425839391803033	0.5636154565457765	9702	4
cg00358516	7	97882212	-4.167513078503001e-4	4.367356421196334e-4	0.3399613733849278	1.2671516896912327	0.7369476128343642	9699	4
cg00358609	19	55586676	-4.663859427452876e-4	9.299506711581229e-4	0.6160074135052667	3.930055917224699	0.2691165508788503	9704	4
cg00358611	11	69633659	-3.874809863193145e-4	3.0702932780118637e-4	0.20693709649805578	2.544201531949194	0.46735581127262243	9702	4
cg00358660	1	36850740	-3.066860162847813e-5	1.1626007746960201e-4	0.7919393822928686	0.3571261380953378	0.948949607531067	9705	4
cg00358695	19	42463363	2.4612830197123266e-4	1.1482125521569689e-4	0.0320667253322868	12.5791357608943	0.0056410628203502665	9689	4
cg00358880	1	197885105	-2.2852662299323637e-5	2.165560678712292e-4	0.9159570966400972	0.4912833035484553	0.920802216027137	9706	4
cg00358927	11	73309264	6.258419265395276e-5	1.1694842920933782e-4	0.5925506265245097	2.448817431633417	0.48461196877954094	9680	4
cg00358936	1	204165603	5.928677489529077e-4	6.198190269968058e-4	0.33881084502444	0.4493123633980315	0.9298774828029268	9706	4
cg00359010	6	29635692	-6.497929796825847e-4	0.001174063507426895	0.5799509177597159	3.698065312453428	0.2959675556949225	9703	4
cg00359087	6	32135321	-8.658528265114489e-5	4.532278870346667e-4	0.8484931707342568	1.2690120856265172	0.7365042813290116	9703	4
cg00359181	2	38893519	-1.6322867820143584e-5	5.191877765383868e-4	0.9749192495963204	3.7940846012398337	0.2845749410303774	9702	4
cg00359285	3	195599248	-4.709044065179489e-4	5.254991186432577e-4	0.3701946352959593	2.2368077046515147	0.5247348354568735	9702	4
cg00359325	3	49377419	2.186383424059385e-4	1.640904292044545e-4	0.18272026677969797	5.864777038015332	0.11837768955662384	9698	4
cg00359365	1	26880547	-7.567642293103858e-5	4.971324156936151e-4	0.879008777026233	10.281203129979605	0.016321002455533928	9704	4
cg00359395	1	22228153	5.473602398011681e-4	5.020084033514044e-4	0.2755630528097326	0.7624343136223446	0.6830295489950978	5806	3
cg00359423	11	95526151	5.943541779811482e-4	7.44601262287043e-4	0.42474395651002766	1.8915435385479638	0.5952194168745021	9699	4
cg00359465	1	2004346	3.5961936447961374e-5	4.4243108586369004e-4	0.9352172339123387	3.2035737917763	0.3612904197173608	9676	4
cg00359590	8	27469673	-1.328980156448535e-4	5.201089568331817e-4	0.7983218324972492	1.7793327522581308	0.6194426544613891	9704	4
cg00359604	21	38935977	6.309134748727342e-4	3.878033431035447e-4	0.10376041070681896	4.761272284907412	0.19013614915173388	9704	4
cg00359635	10	132886715	2.0350548280138187e-4	5.817421194843526e-4	0.7264732019785735	4.593879282149041	0.20406777705232917	9701	4
cg00359661	6	7725787	2.0712985119868364e-5	9.01719376314557e-4	0.9816737687783886	1.2032527285370698	0.7522242791611617	9703	4
cg00359868	21	40752339	-1.6037329766352879e-4	1.6277888768320874e-4	0.32451516807199743	1.28355344140842	0.7330421303107985	9705	4
cg00359911	16	15951230	2.934889929765427e-4	4.6211778234017616e-4	0.525366034482301	1.319219272543525	0.7245744082364998	9635	4
cg00360072	2	240322717	1.4252193776407902e-5	1.1475183198432216e-4	0.9011568101608266	1.348113544556059	0.7177409674193784	9662	4
cg00360077	15	80889593	-1.870318054106278e-4	3.898188918594651e-4	0.6313756309587744	0.37817271614419856	0.9447136585409096	9699	4
cg00360107	19	41731934	4.925589422420147e-4	3.185695859818676e-4	0.12206639262659655	1.3841793180610233	0.709247341473528	9703	4
cg00360230	9	135229656	-5.158589614661604e-4	3.722630181922688e-4	0.16582696037200115	2.033516689188899	0.5654794141110971	9696	4
cg00360256	12	133065724	2.3879013892247079e-4	1.8637047458002902e-4	0.20010027644399542	1.0817276959985451	0.7814868206686024	9702	4
cg00360267	20	3735052	-1.4323475645937244e-4	1.1585750225275332e-4	0.21634666566108224	4.916423909575461	0.17802029305707975	9623	4
cg00360324	2	27716823	-2.4159638410842907e-4	3.778630253471181e-4	0.5225786430907202	1.9096041738178275	0.5913789801969448	9704	4
cg00360362	5	74633527	-1.809102254239824e-5	1.6682854545980804e-4	0.9136460305646247	0.2042416149443696	0.9769016688529554	9703	4
cg00360414	10	63213391	-1.253275164391854e-4	5.48146634938426e-4	0.8191497678650623	2.9270458357336198	0.40301058322778127	9704	4
cg00360468	4	148605329	-9.180310664379082e-5	1.4859141163656162e-4	0.5366923978942748	0.21904997558935502	0.9744569268494195	9646	4
cg00360474	6	37504404	3.9727168023396544e-4	5.146096693907451e-4	0.4401224661953244	6.105234163175291	0.10660110443309434	9701	4
cg00360600	2	38152299	-5.00782909871187e-5	1.8677378454202913e-4	0.7886048749746952	6.213551962531548	0.10167029648916072	9704	4
cg00360610	2	96970381	3.76987680344641e-4	4.62984938942656e-4	0.41549903306706387	0.8146017646809798	0.8459713904938801	9704	4
cg00360718	10	104192479	2.3078272611080675e-4	1.5701315513889276e-4	0.1416076633434455	0.39552147577036423	0.9411660915222991	9704	4
cg00360761	2	43398079	-9.742022982686181e-4	7.434890852905328e-4	0.19009047879976715	5.238605327603631	0.15513617617408737	9703	4
cg00360769	4	101110248	0.0012299553399758162	0.0012973469169404932	0.34310180509773075	0.38869912029576736	0.9425669705447516	9706	4
cg00360794	15	41803850	-4.70752477755367e-4	5.08632262328593e-4	0.3546922691261945	8.851484321315494	0.03133206239574973	9703	4
cg00360798	7	140139524	0.0011718578244069272	7.963447358644555e-4	0.14114354620620737	0.19259135071824435	0.9787763523118408	9680	4
cg00360866	15	65627661	-4.8755611048637937e-4	3.7159214514637904e-4	0.18949542341527803	1.2764545716811178	0.73473161916476	9706	4
cg00361017	6	166073666	0.0014189101962526294	0.0011829619987332887	0.23035090423936544	2.1051399665893364	0.5508736132011	9702	4
cg00361025	7	39451576	-4.121637753725687e-4	6.543555074221078e-4	0.5287747706548642	1.7186797135351162	0.6327888843186547	9702	4
cg00361146	4	139163780	-6.178555890623156e-5	3.9966783847083446e-4	0.8771427633718927	1.1446920436625057	0.5642002587325813	9269	3
cg00361155	2	109651951	0.0013009726392813744	0.001197401390689703	0.277259307609424	0.003973389378343795	0.9497387717489695	4981	2
cg00361176	7	75260791	-2.771545788046629e-4	4.985131096960124e-4	0.578236512494225	2.9285744497545485	0.40276919645545944	9686	4
cg00361229	6	4018820	-4.60658552097719e-5	1.7756451465448362e-4	0.7953022114200266	6.939653092350721	0.07384631047603483	9705	4
cg00361343	7	95156960	-3.9085297529244887e-4	4.4222131793277057e-4	0.3767824855905765	2.7137519404662496	0.43789535267477314	9666	4
cg00361467	2	85109344	1.0600574742364893e-4	2.9130390042194493e-4	0.7159320231099702	1.4615447228314207	0.6911737968897735	9694	4
cg00361495	7	28995458	-7.19724429443685e-5	3.1937097515663895e-4	0.821701662343523	0.04815176862911537	0.9762116277968769	5803	3
cg00361562	2	198649771	2.8903411059647097e-4	0.0011330628525678848	0.798652832641043	0.9528391302933714	0.8126613406724854	9687	4
cg00361609	5	170881793	-5.078380503937524e-4	7.243200344395258e-4	0.4832257281035491	2.2455277800782567	0.5230365759065786	9702	4
cg00361639	11	8986506	1.3792454797074963e-4	2.0349410438331615e-4	0.49791021559751364	2.804046965152388	0.42283414776421413	9702	4
cg00361695	22	50699354	2.3194840991904776e-4	3.716411210699208e-4	0.5325492158589025	1.898384755175835	0.5937627588680265	9705	4
cg00361696	5	139780805	2.5977228677021274e-4	1.8167017902023208e-4	0.15274240742616157	4.231133724546679	0.23756323552501013	9702	4
cg00361898	15	25488753	-0.0016862811028769621	0.0011158475159849498	0.13073468645777014	4.274977020843173	0.23326164894086995	9705	4
cg00361992	1	76079177	-7.857036269121734e-4	6.632934799861919e-4	0.23619581257202635	0.4353304687137341	0.9328511240060025	9704	4
cg00362236	6	18384365	-2.7725940415098034e-4	6.175052770346238e-4	0.6534322001389989	1.7922625499273834	0.6166201375174923	9702	4
cg00362263	2	101179803	3.648900737629258e-4	1.5429530559893517e-4	0.01803585341890242	2.6054577385206983	0.4565335381139048	9705	4
cg00362285	1	236444212	1.8376017485542201e-4	8.861983544564137e-4	0.8357304073283108	1.2041681685353058	0.7520047872312268	9703	4
cg00362322	16	88704230	0.002307947777970215	0.001779690801151222	0.19469135747664587	0.6856518643652972	0.8765734739599722	9704	4
cg00362569	4	5724005	8.367797076540151e-4	5.945190743796221e-4	0.15928211271904283	0.9576852855870053	0.8114893182903581	9706	4
cg00362657	21	44876670	-7.293603822701649e-5	5.808409712835555e-4	0.9000725329958221	1.4346934065366213	0.6974229321336143	9696	4
cg00362665	19	19370064	-3.994853158471735e-4	9.84187141773864e-4	0.6848132745816979	3.255423992038871	0.35389513730022804	9706	4
cg00362680	7	42008023	4.3436961155303975e-4	7.090188366214744e-4	0.5401178440641365	1.9148816468404841	0.5902598791416876	9655	4
cg00362818	13	77565320	-8.137416341747797e-4	7.28130939365288e-4	0.26374814048041584	10.221902769919385	0.016771070771631213	9706	4
cg00362906	11	118305799	2.880322445502743e-4	1.8658122587631945e-4	0.12265218538178091	1.210950545513713	0.7503791345198582	9701	4
cg00362959	5	142150831	-1.8396866132293292e-4	1.7048576342496976e-4	0.2805497555841336	0.8282215397587055	0.8427055820381233	9696	4
cg00363080	10	1454292	6.302503522926488e-4	4.092242567414226e-4	0.12353355321189073	6.837088291018305	0.07727563623781504	9677	4
cg00363082	5	172654771	-6.942028637846908e-4	0.001147260958594337	0.5451153006060565	1.0513247582981906	0.788835525791517	9701	4
cg00363114	11	113844663	3.644218038376792e-4	8.040066633461109e-4	0.6503635529015649	4.795454393787997	0.09092437182090164	5805	3
cg00363177	10	114938426	0.0013675178921486173	8.665055693605259e-4	0.11451998762985717	3.3243273371706685	0.3442710594519188	9691	4
cg00363312	7	139333296	-1.510735192493137e-4	5.5978282575068e-4	0.7872534946438978	5.224501553344553	0.1560770770535523	9702	4
cg00363465	16	30569976	2.818652130075241e-4	2.0995283848175133e-4	0.17942848665894529	4.273093981624524	0.23344491982904642	9699	4
cg00363737	10	116031419	5.162616672273015e-4	5.736711757196411e-4	0.3681595762660427	8.042817551988659	0.04513503489870047	9685	4
cg00363750	19	51017311	0.001994419435233545	0.001554420802794322	0.1994700915861889	3.2619396492092583	0.3529751632875696	9605	4
cg00363811	10	103113695	3.733047118721793e-6	2.7573736340871655e-4	0.9891982369104849	4.430041095006569	0.10915127143931365	5801	3
cg00363813	12	6664872	2.0440101977780953e-5	1.961821440565453e-4	0.9170190372784108	2.9478141955172084	0.399741382387196	9704	4
cg00363830	12	90106972	-1.9517473624846175e-4	7.119862859715318e-4	0.7839869479684607	1.9736155830256057	0.5779009092955241	9675	4
cg00363841	7	2354214	4.055153196947731e-5	4.002228012497938e-4	0.9192945405974768	0.2404784771603915	0.8867082765105959	5071	3
cg00363845	19	17446137	-6.436901761057022e-4	0.0018185422640927022	0.7233692905522833	0.9991131774988264	0.8014665419702598	9703	4
cg00364001	3	49042301	-6.263796596160336e-4	3.4764168367256934e-4	0.07157738754117687	0.5684432020422008	0.9036170226006444	9703	4
cg00364016	6	10113648	-6.641026297386404e-4	9.066554214873635e-4	0.4638785618020042	4.977809872447905	0.17342924435955054	9700	4
cg00364026	15	64122626	-1.2208903675690983e-4	0.0011141056106812354	0.9127386685744358	9.86721628202587	0.01972923182023941	9626	4
cg00364051	6	33647861	7.971144533185972e-5	5.291440485272467e-4	0.8802579380260818	4.479112907072548	0.21416095219664802	9698	4
cg00364287	12	121570752	2.939027940180977e-4	6.377823680843646e-4	0.6449278379299875	2.572868002950175	0.462266002833323	9704	4
cg00364304	16	79381402	6.664730797085575e-4	7.887841741735214e-4	0.39814591150956413	0.5700310161157651	0.9032574819637103	9692	4
cg00364325	15	89342191	2.5940767414982724e-4	7.031305506387676e-4	0.712178078001006	0.7552345743470649	0.8601415702347028	9674	4
cg00364339	3	126440043	-5.129052355340118e-4	2.4042631778206563e-4	0.032898838139809476	1.6034862041117257	0.6585996048792486	9676	4
cg00364357	15	64443650	5.263153719816475e-4	2.8644913751564984e-4	0.06615409755169095	9.109578426026863	0.02786890662736992	9694	4
cg00364445	19	15198451	-9.068838932923282e-5	5.645946250817765e-4	0.8723882365236129	3.7527021553052426	0.2894358042363086	9702	4
cg00364457	6	38608738	3.6247571513181625e-4	0.0011286123757996488	0.7480820498390083	1.1265623534861082	0.7706660025514469	9703	4
cg00364557	12	109524566	1.2154489175663716e-4	6.83458135895844e-4	0.8588501300172022	5.330278479292326	0.14914968866674244	9704	4
cg00364611	14	90528870	1.3383518616268182e-4	2.3898434764796313e-4	0.575468159726702	1.7123050845672936	0.6342015677206616	9705	4
cg00364615	15	67424723	6.9125611913224985e-6	4.3496404388627366e-4	0.9873203457383671	5.575730428926277	0.13417861336731834	9700	4
cg00364696	7	1142433	1.4156347849428005e-5	4.7558741206146635e-4	0.9762536531110397	3.007146386907024	0.3905246558122065	9702	4
cg00364747	8	10915402	-6.086210153847372e-4	3.9477905045852846e-4	0.12315257598186717	1.7154990214592067	0.6334935236819923	9705	4
cg00364758	7	37964310	-2.109140704395692e-4	6.093936336873744e-4	0.7292639454643945	3.3164919024227943	0.3453538670467334	9698	4
cg00364814	12	57691455	-3.587546006179842e-4	4.696668271627589e-4	0.44495715089711135	1.1349503060193185	0.7686443364319948	9702	4
cg00364956	17	33777219	-0.0012173844119872284	0.0014853280114187858	0.4124404979977781	2.808087380091683	0.42217032012165384	9687	4
cg00365411	16	2851243	7.41943067672851e-4	4.1499278016262486e-4	0.07380090153739816	5.522949238417248	0.13727242398554024	9701	4
cg00365470	7	22893924	7.80862065820867e-5	1.1928823887388404e-4	0.5127246470085678	3.5877181926614705	0.30956229854934625	9535	4
cg00365499	7	104909430	3.220681272562729e-4	4.955646528666118e-4	0.5157559586856111	1.7223315067675755	0.18939320529783707	5401	2
cg00365505	7	150066001	-4.133145233109385e-5	1.7450155130051484e-4	0.8127697820827701	3.3965460482014196	0.33442968937066686	9674	4
cg00365524	1	19992771	3.546992304450145e-4	9.885700067842338e-4	0.7197444765367476	1.6767483513221837	0.6421154813321192	9704	4
cg00365569	17	17876108	5.647967678202719e-5	1.7551815679980062e-4	0.747613132524113	1.7378685750721987	0.6285478204807458	9705	4
cg00365680	7	42972339	-8.771139424146855e-4	7.12841592287876e-4	0.21852968694880692	1.2303842883219254	0.540537024297529	5139	3
cg00365880	15	64647465	0.0011543030104866677	6.963748252412234e-4	0.09740052095622018	4.259371292563332	0.23478450803397496	9700	4
cg00365945	20	62377056	4.6581522306045315e-4	4.8769657102459374e-4	0.3395103035849159	2.3368905878142834	0.5054905112902007	9703	4
cg00365963	22	26895362	4.366109156650157e-5	4.108470863263909e-4	0.9153674155102934	5.80080565071468	0.12171403590550131	9705	4
cg00365989	22	30819400	1.8103867886677433e-4	1.6881450981700064e-4	0.2835350928563556	1.363059084929818	0.7142162653182496	9705	4
cg00366037	10	76781121	0.0016143968638863697	5.455509096363328e-4	0.0030843406025144065	2.75130206669257	0.4315793274722789	9700	4
cg00366103	7	96645019	9.446677980359337e-4	0.0014302223607465991	0.5089303591893655	1.1969554471709354	0.7537346134629862	9681	4
cg00366186	6	32096138	2.7344541220456603e-4	1.4731422814313522e-4	0.06342433851742049	1.0544092176076056	0.7880896807161654	9705	4
cg00366223	14	102414546	-7.554474909430123e-5	2.934707821952848e-4	0.7968558794033456	3.966126418744665	0.26514517260667025	9692	4
cg00366236	17	14952413	2.9377790476595975e-4	0.002089350542973664	0.8881801937646361	4.8753364624541256	0.18115655218817459	9699	4
cg00366237	3	122920704	-2.2721948002392707e-4	1.418695521152306e-4	0.10924221084016608	0.7561506367471751	0.8599238438141444	9703	4
cg00366252	16	85436841	-4.3724607534773025e-4	7.286590996658603e-4	0.5484599422624126	0.5929090993607156	0.8980537372790798	9706	4
cg00366352	12	96184415	9.246457691229608e-5	1.4482098052501257e-4	0.523164516723442	2.7309402042510436	0.43499491205780383	9653	4
cg00366359	11	79145542	0.0013588664425255939	0.0019683172717037613	0.48996177793281304	0.45168139507420907	0.9293710725848141	9693	4
cg00366413	12	7072696	8.553713748451877e-4	6.807144168069761e-4	0.20890615821370717	1.5787061191118872	0.6642276441447087	9700	4
cg00366435	12	6896105	-3.545643140504571e-4	5.979837394402311e-4	0.5532259680448685	0.837175324079136	0.8405560626358275	9704	4
cg00366471	15	71184982	-1.270444439405799e-4	2.6495768087339734e-4	0.6315903878414091	2.3997736876499363	0.4936767520750565	9699	4
cg00366505	16	88636230	2.5018978641372803e-4	4.786057744178549e-4	0.6011502484179984	1.2819076070962834	0.7334337120980241	9691	4
cg00366722	15	37393576	1.7639671553314353e-4	2.380588802688503e-4	0.4587059581345409	0.5426266728798543	0.9094315325501219	9706	4
cg00366813	2	172290123	2.3944254682677822e-4	7.006632424052851e-4	0.7325488328850608	0.6448971483589856	0.7243731823343429	5792	3
cg00366814	2	75061219	8.861019857659545e-6	1.9644121827389088e-4	0.9640214302157676	0.6176298792264994	0.8923848201739999	9704	4
cg00366818	10	28287879	-1.3721640939498705e-4	2.3473267779688364e-4	0.5588405293416041	0.32956608615790595	0.9543752823570597	9571	4
cg00366837	19	12900860	1.656923524289962e-5	2.135532900012292e-4	0.9381555551130116	3.9559675154287546	0.26625826616673787	9700	4
cg00366850	2	45232417	3.8815417104673107e-4	3.821607171167567e-4	0.3097803317979544	0.3772215459606665	0.9449067327215844	9705	4
cg00366880	3	13244304	-0.00016415641814963185	0.0016426234256494657	0.9203955205054835	2.2480562115672225	0.3249681485932461	5808	3
cg00366917	18	74845154	-3.7158992234059536e-9	0.0012400363884066065	0.9999976090551475	2.065748365607133	0.5588731199274605	9697	4
cg00366934	6	135503837	-1.9853693876438548e-4	1.6861208920453667e-4	0.23900497881654778	9.820503054830436	0.020155196354453116	9694	4
cg00367047	9	139159108	-3.066243512948238e-4	1.6324794119344132e-4	0.06034370167797139	2.8283250919636953	0.4188583038929313	9702	4
cg00367135	11	61722666	-1.5143873660335927e-5	2.9094979117075265e-4	0.9584890255917111	3.444112800039998	0.32808316710569524	9701	4
cg00367281	8	42552470	9.316691371562849e-4	6.301886171134991e-4	0.139301473140446	4.304696184549601	0.23038661643970906	9703	4
cg00367327	22	44419885	-6.348515013068691e-5	2.6510984644704226e-4	0.8107432175600704	0.7219537382912298	0.8680284605159565	9701	4
cg00367396	6	42694557	1.1020613624606934e-4	2.571252745712666e-4	0.6682079945167569	0.40269818596410945	0.9396845504641961	9616	4
cg00367424	11	1673835	-2.453990256027695e-4	5.059397875018266e-4	0.627650788281422	1.719638455746314	0.6325765797725849	9694	4
cg00367438	7	150780797	5.089546419443434e-4	3.8297940287377875e-4	0.18386949369660088	1.8760612643849415	0.5985246311986716	9690	4
cg00367463	1	45249899	1.2542608850779255e-4	2.1265942133130272e-4	0.5553261243019397	5.981078002662043	0.11253445924322619	9701	4
cg00367488	2	120020686	-5.593097106013191e-4	2.2596187055292088e-4	0.013314691555217613	2.8191832880963865	0.4203517344764655	9601	4
cg00367515	8	57230584	-8.424991573048355e-4	5.492392671216578e-4	0.1250448282240468	2.3312115932731095	0.5065679781858858	9699	4
cg00367532	15	74703141	5.00011621797683e-4	2.299916028687917e-4	0.029701910108546548	0.5453634308154687	0.9088180295415887	9702	4
cg00367546	15	89165046	-3.5091541832164006e-4	4.325106540553835e-4	0.41716749266536973	0.8484626826373466	0.8378436727098165	9687	4
cg00367596	6	168684221	-5.030223218664876e-4	7.905736455978417e-4	0.5245971343747816	1.0933812854137326	0.7786721032569306	9701	4
cg00367615	13	31480979	-0.00200738309882259	0.002681075713170604	0.4540241672591516	2.369990581338914	0.3057476193619237	5809	3
cg00367659	17	33288544	3.5709965243517077e-4	2.563301562796637e-4	0.16358234415835002	0.7781571316537265	0.8546841055636398	9706	4
cg00367863	16	29854122	-2.3856440546326778e-4	5.378926645873334e-4	0.6573920078100434	0.6180275266764218	0.734170665317555	5805	3
cg00367962	2	240508665	2.1664894104840446e-4	4.1942787279580123e-4	0.6054811919870535	0.5024993049250506	0.9183419831627461	9664	4
cg00368022	5	31532653	1.6476812252387403e-4	1.6632153623358955e-4	0.3218515426937517	0.7212355888608577	0.8681981204303999	9704	4
cg00368055	4	11429689	1.2861855351162664e-4	2.4159842636331644e-4	0.5944732004201849	3.0223334964302544	0.3881945915757819	9704	4
cg00368059	10	106034747	8.206957421958215e-4	4.051346334529215e-4	0.042791863094325824	5.921049068825317	0.11551518022413715	9694	4
cg00368218	3	43790286	-3.2015818501433336e-5	4.129073326494627e-4	0.9381959291654827	1.9465490485499175	0.5835744278225635	9702	4
cg00368296	19	8052183	-2.708981426637191e-4	3.9689107485364966e-4	0.4948910156928727	3.273981540472338	0.3512803777899953	9703	4
cg00368356	19	39395717	-6.49574243515088e-4	4.486315649891866e-4	0.147644645222565	0.5548056221268671	0.9066960272797133	9704	4
cg00368415	1	151584398	5.579958851489152e-5	1.269474339761273e-4	0.6602639516813513	4.568784261957915	0.20623633685106832	9706	4
cg00368565	20	62711129	-8.905532476270059e-5	1.6216687865559383e-4	0.5828966607392148	2.0929016285774904	0.5533501465685028	9688	4
cg00368577	12	52915064	0.0025810968867474096	0.0011457851169216068	0.024278800385305083	4.6620705283063	0.198281580640533	9702	4
cg00368604	10	131126358	1.626529195970776e-4	5.714150793535229e-4	0.7759128138896086	1.8676530462291148	0.6003246691389532	9705	4
cg00368636	7	64734674	3.049523988529542e-4	4.443722922438746e-4	0.4925527581994891	0.8054930574261225	0.8481527203604848	9677	4
cg00368687	13	112758379	1.31437517082319e-4	0.00027035072277156573	0.6268437388692107	1.2452835093705346	0.7421651831577116	9705	4
cg00368755	8	103749164	-6.867019895545635e-5	5.242371946163132e-4	0.8957826615213702	3.087836265919803	0.21354277118466097	5808	3
cg00368924	7	157386714	9.985462240626338e-4	8.268637100748667e-4	0.22718924119664347	3.127134528104475	0.3724358511719854	9699	4
cg00368973	17	30333964	7.909260887938898e-4	9.979478806002025e-4	0.42803859192381244	3.7093997142243444	0.2946017987916559	9698	4
cg00368989	15	59949771	3.556828717856486e-5	3.3121559268692264e-4	0.9144818755673323	3.5046711179897465	0.3201567976174418	9699	4
cg00369024	20	25065553	-0.0013276847673347894	8.343118864293368e-4	0.11153014351517171	4.054949851436094	0.2555913466342648	9703	4
cg00369056	16	16963007	-0.0018067895849097617	0.0010362785043221204	0.08123991259667011	4.486452507413914	0.2135018806721158	9706	4
cg00369061	11	129765581	-1.2087244854385605e-4	2.9533061587253624e-4	0.6823353486861601	1.4670028124914622	0.4802245815625781	5806	3
cg00369126	16	4674642	7.808174478977593e-5	1.6306983521958588e-4	0.6320638675352015	1.5582001179136074	0.6689043521085783	9703	4
cg00369142	3	135864939	1.6936146145083213e-5	8.663931432797366e-4	0.9844040444221518	0.7455278591422622	0.862446611225574	9697	4
cg00369151	10	23002323	-7.013055982349399e-4	0.0011195287526255028	0.5310334048996896	3.2437662302899226	0.35554633636174865	9699	4
cg00369181	2	438948	2.982041225350142e-4	5.633274997395933e-4	0.5965544143677419	2.471561427335185	0.4804525005757915	9663	4
cg00369194	7	157950511	2.5462459005821643e-4	0.0012240158967476605	0.835210287186174	1.306007603241585	0.72770700810218	9693	4
cg00369202	6	33989844	0.001486117205851824	0.0010267469616024173	0.14778392970738372	7.837690000395157	0.04948801246104231	9700	4
cg00369241	11	299588	8.77039444527684e-4	0.0011963259749375695	0.4634908780485818	5.495947326508615	0.1388812131624828	9671	4
cg00369314	3	128571496	3.223210736276537e-4	3.640181311524075e-4	0.3759121694313925	4.771962497973478	0.18927724631774137	9700	4
cg00369333	19	54495381	0.0028476873463411903	0.0018062125204316528	0.1148859755853152	4.8623373340305	0.18215951038579176	9703	4
cg00369357	22	51018459	-1.5491615596404626e-4	4.0621669913993105e-4	0.702933661869658	3.64163292514895	0.3028520250012144	9658	4
cg00369372	20	62179485	-5.246337551853854e-5	5.648639923625737e-4	0.926000571355165	1.9202261488416592	0.5891280013971094	9696	4
cg00369376	2	182542510	-2.1373429364322384e-4	0.0012859126352591356	0.8679900043563062	1.7218408341325706	0.6320890448756277	9704	4
cg00369414	16	1244824	2.1009529476039926e-4	5.52728889313105e-4	0.7038670979839188	1.2630607946933774	0.737922776421673	9705	4
cg00369438	19	41076542	-9.34392157203587e-5	1.632228228937497e-4	0.5670075618299928	8.293395178633778	0.0403217507291256	9681	4
cg00369443	7	157918647	3.226303760712989e-4	0.0013681785601584503	0.8135800004325355	2.1586153913632184	0.5401457791347678	9669	4
cg00369613	2	3483100	4.276074669346124e-4	3.928356892831417e-4	0.2763679007249699	1.135609664805065	0.768485459650124	9704	4
cg00369640	2	196933685	1.348756849269895e-4	3.6754749474994763e-4	0.7136479290962026	2.7914026885617735	0.4249171437753896	9704	4
cg00369658	11	57365088	-5.389247004749235e-4	5.108528859873824e-4	0.29144779144280447	1.4356929128717477	0.6971898534503155	9689	4
cg00369677	2	237010048	-1.4331433158814373e-4	4.190343922042497e-4	0.7323426858052411	3.0513494462185724	0.3837756622236611	9702	4
cg00369716	10	103892708	1.6977132420331704e-4	1.5979982620685753e-4	0.2880541654874845	4.630616102630649	0.20093135677531698	9703	4
cg00369786	16	719818	1.512466064809769e-4	1.7519743774672871e-4	0.38797675317145786	0.7880359133657725	0.8523264929448526	9682	4
cg00369811	6	37673597	5.953714584569408e-4	5.320170325766218e-4	0.2631045378731934	0.4974778139946582	0.919445174511055	9692	4
cg00369852	7	25897148	-6.774291732145698e-5	3.168717001781121e-4	0.8307134900357027	3.4073359782702934	0.3329806834769203	9704	4
cg00369908	12	6772357	-2.3745896686921367e-5	1.330650900028271e-4	0.8583670393185574	0.928273273463772	0.8186000081999598	9678	4
cg00369909	22	42060908	0.0010501993714007276	4.580503082529618e-4	0.02186183278721872	1.275772975518577	0.7348939037661075	9706	4
cg00369990	3	69129751	8.603593449182618e-4	5.73055020767299e-4	0.13326362016033289	0.2832049313510602	0.8679662342817211	5036	3
cg00370022	15	75015192	-3.6692411956536734e-4	4.8295172399726347e-4	0.4474021198851267	5.7782053179347095	0.1229140101805267	9700	4
cg00370047	11	1481436	2.133614945598723e-4	5.831395260655151e-4	0.7144515435410554	1.5345234080071848	0.6743255714006815	9690	4
cg00370106	6	159071106	5.933790766621085e-5	3.6078658732897954e-4	0.8693626067815081	0.562440515510822	0.9049742875852826	9685	4
cg00370123	7	1113014	3.5109057179425883e-4	7.962588835143173e-4	0.6592671818383828	3.7151695621155527	0.29390871976663474	9677	4
cg00370173	2	177518121	0.0011318364246432925	9.536865859100243e-4	0.2353060288298573	3.903268525069971	0.27210061082110293	9675	4
cg00370179	13	37005074	2.689602282817488e-4	2.4918802244324866e-4	0.28043327594795	3.2125396598854343	0.3600021616640214	9699	4
cg00370227	2	46947009	-2.476669086504388e-4	4.88570372951509e-4	0.6122097811978284	1.5848011287002413	0.6628409511194943	9703	4
cg00370293	5	43397113	5.945587485496399e-4	7.92251896433924e-4	0.4529736097560186	0.6012560053831059	0.8961447794853555	9700	4
cg00370303	12	133066056	-2.5636522412896145e-5	1.2122446258621658e-4	0.8325129103469691	3.4946810453686257	0.32145262689197357	9580	4
cg00370414	19	58609269	-2.081319404360776e-4	7.107714407831516e-4	0.76965560277615	8.540185001749787	0.03607228866690686	9602	4
cg00370589	2	113762280	1.8760074678458448e-5	6.031162131190511e-4	0.9751856106167482	1.2498996437995529	0.7410628482977537	9706	4
cg00370608	16	70784519	2.864943069518193e-4	6.417074587642478e-4	0.6552677070718536	0.5490199721139394	0.9079972457548683	9704	4
cg00370820	22	39101671	-0.0013471286064492096	4.048994610580981e-4	8.776451328985367e-4	3.3057305136231157	0.34684585998716183	9622	4
cg00370926	17	7835519	-3.3471973152755775e-4	3.6311973685220915e-4	0.356638714639916	2.8717379917716883	0.4118263064810268	9702	4
cg00370962	3	17199496	-9.973824230962253e-5	5.856425855105687e-4	0.8647697666155951	1.8221132118794667	0.6101347167462032	9703	4
cg00370968	1	113749386	5.195704754689699e-4	3.787018150641809e-4	0.17007035514406954	4.892413032286403	0.17984684636002235	9703	4
cg00371061	2	10501297	-0.0011258446251877132	6.805013587004133e-4	0.09803935100181049	0.9664950591129077	0.6167771339063622	5809	3
cg00371107	1	27023736	2.1087492368680985e-4	2.717282583891515e-4	0.4377190105953132	4.087199481024188	0.2522008071313666	9681	4
cg00371134	1	77912654	6.564300236559204e-4	8.31669441189886e-4	0.42994137037661745	3.7735111461292448	0.2869822994993019	9693	4
cg00371195	11	46740481	-4.516498137151403e-4	3.9134072582275385e-4	0.2484555259509996	0.7859550609950996	0.8528233637688383	9694	4
cg00371239	1	91316722	4.142323890512542e-4	2.847175272197063e-4	0.14570000272878833	4.668306352108729	0.19776013890244	9705	4
cg00371301	7	129962980	6.48537802657212e-4	5.003842328224449e-4	0.19494805804855966	6.9918579018059415	0.07215774213784412	9696	4
cg00371355	16	1722993	-3.59071432638345e-4	4.640088915328248e-4	0.43902185606398936	1.1637387226235256	0.7617137440843966	9702	4
cg00371418	17	35014438	1.9978495286986152e-4	2.3620144431283512e-4	0.3976506927669526	5.586171415665597	0.13357450073429247	9703	4
cg00371453	19	7854482	-2.531077830160931e-5	4.956428663634976e-4	0.9592724790434485	3.7653693391152965	0.2879400356316878	9704	4
cg00371482	10	58121536	5.082630755822443e-5	2.1147807328704085e-4	0.8100679071163368	1.244038140726924	0.7424626638818141	9694	4
cg00371568	7	19748860	-3.523193822555567e-4	2.6937961895093124e-4	0.19091002688258601	0.9328569771350322	0.6272384619478046	5806	3
cg00371593	17	79801407	-1.5993872220822016e-4	5.361235012054447e-4	0.7654555826158413	6.436727221808971	0.09219150468535077	9704	4
cg00371702	3	25469125	-0.0014714597284254	0.0013044943341137798	0.25932311790312707	1.8044910707691049	0.6139581164191976	9699	4
cg00371829	15	76304865	-1.7822062783402293e-4	4.0825994609908775e-4	0.662447061283211	2.552523678905249	0.4658736134580549	9624	4
cg00371891	19	4723959	-1.0282508664441996e-5	5.215481449675396e-4	0.984270438832566	1.7976902173815887	0.6154376993475505	9705	4
cg00371920	2	161263848	2.0546465689821923e-4	2.1259351171019607e-4	0.3338104499076297	2.435316138811255	0.48709439378430763	9577	4
cg00371926	18	55289231	-1.736121742284429e-4	1.8732369492973204e-4	0.3540287943694163	4.018324201573791	0.2594922334656005	9706	4
cg00372132	4	48520387	1.79804474499682e-4	4.1047609768544296e-4	0.6613581268698578	0.5749559241264957	0.9021409337742705	9698	4
cg00372169	3	40547346	-6.132664258185074e-4	1.8110883645419608e-4	7.087386959707542e-4	2.8465723286169293	0.4158905541293286	9702	4
cg00372249	4	185745711	7.092317580237133e-4	0.001575673296270423	0.6526286324307791	2.0236233520643587	0.5675180956545108	9699	4
cg00372278	4	140004289	1.147004500737246e-4	1.5741214841712934e-4	0.4662076686395153	0.8661965108043321	0.8335767391383802	9702	4
cg00372354	2	97304187	4.386014930959137e-5	1.0446728100447063e-4	0.6745981033559435	3.606928468205631	0.30715635643910005	9678	4
cg00372375	8	8749343	-4.606318133212743e-4	4.6031112887126097e-4	0.31697347834352213	4.468555379753264	0.21511228337976238	9705	4
cg00372486	6	33539201	6.014245760202688e-5	2.1285130199609676e-4	0.7775170507133973	2.3926148964872085	0.49501083796985185	9686	4
cg00372610	19	2096731	5.887671318997156e-5	1.6845324248648716e-4	0.7267037002380603	0.3645357003427503	0.9474670962235674	9704	4
cg00372669	10	75571033	-5.510439212172534e-4	2.9662018497248144e-4	0.06320559138661183	3.92500956564302	0.26967643045888307	9642	4
cg00372774	22	22902198	-1.4490785810130342e-4	9.056127136825483e-4	0.8728725290084709	0.8017467859631908	0.8490491797398994	9671	4
cg00372940	1	109583681	-2.748111188195209e-4	3.11939404642247e-4	0.37833082772337634	1.4775188208601737	0.687468609475931	9693	4
cg00373020	1	21041521	-6.345630694250526e-5	7.641894188518262e-4	0.9338217967133241	0.9491087416417439	0.8135634246075104	9705	4
cg00373114	8	43146218	-2.5931580664807774e-4	6.452719435067526e-4	0.6877792794222062	8.884261881305186	0.030869930496905416	9699	4
cg00373120	5	179004757	-3.29087540584722e-5	4.515825140866831e-4	0.9419061549585185	3.296779508148486	0.34809112881739324	9706	4
cg00373131	1	93646396	-8.697389865730723e-5	1.3626948843654428e-4	0.523311442873707	0.756887845457983	0.8597486033322255	9672	4
cg00373245	8	145061628	-4.7169391748659155e-4	5.350255319055263e-4	0.37797757571254276	2.029935969226315	0.5662166886695539	9704	4
cg00373247	1	55356234	2.22218346526899e-4	5.001108132589771e-4	0.6567980754150134	5.0170399351821064	0.1705536403916432	9703	4
cg00373256	3	186519153	-2.6314918421729583e-4	6.76671539278296e-4	0.697359280804877	7.2200451524860725	0.06520526825030487	9697	4
cg00373275	3	46875226	-7.148058850850337e-4	6.48300543723811e-4	0.27020780911960335	1.868950256941091	0.6000467313877296	9702	4
cg00373279	19	10765277	-1.919016812625995e-4	2.695914510863569e-4	0.4765737318015043	0.6346635300634763	0.8884530909679964	9703	4
cg00373371	10	6275077	-1.785809419031758e-4	2.0862391053718947e-4	0.3920007635724238	0.7980748985468112	0.8499274366897029	9698	4
cg00373376	7	2130669	-2.648722175457504e-4	1.83864530135449e-4	0.14970237049369242	4.658684373088967	0.1985652676151154	9450	4
cg00373397	22	49146166	-7.206401626045611e-5	4.854009857983629e-4	0.8819774983223326	10.015914280514625	0.018431341507501794	9703	4
cg00373436	3	111721343	4.4480847746367335e-4	7.257211641869021e-4	0.5399297288885515	6.264983860197059	0.09940629117169489	9703	4
cg00373455	4	55095444	-6.647360831620685e-5	2.0380686803038708e-4	0.744303450945686	0.793208756037386	0.8510907104540297	9696	4
cg00373499	5	137224723	-1.2491285591471787e-4	0.001493625442289991	0.9333501028017399	3.9575593523502515	0.26608357199162913	9701	4
cg00373554	7	87288366	1.7014382449789648e-4	5.589441046702216e-4	0.7608214791594881	3.306550706472928	0.3467319485334982	9694	4
cg00373643	20	44563418	-2.1630400012995655e-4	1.7877531748371176e-4	0.22630923137130002	1.4356053064165726	0.6972102813202228	9699	4
cg00373665	1	234735703	-3.9963078925739544e-4	2.1554293942436728e-4	0.06372974892409594	0.6457616396848486	0.8858809294282708	9704	4
cg00373707	11	126873379	-8.657986168394484e-4	5.914127740907726e-4	0.14320766294887227	1.512397197304689	0.4694475981240115	5792	3
cg00373763	13	50908713	-0.0012919013562725967	6.298049452551584e-4	0.04024044917028182	0.3481059673689687	0.8402523768121823	5809	3
cg00373967	19	40711980	-2.704989640402709e-5	4.438859982919616e-4	0.9514079196174008	2.5009358837323514	0.4751219719390283	9699	4
cg00373991	10	102763563	-3.958506371064892e-4	4.761777528596533e-4	0.40579934595769984	1.6826452912476977	0.4311399008434165	5809	3
cg00374015	3	126737226	-4.1832438205626545e-5	4.170304329913234e-4	0.9200979988662168	0.5171749983310376	0.9151022584532181	9705	4
cg00374056	8	67872678	-0.002615591445137876	0.0014386319429980576	0.0690472875510717	9.287832988695461	0.02569894874489789	9547	4
cg00374078	16	87351569	6.904473240443305e-5	1.3471383942903484e-4	0.608280917795688	2.8816916116485087	0.4102279673898211	9705	4
cg00374101	8	87878605	-5.402817226725619e-4	6.688826507801667e-4	0.41924160565737134	1.2118534745723493	0.7501627853507116	9699	4
cg00374105	6	34843579	6.305849193478533e-4	3.815584462294388e-4	0.09840085994723666	6.150850600472825	0.10449727317138367	9706	4
cg00374224	2	63277274	-2.3541164778789555e-4	2.1120832739757414e-4	0.26502421264253223	1.0702205348951064	0.7842673874410697	9696	4
cg00374229	2	186182966	-5.85626343412618e-4	4.954904526358219e-4	0.23724043456134658	3.183892277175733	0.36413231488918923	9705	4
cg00374263	14	75229370	-0.0038190050712134634	0.0022642842116914245	0.09167491129491954	0.6412521592311268	0.8869270386116732	9662	4
cg00374298	7	32530017	2.3072151513615753e-4	1.7621777265518638e-4	0.19043354630563913	2.0819641546331367	0.5555701465141479	9645	4
cg00374333	2	224702156	2.0288254889101688e-4	1.9810653131776713e-4	0.3057841104785069	2.7187662894899525	0.4370475748239077	9693	4
cg00374377	17	27038186	5.434199779606474e-5	1.4704724553709448e-4	0.7117143240247656	1.616942149291023	0.655554431546789	9705	4
cg00374492	6	42015867	-1.5764952978628162e-4	2.5053850998289106e-4	0.529190174580858	0.505264077168863	0.9177334041688331	9703	4
cg00374546	16	1574590	-2.491277101843079e-4	4.8199846480324486e-4	0.6052510190503586	1.2988211665756617	0.7294130209886628	9706	4
cg00374554	5	108062722	-2.8854303083843623e-4	4.722838138623378e-4	0.5412309511965232	2.126498523414293	0.5465705612198346	9698	4
cg00374596	11	67169070	4.153241051761325e-5	1.311423335518614e-4	0.7514733696591311	3.7894591440132372	0.285114592139409	9564	4
cg00374672	7	100463416	2.563783471655773e-4	4.7289368022827117e-4	0.5877165772099948	2.895406540040301	0.40803413631865776	9654	4
cg00374688	21	43431365	-1.8165895591595936e-4	2.0489257385350804e-4	0.3752911397345763	5.291422088753654	0.1516599681710926	9701	4
cg00374717	17	66303145	-8.681682420484928e-4	4.2633746741617623e-4	0.04171617790482634	2.7246848820981797	0.4360486438023582	9704	4
cg00374747	11	2907930	4.6538796122392727e-4	7.460306337383857e-4	0.532746568272781	3.826428527550589	0.2808269793939801	9694	4
cg00374839	11	44332454	-6.32297908405764e-4	4.455590188436339e-4	0.15586652426076755	2.6306196089950236	0.45214680310506983	9700	4
cg00374927	3	138328184	-3.481872758138286e-4	1.7769706428169828e-4	0.0500609243889295	1.2743514225454988	0.7352324067877463	9704	4
cg00375025	3	155860932	3.2486008333845246e-4	5.026593265300384e-4	0.5180962167021794	7.2099912535962325	0.06549744275751111	9703	4
cg00375031	8	95835718	-9.464141695154879e-5	1.8472667509055544e-4	0.6084185592736931	2.231692211622153	0.5257330001797148	9699	4
cg00375132	10	22768370	0.0013367670184093784	7.185763578387529e-4	0.06284320771397574	2.750971222105833	0.43163464827178905	9696	4
cg00375146	11	1221812	2.1238349444393812e-4	9.662930336788314e-4	0.826033137487935	2.1845724583567905	0.5349935050500594	9693	4
cg00375157	16	30418874	-3.222096885276878e-4	2.1194463383612287e-4	0.1284471370962541	8.060111548667509	0.044785580458564976	9701	4
cg00375250	9	127539738	7.1542262483237194e-6	2.926340517585252e-4	0.9804955094658422	2.612905061132407	0.4552316134636036	9696	4
cg00375444	16	923658	-7.098919175485362e-5	7.628507093430466e-4	0.9258576603132858	1.6548500376515167	0.4371735518849793	5806	3
cg00375448	10	92980276	1.0378047510337384e-4	2.1027790871778237e-4	0.6216313658675923	2.6371627501256554	0.45101165354892425	9702	4
cg00375457	11	5617273	-0.0011537208001410346	0.003395150048321609	0.73399631988774106	2.671770089982547	0.2629253716670387	5800	3
cg00375581	21	47530767	-8.974711411265247e-4	6.25691676780418e-4	0.1514677202447166	1.4348789238054895	0.6973796679870805	9702	4
cg00375589	3	15898759	-5.007195411311123e-4	5.445971098943348e-4	0.35787010810678904	1.9760702800815413	0.5773882338160573	9703	4
cg00375608	7	1607787	0.001123283639204308	5.152504605128889e-4	0.029252047632762464	2.9458494569982454	0.4000496984165316	9700	4
cg00375691	10	119296942	-4.7331647670055115e-4	6.643475718143571e-4	0.47618425353123073	0.4535378018372429	0.928973732817897	9704	4
cg00375819	3	11033866	-2.5589987229158095e-4	6.036476020221459e-4	0.6716222477902867	6.906373701546594	0.07494259483932932	9663	4
cg00375829	21	30257342	3.936695999277368e-4	2.925720041661308e-4	0.178448414205962	1.655339457480473	0.6469080629278899	9699	4
cg00375964	4	146019130	-1.1183084659857455e-4	1.814515668411866e-4	0.5376883711517113	1.5646855593732703	0.6674233710000488	9706	4
cg00375983	1	19181390	-0.0025538546319085927	0.002088540605672215	0.22140756459533875	0.19590448000291802	0.9782477312584348	9706	4
cg00376019	3	52931306	-5.7163618734502566e-6	9.70820871991122e-5	0.9530463050025635	2.934201801685951	0.40188161547025575	9624	4
cg00376022	7	19183880	-2.4449561682552925e-4	2.3527366772765153e-4	0.2987132694222468	0.6665869687980883	0.8810334437577507	9703	4
cg00376283	12	123451042	3.0989917891030317e-4	3.164991501829587e-4	0.32750737425732296	1.4180364158939747	0.7013123947720015	9666	4
cg00376316	19	7561739	6.864197430226416e-4	6.533036523436728e-4	0.2934008999182767	1.72082868204841	0.6323130744805109	9686	4
cg00376334	17	42295644	9.540524189167383e-5	1.7487808498562994e-4	0.5853733258122402	0.16620328011955454	0.9828514690741333	9704	4
cg00376448	11	64659065	-4.7358954071603223e-4	4.7236373297688145e-4	0.3160562848644596	2.2167744022002065	0.528651899144759	9705	4
cg00376464	6	163273217	-1.5838463361671996e-4	5.274907200570142e-4	0.7639784512748883	0.902445150048832	0.8248376982593063	9698	4
cg00376480	21	46892832	-8.924181913499353e-4	6.519653291336662e-4	0.17105794083990092	2.7904697170304056	0.42507117519456683	9702	4
cg00376544	17	6679348	-4.161994215020542e-4	6.904525545721836e-4	0.5466469294639109	0.48271391433083066	0.9226723424128158	9697	4
cg00376553	7	100073281	-0.0026566482169620032	8.862796853645533e-4	0.00272178810094401	6.557032820844663	0.08744020389746793	9679	4
cg00376625	10	65388821	-1.6073254244992826e-4	2.551533713428274e-4	0.5287306927239086	0.7973588623918172	0.8500986538863169	9699	4
cg00376639	19	56155151	-9.839037648017331e-5	2.1549902901962833e-4	0.6479801970530119	0.715726511486627	0.8694988287207844	9705	4
cg00376654	16	20360497	8.321238632263746e-4	0.0017669312190740788	0.6376814504397863	2.377685284697053	0.49780201679400676	9705	4
cg00376735	19	11473212	-2.66654566455404e-5	5.536774784772223e-4	0.9615882257959874	2.817803083267897	0.42057759175213943	9699	4
cg00376785	7	102985038	-2.9408687390851645e-4	2.1689125253130195e-4	0.17512508282914074	2.854124895354704	0.4146673235324944	9694	4
cg00376816	19	39332571	1.8575841009218556e-4	8.58712619846221e-4	0.8287367808004118	14.88533017548429	0.0019173110708349947	9702	4
cg00376910	15	89765061	-7.667836220756934e-4	9.648181986192533e-4	0.42676234296760934	1.587882638783551	0.6621404605983131	9703	4
cg00376979	21	34350727	1.1625435208764607e-4	5.688127223613348e-4	0.838055997682805	3.1996560849335083	0.36185458287142674	9696	4
cg00377065	21	45586587	-5.239344381009175e-4	4.66957412140748e-4	0.2618549537995305	9.17911405353357	0.027001862808178168	9704	4
cg00377074	6	134159127	6.25631009316981e-4	3.3513408659659123e-4	0.06192839851153529	0.7564471308862226	0.8598533672552261	9700	4
cg00377087	13	112901213	-1.9106465047601112e-4	2.7148531928258737e-4	0.481572744601905	1.9014543516880522	0.5931099340420565	9569	4
cg00377133	18	3247815	-2.030433389935993e-4	1.3194315616268313e-4	0.12383608401873898	4.575075007424539	0.20569072959913046	9677	4
cg00377169	10	71905957	9.831059262594937e-5	2.442930832766953e-4	0.6873684171343308	2.7011882670386864	0.44002539859395917	9698	4
cg00377301	12	132834252	1.5806993865549187e-4	7.551714442882809e-4	0.8342010736904686	0.37762694757555915	0.94482446039169	9698	4
cg00377320	17	47988100	-1.2943936834496783e-4	4.3048859488831247e-4	0.7636584190357683	6.827465752517734	0.07760514930321075	9701	4
cg00377332	3	45761250	5.138097375407902e-4	6.487325252369421e-4	0.428348472754205	5.888075561101247	0.11718439709944539	9698	4
cg00377344	10	43857301	0.002405744989063471	0.00226570629103107	0.2883228725743563	6.318467158965342	0.09710330781026195	9694	4
cg00377358	20	61639277	-0.001230792801351486	9.857439030170917e-4	0.2118140243259164	3.053469396165926	0.38345449236065227	9692	4
cg00377497	8	27167110	-1.0658314464671e-4	8.890787409301257e-4	0.9045778646937682	0.9301636435567243	0.8181431950933638	9693	4
cg00377591	11	36527638	0.0016229525182247274	0.0011655085178395575	0.16377573924480804	4.569200078932408	0.10181477585589414	5644	3
cg00377653	12	56882535	-6.076582583263723e-4	0.0018605017038540092	0.7439629617029943	1.0357698002795948	0.7925976190174272	9701	4
cg00377681	6	37102603	-8.315800615629221e-5	4.4255277221884673e-4	0.8509508972888731	5.2013630735912475	0.15763237452097986	9704	4
cg00377695	11	117667189	-1.9573980076714671e-4	2.5055449493855856e-4	0.4346693146738443	0.7426433197250486	0.8631308721288453	9696	4
cg00377757	17	76921538	4.162723471859708e-5	2.654452990186107e-4	0.8753864045549171	5.51328746921605	0.13784603609339213	9693	4
cg00377849	16	50058938	-1.1723429322155282e-4	2.3089224757060972e-4	0.6116324621074329	1.043853288545947	0.7906424088762743	9679	4
cg00377865	3	179171801	-3.757818252961546e-4	7.22861389307803e-4	0.603165878168076	0.9490756489449359	0.8135714267020059	9705	4
cg00377915	10	70631035	-0.0030993252574421037	0.0019404071625036777	0.11020885254050493	9.849517657603238	0.019889569648378364	9699	4
cg00377916	20	30008986	-0.0034303504768525258	0.0019049656910766952	0.07174365801518694	1.6392786673931345	0.6505167998067061	9704	4
cg00377924	3	107535430	9.964712863366459e-4	0.0013009682976889562	0.4437085147792503	0.8022453485677176	0.848929900558784	9695	4
cg00377953	20	62101531	6.570438080617435e-5	6.303108721030115e-4	0.9169779150984197	3.754927824389429	0.28917248867114725	9701	4
cg00378144	2	149895643	-3.2576733205515814e-4	4.1137867088891707e-4	0.4284238595533775	1.3289659039120494	0.7222665970877922	9699	4
cg00378158	22	34314305	0.001461547621340185	9.938994326255872e-4	0.14142134668996956	2.508921647324758	0.4736808993841386	9706	4
cg00378218	17	1546841	3.9797100204654355e-4	2.996979174829487e-4	0.18420878836745785	0.4963906736740434	0.9196836464012286	9699	4
cg00378228	4	10122153	7.14363332539782e-5	4.7507591573135835e-4	0.8804740906108116	1.0122838668580156	0.798279657884862	9704	4
cg00378234	19	15904416	-8.294140777135612e-4	0.0010934284868037505	0.4481251311812245	1.8199179200450626	0.6106101949816245	9706	4
cg00378292	9	141013537	-8.14524805287101e-5	8.614430115503622e-4	0.9246694594098765	0.4993512246278927	0.9190339216428369	9705	4
cg00378313	13	74779339	6.233016552896586e-4	6.072425044316275e-4	0.30468139271474476	1.0632184997752048	0.7859598687535876	9699	4
cg00378423	17	36876238	1.6643023528786514e-4	4.904383517399886e-4	0.7343461100546826	0.7594921192909829	0.859129380776253	9683	4
cg00378492	3	38688954	-1.5555654291386024e-4	6.003163026886585e-4	0.7955393347231046	0.43257802265052736	0.9334333861848242	9681	4
cg00378510	19	2291020	-4.7254468801644995e-4	0.002057953970458811	0.8183880849247945	0.48838937574515995	0.9214347099750831	9705	4
cg00378636	19	12862636	-0.0019750828923190368	0.0017423341183814437	0.25696889178824056	3.223764440689748	0.35839492978991044	9705	4
cg00378658	11	1232347	-2.850964171677217e-4	0.0019387060849610732	0.8830886109401714	0.708639936351299	0.8711698918259647	9702	4
cg00378730	10	50822650	-2.40776256219453e-4	5.62065518430625e-4	0.6683762583095001	1.745853955476473	0.6267879854813939	9700	4
cg00378999	11	3246380	4.1402459999011595e-4	2.73742616300626e-4	0.1304170273222528	2.1263238111937266	0.5466056616673407	9672	4
cg00379080	12	15942595	1.6671520909047912e-4	4.0452617290782304e-4	0.6802480590227367	2.326694512902336	0.5074262453886299	9699	4
cg00379090	1	182923115	2.2153931728928857e-4	6.321186465944838e-4	0.7259851754874005	6.608762050556596	0.08547048271992314	9706	4
cg00379107	16	87984838	3.852348027041643e-5	1.9253374314124772e-4	0.8414126166241995	2.1351982207116063	0.5448248090847392	9702	4
cg00379266	6	155063669	-0.0013069465913753445	6.911169201667881e-4	0.05861575045444243	0.006747298521752789	0.9998528925153705	9635	4
cg00379302	2	219134963	1.386872151505335e-4	1.3751721296923633e-4	0.3132106291071132	4.870834206204778	0.1815033411763593	9705	4
cg00379348	19	5790806	1.945191563184642e-4	1.8959587854820275e-4	0.3049070358609524	2.0622408513996433	0.5595893837861058	9704	4
cg00379377	6	151518101	-2.659895981771432e-4	4.130606400942873e-4	0.5196091149091262	12.387474247837801	0.0061671200699012375	9705	4
cg00379382	16	56806270	-3.3581011143093156e-4	5.370558045254292e-4	0.5317874775682849	3.889996137367099	0.2735901818458808	9703	4
cg00379420	4	90031681	7.916989381196008e-4	5.829930638602639e-4	0.17446675532675418	1.8141456849345785	0.6118615249301076	9696	4
cg00379467	4	148401873	-0.0022276247155260708	0.0015703710111870622	0.1560349113813565	1.4645908323182006	0.690466524618941	9706	4
cg00379559	16	88564934	-7.464847951631046e-4	4.431150357397638e-4	0.09206001768941247	1.0771464301973341	0.7825936923491448	9701	4
cg00379619	19	17793480	-7.910177996614677e-4	0.001573569963823534	0.6151822796814732	9.93554376316161	0.019122058574589394	9700	4
cg00379630	6	159736614	0.0016275500061539306	0.001140987702629922	0.15374149898258502	1.775194522803253	0.6203477045839687	9704	4
cg00379648	12	106979451	8.180926206622646e-5	6.215207672068062e-4	0.8952788854732682	4.089607382506251	0.25194930588672304	9640	4
cg00379708	10	112404380	-4.775960455510717e-4	3.260314756446389e-4	0.142954449154189	2.173332098447664	0.5372201993308029	9672	4
cg00379713	11	124940631	-5.99368021636391e-4	4.473872292244428e-4	0.18034046173372273	0.8566359741496351	0.8358778821004701	9696	4
cg00379733	3	10486117	-9.77118187354371e-4	9.928911958201531e-4	0.3250594338474961	1.5891420427056162	0.6618542871562958	9656	4
cg00379836	19	50372937	-1.4299324072314983e-5	1.7110094353515377e-4	0.933396376538593	1.00664503951397	0.7996440577725759	9704	4
cg00380172	6	148663585	5.904383889721728e-4	5.213501277400062e-4	0.2574167332857224	1.6229013462196913	0.6542083133836207	9697	4
cg00380266	8	122647895	-2.1345749791556825e-4	6.535915180778542e-4	0.7439767996777575	1.9115244766284163	0.5909716122650575	9653	4
cg00380283	20	4680397	6.847717540901511e-4	4.103721228625136e-4	0.09518468036110218	6.371525142177731	0.09486929076674783	9703	4
cg00380428	17	77463587	2.9040392679447613e-4	0.001020517029535386	0.7759770548543481	2.8356550533292317	0.4176640440616127	9703	4
cg00380435	14	105196312	-5.885222775407196e-4	7.319867802132697e-4	0.42139310405752495	6.451270784104974	0.09160420113494279	9687	4
cg00380437	17	16342463	1.6205760145514045e-4	1.521852691380375e-4	0.28693454277201985	2.2981763585629356	0.5128703582897547	9704	4
cg00380464	6	144164650	7.393573608281589e-5	1.9456987503351615e-4	0.7039485299336895	1.2341225587485662	0.7448324795581894	9704	4
cg00380692	13	22298927	1.5573365809791372e-4	5.079804876851653e-4	0.7591675741943611	3.9814687788781975	0.2634721323660061	9682	4
cg00380780	6	3760116	-3.9608489091545377e-4	4.8099198784167603e-4	0.4102379119897317	3.153684608489697	0.3685315922307738	9706	4
cg00380835	19	51165752	-0.0012821801030546505	0.0016629018638134158	0.440677430634202	0.861465714144452	0.834715624357933	9704	4
cg00380860	3	28616404	0.0011379011977230972	9.608346406340975e-4	0.23630061652658746	7.7927312836547	0.05049529091040996	9700	4
cg00380924	6	166967377	-3.067390021145914e-4	3.9990634562148434e-4	0.4430654067797468	0.6775995620112784	0.8784596784765256	9702	4
cg00380930	3	182443989	-3.815801105681446e-4	6.711882561178756e-4	0.5696858096526347	8.518854687335839	0.03642159741430571	9700	4
cg00381033	3	107298423	7.352578738880726e-4	6.897771302260385e-4	0.28645283683767325	1.9612734750443281	0.5804833200114577	9691	4
cg00381057	19	30364688	-3.499142559173444e-5	1.774804620781965e-4	0.8437050753809552	1.5391052461757044	0.6732747099713027	9705	4
cg00381076	18	51884797	-3.5782893276419805e-4	1.727921125015671e-4	0.03837152484233832	3.7147956533810476	0.29395358974348246	9704	4
cg00381131	4	154073616	-1.812488472890324e-5	3.902888740149926e-4	0.9629598221628118	3.96100929119737	0.2657053191804142	9704	4
cg00381330	20	25228575	3.7382042565228085e-5	1.7223360756612975e-4	0.8281750892541674	3.34739023440257	0.34110108345108336	9701	4
cg00381391	3	33837694	0.0012615558699708867	5.488709694976123e-4	0.02153583936585447	3.3789861056200214	0.3367996779765462	9705	4
cg00381411	6	17282065	1.0668001955313984e-4	2.3900388456215164e-4	0.6553425232125614	3.258285949368561	0.353490789234661	9652	4
cg00381442	16	85146178	4.0283778220929453e-4	4.892388304627725e-4	0.41028227209252327	2.5573085770557924	0.46502310603912184	9699	4
cg00381541	17	40192279	0.0018384534226961874	0.0015900555446954994	0.24759133526064328	3.802756511823941	0.283565664964341	9696	4
cg00381570	5	5422619	-1.4163094776259623e-4	1.3932512955900302e-4	0.3093675936032207	2.640790843669354	0.4503832193613075	9706	4
cg00381622	16	56677855	7.424004117586199e-4	0.0014245473895946059	0.6022634851411489	1.376791301717431	0.7109838822735101	9703	4
cg00381684	6	31913814	0.0010373202038041728	0.0013756032389734046	0.45079886672149555	3.3491098830154433	0.3408657436055687	9675	4
cg00381697	19	47742961	5.906639792970168e-5	1.6896420750428713e-4	0.7266544101522613	2.1083923016817545	0.5502168103133872	9662	4
cg00381745	7	99096450	-0.0020869884225366035	0.0011400020407479848	0.06714707718598166	1.8268648378018861	0.6091063686746279	9682	4
cg00381755	16	30572815	0.002322635037442556	0.001289906634671146	0.07176238466307967	4.98335533333512	0.1730200137664613	9700	4
cg00381789	11	424667	9.849315003619284e-4	0.0013015080280021183	0.44919260902785396	5.008460690972714	0.17117865823971454	9679	4
cg00381829	13	74881047	-7.149381254735626e-4	5.25380751754242e-4	0.1735769028361765	0.3003936772744985	0.9599544232341907	9705	4
cg00381974	18	44260357	-1.340027822734331e-4	1.2643940203782182e-4	0.2892273051910293	0.31633517849093223	0.9569275618370854	9667	4
cg00382053	16	20359444	-0.0015438284161608314	0.0015763135297590643	0.3273864676455902	5.550185447113926	0.13566759513284946	9703	4
cg00382138	4	110723299	-0.003709387420112978	0.0010659875029878825	5.018512859055631e-4	3.80436045001497	0.2833793445170843	9612	4
cg00382185	17	4464011	-9.764767438157292e-4	4.72970013942071e-4	0.0389642965076169	7.349074911446718	0.061565843705759675	9702	4
cg00382190	2	136742926	6.608592850810054e-5	1.543615328857433e-4	0.6685606010118532	2.943674956481086	0.40039116460934915	9704	4
cg00382227	16	334557	3.0767398407815057e-4	3.9703268976383255e-4	0.43837887796030917	3.963300705465914	0.2654543569337701	9706	4
cg00382463	19	30718424	-9.862701445294267e-5	1.8113412693777366e-4	0.5860994145200915	2.262740062961092	0.5196964770274032	9702	4
cg00382515	2	224822229	-7.531211346982306e-5	1.7968966152557119e-4	0.6751260655889049	4.682014362538698	0.1966183520895424	9704	4
cg00382632	16	24834919	-1.0957462512637482e-4	1.9820866488982778e-4	0.5803835244358104	2.9366157121143086	0.40150138264876484	9704	4
cg00382919	12	68659823	5.3397981136995e-5	5.214213801644246e-4	0.9184324375381226	3.6647462077286095	0.30001522527308216	9697	4
cg00382930	16	87100229	-6.56432211433278e-4	0.00115320811305614	0.5692050318286898	1.3970987543241098	0.7062149400878321	9696	4
cg00382999	3	136649333	6.000813223177622e-4	6.605589828499929e-4	0.36364330595338107	2.0989960952694444	0.5521158868039876	9578	4
cg00383020	1	23002541	2.4120493008676018e-4	4.4945114663735934e-4	0.5914986821752253	1.7301794532610362	0.6302451872692203	9703	4
cg00383081	1	182362088	-4.939808091593899e-4	7.219992345317572e-4	0.4938585602899447	3.0531768080390815	0.3834988054939225	9704	4
cg00383136	6	32410247	-7.620183034000163e-4	7.362734015324788e-4	0.3006845576010504	1.588562416466104	0.661985986914736	9704	4
cg00383167	18	77616694	-7.22090825097711e-4	8.854566258101878e-4	0.4147855527907747	1.0439375816693492	0.7906220219525564	9703	4
cg00383178	12	6677670	-1.668780976920214e-4	1.8999299480240136e-4	0.37976023226718	3.938716914446972	0.26815808763891313	9678	4
cg00383209	1	156571370	7.559525918354984e-5	1.2802036075975682e-4	0.5548594847470425	5.229014734948533	0.15577540643013818	9705	4
cg00383220	11	118963880	-8.59025920494169e-4	5.252568628018983e-4	0.1019569080064968	4.590250500966764	0.20438004015040767	9698	4
cg00383290	1	234509457	-7.05712187474675e-5	1.2646402387332748e-4	0.5768212016250076	4.359047072833883	0.22521284772370373	9608	4
cg00383384	10	57391271	-2.8667674438698584e-4	2.9945451222730684e-4	0.3384007915859935	0.6881354516623455	0.8759909992499415	9682	4
cg00383598	19	55790889	-8.30886837037172e-4	8.903126861072168e-4	0.3506894416938745	2.469665517863057	0.4807981558327	9706	4
cg00383793	3	50488162	0.002871334111450785	0.0016333644141045402	0.07876006579134716	3.1393512033515387	0.3706349691742103	9705	4
cg00383909	3	49044727	-3.937861660883935e-4	3.1019540687018813e-4	0.20427072255479906	1.4656114486095682	0.6902296253660285	9649	4
cg00383977	3	183852781	1.0286302570712096e-5	1.8444061504654515e-4	0.9555248205952328	2.0264162265465413	0.5669420609472001	9704	4
cg00384205	3	128713392	7.09164020056838e-5	0.001310200911126896	0.9568344933265205	2.349073498328334	0.5031849668923316	9705	4
cg00384210	12	126168486	-1.0007383602530484e-5	2.3700669247077595e-4	0.9663200865936257	1.217836029578911	0.7487297504854626	9700	4
cg00384537	17	39637963	-7.639520011566928e-4	7.804462895958261e-4	0.3276464067153814	0.40761500079477314	0.938664960291278	9706	4
cg00384553	1	228266701	6.63710137652791e-4	4.203928321344437e-4	0.11438524923265521	2.57115959822275	0.4625680896537225	9705	4
cg00384577	19	41223078	4.654814109115882e-5	1.813963788307467e-4	0.7974797851103905	0.5998728779272553	0.8964614744220528	9686	4
cg00384632	7	2194791	-3.2186291939914575e-4	6.625546478677435e-4	0.6271155331754729	0.19720157086872236	0.9061043658900536	5800	3
cg00384653	22	20237197	-1.776058609154127e-4	4.6474062660492794e-4	0.7023417589735271	7.245687858206235	0.06446577497604832	9698	4
cg00384701	3	13974800	5.517608033211628e-4	0.001607241715744151	0.7313752508941772	0.06949253449006237	0.9952281150787656	9703	4
cg00384707	19	51128576	-7.116449046482864e-4	0.001077803941895772	0.5090786162716151	0.9029547347902087	0.8247147055456314	9705	4
cg00384847	1	12291339	3.549553324042364e-4	7.018293199472032e-4	0.6130270071613875	1.1661710242890526	0.7611287987534465	9697	4
cg00384993	20	2630663	-2.390960507565462e-4	4.4577779972721654e-4	0.5917118320981358	5.428533933682672	0.1429761152801745	9701	4
cg00385063	21	34852302	-4.1279676257659383e-4	2.228679735496213e-4	0.06399665667386935	3.1999263391777695	0.36181564093204616	9704	4
cg00385142	3	98235918	1.5530052134341102e-4	5.201922236446092e-4	0.7652876263403909	4.081945394024571	0.2527503822315781	9706	4
cg00385194	11	57957102	0.0012813236893774221	9.466061319734039e-4	0.17586482642017656	0.5672254295308202	0.9038926252302302	9693	4
cg00385441	20	43991402	-2.2213650461394186e-4	0.0020668841959210864	0.914412876929929	4.109400749976464	0.24989057197133313	9705	4
cg00385471	17	72733521	-1.2898934900232344e-4	2.2825188000146266e-4	0.571993198950355	0.14691746813893625	0.9291744882502794	5808	3
cg00385596	11	76088726	3.6984661816859304e-4	4.748434363307957e-4	0.43604970849064106	4.109950323651414	0.2498336296652476	9701	4
cg00385620	6	34759158	-3.046024621990669e-4	3.9218044079664046e-4	0.4373419354531299	3.8179217942396297	0.2818083962651598	9699	4
cg00385761	1	228131966	2.1512226091204143e-7	3.937826623929969e-4	0.9995641181328652	4.70481448832615	0.19473283266682118	9703	4
cg00385769	6	31628440	2.1305869421167224e-4	2.1507488374993515e-4	0.3218684133107827	6.79616760640289	0.0786863242968832	9685	4
cg00385863	1	41847974	1.906633770199993e-4	1.795154712773339e-4	0.2881903028164453	2.2382719334700947	0.5244493862745336	9681	4
cg00385883	3	8808259	6.654161975139036e-5	4.292677068862819e-4	0.8768119048282066	1.1044432529709447	0.7760015743843578	9698	4
cg00385956	1	5948600	5.088404525948196e-4	4.8385623239481835e-4	0.2929667553439727	3.061564027199255	0.3822302700331519	9699	4
cg00385983	11	100306916	4.483236943298131e-4	0.0010019674143515853	0.654554954668305	6.226575910638432	0.10109235892152478	9690	4
cg00386007	10	50143337	6.692126973497135e-4	4.4689240998568614e-4	0.13426825963438804	0.6086654291552895	0.8944457876740375	9701	4
cg00386008	12	122269623	4.1523618079271136e-5	5.7983507243948e-4	0.9429100464366524	3.7578839997179525	0.28882308026617465	9690	4
cg00386034	6	44191288	2.1745070982722448e-4	2.358885493285216e-4	0.35661378779514774	1.6943653592629957	0.6381872311228172	9656	4
cg00386035	6	166238706	4.7155351469302235e-4	7.374472205303418e-4	0.5225365015315475	1.6146314782317308	0.44605378542227747	5805	3
cg00386101	2	11621399	0.001628568043288309	9.438397799657328e-4	0.08444264963440652	1.532521879888662	0.6747848927519381	9698	4
cg00386338	1	155036189	-5.798021227557224e-5	1.5556966409923832e-4	0.7093746146034119	2.850414343110995	0.41526791815211617	9690	4
cg00386405	19	30863275	-0.0012465949651390737	6.420780458437915e-4	0.05219757654912929	2.4680502743466035	0.48109279497309304	9694	4
cg00386456	19	49926070	-2.972413704030845e-4	0.0010016894725222803	0.7666649884494023	4.584896616632987	0.2048415613945523	9705	4
cg00386460	6	32803058	-8.063460223192328e-4	4.1561143170630225e-4	0.052362192902855036	3.6000390934201585	0.3080172801739594	9703	4
cg00386551	3	192126244	-1.3865057723989516e-4	2.2751793939109128e-4	0.5422560030380196	0.5200430531505894	0.9144664844207533	9701	4
cg00386581	11	62446121	1.0847615581534913e-4	1.5402573859268144e-4	0.4812628306473595	1.976994159203957	0.5771953576125929	9605	4
cg00386586	13	114917527	-9.156911618381949e-4	6.260078723777613e-4	0.14353660960044837	3.0322727187679535	0.21955854562103752	5807	3
cg00386663	16	692659	-1.2481432442536735e-4	2.0011787825320045e-4	0.5328219848827995	0.4295003582447424	0.9340832021081632	9695	4
cg00386702	19	40562337	-7.07810250193936e-4	3.930382996646866e-4	0.0717236261891703	3.0478127322526944	0.3843119797505111	9605	4
cg00386725	1	18617791	-0.001226153332084013	9.062322280936325e-4	0.17604818255226815	1.4925877310781275	0.6839821318327091	9704	4
cg00386940	20	43593364	-2.4714368183123252e-5	4.548148985570825e-4	0.9566647601511369	2.0367689897482175	0.5648103426209803	9704	4
cg00386961	1	11893430	0.0012292129004833996	5.941689307335879e-4	0.0385654562175281	2.3333678712978316	0.5061586649471945	9704	4
cg00387090	1	201615401	-2.324650920874312e-6	5.950652934169951e-4	0.9968830338757367	0.7879604239589934	0.8523445209242956	9702	4
cg00387107	7	101845057	1.9677169453884808e-5	1.1245435047448188e-4	0.8610959971877504	7.1746387161480065	0.066534917717736	9685	4
cg00387115	12	115889598	-6.323248103541374e-4	0.00040464655456439933	0.11813268907450777	1.0278995960449677	0.7945015032997704	9705	4
cg00387117	3	105105844	-6.660612701388592e-4	6.658057528470019e-4	0.31712482055060853	1.9140650248203785	0.5904329536910712	9691	4
cg00387156	19	54975017	-1.9932025469360747e-4	2.3605660192284604e-4	0.39845997910618824	3.640512019850983	0.30299020488082057	9702	4
cg00387170	6	41514002	7.160135999738506e-4	4.0504052457127624e-4	0.07710138052222838	6.406434425445697	0.09342644112909587	9684	4
cg00387200	10	123442326	1.6375841922874464e-4	5.92172517532525e-4	0.7821345977490921	5.51078783647347	0.13799480720470905	9697	4
cg00387323	7	6746715	6.888899618383751e-5	1.9203422912191672e-4	0.7197949126595207	6.759212675357072	0.07998162566301806	9654	4
cg00387357	4	3484049	7.578837699740641e-5	6.21932470578441e-4	0.9030102945270493	0.09057928310476342	0.9929434685238889	9702	4
cg00387445	1	151584078	3.4258561269543704e-4	3.628306263823102e-4	0.3450661382480039	9.109449094815583	0.02787054440611115	9702	4
cg00387457	20	34639042	-5.6780010240643e-5	1.7924589391318208e-4	0.7514169082757084	5.638891871730019	0.1305633634354542	9706	4
cg00387524	10	11861819	-6.209261071444747e-4	8.238030349884546e-4	0.4510106017764729	4.804730977232149	0.0905036146114292	5798	3
cg00387551	1	3011304	-1.295740802775889e-4	4.825865276032741e-4	0.7883151165968794	3.0174683770054185	0.38893972970606094	9700	4
cg00387621	1	208086895	7.905203713605733e-4	8.410201670116735e-4	0.3472410947620577	0.5716072444026665	0.9029003517605924	9701	4
cg00387658	20	54986793	-0.0010898110814650515	7.947327292435003e-4	0.17028377300471534	5.502244345461305	0.1385044422819012	9698	4
cg00387704	3	189838376	-2.0954766963105648e-5	6.470995207968983e-4	0.9741669359088869	3.4463978882264685	0.17849424054930255	5809	3
cg00387771	10	96305117	-3.321288242660879e-5	2.5158749896351027e-4	0.894973814543021	2.8023242744855112	0.42311744300186666	9698	4
cg00387872	6	25731330	-5.233179625722741e-4	8.553044503200731e-4	0.5406370557336768	4.7112500233765315	0.19420368324580012	9414	4
cg00387941	1	26661686	-5.27179461117727e-4	9.186482834354894e-4	0.5660596276904067	4.81141980891108	0.1861383046705977	9702	4
cg00387964	4	7651935	-8.696967622565982e-5	2.0650741509717243e-4	0.6736488113479469	2.043981802578014	0.5633284803947903	9701	4
cg00387982	16	4749556	-1.0984881569012983e-4	5.900069293882903e-4	0.8523018456163157	0.9161470545698706	0.8215295079767483	9704	4
cg00388154	15	68498857	-1.1202877777643606e-4	6.568613265299652e-4	0.8645763248015319	6.297674870307125	0.09799247149834792	9696	4
cg00388195	7	96647323	0.0018383695544077502	7.895046906385718e-4	0.01988503973329085	1.5166985477676618	0.6784217116913474	9703	4
cg00388197	14	50558910	1.6014897697537455e-4	4.634394325350851e-4	0.7296687944453292	1.5658158870808614	0.6671654322945058	9699	4
cg00388262	4	1554466	-2.1614955927875724e-4	8.081983761108794e-4	0.7891256560485773	3.145678553674908	0.3697051848292019	9700	4
cg00388287	2	23358444	7.870842063229922e-4	0.002300965896066646	0.7323005676872532	2.9070028011830815	0.40618687318174607	9702	4
cg00388391	1	18459578	-8.051638722655664e-4	7.130277818170689e-4	0.2588058429247518	3.1067261091876293	0.3754610270943457	9702	4
cg00388439	1	146648463	-0.0013286811058573216	7.240273374055951e-4	0.06648708081901132	0.24035167108932148	0.9708263815081386	9620	4
cg00388471	16	1475871	-3.1041249150302923e-4	2.1102087090384678e-4	0.1412901039172709	0.9374977796058847	0.8163705826863502	9677	4
cg00388479	19	47354305	-3.7937196514370944e-5	1.5163774784665416e-4	0.802445781136038	1.2938775234823088	0.7305874300461423	9706	4
cg00388503	2	64372160	0.001295794312587436	7.353353555447368e-4	0.07803864761278886	9.574532258138905	0.008335213659710676	5801	3
cg00388521	10	94050649	-4.1265762274253595e-4	1.812202706473586e-4	0.02277994355868561	1.377552779808994	0.7108048165484246	9686	4
cg00388605	1	89150448	-2.8381064504642405e-4	4.097873615596385e-4	0.48857299019204353	2.815271144066014	0.4209921807945014	9516	4
cg00388660	10	47659088	-7.155411855654275e-4	5.993684247142565e-4	0.2325463153636073	2.005280446993861	0.5713114516251734	9695	4
cg00388673	1	99729460	-6.853887937800752e-4	0.0011637417107959172	0.5558930205757284	1.846079656902239	0.604959187340054	9704	4
cg00388754	8	1271770	1.4384572924401546e-4	4.6155962430610654e-4	0.7553054236589851	4.37007664184947	0.22417606765688325	9639	4
cg00388812	8	99961376	0.001329086491520898	7.74952040127243e-4	0.08633487858310437	5.335575054895942	0.06940561357810697	5808	3
cg00388838	1	110284963	-2.9512454905533957e-4	4.104638692575104e-4	0.4721393779698137	3.6246563739769635	0.3049508393659721	9693	4
cg00388871	20	62530407	-5.2740815390207746e-5	5.69315430614487e-4	0.9261903549501187	10.858785753748544	0.012514503292740668	9703	4
cg00388897	11	75136655	7.46211267709748e-4	5.909600872113626e-4	0.2066933848499887	2.4213379220593176	0.4896749356819115	9686	4
cg00388987	16	72698624	1.3417081051383546e-4	1.6410176228161177e-4	0.41358141701289786	0.604282873701402	0.8954512111212244	9706	4
cg00389081	1	90398904	3.598105471044664e-4	5.853048816834955e-4	0.5387261861961419	1.065792404125509	0.7853376803103449	9703	4
cg00389406	2	220432815	-9.570145052785886e-5	4.5734409890479705e-4	0.8342493305829356	1.5044828224281037	0.6812360844106256	9706	4
cg00389420	1	32254320	-2.530940334073624e-5	1.61050670653439e-4	0.8751252114976529	3.6845596713702826	0.2976023295011707	9704	4
cg00389446	4	17516739	-4.1117874272218714e-4	3.7917593825610555e-4	0.2781870684822629	2.2913206807559146	0.5141856730426054	9705	4
cg00389515	22	40766657	-3.7161103611039326e-4	2.139809823547314e-4	0.08244817333573354	5.00588550640093	0.17136668554574375	9694	4
cg00389619	4	183756254	3.495412468169505e-4	8.132887856733175e-4	0.6673503223840271	3.389620422181212	0.33536265955764893	9701	4
cg00389713	6	43138877	2.910043150037361e-5	1.5999362149967384e-4	0.855673017349049	0.8887299958107683	0.8281466338247772	9702	4
cg00389976	18	30350977	-3.5559204360798875e-4	3.3065598684441224e-4	0.28218946235756787	2.961343894839468	0.397623667437359	9680	4
cg00390176	6	170231937	-1.7963014708570973e-4	1.8361051324206087e-4	0.32791524703229813	0.1684573555666347	0.9825131476948451	9702	4
cg00390253	3	50241300	-0.001047139811073376	4.984773742735611e-4	0.03566935504552431	11.70287934961745	0.008473470786024473	9704	4
cg00390259	13	106650270	1.6864432952960162e-4	5.122340931386426e-4	0.741979637212139	0.5102300825790429	0.9166382271216349	9702	4
cg00390337	16	1798633	1.7225475436665673e-4	1.5939404459944717e-4	0.2798372541430922	0.4376506193231461	0.9323595026608752	9652	4
cg00390484	22	20019695	-6.963503498270209e-4	9.026268745024265e-4	0.44042787589760674	9.5943423156844	0.02234860949989572	9703	4
cg00390511	7	36701016	0.0012745039022635913	7.933304731034003e-4	0.10815897622309852	7.7836364082743135	0.05070146902014892	9696	4
cg00390596	2	113300193	2.1054282274040996e-5	1.2841648541291094e-4	0.869768056293477	6.100828417173165	0.1068064313899313	9657	4
cg00390654	1	2214240	3.799585179212037e-4	3.910273006555007e-4	0.3312032657928539	4.982964942211665	0.17304879324676722	9703	4
cg00390682	2	232063187	-4.29737795008827e-4	1.6135634251337566e-4	0.007738203174294053	4.557514332331673	0.20721715529574622	9706	4
cg00390694	20	62700725	9.626560245099315e-4	3.455025654243285e-4	0.005332196788957614	4.2867291503040095	0.2321208301738381	9705	4
cg00390724	3	18484742	-0.0015701289843667577	0.0012841542286535642	0.22144490743187362	8.892365594980426	0.030756708381935473	9704	4
cg00390735	8	143553436	-2.472886167112926e-4	1.3499592308658515e-4	0.06697781759300107	0.6944357719017935	0.874511925019816	9704	4
cg00390769	7	91510198	-1.6196849274713207e-4	1.6304912713554183e-4	0.32052853657422853	2.71540593030764	0.4376155635585642	9529	4
cg00390775	9	79521282	-0.001092395322190962	3.623238252683949e-4	0.002570050053872578	1.9770419748860748	0.5771853764364027	9701	4
cg00390784	6	2682491	9.980257849722784e-4	6.093412560051444e-4	0.10144743810751337	8.963567100926221	0.029779224135989508	9706	4
cg00390941	12	15124659	7.022560685874665e-4	5.008162534192411e-4	0.16084866594174518	0.7603383059161344	0.8589281264202813	9700	4
cg00390945	10	104181505	4.047949599504435e-5	1.7883644811663043e-4	0.8209297958219423	2.738108750829934	0.43378991032711645	9698	4
cg00391030	12	3948063	-9.375657800091343e-4	0.002532774445850917	0.7112532795035567	1.7253346572633774	0.4220348739656003	5791	3
cg00391031	10	72237473	-1.70056323744573e-4	0.0010547540455737344	0.8719135013743825	1.2911365082381587	0.5243644851499814	5809	3
cg00391067	2	39145400	0.0018849597701165368	7.408169044537367e-4	0.010945497292049463	5.614539346223567	0.13194615725475603	9695	4
cg00391229	22	50845326	4.3215578522729355e-4	4.137217514415416e-4	0.29622794789734913	1.6770921945442936	0.6420386765731811	9702	4
cg00391247	12	31378024	5.123674886513003e-4	5.68046532622156e-4	0.36706667178555685	3.210372524508039	0.3603131816361063	9705	4
cg00391479	19	1313527	8.808697673236867e-5	9.524085577894772e-4	0.9263098127493098	3.4138637687995015	0.33210672787168555	9698	4
cg00391575	3	138554018	1.235165537151768e-4	2.1097096028514266e-4	0.5582336905067304	3.9221372272638426	0.2699955794204789	9700	4
cg00391668	1	1404073	-0.0010425010892850264	7.496658370167081e-4	0.16434037138146237	5.963795376947274	0.11338500617010398	9701	4
cg00391696	11	65189500	1.44970361961659e-7	1.6401681020188796e-4	0.9992947698569434	0.604879463402703	0.8953144287951615	9700	4
cg00391739	2	47146010	-6.748942405954299e-4	6.703950937549099e-4	0.31407358458683265	5.52380114478867	0.13722195570331291	9700	4
cg00391741	3	127307227	-6.403367528729112e-4	6.608421046318733e-4	0.3325597205895014	3.683979684406666	0.2976727136736434	9700	4
cg00391945	6	68598790	2.0451954348741012e-4	1.9153641153461286e-4	0.28561789145301086	2.9295900377366206	0.40260888990271343	9640	4
cg00392003	6	170040292	-3.5443902391722477e-4	3.9125963942033735e-4	0.36499295599128256	3.203863632335998	0.36124871187384716	9706	4
cg00392075	19	49207303	2.042549117824623e-4	4.0344693843989796e-4	0.6126639359803363	5.196436342575281	0.1579654157291051	9702	4
cg00392155	2	225305951	0.0021352991030101497	0.001238537906361768	0.08469913415783492	5.346639352738853	0.14810450264275768	9702	4
cg00392156	4	647194	-3.6423566464581877e-4	8.594096030028998e-4	0.6716965083069211	4.260865768399531	0.23463827791800348	9700	4
cg00392196	19	1542897	-0.0011116843917256798	0.0019520342845830234	0.5690165695099079	1.6140569105873848	0.6562067263883543	9706	4
cg00392242	15	98503878	-5.645452222159811e-4	5.590900274806523e-4	0.312611594730932	0.8428031612635711	0.8392040314622438	9701	4
cg00392377	19	49939882	-2.054964871750487e-4	6.195563243719526e-4	0.7401284109762074	0.20639777840686568	0.9765499288468324	9702	4
cg00392396	15	29409632	3.169923427687092e-4	4.4558271813913716e-4	0.4768297295317334	5.237554693769935	0.15520608192300986	9704	4
cg00392505	10	134835146	2.7479627546125076e-4	5.051190247362704e-4	0.5864257706389564	3.632800394244321	0.30394238117536054	9705	4
cg00392540	8	124056866	-1.0989266662733757e-4	5.255034988120428e-4	0.8343554906116986	1.8592594355311842	0.6021250898126032	9697	4
cg00392677	1	34086613	3.318093984081986e-4	4.487849221802194e-4	0.4596941351602535	0.9722997800800367	0.6149896195859996	5807	3
cg00392832	3	121553985	-1.7398616920021276e-4	1.7497506378437764e-4	0.3200532953367916	0.9681251412082938	0.808964075997864	9704	4
cg00392872	20	33104052	-1.1251250142783448e-4	1.523010805174476e-4	0.46005850641852836	0.9287655483230107	0.8184810518074306	9705	4
cg00392914	16	83841513	1.0001514195803999e-4	1.790769907919379e-4	0.5765005548456869	2.751155427238401	0.43160384645908484	9703	4
cg00392943	19	18391301	1.0951831359103995e-4	1.4991000745117044e-4	0.4650477132490076	3.5386460235849495	0.3157843426870757	9705	4
cg00393050	3	14435541	-3.3079229010721305e-4	3.6857369362329527e-4	0.3694559357954775	2.1562133150549174	0.5406243949766661	9706	4
cg00393182	1	155218830	-2.3382251989632788e-4	4.3769185661928276e-4	0.5931912676164867	2.6242920880110674	0.45324673704289364	9703	4
cg00393193	5	176959146	-3.055588479420208e-4	3.1395192021511583e-4	0.33042092863891365	11.04287457203159	0.011496281321100614	9701	4
cg00393247	1	36234276	-2.978848480521853e-4	7.277509324742603e-4	0.6823029885562161	2.81073411064433	0.4217359383131069	9700	4
cg00393248	6	2713800	-8.205995020030872e-4	8.016271480900853e-4	0.3059924433711989	4.230034531915901	0.23767200934316918	9568	4
cg00393254	19	2758052	1.1551722047943587e-4	4.347931525833412e-4	0.7904832306716882	1.638170748273896	0.6507661596816483	9699	4
cg00393263	1	228336474	-8.875638854868612e-5	4.0571867274434185e-4	0.8268343737192189	1.2746483460697045	0.7351616984807812	9699	4
cg00393279	12	100594767	-1.7915261074727398e-4	1.5979795749723516e-4	0.26223698723635436	2.0393517001256107	0.5642794152620461	9703	4
cg00393283	10	92984646	-1.6355961072762486e-5	8.384118515109359e-4	0.9844356433117578	4.004224677567004	0.26100830231011846	9480	4
cg00393340	2	241388772	5.59790979313135e-4	3.824813420982749e-4	0.14330950055075498	5.311062441576228	0.15038617454882405	9703	4
cg00393348	6	158733508	0.001391073639895198	6.07083328693522e-4	0.02194001350347505	1.395747416940681	0.7065318624899477	9703	4
cg00393373	4	10456597	4.549488459728148e-5	4.012451331406556e-4	0.9097259137914381	2.5247492018228375	0.47083494799436504	9704	4
cg00393376	7	26237954	1.897523374241149e-4	5.101985449893869e-4	0.7099534432327925	4.995878657293691	0.17209917812854406	9678	4
cg00393407	4	110352891	7.017230514790002e-4	5.342229530932791e-4	0.18900115634640022	0.3031460368000417	0.9594357138607248	9696	4
cg00393415	5	132163787	2.185433213506477e-4	4.919596257985728e-4	0.6568761623967683	1.697942201387418	0.4278549251912622	5755	3
cg00393417	16	8715627	1.2603983808258853e-4	1.6074609029204437e-4	0.4329857107625505	2.1648769587676546	0.5388996064338423	9637	4
cg00393435	22	39052596	1.2938571163919606e-5	1.9539612232084025e-4	0.9472049559605178	5.780449274513699	0.12279436417685674	9677	4
cg00393470	3	120066154	-2.9422020267019875e-4	5.580451059831647e-4	0.5980312881225045	1.1735559615772853	0.7593534180851893	9699	4
cg00393546	10	461919	-2.3062616303844234e-4	3.6663949565238056e-4	0.529331342549645	6.913364249772349	0.07471101679756026	9653	4
cg00393585	4	165878091	0.0018522934711242632	0.0012159554178367128	0.12767778893105747	2.4218834367151167	0.4895740283849858	9648	4
cg00393673	1	165494483	7.062858053534665e-4	0.0019220329960963952	0.7132698855312372	1.0087113752586352	0.7991440723908304	9698	4
cg00393798	11	8615694	2.788815501758804e-4	2.1701702976635086e-4	0.1987686679650066	1.5427080634522594	0.6724489823792619	9661	4
cg00393825	20	42137061	8.344278198671265e-5	4.8488774313862993e-4	0.8633692869308196	1.2290795260932248	0.7460386202071316	9703	4
cg00393837	2	105470050	3.411289327717503e-4	3.941786772668269e-4	0.3868099474472377	1.8642445393700844	0.6010553680291577	9703	4
cg00393985	7	5271655	-0.0029473265776202603	0.0020819981366031214	0.15688561396015874	1.5993802759899522	0.4494682156642259	5808	3
cg00393992	12	121081935	2.026779434569454e-4	8.148231032764244e-4	0.8035630022922126	2.1719882219236655	0.5374868717944853	9704	4
cg00394021	5	149340950	4.5730133039500505e-4	7.560736399571489e-4	0.5452872904828778	1.578002655627313	0.6643877910621865	9697	4
cg00394040	11	117856785	-1.1689618878042548e-4	1.722656698111338e-4	0.49740346476187325	2.329524202958521	0.5068884611157544	9704	4
cg00394153	11	96122958	7.128401275036655e-5	1.3097673309181982e-4	0.5862698388962039	0.17275354276212734	0.9818631086482642	9640	4
cg00394180	8	97167170	-0.0011761465242071136	5.160321147020876e-4	0.02265447347646397	4.986819275635865	0.17276484989921262	9699	4
cg00394221	1	157772525	1.070708866039014e-4	3.930024235572675e-4	0.7852811643524887	3.3163534472038636	0.34537302734656006	9705	4
cg00394247	8	41249192	-7.823518224680547e-4	6.013007143966911e-4	0.193224533446901	4.423145081304615	0.21924887249701203	9699	4
cg00394261	5	42483732	0.0028255644351272754	0.0010642178146874786	0.007929379878120339	3.1819453462119083	0.3644144852314983	9693	4
cg00394316	7	22539822	6.046517107515867e-4	6.242540234464529e-4	0.3327453921395324	1.8388143267494852	0.6065251469253727	9698	4
cg00394358	5	139283681	-1.463213857564656e-4	1.7352246758540473e-4	0.39909326429045766	5.179224460728349	0.15913413181716765	9688	4
cg00394385	16	88371314	-5.729233873212988e-4	7.628088084232986e-4	0.45261007519916047	5.276592266091879	0.15262851522820703	9704	4
cg00394494	2	167232645	-9.13535575006495e-5	1.954324028782056e-4	0.6401827854491859	0.7772769278171351	0.8548940116391227	9529	4
cg00394522	7	5885244	-3.954616047019056e-4	5.076657120672718e-4	0.43599130091557264	0.6080707035205276	0.8945823102499759	9690	4
cg00394581	16	84512362	8.320904057517951e-4	4.869280578839233e-4	0.08747744677380417	5.8525426803055804	0.11900893605868354	9704	4
cg00394583	3	184627831	4.22651568643978e-5	4.8299466091123453e-4	0.9302689443933232	2.154493611221196	0.5409672368949069	9705	4
cg00394658	11	48001669	-5.413010773668333e-4	5.971740357601471e-4	0.3647042101044801	4.595370367155445	0.2039395949477934	9702	4
cg00394718	8	120684921	-3.451377790823552e-5	2.3357866617203325e-4	0.8825315219678499	5.78883663347514	0.05533120096919426	5770	3
cg00394763	6	1401152	5.340255344819927e-5	6.920219435934462e-4	0.9384892035671117	0.4824264208179834	0.9227349359605027	9704	4
cg00394793	15	70391374	2.931395234679625e-4	1.3675366294411392e-4	0.03206825152196645	1.4449297978942053	0.6950375484092193	9694	4
cg00394823	16	20775166	5.24202509877355e-4	2.6180445051006147e-4	0.04525598286941427	2.7225395123181158	0.43641051997511016	9705	4
cg00394830	12	56727915	-1.9478094937386316e-4	3.29656758779505e-4	0.5546143167713182	7.405306256221807	0.06004211510482532	9684	4
cg00394844	19	18343302	9.793789756041673e-4	0.0016230205548573152	0.5462228000317101	1.3897481031895929	0.7079395828339635	9703	4
cg00395063	11	120210293	-7.376972321193962e-4	5.108178642093543e-4	0.14869699877477488	2.77704520071576	0.42729263920834104	9700	4
cg00395262	3	180397750	1.313760323103366e-4	2.3549603163860178e-4	0.5769335611589104	3.8236565653364085	0.28114644056963817	9697	4
cg00395291	5	1122815	-9.059451966947358e-5	2.0582807985507822e-4	0.6598309675031409	6.433783922547263	0.09231080165740305	9672	4
cg00395296	22	42481778	1.6613245569811706e-4	6.997826603096361e-4	0.8123419979049056	0.8993065108870337	0.8255951607167157	9704	4
cg00395420	5	140716485	-6.2988949710853e-4	0.002683295721777282	0.8144068775197781	1.836235942462721	0.6070815132444213	9651	4
cg00395486	6	143997701	-6.761872117063905e-4	9.930011695342042e-4	0.4959011753973726	1.5797162238926292	0.45390919500570137	5792	3
cg00395501	1	93296860	5.932817265047845e-5	5.163857592360919e-4	0.9085313708651432	1.0697005085703535	0.7843930715279983	9705	4
cg00395579	8	103243598	-2.996798193529747e-4	4.5011279201814233e-4	0.5055464403040775	1.837960917898363	0.6067092601358319	9701	4
cg00395625	7	138664249	0.0012945583100141596	5.429246025550465e-4	0.01710623560149484	4.959369773762896	0.17479658009648194	9697	4
cg00395657	14	101518615	8.542371033508028e-4	6.80976551448956e-4	0.20968592052250906	3.38012087693273	0.336646079339501	9704	4
cg00395697	12	100536770	5.607984264313192e-5	1.529469321483049e-4	0.7138710836165778	0.1832354132864861	0.9802491948603925	9704	4
cg00395783	8	72913888	3.432330023411907e-4	9.150429094125407e-4	0.7075857662327953	2.262662043686216	0.519711580829068	9594	4
cg00395795	19	14629244	3.4125092933398826e-4	2.0289732400822095e-4	0.09259022084883087	0.17214950390355704	0.9819549125239211	9686	4
cg00395894	19	17881640	-4.28569576730183e-5	4.5059980619734634e-4	0.9242267323306981	1.0505814819241555	0.7890152640342127	9704	4
cg00395931	1	2158622	7.133109525815318e-5	1.8904396165856835e-4	0.7059317716141305	1.273597786296923	0.7354118851743584	9703	4
cg00395951	3	113413263	8.185869769096411e-4	5.008849095373696e-4	0.10219974145048884	3.224882090029578	0.358235238208819	9703	4
cg00395995	8	674959	-4.973183283880757e-4	6.673664016893642e-4	0.4561536433966258	0.6211088261384018	0.8915834408881798	9693	4
cg00396059	8	130952075	-4.7351696640408604e-4	2.0577064857963176e-4	0.02138100163045449	0.39753259269833663	0.9407517305471368	9635	4
cg00396158	5	139488372	6.955384096917951e-5	5.20688041046584e-4	0.8937341952167017	0.486359023718481	0.9218778904081311	9703	4
cg00396163	2	84743584	-0.0011613653541192176	6.734269510757578e-4	0.08460675138468453	1.6018212044435076	0.4489199903986464	5797	3
cg00396230	1	23037116	-1.7358347517865605e-5	1.8609783941002546e-4	0.9256847871693484	0.16472205168861936	0.9209394157415339	5804	3
cg00396407	1	226374726	1.78403610669931e-6	1.0777764585711559e-4	0.9867932737585466	0.767702904127838	0.8571754333243379	9693	4
cg00396427	16	25023604	2.198600692514611e-4	4.0466809794895375e-4	0.5869166440092424	2.9508785278693868	0.39926091224476135	9692	4
cg00396484	11	126414507	1.6487904005484076e-4	3.0122008375408634e-4	0.5841240989887202	2.649264374437104	0.4489182478926119	9703	4
cg00396520	2	70314546	2.5043259548969746e-4	2.876647248827189e-4	0.3839883828735044	4.113504351885898	0.2494656762212338	9695	4
cg00396667	5	134364387	-2.783577085830929e-4	0.0014263362994909124	0.8452710312354538	4.284469919680063	0.11739218279949779	5808	3
cg00396673	7	155504012	-3.81578808941527e-5	4.42044781669375e-4	0.931211005493866	0.8951072474223958	0.826608379637344	9704	4
cg00396677	11	33278679	2.8319930085222677e-5	2.5688336664636275e-4	0.9122156203301167	9.248723617584965	0.026160388188644197	9694	4
cg00396687	15	44069062	1.6314562102461418e-4	2.0348543690413865e-4	0.4226942543514775	2.140381431937568	0.5437866203907162	9695	4
cg00396699	16	1226067	5.681204494196181e-4	0.0012356659495925512	0.6456822972122769	1.8599922334867485	0.6019677659936108	9706	4
cg00396783	8	22864006	2.649636084504097e-4	4.725164672744334e-4	0.5749679773052846	2.755514632653648	0.43087544998083493	9693	4
cg00396865	9	139620597	-4.453498168069511e-5	5.572694961755302e-4	0.9363037323671173	6.682324936164207	0.0827428292233817	9672	4
cg00396894	2	27362420	5.191279559833447e-5	9.272807004504968e-4	0.9553546281788919	5.196691014137952	0.15794818398722002	9703	4
cg00396910	2	166563180	2.461047868833565e-4	4.4934423556798646e-4	0.5838995183318159	3.492178404539795	0.32177797327319624	9701	4
cg00396981	16	57787375	-1.170060446942283e-4	3.479085474670729e-4	0.7366351134989801	4.8955569177803655	0.17960669071940627	9705	4
cg00397103	1	5540008	0.0014474739996518686	6.258845863750331e-4	0.020739955092834356	1.582782791009179	0.6632999767086655	9683	4
cg00397104	1	3662685	3.172910112323872e-5	4.42816737347972e-4	0.9428781442070835	2.2661345248609677	0.5190396593406774	9704	4
cg00397144	12	94853586	-1.5038336237580853e-5	2.2006465380442064e-4	0.9455181742751846	1.8988781439091014	0.593657795671589	9701	4
cg00397179	12	115130140	-1.1251210800894246e-4	2.449404384798264e-4	0.6459866067330653	4.138733280344509	0.24686787609360905	9704	4
cg00397274	2	240240189	2.066957606108597e-4	6.078640921704222e-4	0.7338293106701692	1.4692173040811063	0.6893929639634199	9691	4
cg00397283	19	10444479	5.827854230552561e-4	3.392358164211674e-4	0.0858082886898606	1.6863908879426632	0.6399636394445443	9705	4
cg00397422	17	33885049	-4.700381074444004e-4	4.994973280326673e-4	0.346693448900678	1.1542048711167494	0.7640074976170728	9705	4
cg00397479	6	31831510	2.2160122545868672e-4	2.735224382763024e-4	0.4178392171245037	2.6828262748876024	0.4431536828402331	9701	4
cg00397559	5	82683873	-0.0010062890263023076	8.964793881534406e-4	0.26165421491111884	5.4614096153329506	0.14096505550576957	9683	4
cg00397575	15	65359932	-5.047211301962941e-4	0.0010472999692878098	0.6298584847682939	2.0050458766507546	0.5713600746955163	9703	4
cg00397585	2	26570033	2.0811231205471374e-4	1.8515125648778732e-4	0.2610077566232184	5.561072705846399	0.13503108396056734	9704	4
cg00397619	4	47487356	1.2972579578779498e-4	1.6171631506046866e-4	0.42244812067787824	0.7027788760296493	0.8725501354907994	9692	4
cg00397635	1	53309162	4.686387946356279e-4	5.296349258809669e-4	0.3762463678299885	0.9904211372220115	0.8035697434599753	9684	4
cg00397673	18	56940418	6.705185886949878e-4	5.062094825874544e-4	0.18530811179987045	3.74402522016951	0.29046441385100935	9703	4
cg00397714	2	192815005	-7.655714413900679e-4	6.413377607893437e-4	0.23259134018625116	2.5825040279270084	0.4605650760678554	9695	4
cg00397764	10	115939717	-0.001942981991972791	0.0013868940518333539	0.1612262718252286	2.269777378562411	0.32145790105304967	5809	3
cg00397849	3	46733475	2.32918902959605e-4	5.135351554553467e-4	0.6501456922460538	1.513569563523666	0.6791420421163858	9704	4
cg00397851	19	57862484	6.987841550389e-5	1.6098750029285063e-4	0.6642440543497572	1.1279564049989972	0.7703299404499145	9705	4
cg00397859	20	13768987	-4.3548376914991245e-4	0.001213200228507057	0.7196290735565047	8.507966928825585	0.03660116877584528	9698	4
cg00397871	7	31692686	-7.090027704819879e-4	6.383039840534158e-4	0.2666715082431285	4.961185161616997	0.17466152159758377	9694	4
cg00397910	8	80522577	0.0022942453036297393	0.0017809549479623245	0.19767261200186342	1.955619306511431	0.5816689888008866	9699	4
cg00397986	8	11561593	-3.8608864361519373e-4	5.781806644826565e-4	0.5042837965828972	1.8533489871085684	0.39586798538242	5809	3
cg00397989	1	151251191	4.224696320174994e-5	5.347210401987139e-4	0.9370266715320605	5.652863881539944	0.12977622988027485	9692	4
cg00398048	4	178364342	0.0016855723932323388	9.576715300162656e-4	0.07839532550952384	1.7603530215723424	0.6236003265775631	9685	4
cg00398130	8	80525764	7.761649445343182e-4	8.365787443147921e-4	0.3535192712204997	3.6142506251288045	0.3062436971267452	9703	4
cg00398268	18	47017166	-0.0010655212735090004	5.50429015309729e-4	0.052892026043338564	5.815028772098842	0.12096458607522283	9701	4
cg00398276	7	20837918	-4.6828409503113574e-5	2.6703411066512434e-4	0.8607929207102767	1.1282180897176883	0.7702668594252481	9700	4
cg00398420	16	56681867	-7.319201974401566e-4	0.0015287288749149708	0.6320972932996698	0.29179562123297814	0.9615640446491021	9704	4
cg00398500	4	10041776	-0.00203870157593794	8.406909348386145e-4	0.015307079732845197	1.2742806312212493	0.5288024720580164	5763	3
cg00398617	8	145234951	2.989999213466929e-4	6.125301982702672e-4	0.6254513387314322	2.2784234732951902	0.32007122281794825	5806	3
cg00398728	19	40362928	-0.001245828201415852	9.588549514763253e-4	0.19384530089630275	4.167600107418602	0.2439258139305733	9703	4
cg00398759	7	155574330	5.801121015301007e-4	4.7359973064427485e-4	0.22061306635831918	0.3110833615805656	0.8559513994546288	5808	3
cg00398781	13	113631199	6.415802967908836e-5	4.030027492972218e-4	0.8735113195192536	1.4931105704648369	0.6838613175583216	9705	4
cg00398816	10	43598772	3.484954944758724e-4	3.996833954717988e-4	0.38324717861393376	1.1010127529924811	0.7768296066458583	9694	4
cg00398880	4	99559622	5.1094446268082034e-5	4.122072106763949e-4	0.9013522467476361	6.329811894505143	0.09662143092152153	9704	4
cg00399027	16	85676861	7.290707637532108e-4	5.890266119608338e-4	0.2158068370554755	1.372573151543337	0.7119761405501396	9705	4
cg00399059	8	143859774	-0.0037217704552356644	0.0023618090003215773	0.1150687953247455	2.114145100106445	0.5490564181735594	9693	4
cg00399115	16	20911682	1.1202738036411145e-4	1.7715152420714098e-4	0.5271374951259178	2.001331888718356	0.5721303120027872	9693	4
cg00399139	5	77590708	-1.6562160861462855e-4	2.6018763462054784e-4	0.5244200815522968	2.279735705436531	0.5164141199347879	9705	4
cg00399162	7	110364934	1.1251700487646864e-5	9.671951698864699e-4	0.990718155042397	2.4439777036756114	0.48550069103110094	9434	4
cg00399295	16	29813630	6.055682140760724e-4	4.478911283833758e-4	0.1763614533890826	3.4369229464911486	0.3290356191839712	9704	4
cg00399374	8	82644943	8.813594352980689e-4	7.272736596239689e-4	0.2255630395927938	2.008416248841003	0.36633461140886625	5798	3
cg00399378	15	78383919	-7.495958619042317e-4	5.609706536162642e-4	0.18146825706792366	3.7659886527058415	0.2878670839142224	9703	4
cg00399390	11	47789636	-7.054325002669151e-5	2.134332596651721e-4	0.7410095996613233	1.7266109856192655	0.6310338604551752	9687	4
cg00399483	18	49868378	6.06084781765289e-4	6.715853721274749e-4	0.3668079379225201	1.303995667372773	0.7281844848223835	9705	4
cg00399510	5	115420814	5.758968243722635e-4	1.891161220030267e-4	0.0023252395190831833	1.7514102420169184	0.6255652480090006	9640	4
cg00399596	7	25990806	2.883945530763537e-5	1.796436769085235e-4	0.8724580850337169	2.9592435164990674	0.39795180457952345	9702	4
cg00399650	7	141402322	-2.6791265101643426e-4	1.5698030254391535e-4	0.08788449848145581	10.342801401507762	0.015866076280587133	9705	4
cg00399791	20	3154266	4.4748814585938594e-4	2.0892080041986553e-4	0.03220126657805022	4.192978173596125	0.24136584407156916	9697	4
cg00399807	16	11368889	-1.0746454384958597e-4	4.167123424400833e-4	0.7964943996274779	3.3531300107395854	0.34031612873327377	9699	4
cg00399938	22	20118646	3.698816946475358e-4	1.4341368592927776e-4	0.009905119339381343	4.326162950616835	0.22833022357468175	9691	4
cg00399951	7	8476098	0.0020305559558544853	0.0016431529792446074	0.2165447936850098	9.561420098936832	0.022686851245097388	9702	4
cg00400041	5	180284090	-1.598806758828391e-4	4.10850259488549e-4	0.6971682534878376	0.5887460898145366	0.8990037969089723	9703	4
cg00400096	11	41644529	5.659187833166686e-6	2.3218060393035998e-4	0.9805542260303283	0.8882157867897064	0.8282706397416919	9697	4
cg00400102	12	30907366	1.0779043281228645e-4	2.4002367593394978e-4	0.6533721429541597	3.058513434309885	0.38269124657291254	9685	4
cg00400104	7	130790359	-3.5534598275288654e-5	3.0567984199777364e-4	0.9074561827527609	1.9535089303336548	0.3765311629052292	5809	3
cg00400165	11	64659060	-3.391655130873089e-5	4.5484429444880874e-4	0.9405589218954898	1.4563464998037519	0.6923815506787229	9699	4
cg00400183	19	50194224	0.0010418643175751923	0.001149322994519035	0.36466987332371276	0.3642642579331217	0.8334912048083146	5808	3
cg00400189	18	48560273	5.995111032710504e-4	6.406349096306121e-4	0.34937218862753155	0.7660599594583398	0.8575666081406357	9699	4
cg00400221	8	38323291	-1.6719386161791514e-4	1.980839345609925e-4	0.3986383160965983	1.4407844188040753	0.6960030955283947	9701	4
cg00400259	16	1493859	-4.662062427801822e-5	1.7669641654045009e-4	0.7918986676343397	0.415030399842068	0.9371203607159941	9548	4
cg00400263	20	58514201	-0.001523947197707672	5.204174918480992e-4	0.003408027871857446	1.9946650693224657	0.5735147274134023	9704	4
cg00400334	2	85981962	-2.0898162080753755e-4	1.9107404466288722e-4	0.27407753197233353	3.5584308686604076	0.3132625302845065	9705	4
cg00400448	15	60285691	-4.393439684432678e-4	3.787492560868987e-4	0.2460543622375606	5.249486373850451	0.15441393176932197	9581	4
cg00400452	6	1524003	-6.562479390408023e-4	0.0018262042574996677	0.7193326847478871	2.0902399104083256	0.5538898181995494	9702	4
cg00400532	15	53093509	-0.0012426172886047613	0.0013521941842538985	0.35811459110318633	3.1078884942439924	0.3752881613339698	9705	4
cg00400547	16	4242906	-0.0010335472039729775	4.2768728123922104e-4	0.01566641148578448	4.697626146618721	0.19532546751374455	9704	4
cg00400614	7	41745354	2.492579905195091e-4	2.626751776932844e-4	0.34266079647906694	0.2601909029760615	0.9673329371939551	9703	4
cg00400632	10	112327281	-1.0018611211673858e-5	1.3616440817159218e-4	0.9413467241976341	0.24851396273475848	0.9694017032086404	9700	4
cg00400733	5	176170704	-9.259438210770358e-5	3.5439996798360433e-4	0.7938836416953727	0.6879744518774986	0.8760287684415018	9701	4
cg00400743	4	148603008	-5.853883781756074e-4	5.979112035719517e-4	0.3275524535918819	3.561075369302991	0.16854749749783168	5806	3
cg00400810	15	42066822	1.169088372778143e-4	2.191240169085364e-4	0.5936680113972086	6.592643965433697	0.08607959163052101	9701	4
cg00400832	7	96650323	-1.6729163976525967e-4	5.51740981286192e-4	0.7617322362103918	7.376187434743898	0.060826538367552	9693	4
cg00400987	16	28915821	4.1210605476136653e-4	4.1223848663314e-4	0.3174659993280794	0.9700295657185899	0.8085033735265614	9704	4
cg00400992	5	77923936	-5.751866840575432e-4	4.8804675606148356e-4	0.238578081039858	2.8028903988712206	0.4230243269389356	9692	4
cg00401032	19	7615600	3.109916828752618e-4	7.422463721031887e-4	0.6752255325956193	1.0960106253145896	0.7780372208447647	9704	4
cg00401091	20	50159536	1.366963254505557e-4	1.4588171172597915e-4	0.3487403581980633	3.0942436299207428	0.37732167487465185	9705	4
cg00401101	5	16509323	-0.004193	0.004756	0.3779805979532284	0	NA	1087	1
cg00401233	1	169589557	-0.0017190360281136546	7.694655799114236e-4	0.025478804439766585	4.856651992312856	0.18259979794582176	9698	4
cg00401429	13	53771411	-3.9713664300222815e-4	0.0010832655868764263	0.7139095029025566	1.9523126393182226	0.3767564506995603	5674	3
cg00401433	8	106674239	1.9910473828886334e-4	6.237148851787348e-4	0.7495566859244271	1.5414517761250994	0.6727368508367205	9683	4
cg00401456	5	106809987	-9.158400578381532e-5	5.982326696081689e-4	0.8783265551457036	0.25906873863437957	0.8785043943011934	5807	3
cg00401463	10	133978450	0.001084106871681374	0.001639453239970468	0.5084447979903874	5.80620671631997	0.1214289212962332	9669	4
cg00401471	19	38782834	0.0030253069340115974	7.502990177069656e-4	5.527241798000642e-5	0.9477677181832498	0.8138876897035187	9703	4
cg00401552	16	2835710	-1.5980770309148278e-4	8.437407858961899e-4	0.8497763538098497	2.376579972853778	0.49800914240573907	9693	4
cg00401691	3	5018239	-4.180433530208055e-4	6.700230108259023e-4	0.5326775802028187	1.101191261949588	0.7767865160407688	9700	4
cg00401745	2	131673963	-0.0018213063792756805	0.0016870316196745476	0.2803237631447552	2.6705533541717172	0.4452546597850752	9693	4
cg00401753	5	405986	-4.473576967498574e-4	5.350772895656994e-4	0.4031201214549263	3.660531429779464	0.30053075050757444	9705	4
cg00401761	2	128381877	2.1196220598460097e-5	4.0774270603591333e-4	0.9585412004594195	7.920382653912235	0.047686135512709914	9699	4
cg00401796	20	3144087	-2.5081319084805645e-4	4.518383187135153e-4	0.5788296836063256	2.586286415266323	0.4598987892136927	9694	4
cg00401797	1	3315193	-1.4419820258747943e-4	3.1199606384803725e-4	0.6439525620083173	2.4463452994403405	0.48506576908613525	9675	4
cg00401880	7	23570884	-1.176413578495575e-4	1.545337589128329e-4	0.4464979670574236	0.773481122396641	0.855798909172611	9704	4
cg00401939	6	14397330	-9.279107535058007e-4	0.0019666862628479435	0.6370593244234344	1.7829241977698138	0.41005577215652894	5808	3
cg00401972	16	66400404	7.090362337298086e-4	4.2195659719082714e-4	0.09288856274841709	6.247665260374406	0.1001631933410695	9705	4
cg00402069	5	89770788	-1.9960504923950562e-4	2.981464615802928e-4	0.5031851506311229	1.351962579672349	0.7168325659328995	9699	4
cg00402074	6	46889742	-4.5869660155552786e-4	5.109510427571839e-4	0.3693289668023139	4.091359968105097	0.25176639506598547	9701	4
cg00402222	5	178622572	5.979406012084715e-4	4.5620705870992286e-4	0.18996654041230868	0.14141656876269115	0.986441272923564	9705	4
cg00402352	11	134373160	8.114288845123392e-4	0.0019594707507119423	0.6787963705481098	4.643325776826138	0.19985673260020226	9701	4
cg00402366	1	74663750	-3.5936472661241063e-4	4.462781887782435e-4	0.42067644327550874	0.2648546699750517	0.8759665839163653	5808	3
cg00402381	19	42416271	0.001699654824033	0.0014702720740045366	0.2476755077216378	0.9552057380859917	0.8120890031032089	9704	4
cg00402417	13	100649423	-0.0012942501757464788	6.712740640572063e-4	0.05384886716540828	0.6388622616098387	0.8874809138944162	9703	4
cg00402516	19	1580504	-6.627473934488242e-5	4.803077254717683e-4	0.8902531315887278	4.563948085659302	0.20665669918616972	9704	4
cg00402533	2	197458695	-0.0039406884178970585	0.0020386563794099724	0.05323827430272395	1.2388094057623276	0.7437120446613295	9698	4
cg00402547	18	6835382	-6.098812213448563e-5	8.139325583130616e-4	0.9402702550508585	5.221612276049711	0.15627049167106585	9649	4
cg00402554	1	56454285	-7.134048073241268e-5	5.981068464896026e-4	0.9050557849958483	1.1086447015375989	0.7749876388229212	9691	4
cg00402586	10	69609493	-2.0523330296630762e-4	2.3384656073250048e-4	0.38013863333172937	2.3338500343104434	0.5060671733407133	9703	4
cg00402617	8	101962843	7.454020748326026e-7	3.1400744418828006e-4	0.9981059549398159	0.17366892725348426	0.9168288515952312	5801	3
cg00402668	6	32768079	-7.932068713579016e-4	5.632304637229892e-4	0.15903731101722596	1.6776485154460665	0.6419144216573951	9706	4
cg00402812	1	109633307	6.562755780145018e-5	1.5052771540711567e-4	0.6628489054309605	3.9169354513492545	0.27057442484265565	9612	4
cg00402873	4	1333032	3.601018856850937e-4	3.734631885648197e-4	0.3349340152762056	1.5989668617313775	0.6596240995797101	9695	4
cg00402956	16	88949636	-8.940499715565212e-5	4.1520257921505275e-4	0.8295111197531768	2.901484154435588	0.4070651081818196	9706	4
cg00403251	9	129986197	-7.299417659294029e-5	0.001476909909088011	0.9605817361637045	4.062510809247094	0.25479272696632244	9702	4
cg00403315	6	159280082	-3.6641631876811e-4	3.8761923985047815e-4	0.3445059341733396	2.5296321723380943	0.4699596807125104	9704	4
cg00403457	7	77166947	-2.5542836042844965e-4	1.874840040080432e-4	0.1730714257285866	1.4331065753166221	0.6977930438183355	9703	4
cg00403478	6	33040769	0.0011677770675438876	0.0010184406688852883	0.251533580216619	0.5985294572272142	0.8967689378783867	9699	4
cg00403498	6	32119923	-8.147059762681614e-5	4.600758642942736e-4	0.8594449306207683	0.3448655794238934	0.9513809426567146	9701	4
cg00403579	9	124533992	-1.2054788029032402e-4	4.410533606800054e-4	0.7846086790916844	0.8352150309435229	0.8410268311291146	9703	4
cg00403616	8	591688	-2.3697578935581214e-5	1.528697764573749e-4	0.8768070653769109	3.225242241285333	0.3581837923177979	9599	4
cg00403784	6	168389700	-1.3881906326224704e-4	4.5125035290999234e-4	0.7583623430142576	1.4825765713845607	0.6862974475153142	9703	4
cg00403955	16	11680241	7.07288249800568e-4	6.286457386399778e-4	0.2605473830069735	0.7665034726574211	0.8574610200629919	9706	4
cg00404025	10	49892741	-5.202869701370146e-5	3.350974172513778e-4	0.8766128855932105	4.348088703392879	0.2262473076563708	9702	4
cg00404053	1	178313656	0.0017154479617843233	0.0023988036467684284	0.4745309048197807	3.1993040018135734	0.20196679002643295	5799	3
cg00404177	1	51425685	6.290946265310991e-4	3.86868913976995e-4	0.10392448857203161	3.347124172958937	0.18757770617734065	5803	3
cg00404187	7	140135611	-4.5844916498827043e-4	0.0015850202205653478	0.7723987296712527	3.9722933800704276	0.26447152864749435	9705	4
cg00404280	8	144631887	7.992689354139093e-4	0.002045809032028216	0.6960293527988134	0.47697496244030196	0.9239199984362632	9666	4
cg00404394	1	27960150	-1.7076562411212038e-4	6.307263532288443e-4	0.7865876302598634	2.9554903151905316	0.398538726698786	9687	4
cg00404400	3	186078568	-5.101053220049e-4	5.222717463186509e-4	0.3287153176971869	0.6608453450138813	0.8823725382443539	9698	4
cg00404436	10	78959465	8.889060669879506e-4	8.295054897650044e-4	0.2838954083035718	14.327489632924776	0.002491636381597461	9692	4
cg00404641	3	131080516	0.001513286837415702	0.0016107876843394209	0.3474894460372429	4.45002719668617	0.21679129537376837	9701	4
cg00404717	4	174912178	0.0015700987889593267	0.0018070443420497386	0.3849145556131687	5.166163183000076	0.16002644717785236	9704	4
cg00404788	9	72132173	-9.2045460565617e-5	9.48641520858627e-4	0.9227035967863676	1.7215753017973503	0.4228289095524649	5803	3
cg00404838	10	22764922	1.6062855835586267e-4	1.8336559933606806e-4	0.38102916410486976	1.1036825511787967	0.7761851762950982	9703	4
cg00404861	12	131590393	-2.4932590573668807e-4	5.429405760268275e-4	0.6460805084885345	5.834889136503519	0.11992545324304754	9698	4
cg00404923	4	184882211	7.160640953050529e-4	9.696118915911678e-4	0.4602070878133198	7.5847766606447236	0.055419725130966865	9704	4
cg00404947	5	172571388	1.0392804723714642e-4	1.7958405523508793e-4	0.5627812648653236	0.512031435080592	0.9162403178596499	9704	4
cg00405043	16	963814	-1.9246357188261725e-4	4.317339181777825e-4	0.6557474257659978	3.767034639212322	0.2877439101552675	9703	4
cg00405060	16	4016306	5.457230862223882e-5	2.041479609669891e-4	0.7892247663805745	3.2218104384267177	0.3586742687831502	9653	4
cg00405069	1	52455390	-9.980024764419482e-4	9.348914957623945e-4	0.2857433113951107	1.1660406427757066	0.7611601517029427	9694	4
cg00405070	12	112450647	1.9335857599184667e-4	1.6886914052505872e-4	0.25220079238992066	9.112205782609184	0.027835655645254035	9703	4
cg00405086	6	131949743	-6.845192914984844e-4	7.624094753930585e-4	0.3692725568923203	3.287870916128122	0.34933435821717773	9702	4
cg00405112	3	137728329	-1.9371074996145482e-4	5.620156438129828e-4	0.7303413798186724	1.0202015513757527	0.7963639374544347	9705	4
cg00405152	19	47217237	-1.4378786045527939e-4	1.9457946215869563e-4	0.45992685185078624	3.122922932793602	0.3730584271514227	9636	4
cg00405190	2	175545838	8.066901214481051e-4	6.59998602537316e-4	0.2216091890972867	0.47919959460384887	0.9234368213073234	9705	4
cg00405198	6	10419885	-7.693637200307598e-5	3.9982005329330293e-4	0.8474073555663633	3.5083641792024802	0.3196789339902223	9679	4
cg00405232	1	94311802	1.919309059923605e-5	1.5627663904430988e-4	0.902253721697755	3.794279430726648	0.28455223047908945	9704	4
cg00405356	19	33698126	-5.846662256659419e-6	2.655959052615223e-4	0.9824372864294819	0.5781152355975768	0.901423598463525	9699	4
cg00405484	8	141544373	4.140648270575342e-4	4.911060834591431e-4	0.3991573876609264	0.834615163820277	0.8411708723417359	9698	4
cg00405554	8	65490897	2.659894557532054e-4	2.896413972838917e-4	0.35844057592132833	0.9406174699783851	0.8156164395058896	9699	4
cg00405568	17	43138965	-2.639322028384081e-4	2.014594163482754e-4	0.19016163658980184	4.4573336896443445	0.21612774444286287	9700	4
cg00405677	5	153858102	-2.8612163304914015e-4	3.5785499294969307e-4	0.42397371503305	4.376210997942342	0.22360134291041606	9704	4
cg00405688	10	129534182	6.513356050239973e-4	0.0016017818052103917	0.684278352210602	2.900920749134469	0.23446232275308582	5805	3
cg00405699	5	100239919	-1.321409481198411e-4	2.1442719431097893e-4	0.5377289495760157	0.780782826304677	0.8540577886696757	9701	4
cg00405789	8	135609355	-0.001698401277568463	0.0018177516143703643	0.35012761962542627	0.7096916757382206	0.3995461870768131	1333	2
cg00405803	5	87952153	-0.0015521749162458172	0.001970298870227949	0.4308215795180485	0.1502654267092069	0.9851879962094441	9501	4
cg00405824	16	85616436	-5.628943646091328e-4	3.230805110923928e-4	0.0814607325206018	4.092639074055513	0.2516329759773981	9703	4
cg00405825	7	139474807	2.6419500136409026e-4	0.0012956693442757454	0.8384268066551723	0.025924684117665145	0.9871213072764824	5117	3
cg00405843	7	128828575	3.9274187078089525e-4	1.3501545048587044e-4	0.0036274215260573834	6.434737459765501	0.09227213691800855	9626	4
cg00405939	19	4045108	4.856717575150197e-4	3.917120837759962e-4	0.21502376862423447	4.597192797700137	0.20378303001041986	9684	4
cg00406010	8	2178551	-3.838939489917121e-4	0.002051044228296395	0.8515273453817594	3.8674254432459674	0.27614022950205525	9692	4
cg00406022	6	31691696	-7.264309219298607e-4	0.0016459415959845236	0.6589620091856401	4.215274222481732	0.23913708823723454	9670	4
cg00406023	11	120090023	0.001257550100126105	5.993975153600807e-4	0.03590306550990944	0.25996217616174316	0.9673737976141045	9689	4
cg00406211	10	121077022	3.296479763508793e-4	0.0010742435291665072	0.7589459634578574	5.7540597957611235	0.12420847677235551	9703	4
cg00406319	10	126851303	4.016725505046262e-5	4.99416358582066e-4	0.9358965458703745	4.5129802927042215	0.21113539302965356	9614	4
cg00406338	20	57267528	2.3311223784812778e-4	5.387369504138436e-4	0.6652317056368926	2.517668483972658	0.47210645346454677	9704	4
cg00406392	10	13749405	-6.283626096520816e-5	2.2767433257066388e-4	0.7825543235456424	2.243432248742265	0.5234443122768108	9700	4
cg00406489	8	47109229	4.142605130932885e-4	0.0013331778792011	0.7560046622477546	5.883990716084476	0.11739277957463258	9693	4
cg00406796	19	40596516	2.3032264405940385e-4	2.0659042024579873e-4	0.2649036815021373	5.37157174074656	0.14652504938003622	9625	4
cg00406826	16	19079282	9.079361668880542e-5	1.4982695314759754e-4	0.5445214763129269	7.385092289469366	0.060585604093854994	9705	4
cg00407040	10	14247935	-7.281417424508517e-4	4.724961372970922e-4	0.12330380879251077	1.1116295782168364	0.7742674249330139	9700	4
cg00407062	9	130964374	2.2578591141268165e-4	4.892939090715699e-4	0.6444739725081023	2.220380864562689	0.5279451410894244	9689	4
cg00407105	4	90231041	2.892715271142351e-4	5.902938659785746e-4	0.6241008938212709	2.211749993701816	0.5296376986389091	9699	4
cg00407150	3	42743794	4.272303783641888e-4	5.312182666869221e-4	0.42125468660207294	2.6356200906878318	0.4512790772833287	9699	4
cg00407231	1	205312199	-2.4288632608027557e-4	8.486199188501018e-4	0.7747147408893645	3.1397325517678842	0.3705788744138779	9703	4
cg00407245	19	55598874	-7.712540568124339e-4	0.0011850309986136418	0.51515605128959	0.046778892156654955	0.9973465731928842	9705	4
cg00407329	6	100893665	0.0010992150690367671	0.002336954090669034	0.6380962039321021	0.7554357441060761	0.8600937596928908	9674	4
cg00407393	6	158464296	-5.397825600981992e-4	5.798729358200953e-4	0.3519241688309402	1.88051003371901	0.3905282313756	5803	3
cg00407413	1	2332075	3.7838728791104705e-4	5.295238462420925e-4	0.47486844575350784	3.5018487129332607	0.3205224280824804	9705	4
cg00407457	6	168227261	2.6248222195340815e-4	5.04892338983652e-4	0.6031488825575599	3.106754363712067	0.375456824374235	9595	4
cg00407468	9	126692955	-1.9828196943177297e-4	4.2288387545716454e-4	0.6391551120441183	0.6904429763805627	0.8754495224900252	9701	4
cg00407484	19	45566128	-3.230351485489244e-4	5.792033669357103e-4	0.5770334208250052	1.4778515691600704	0.6873915294932136	9705	4
cg00407537	16	57576394	3.595109314625676e-4	4.510986333526518e-4	0.4254699306421905	5.375069639250394	0.14630473800543908	9704	4
cg00407546	10	8094860	7.768570033821895e-4	0.0016235468800007767	0.6322988354635232	3.9563651253401124	0.2662146212230717	9667	4
cg00407623	5	80597718	7.33012824257171e-5	1.4555311167551943e-4	0.6145389414898893	3.116335225810489	0.37403403890210324	9702	4
cg00407659	5	150538414	-0.0011140383317068973	5.260269548240763e-4	0.03418903826638827	0.570422407537503	0.9031688231356177	9701	4
cg00407729	10	52751144	3.560696072397256e-4	2.828747640701627e-4	0.20811937064427943	1.7222253822328886	0.4226914954853839	5807	3
cg00407812	3	159755214	-4.553976415189224e-4	7.340160638529242e-4	0.5349818507608903	8.237552358205713	0.04134904992928631	9685	4
cg00407820	6	150182095	1.98089031395227e-4	5.980008869480121e-4	0.7404540923406218	4.879305566395287	0.1808513438136436	9698	4
cg00407866	11	45717465	-5.874369657425445e-4	4.921948429311482e-4	0.23267168716282643	9.14861914154433	0.02737880236869619	9702	4
cg00407867	5	127640424	5.034462975905554e-4	8.666097917776758e-4	0.5612824438252676	3.2703515134645516	0.35179052522248067	9683	4
cg00407901	20	7917212	2.350662112634762e-4	4.201364456035278e-4	0.5758207424214064	3.4619377731029677	0.32573231992769863	9698	4
cg00407944	9	139424152	4.089413037113751e-4	3.4789902526047225e-4	0.23981082828661687	0.6977264697446082	0.8737385756925694	9691	4
cg00407988	13	114282280	-1.7844618016048372e-4	3.8292150954418586e-4	0.6412066089287094	0.8669024688132806	0.8334067517177401	9704	4
cg00408026	15	65067696	-9.826541151024081e-6	1.3995264740158378e-4	0.944023866214492	6.544021179682865	0.08794249086892424	9703	4
cg00408224	6	31598919	-2.8035736250382004e-6	3.8441210346479277e-4	0.9941809629298131	2.774278244819864	0.4277516979807823	9699	4
cg00408278	6	33422868	6.739721056361231e-4	0.0015889405204525494	0.6714458743193575	2.697396738957128	0.4406698725999276	9703	4
cg00408285	16	85670262	4.9963854980967794e-05	2.571837839964205e-4	0.8459621570570289	6.31826514863474	0.09711190923240665	9692	4
cg00408315	13	114886700	4.047961542180765e-4	1.4986139350863897e-4	0.006910286833702048	0.9450843287871725	0.8145365082106815	9632	4
cg00408348	11	122851122	-1.2655712781558818e-4	7.103732409467863e-4	0.85860060449627	1.9534495656116724	0.5821244148195461	9706	4
cg00408365	17	291473	-1.834583991699152e-5	1.503943944876496e-4	0.9029110046833826	0.9223950482253381	0.8200202799950234	9656	4
cg00408597	11	9685941	1.7917581931676776e-4	1.7246847523338504e-4	0.2988557761022744	3.0530812108389864	0.3835132848509058	9673	4
cg00408605	8	141466079	0.0017606034854810448	9.709563976102318e-4	0.06979060421530786	6.278558203892821	0.04331401163633571	5636	3
cg00408678	6	36897641	0.0025947934801953537	8.004772895226867e-4	0.0011887828349852931	2.6235244797336787	0.45338031955188507	9702	4
cg00408764	5	106088	3.3873717494369086e-4	4.8348230291151497e-4	0.4835404468212591	3.560860675450982	0.31295405672136767	9704	4
cg00408773	1	47689193	3.681225841250902e-4	4.5777067046276644e-4	0.4213024046539272	1.492887490786041	0.6839128640626754	9702	4
cg00408776	5	1337571	2.044670767978281e-4	2.994062731801413e-4	0.49466468807616343	5.452513901181526	0.1415065603736758	9701	4
cg00408906	19	47746478	1.0648870190960168e-4	1.5791475518185693e-4	0.5000933037369464	1.988597317317721	0.5747767440694707	9706	4
cg00408964	2	64245679	5.383700360919344e-5	2.0690703418466185e-4	0.7947102747623063	3.7573797970445533	0.28888264825371807	9701	4
cg00409049	2	118980919	-0.0023047675422657276	0.002117790378652202	0.2764676349182401	1.404257504314833	0.7045370526346957	9705	4
cg00409104	17	8762014	3.0035825908409123e-4	3.7420344046407486e-4	0.4221710845575949	2.8318980105338505	0.4182758198184336	9701	4
cg00409126	5	67730128	6.569845135696818e-4	3.0373138803662324e-4	0.03053775582042102	15.094458163099816	0.0017376814702416692	9684	4
cg00409183	15	85291729	-2.988247177702604e-4	1.5758213550318953e-4	0.057918948671989795	2.862529492134271	0.41330961948758066	9694	4
cg00409245	6	33757653	4.347788897896956e-4	0.0011478819052506773	0.7048614744130707	1.7999698887810884	0.6149414883435567	9704	4
cg00409260	8	143750236	-2.856369637915293e-4	5.504511895332892e-4	0.6038205431278325	5.535581051306247	0.13652589749324517	9703	4
cg00409309	6	32783551	0.0017238011502747467	9.167138889889709e-4	0.060051748394192216	4.141178086157711	0.24661745417441855	9669	4
cg00409356	5	1879525	-3.36737327582472e-5	0.0011106163935180053	0.9758119584431441	5.293356206011972	0.15153407822150036	9703	4
cg00409434	2	46414317	-4.0462914750069703e-4	6.065404620032187e-4	0.5047019363518133	0.2777169545883391	0.8703511941986973	5809	3
cg00409521	11	89956229	-9.553824221385658e-5	1.9420906460870165e-4	0.6227652728410564	2.741204259992989	0.433270415327253	9619	4
cg00409552	8	42275220	-3.190408776582449e-5	2.564377832019303e-4	0.9009886085552251	1.197131983484041	0.7536922623933768	9662	4
cg00409658	6	138744549	2.983095563207153e-4	4.999137008117039e-4	0.55069293112249	9.0723360707608	0.010714385133897763	5807	3
cg00409684	10	102984527	-6.207074814224684e-5	6.20612979957086e-4	0.9203322365692754	2.73198873254077	0.4348184879119287	9702	4
cg00409696	2	106646656	-3.0268236279542237e-4	8.713235424000596e-4	0.7283041404972737	3.5637427638307084	0.3125885135005163	9699	4
cg00409700	3	12941089	-3.7121503697134427e-4	4.4303875352738994e-4	0.40209591396260463	5.1044245688671905	0.16430842654666994	9704	4
cg00409816	1	2037476	-9.679706569801472e-4	4.3140684077531125e-4	0.02484825859650633	1.4891437900143307	0.6847781951608988	9704	4
cg00409844	5	68798649	0.0016965022186457223	5.960846356921826e-4	0.004426161969368881	9.42250107754319	0.02417027294813705	9687	4
cg00409861	5	143365769	2.6501239175511615e-6	5.434872893685722e-4	0.9961094130072501	6.811702165876629	0.07814788823222533	9706	4
cg00409905	10	38381863	1.0324165384788744e-4	8.2568159957353e-4	0.9004933919594625	0.2897294827956993	0.8651393027300367	5770	3
cg00409917	6	29894679	1.63122142422699e-4	2.2187030635554454e-4	0.46220920971273577	1.8326201650276457	0.6078622795883256	9351	4
cg00410034	22	32869991	0.002689814443445448	0.0011023641681774372	0.014685570133643838	1.7126455397310631	0.6341260719084895	9705	4
cg00410106	2	207140303	-1.9219613242798362e-4	5.27841216340098e-4	0.7157703990774362	3.3171969856660732	0.3452563075856957	9705	4
cg00410199	19	49298567	6.678486850557589e-4	3.2839679034008104e-4	0.04198549809558362	4.011657703249404	0.26020805705521816	9705	4
cg00410370	2	175200477	6.89106099504178e-5	5.177899882663473e-4	0.894125349358713	2.6510887376208045	0.4486033423943227	9706	4
cg00410419	13	76111785	-2.4869489217412254e-4	1.8849942467951374e-4	0.18705536235730055	1.3375816018894267	0.7202288835849724	9706	4
cg00410422	1	110951074	0.002670536498056211	0.001318878274550929	0.042882315532517534	5.918745390304521	0.11563105787640329	9699	4
cg00410467	17	58755141	2.4345517408993097e-5	1.7044235899793208e-4	0.8864187194652857	2.022142584195349	0.5678236714628466	9676	4
cg00410521	17	79197231	-2.2559149422189518e-4	1.6097483602825553e-4	0.16109196913755178	5.417595233326763	0.14365125707104168	9703	4
cg00410534	16	67232557	-5.980741040298449e-4	5.930869982861747e-4	0.3132582858196808	1.0650196318414602	0.7855244770079419	9700	4
cg00410600	8	145555942	0.0025331298035480656	9.28520155088232e-4	0.006369322947788792	7.67528115245127	0.05322171205553127	9704	4
cg00410650	3	43404346	8.151389378396905e-5	3.887902968237367e-4	0.8339328057622837	1.057754741611749	0.7872807754674269	9704	4
cg00410719	16	56621065	5.489149842982239e-4	5.306880373510888e-4	0.30097449603560467	3.870531686353185	0.14438587972010755	5807	3
cg00410872	20	62127517	1.379218569203357e-4	2.358227145297068e-4	0.5586458939088468	3.382780052040027	0.33628638310711634	9695	4
cg00410883	19	1555145	-4.591690934675183e-4	1.9313470004417993e-4	0.017432561281748984	4.999882409802116	0.17180575503122603	9581	4
cg00410895	1	43283884	-4.3891117743912893e-4	4.1599654267683914e-4	0.29138703954556794	3.998964701102917	0.2615759452286684	9703	4
cg00410898	8	23712355	2.9043623715184453e-4	7.16319548572509e-4	0.6851421718858957	5.321867791310502	0.14968970047026367	9694	4
cg00410926	9	35563534	7.276843107393811e-4	4.885261226215009e-4	0.1363424761246729	0.7058506869919614	0.8718269532092011	9698	4
cg00410990	8	27695476	-4.634830575151718e-5	2.0404611264092883e-4	0.8203100350889291	2.431584178230753	0.4877823191985767	9663	4
cg00411072	17	46660940	5.969190193355757e-4	4.6208517224003326e-4	0.1964283690721596	11.566579552021272	0.009025424925415746	9704	4
cg00411097	7	1596050	-7.927518495105054e-4	8.74560726533171e-4	0.36469391971335474	3.276270883826914	0.3509589744353688	9699	4
cg00411300	11	19262578	5.001034968473354e-4	2.5406917510803717e-4	0.049024868060820626	2.683010203161933	0.44312225793420346	9645	4
cg00411358	22	24577142	-4.5309166863353556e-4	5.345050066910172e-4	0.3966136390041859	0.7127313147017806	0.7002165340953092	5806	3
cg00411411	10	103455165	-0.0011909922466749679	5.836587619181939e-4	0.04129432180701178	2.6479749245440796	0.2660722309141431	5806	3
cg00411413	16	83171299	0.004031175244351654	0.002435558841467211	0.09789740296958212	3.1906075406124574	0.36316051082500656	9704	4
cg00411595	9	136339349	-4.5707331418777684e-5	3.4090730496944574e-4	0.8933428402769734	2.900398326734914	0.4072380934276759	9703	4
cg00411647	7	101390377	0.0013507211412990675	7.447370978943202e-4	0.06972569008707141	1.8982771584068405	0.5937856505619927	9664	4
cg00411697	11	116663321	-5.207380522644371e-5	4.365243315502309e-4	0.9050441217384262	7.69160111483564	0.052834481221967475	9704	4
cg00411741	19	18208476	4.137440459437675e-4	2.4986666890906373e-4	0.09775031672729048	2.3358823120906105	0.5056816822164769	9596	4
cg00411945	10	45324999	-5.129805645928905e-4	5.779031581822958e-4	0.3747245555724395	1.2171853834063233	0.7488855665554954	9586	4
cg00412094	4	2794091	-6.112496950473981e-4	6.243316838249e-4	0.32755704765247334	3.9111902575865543	0.27121504523254003	9704	4
cg00412142	2	97503520	1.1518590378969055e-5	4.249028731652496e-4	0.9783729871709815	2.614122907284764	0.4550189966731316	9698	4
cg00412148	10	16538682	6.135541064761134e-4	5.399868572307488e-4	0.25585656812598295	3.5841603395237964	0.3100097261291852	9699	4
cg00412251	21	18885521	-1.896215192698802e-4	3.0080214751625455e-4	0.5284419449751276	1.8723694368699333	0.5993145464505262	9699	4
cg00412273	17	38296476	-3.269186853409133e-4	1.9061189965465783e-4	0.0863266863751805	8.378718208846706	0.03880004907337286	9616	4
cg00412294	12	97300582	8.980924647593052e-5	1.6301206928221438e-4	0.5816774257260662	1.3313941436328363	0.5139151670406089	9264	3
cg00412337	6	45982653	-7.830522691710315e-5	3.913927199761675e-4	0.8414272633671369	7.07170123623164	0.06964718634873958	9705	4
cg00412526	16	14457404	0.001005811202895483	7.676355545949844e-4	0.19010391125480364	2.5336309405149366	0.4692438674517972	9698	4
cg00412534	2	218874888	-1.7610982151808566e-4	2.3825151178677963e-4	0.45980007610950324	4.191485337373746	0.2415157481046263	9701	4
cg00412675	8	11577758	7.543513329870831e-4	0.0017043550101086102	0.6580534694691267	1.191251693877601	0.7551032725920568	9702	4
cg00412749	6	28603173	1.3115411241898653e-4	3.635268987338434e-4	0.7182621095353416	2.5042307315111	0.47452698061345844	9703	4
cg00412772	19	38794845	8.806820830327824e-5	0.0011096744277855224	0.9367430970987645	2.0085987523051627	0.5706239208383754	9705	4
cg00412775	7	155724270	-4.2868894743793435e-4	0.001064003501829091	0.6870204523509758	3.076946324729442	0.3799130475283511	9704	4
cg00412805	3	42726970	-4.947053961970668e-4	9.107392362353627e-4	0.586998272552449	2.816481441388616	0.4207939600251865	9705	4
cg00412842	20	17511479	-4.1383311744222663e-4	6.730212817115327e-4	0.5386282882359783	1.9601249605095246	0.5807240286198809	9704	4
cg00412851	6	15463343	6.064310463654397e-4	0.0014406128394335246	0.6737890224081098	0.8260069820274354	0.6616599729597744	5071	3
cg00412931	14	50473773	3.9270064232439425e-4	5.959156097501e-4	0.5099041140698455	1.8241645219765836	0.6096906362740756	9698	4
cg00413030	7	158947138	0.002424771286030522	0.0031166513057773204	0.43656587890918735	1.2517700586047564	0.740616336819589	9705	4
cg00413066	15	52405464	-6.05973693411699e-5	5.726206309367006e-4	0.9157214905241015	2.75958656455598	0.43019596818844286	9702	4
cg00413089	7	158750985	-6.058707293126197e-4	0.00339237359547331	0.8582534599362399	2.1920716598271928	0.533511694857993	9703	4
cg00413097	1	213020590	-6.699790767900133e-5	5.894911310983025e-4	0.9095122366240203	1.498613569533466	0.6825903547228593	9672	4
cg00413099	20	30192013	-2.613120788738659e-4	2.0848540694810868e-4	0.21006633071895045	0.7457840746565629	0.8623858162622022	9693	4
cg00413250	16	13155767	-6.779910152953686e-5	0.001500751157922662	0.9639664040132376	1.785148328242141	0.6181721468345013	9706	4
cg00413352	1	2847213	0.0012704741651486696	0.0013112802013271279	0.33260468336932636	3.756562010407525	0.15285263293141468	5808	3
cg00413380	13	113992654	-5.748852909055004e-4	4.636484456841473e-4	0.21500633380654274	11.156617900435917	0.010908439122409285	9705	4
cg00413403	5	153829022	-8.837209370742931e-4	8.083201885033668e-4	0.27427053306759913	0.5127602796058387	0.9160792227325459	9699	4
cg00413426	16	89226194	2.0654078293747729e-4	6.81101535647953e-4	0.7617029921400712	1.7116834546105075	0.4249253692232159	5807	3
cg00413543	8	34893470	8.180933430842419e-4	6.487883528697624e-4	0.20732482420933107	1.5179439658788891	0.6781351079310713	9704	4
cg00413838	8	49804177	-0.0010147201936880942	5.882108625117388e-4	0.08451017708837033	0.8147965417265073	0.8459247206016087	9703	4
cg00414013	1	93796155	7.854194068548287e-4	7.267037005328524e-4	0.27978728399647385	1.8728197930255717	0.5992181503868853	9643	4
cg00414058	16	9185479	-1.470115640238526e-4	1.2061401754139727e-4	0.22289745156485521	3.9772598707382443	0.26393014600950193	9684	4
cg00414093	16	87584426	-0.0025749425847826266	0.0012163273739992655	0.03426141539937137	1.2254092927581373	0.7469167858787844	9705	4
cg00414166	11	67777664	-5.281576054686022e-4	3.4802505977082773e-4	0.12911905414632815	6.413750723691745	0.09312673207600994	9635	4
cg00414171	17	6735063	-2.8239657478995876e-4	1.7420868994480465e-4	0.10501235946525775	1.5392018743247617	0.6732525570118307	9704	4
cg00414306	2	172779015	3.179017543256304e-5	1.7648733487908312e-4	0.8570526827975654	1.8261771238281344	0.6092551355546532	9584	4
cg00414354	2	174788002	-3.14094117959277e-4	9.42004131357833e-4	0.7388083743980931	0.5352128035090051	0.9110899374643712	9554	4
cg00414384	11	68518048	-2.1803438329057726e-4	0.0012142670782631256	0.8574976302095549	1.3286487205585358	0.7223416564059396	9625	4
cg00414398	12	104323367	3.9825471373870023e-5	1.422919812649071e-4	0.7795653033314143	5.889050662075148	0.11713470594427573	9703	4
cg00414835	10	48439452	-3.900207387023478e-4	0.0011704918664775619	0.7389750325073379	4.634866559696622	0.20057137727473937	9678	4
cg00414890	19	53500997	0.001044295614125838	0.0029673248653242354	0.7248895026893856	1.9643062624781875	0.5798480263453449	9676	4
cg00414898	15	89950542	2.9966553188440193e-4	1.810410147900432e-4	0.09787671745739883	2.6467451553462524	0.44935338734405644	9704	4
cg00415011	8	142046261	-1.808415295368863e-5	1.6268784247204084e-4	0.9114905798111629	1.9596090179847312	0.5808321832159608	9705	4
cg00415057	16	68333694	9.684106774596477e-4	5.932999409333143e-4	0.10262795000286937	3.1652964335249023	0.3668351284544115	9700	4
cg00415065	6	42712921	-2.0822021664923173e-5	8.966158941348444e-4	0.9814724716024007	2.2446765086373293	0.5232021828132533	9703	4
cg00415263	7	26331488	-7.33841493701534e-5	1.2886056617491973e-4	0.5690271008745056	1.770415500095011	0.6213939170300535	9629	4
cg00415276	5	55033711	3.477235338853953e-5	2.468656606350714e-4	0.8879842019775559	2.265314215260322	0.322176061625567	5809	3
cg00415308	7	77427774	-6.072158510156912e-4	3.951541636480895e-4	0.12437767390616981	0.1701573068084252	0.9184400431245265	5806	3
cg00415333	6	137493017	3.0647518580537175e-5	9.314892313873035e-4	0.9737530290618579	2.623822378111876	0.45332847422142664	9705	4
cg00415424	2	40622490	6.050387858425009e-4	5.101059584513368e-4	0.2355811783721421	1.1709610072697552	0.7599771511024828	9703	4
cg00415497	22	50329860	5.0117240567656536e-5	1.6683956687546538e-4	0.7638783050711927	1.2400190304326055	0.7434229543397477	9704	4
cg00415582	6	43027202	5.076165174055355e-4	1.6366811336122655e-4	0.001925434134979409	1.562231717605548	0.6679835142025574	9706	4
cg00415642	21	16437351	-3.930480708575404e-4	2.38831731280903e-4	0.09982321842922691	10.64538253345405	0.013806429947465679	9706	4
cg00415665	8	123875036	-3.1359227211687056e-4	3.538570403366825e-4	0.37550342530636427	3.2329477688925055	0.3570846248567831	9663	4
cg00415704	15	93630536	4.4596979765762967e-4	6.874600525211166e-4	0.5165187047527223	5.768666325995895	0.12342386240211024	9702	4
cg00415782	6	168980554	0.0013889077727005446	9.736533153483341e-4	0.15372663888548999	0.619990335857021	0.7334505003009781	5808	3
cg00415822	19	57998706	1.6197733300121343e-4	8.563028778580124e-4	0.8499682584778991	1.8647222396979692	0.6009529261726703	9705	4
cg00415939	11	85772935	-0.00150389168399542	8.54326310115509e-4	0.07835277281133096	0.18608553762271735	0.9798036813330571	9696	4
cg00415971	10	86004761	0.0013684735495231636	9.05180589885851e-4	0.13057869576788217	1.7946625277385824	0.61609711788161	9695	4
cg00415978	4	119809925	7.602983591644525e-5	2.0115933631110339e-4	0.7054615898913579	1.908790578588551	0.5915516303349891	9704	4
cg00415993	5	75919188	7.163363523424471e-4	5.639888566128431e-4	0.204040104038025	3.111903622759165	0.37469156974917645	9705	4
cg00416130	1	35257924	6.195048199900253e-4	8.474461205992957e-4	0.46476350830646707	1.0020951790887112	0.8007449850843716	9696	4
cg00416176	1	168105220	-8.000806692401083e-5	2.0524060174367467e-4	0.69666541791004	0.7734130179020469	0.8558151403207742	9705	4
cg00416206	5	54015681	3.103729775839278e-5	5.597889546255514e-4	0.9557842319459311	2.5594549615434348	0.4646419921980928	9704	4
cg00416208	12	130914291	-4.607347130568999e-4	4.682950544883497e-4	0.3251865157848766	5.6496478329376405	0.12995700995673065	9651	4
cg00416243	6	143857467	3.374254859739765e-4	9.387911458122399e-4	0.7192767940897817	2.358624018089714	0.5013832167095209	9695	4
cg00416386	2	75149526	-2.9699060204703355e-4	8.451352069897728e-4	0.725279326606778	1.0093396564758323	0.7989920498081967	9682	4
cg00416400	13	112611355	3.7278880605633315e-4	0.001509067576194518	0.8048830360840338	1.7837843396672401	0.40987945699830364	5808	3
cg00416458	4	1962776	7.148501427501616e-4	5.326203972843235e-4	0.17955121339718294	0.2676175448329419	0.9659990643864412	9699	4
cg00416475	19	19745573	2.7275420824277735e-4	5.105839177992578e-4	0.593202790643967	2.556379269024853	0.46518819204568274	9704	4
cg00416492	6	14211855	-4.471567496143538e-4	2.1853291529012558e-4	0.040739083318478975	5.124096509295603	0.16293247822017395	9705	4
cg00416645	2	217561367	0.0014963519511653996	7.64600507447344e-4	0.050343046461149905	6.812555822102407	0.07811840334332992	9677	4
cg00416710	16	29196027	3.754555214791023e-4	0.0015743464416476676	0.8115061744363634	0.38184730205361245	0.9439663547581729	9670	4
cg00416727	1	172541012	3.6717062757020896e-4	5.325969376810371e-4	0.4905735930331273	2.3750745648331657	0.49829134914850104	9682	4
cg00416747	6	26156395	-0.001272127081503833	9.435499800058319e-4	0.17758281955076272	0.3582538888473561	0.8359997671520936	5611	3
cg00416882	18	44495671	6.614132402037201e-4	5.174952293503694e-4	0.20121240614422287	6.72977377038505	0.08102817800923182	9700	4
cg00416934	17	43044808	1.692330981255554e-4	9.503352732075943e-4	0.858662303291513	1.9850851025275842	0.5755081114917904	9705	4
cg00416945	16	88165722	-2.732235140625452e-4	5.670368426163936e-4	0.6299165022215892	0.08029232154957971	0.9940926500003227	9705	4
cg00417025	1	214171381	-1.2362741823018292e-4	4.166774676118365e-4	0.7666969980695157	1.3276839757858059	0.7225699748906793	9700	4
cg00417071	4	99577266	7.589121675233142e-4	6.332171743207895e-4	0.23072157256714576	2.7118692122913455	0.43821401307171715	9705	4
cg00417094	1	167417043	2.0111738716073298e-4	1.58214002305395e-4	0.20366706652691047	2.669191180185279	0.44548834567734213	9705	4
cg00417131	6	89828674	2.215696106679327e-4	5.34401864034596e-4	0.6784257086398828	1.6714871969387446	0.4335519729559632	5808	3
cg00417147	12	125578545	-5.000545905463089e-4	4.18623400194493e-4	0.23227409298284943	6.453064772320647	0.09153200531448234	9706	4
cg00417151	20	17598356	2.6796808027454834e-4	6.479315561938648e-4	0.6791856261403695	0.8307017601897015	0.8421103543655365	9706	4
cg00417165	14	75079321	4.9556965599012245e-5	1.7444099277517025e-4	0.7763413049709864	0.9672645218526554	0.8091722651593269	9703	4
cg00417197	7	111817978	0.0012587414408097531	6.338345261938825e-4	0.04704277203635138	3.507840176532858	0.31974669891710317	9705	4
cg00417288	12	4399998	1.1273311754975864e-4	4.2597459728090407e-4	0.7912810150101066	1.9599510310331103	0.5807604871082073	9697	4
cg00417291	8	114389356	-8.681427774180609e-4	4.5487666377472616e-4	0.05632359590308446	2.277033644686153	0.5169349232641581	9653	4
cg00417297	3	40518742	-4.614333723867902e-5	1.7181145749803263e-4	0.7882608960517188	7.929712915221572	0.0474868834413122	9706	4
cg00417304	11	45124456	0.002374974308701569	7.46850004536658e-4	0.0014728097664987226	6.234698241351884	0.10073352664003613	9687	4
cg00417323	18	29307959	-8.655653282573759e-4	0.001129137639037632	0.44333601259418354	6.058266312718015	0.1088095982334509	9692	4
cg00417408	7	150497740	-5.8962123237045123e-5	3.464960174825431e-4	0.864878949913347	1.88272369006034	0.5971008402614325	9701	4
cg00417419	1	23810942	6.492493260804722e-4	3.1709183278002433e-4	0.040607841912593985	0.8483270345317364	0.8378762861197839	9702	4
cg00417421	20	51589730	-9.248082537858611e-4	4.660498083011939e-4	0.0472162820756253	4.993738399211777	0.17225622408337965	9695	4
cg00417424	5	179224563	7.855343741296633e-5	4.667688899498897e-4	0.8663536221471215	2.040850479037286	0.5639714716791753	9706	4
cg00417576	11	14535610	-6.675053117271255e-4	0.0012768675103617716	0.601135799592024	0.10686027712164381	0.9479721653902857	5717	3
cg00417605	1	242122063	2.625481896361515e-4	8.668083731911834e-4	0.761973163625205	3.4169383737563583	0.3316957907840793	9698	4
cg00417692	4	114378393	3.5769337513939065e-4	5.492874518526244e-4	0.5149204613660723	5.541346330170712	0.13618645749017563	9704	4
cg00417742	7	112580528	-2.29625983775752e-5	7.710833176880516e-4	0.9762427812177334	3.799602146625584	0.283932411172555	9692	4
cg00417757	7	105172974	2.929042582332978e-4	3.9592548089488076e-4	0.459423524133912	6.126374387739282	0.1056211232580483	9674	4
cg00417807	22	50169628	4.239364419357873e-4	2.2386666780521537e-4	0.05826476236692129	3.1369219329356266	0.37099247585043965	9687	4
cg00417823	16	56330268	-6.006371726056048e-4	5.921832045028383e-4	0.3104511043883238	1.1882333075684635	0.7558278120093445	9705	4
cg00417835	6	33422816	-6.447751054484576e-4	3.799172370003643e-4	0.08966901837309205	0.5761999376642646	0.9018585745103586	9703	4
cg00417963	7	1529251	3.28111648214116e-4	3.6161635135736485e-4	0.3642231273774478	5.803356740145926	0.12157928808620341	9694	4
cg00418027	9	96716998	-2.7670719647531204e-5	2.928191432646067e-4	0.9247138525561026	5.195399576485116	0.15803558431854922	9696	4
cg00418068	1	33895505	-2.8144832564415525e-5	9.003822372797537e-4	0.9750631788088165	0.46793966703776324	0.925876310168847	9705	4
cg00418071	1	86073001	9.367085581380743e-4	6.454246223172579e-4	0.1466947009615263	5.1970266483114544	0.15792547681036748	9700	4
cg00418146	1	10003430	1.6691273782822375e-4	1.2761205602017636e-4	0.19088349309399882	7.852382214015363	0.04916309912349324	9700	4
cg00418150	11	44327869	-5.500260119789399e-4	5.799636335509245e-4	0.34293594854673864	2.786365493232597	0.42574932061029974	9703	4
cg00418163	12	83476631	6.924506445655821e-4	0.001120859737672805	0.5367168892451843	3.749331925244791	0.2898349404668996	9700	4
cg00418183	20	50177010	5.958102671153973e-4	4.1088664566285034e-4	0.1470418034086703	2.1811691959960533	0.5356669702056847	9703	4
cg00418216	7	27227847	1.7373311088336526e-4	4.002897547133486e-4	0.6642750940556084	3.076010265439551	0.38005371431888013	9694	4
cg00418282	5	2740132	-6.223149077241319e-4	3.8362865600195464e-4	0.10476471534226607	11.800857259427975	0.008097424210818589	9703	4
cg00418284	7	50518148	1.391097172592511e-4	1.527593966099299e-4	0.36248198095936174	4.440905480008125	0.21762234076550152	9660	4
cg00418303	1	26183261	2.7468919894672454e-4	3.5713642383425657e-4	0.44180806062682854	2.114087700161803	0.5490679875897319	9698	4
cg00418469	7	100895804	1.2587898805019573e-4	1.5590646176655992e-4	0.4194356575544857	1.8878566849221057	0.5960054108543033	9704	4
cg00418511	4	83956075	-1.3594271773807363e-4	1.6357458452086518e-4	0.40593136562884874	0.9995015479609007	0.8013725676997419	9702	4
cg00418528	6	5463751	-3.85e-4	0.002255	0.8644347300290618	0	NA	1087	1
cg00418613	6	20093995	4.106968944067812e-4	7.446979335769635e-4	0.5812946624374015	3.512765461532773	0.3191102534622289	9661	4
cg00418663	10	73491922	4.979198859160336e-4	4.8499080955275256e-4	0.3045813468433725	1.9473607757793894	0.5834037322568464	9704	4
cg00418735	20	60791033	-1.5040510202659282e-4	6.05254573692605e-4	0.8037484130845356	5.766576954563023	0.12353580644458022	9694	4
cg00418743	6	43544011	-8.550350760130341e-5	0.00027903464278784563	0.7592802106310192	4.395461564817092	0.2218065746790991	9679	4
cg00418828	3	63263308	1.4781934179943185e-4	8.400103028094998e-4	0.8603149590286303	0.7186101345924286	0.8688181724516847	9702	4
cg00418880	13	96742317	7.965929872652916e-4	3.498551295849822e-4	0.022790858970995746	0.9466683324948665	0.6229218769277926	5808	3
cg00418882	18	47814150	-5.206618025493592e-5	2.2163576268079127e-4	0.8142725530406112	7.997157735990202	0.04607048325437441	9685	4
cg00418913	16	314811	6.841438411540059e-5	1.5576529600901717e-4	0.6605060845498554	0.5795719990802295	0.9010925547158878	9659	4
cg00418927	16	70380649	2.4805538647915766e-4	1.8987928181008205e-4	0.1914217700341307	0.15550633732292968	0.984430649147679	9704	4
cg00418999	20	10657937	-9.526174990661309e-4	6.164711731388777e-4	0.12227975710910803	0.8252463076320872	0.8434194052959398	9696	4
cg00419012	12	132899234	-3.349509308707155e-4	0.0010133128032319843	0.7409841329973634	5.641245070449201	0.13043047549657882	9685	4
cg00419040	1	236445386	-1.4502140382863487e-4	1.1821452693805133e-4	0.2199110574253327	1.995648131339179	0.5733104422978569	9648	4
cg00419092	12	65003003	1.4804081780876922e-4	1.7510501481779345e-4	0.39786511058075674	4.927293494182868	0.17719914807780573	9702	4
cg00419094	12	106480579	9.970754814775333e-7	2.90841985797711e-4	0.9972646673687112	0.38046199857883933	0.826768129032891	5800	3
cg00419105	7	148684531	2.130935051225243e-4	2.612236649228493e-4	0.4146424775739388	4.159887668827831	0.24470869973067416	9648	4
cg00419117	1	228361641	2.9935313250395223e-4	9.099194463117213e-4	0.742164298307025	1.2767171671679507	0.7346690997015941	9703	4
cg00419123	16	89959984	-2.678483733343547e-4	4.4789643155391964e-4	0.5498305369518387	1.450005232032439	0.48432330195609186	5807	3
cg00419159	10	134623042	-0.0017867554468720798	0.0011702413358636434	0.12680416783149412	3.8875382654308295	0.27386683793430466	9705	4
cg00419186	19	48825265	-6.362007198670821e-4	3.4150322911845256e-4	0.06247042224045044	1.1961232039273182	0.7539342769330928	9681	4
cg00419228	12	4429866	-2.681088851066814e-4	3.1460208985540093e-4	0.39409430514876503	10.236795731171226	0.016656903674184313	9690	4
cg00419298	7	129007581	2.640520355840023e-4	1.8610470991458283e-4	0.15594687618324415	0.22897240797773477	0.9727819560044335	9703	4
cg00419321	1	75593476	0.0018274184135153233	0.0015516238108551732	0.2388979654080026	2.644114656014102	0.44980811209012267	9706	4
cg00419333	16	69458555	-3.336201708699263e-4	1.886457542255547e-4	0.07697721538345947	10.290624324559326	0.016250601263744682	9598	4
cg00419512	7	45953027	-1.3698331973175157e-4	2.855331884725962e-4	0.6314082270274801	4.766247225987993	0.18973598728013907	9510	4
cg00419564	1	153508860	-2.5536896013582296e-4	2.0829006464668126e-4	0.2201890258910636	0.025552986938228946	0.9989219113064522	9702	4
cg00419568	2	11919532	3.694918023013042e-4	2.848932437237046e-4	0.19464898310677828	4.5769891557827345	0.20552497810237394	9703	4
cg00419604	2	45239247	0.002350693308147198	0.0012763720833542402	0.06551917697197215	1.6287172685582834	0.6528960428753589	9703	4
cg00419617	13	51685392	-7.313285994069793e-4	4.340959961281361e-4	0.09204332059973389	4.749909365359513	0.19105308536229806	9703	4
cg00419711	10	1205595	-2.858886853228877e-4	0.0020343104639948296	0.8882385186686542	2.577438929345959	0.461458529128642	9683	4
cg00419757	5	87695564	0.0014092732962947135	0.0010133844681332726	0.16432853709651712	3.5748158278372877	0.1673935061791172	5749	3
cg00419759	1	114301964	-1.3658699883783588e-4	1.5116285439702846e-4	0.36622072300751324	7.27211167495694	0.06371225774805052	9706	4
cg00420095	5	178046262	1.5645067894669068e-4	7.485706713391388e-4	0.8344488553201221	10.68845416174383	0.004775640963463135	5805	3
cg00420246	19	8653285	-9.111622100582697e-5	4.8645714230511526e-4	0.8514209131138355	4.38275999931	0.22298926938388228	9702	4
cg00420347	1	65362428	2.909470614430033e-4	4.2782641646406e-4	0.49646731608232897	0.2209892132892858	0.9741318435535068	9704	4
cg00420348	11	830190	-7.658176076419535e-5	2.7520923854343815e-4	0.7808070950523802	4.492274386726904	0.2129804304719886	9700	4
cg00420354	4	3251386	2.655306686886962e-4	5.3956066770527e-4	0.6226317986833412	1.4562580209036229	0.6924021163800868	9705	4
cg00420361	16	67449937	3.1351956065238433e-4	2.3489236887456788e-4	0.18196240454140958	4.102807536475541	0.25057463022701093	9704	4
cg00420450	8	22132641	-3.808610277548201e-5	5.406937346699373e-4	0.9438439905607052	3.0833913539833993	0.3789457232206023	9576	4
cg00420510	5	1089571	3.886813839793375e-5	5.275597375384995e-4	0.9412687282694648	1.712740925622424	0.6341049210797352	9701	4
cg00420526	16	67999966	7.1726965876978446e-6	3.712279332445281e-4	0.9845845980646626	4.566797665277901	0.20640891654159363	9703	4
cg00420532	7	149465808	6.176053449868611e-4	3.7777035171263074e-4	0.10207634142600765	3.8235489820004664	0.2811588458522825	9704	4
cg00420559	7	40367873	6.002657695147093e-4	8.745940451464478e-4	0.49250097064596216	0.4949079111600725	0.780786170829622	5755	3
cg00420568	9	91794904	-5.216336315742461e-4	1.9563937844824968e-4	0.007669080668620988	3.4898699700371405	0.322078330295036	9702	4
cg00420722	4	83205792	1.618157724383184e-4	3.21278107988135e-4	0.6144984827759804	1.391931419048497	0.7074271367876944	9706	4
cg00420742	19	54313004	-9.098513103552935e-4	0.0010438236188024756	0.38339806245979596	3.7598154737890246	0.28859499218703166	9703	4
cg00420808	6	33216383	-1.1122439588223729e-4	2.8538335234983285e-4	0.6967311780329803	1.8908624881811926	0.5953645574548977	9698	4
cg00420859	16	49314826	3.5738147464465386e-4	6.885521823478388e-4	0.6037375570402836	0.8415352240266006	0.8395087036146038	9705	4
cg00420869	5	159343789	-2.6156196728528925e-4	3.010729442574789e-4	0.38497507927551194	2.0848850941491364	0.5549766589679528	9705	4
cg00420879	22	42086546	-7.924413597434933e-4	3.790778204173625e-4	0.036577838117336864	0.5764329322170725	0.901805676320529	9704	4
cg00420884	1	243657804	6.114463916361262e-4	6.388981472306475e-4	0.3385507718467746	2.64220993341569	0.4501376067022557	9706	4
cg00420895	6	70577606	-1.6808161925550166e-4	2.2102251489539677e-4	0.4469719989558266	0.5964781902521894	0.8972381359230013	9696	4
cg00420911	5	2205990	2.5625281405919364e-4	6.972346246625915e-4	0.713225673222004	1.6579670963589361	0.6463187393041417	9678	4
cg00420929	19	18451112	6.179593809341329e-4	9.747761530872397e-4	0.526113427433101	5.685906342068663	0.1279326492635224	9706	4
cg00420997	8	29607076	-5.602375898299915e-4	4.98614551610678e-4	0.2611876253239773	1.8977048647644297	0.5939074183875761	9702	4
cg00421032	4	22493281	-2.2867551968262608e-4	5.975526161382397e-4	0.701951976573574	0.9939874957267495	0.8027068025204014	9706	4
cg00421089	17	10421635	-6.842673923654048e-5	7.713671728088973e-4	0.92931366535571025	1.527427192643077	0.6759547688293552	9700	4
cg00421139	8	97172961	-5.751396588697491e-4	3.768275458404074e-4	0.12694324416858538	2.271950580975435	0.5179157180338458	9673	4
cg00421144	8	27336675	-1.7972687315736757e-4	0.0017775664140110606	0.9194644201920619	5.992921792150635	0.1119551035668708	9704	4
cg00421164	6	7111068	-8.473429038078536e-4	7.188747780813756e-4	0.2385147726876707	1.677182186182367	0.6420185758906644	9703	4
cg00421173	4	140603682	5.930870231039225e-5	4.716243586090649e-4	0.8999265668089422	2.7455332192837254	0.43254477615482195	9703	4
cg00421205	17	2595701	-1.8363135699630062e-4	5.460425820021003e-4	0.736648465747846	0.12494703359956558	0.9886841596668122	9704	4
cg00421221	2	121106091	-8.165989069598067e-4	7.198576387986419e-4	0.2566312248089853	1.6299453652215279	0.6526191304040299	9701	4
cg00421223	5	9927693	0.0025289052351638573	0.0016305853436882453	0.12092117816680602	1.7187832319739886	0.6327659590730381	9688	4
cg00421262	4	106813369	-0.0019277828396562274	0.0011078687239161826	0.08184455469362431	1.2746546789005668	0.735160190427699	9703	4
cg00421335	2	71206528	7.539113497610059e-5	4.3791875599605355e-4	0.8633134635649549	1.360206602454975	0.7148884493752709	9701	4
cg00421363	19	49646246	8.907088595943128e-4	3.876460464282107e-4	0.021576733574259373	2.2085249449169275	0.5302711754755082	9637	4
cg00421368	1	147231524	6.508495704395499e-5	5.110946447295518e-4	0.8986679500336207	0.47781238550141625	0.923738183914084	9704	4
cg00421541	1	218334134	5.254836953209568e-4	0.0016819541832803124	0.7547179329928937	1.0526621485876044	0.7885121278438806	9700	4
cg00421585	1	21930189	2.014382476248076e-4	4.3527569838947006e-4	0.6435198287116888	3.31941568379561	0.34494947218608907	9704	4
cg00421612	7	1251338	-2.559840864039871e-4	0.0014878724952351208	0.8634005331160057	9.533182124650466	0.008509338578054648	5809	3
cg00421624	1	153746588	0.0014219731958020204	6.465996173979984e-4	0.027866857308125652	4.031324664692957	0.25810143828765564	9697	4
cg00421645	5	43312201	8.181276474721477e-4	5.181651193867131e-4	0.11436043912382492	2.7510364675233046	0.4316237380699768	9684	4
cg00421654	5	118406959	3.57240422973224e-4	2.4928708093635815e-4	0.15184403990995451	7.961179934743994	0.01867461867143503	5792	3
cg00421693	5	118689293	-0.001825480829682082	9.664245780825467e-4	0.058905029215680034	5.248098084120546	0.15450590450866644	9703	4
cg00421735	7	149559471	7.980785417967426e-4	7.546704923256142e-4	0.2902746928037331	0.6495024407275337	0.8850121549670973	9702	4
cg00421815	5	53345690	0.001159958061597465	9.567229774331909e-4	0.22534845395034803	2.0922002012397987	0.553492326765896	9583	4
cg00421846	6	41340293	9.553925487462872e-5	6.637879353607472e-4	0.8855554396156565	1.9346736540269807	0.5860755148665199	9706	4
cg00422120	2	219848333	2.9117794084049513e-4	3.0623553914034123e-4	0.3416906756196063	1.8578725957739721	0.6024229022694306	9693	4
cg00422230	2	187454414	-2.3022518185623127e-4	1.3403374424432286e-4	0.08585758632539184	1.4688684423213005	0.6894738888428734	9705	4
cg00422311	2	161395263	-4.773577877812483e-4	4.517336818412365e-4	0.29063760420769497	1.359303369512789	0.7151013481279576	9705	4
cg00422347	4	87813773	-3.92425605343576e-4	2.680675594504843e-4	0.14321973913158778	0.8677647218979077	0.8331991175598714	9704	4
cg00422461	16	86232215	0.0013085494605537013	0.0011524603378325745	0.2561910463163609	0.5452721508095946	0.7613698184196854	5809	3
cg00422474	8	67261068	4.618780517902137e-4	0.001595658635038224	0.7722300074634756	7.032704589981037	0.07086263918007285	9697	4
cg00422566	10	133983911	6.219117661487349e-4	0.0013145004974648273	0.6361301244816211	1.1974839034440814	0.7536078386159587	9699	4
cg00422578	11	119968331	0.003530848217365136	0.0013293032924943042	0.00790350500656794	5.451931035173174	0.14154210962948532	9701	4
cg00422624	2	16078724	-9.114718264517682e-4	5.326290663923013e-4	0.08703139120413253	0.3962248109228241	0.8202776442684478	5807	3
cg00422638	10	25466027	3.189685682358718e-4	2.726607452095331e-4	0.2420666592221287	5.651657238804296	0.12984402947122856	9705	4
cg00422699	19	12759093	3.0701840614354235e-4	0.0013930015484069041	0.8255591619148182	5.66782912277723	0.12893814637261347	9691	4
cg00422714	16	1814418	-6.73873114170883e-5	1.2636870099692378e-4	0.5938539527710305	1.4887473062609784	0.6848698709066192	9661	4
cg00422913	17	1619022	3.803679111351618e-4	2.9531197375123566e-4	0.1977387858991167	4.848988754394917	0.18319483371498047	9706	4
cg00422918	11	122847281	-0.0012513208056751568	5.771879863690887e-4	0.030161685414930473	3.5814543201624334	0.3103504134555076	9604	4
cg00422932	11	3402000	-3.78631379990779e-5	4.442804632322373e-4	0.9320837047725936	0.010872226259338943	0.9996994751111323	9699	4
cg00422978	8	40333695	-2.4490505549086436e-4	4.8795740099961146e-4	0.6157389668098097	8.405929971316894	0.03832663589491709	9689	4
cg00423030	17	76037075	0.002635426026238723	0.002015418149835608	0.19099802970471422	1.5359843326013873	0.673990411681783	9703	4
cg00423035	7	105319486	-3.6995282249651664e-4	6.538618870333125e-4	0.5715320684943063	0.6569195106458819	0.720031905094227	5807	3
cg00423039	1	156597679	-4.295187441170718e-4	0.001560581924384014	0.7831396477693232	1.9486066195865996	0.5831418132380024	9682	4
cg00423055	19	50430728	-1.5829235384349818e-4	4.11475653855841e-4	0.7004638913599359	0.7326441634212874	0.8655001600774684	9703	4
cg00423068	8	145101998	-4.09276711857251e-4	3.3550812525506927e-4	0.2225136909320005	5.303091367292153	0.1509019226935051	9700	4
cg00423114	1	1691916	4.3581716415977867e-4	4.7047870449865237e-4	0.3542760273206388	2.3540192503281627	0.5022513098778577	9706	4
cg00423124	13	44453862	-5.9596402954490315e-6	2.2536803060807287e-4	0.9789031708367649	6.158787924245525	0.10413528866900013	9706	4
cg00423153	2	229046785	-0.0023373622297788686	0.002209113115225001	0.290030563918529	1.9182145198527962	0.5895538615084897	9687	4
cg00423167	6	31937355	-4.644149970752575e-4	3.992629995511035e-4	0.24475621385509896	7.760280158125616	0.051234706795786115	9704	4
cg00423185	11	4510366	-4.8523655173406214e-4	7.968333627913468e-4	0.5425535253721232	3.417953407114099	0.33156022432282695	9702	4
cg00423364	11	850952	4.3951938354267487e-4	8.362474913652188e-4	0.599176376721037	4.748487999345455	0.19116807290055035	9701	4
cg00423398	3	38038969	6.942066614198931e-4	4.794369477700794e-4	0.1476275735585182	5.02086743766686	0.17027548964314002	9661	4
cg00423443	16	82660376	-0.001338139549586588	0.001326072555024119	0.3129267740751818	2.7189735086931077	0.4370125690904708	9705	4
cg00423453	11	5372944	7.856546156251797e-4	6.290360133897689e-4	0.21167168219567123	4.624422454551288	0.20145698388482297	9694	4
cg00423486	1	8491132	2.99249839007155e-4	5.116040288364614e-4	0.5585983417165589	1.2795476906744458	0.7339953140078382	9705	4
cg00423487	19	4455957	-7.716156964282841e-4	5.042464809541644e-4	0.12595853031885504	2.9287759050014586	0.40273739327762575	9705	4
cg00423597	1	33235531	2.9983896715662726e-5	1.4460425805891107e-4	0.8357354275382987	1.8554625691742157	0.602940662544794	9684	4
cg00423598	7	156296491	-1.6214437352588947e-4	4.5211868901521586e-4	0.7198701665655196	4.029620653477423	0.25828334741589326	9639	4
cg00423655	3	102154087	-6.737128964360287e-4	7.641502288204989e-4	0.3779662156430668	2.755896552768561	0.43081168163657224	9702	4
cg00423675	9	138067680	-6.8320742231114e-4	0.0011093194494113485	0.5379738653267538	0.9896718572028395	0.8037510427664102	9699	4
cg00423679	18	20877786	1.8461153331360785e-4	4.469695187765176e-4	0.6795851046040378	3.8895967848415385	0.2736351154619791	9703	4
cg00423704	20	21077665	0.0013001798816009962	0.0013355074604003761	0.33028128970257714	4.795039833382824	0.18743543182276043	9701	4
cg00423729	5	150826949	-2.1091106798812915e-5	1.5835629082792545e-4	0.8940449549248719	6.879190322198232	0.07584971431189969	9705	4
cg00423811	7	157359579	-2.867149873968462e-4	5.370032965060887e-4	0.5933992196837647	2.326014388930439	0.5075555680521209	9670	4
cg00423826	8	143534636	7.062991344228607e-6	1.8913777122111575e-4	0.9702114379144599	1.8227290007624355	0.6100013853083788	9653	4
cg00423871	19	4827986	8.339606753247034e-4	5.178642177326759e-4	0.10731387233108725	0.37318783027770525	0.9457238303935278	9703	4
cg00423969	2	97359879	1.0670387448928326e-4	4.0773355276138264e-4	0.793552733475912	5.899362420424317	0.11661044792326068	9701	4
cg00424166	6	150045504	0.0010999244464345744	8.35035628596451e-4	0.18776536707813654	1.7910880269718041	0.6168761987778328	9484	4
cg00424169	13	31506837	9.701708138777949e-4	0.0011849462064043755	0.4129309378527084	1.96827971225504	0.5790164027704552	9692	4
cg00424276	7	105222180	-4.0390284818784205e-4	4.4204117650209604e-4	0.3608628216776249	0.42624249267266556	0.9347696195807149	9702	4
cg00424286	6	166887879	-1.4253973267731182e-4	8.280296850770613e-4	0.8633249006552368	4.883024223271294	0.18056583043875055	9705	4
cg00424297	6	87865072	-8.8587887331376e-5	1.2545844133126757e-4	0.4801176153807816	1.7946936616747797	0.6160903347853347	9665	4
cg00424354	11	100555339	-4.957085118454101e-4	7.236114751170415e-4	0.4933137035623277	3.282131716743523	0.3501373298901975	9696	4
cg00424451	17	76338660	-8.8943556566539e-4	0.001313761485231961	0.49839675903910197	1.5578393454357433	0.6689867868453203	9705	4
cg00424467	20	1377284	-1.0650364243199308e-4	7.568516548912504e-4	0.8880916899433391	3.5168397059024628	0.31858462611671107	9683	4
cg00424572	8	25903209	-2.0808175509964068e-4	2.4289479808950028e-4	0.3916248559040823	2.363363816116833	0.5004908691955549	9706	4
cg00424588	9	126164961	-1.992988096410871e-4	3.8081648104851235e-4	0.6007334448767458	0.07260272442701014	0.994908936219255	9704	4
cg00424690	6	43478455	-5.423244693289102e-4	9.40437951468816e-4	0.5641608819169701	4.418649022062535	0.21966240698985554	9701	4
cg00424785	10	126731988	-7.482632746881062e-5	4.963382123772755e-4	0.8801676179734007	0.26954478472098664	0.9656506776457244	9698	4
cg00424800	3	169755602	-5.519662115071692e-4	6.808202532256637e-4	0.4175166851120089	1.911481584249995	0.59098070930457	9706	4
cg00424946	16	69221172	-3.245818849487118e-4	1.9606865250923686e-4	0.09783321548892925	2.090661721596122	0.5538042696776849	9704	4
cg00424967	6	10163569	4.215917437542749e-4	0.0011402327609085488	0.7115748637259485	0.4954074955860016	0.9198992002397239	9697	4
cg00425078	16	4230255	-6.105633237016772e-5	4.184438805657341e-4	0.8839902001732627	3.1353335703954635	0.37122638924375495	9699	4
cg00425177	10	3058239	-5.845709071971467e-4	5.430696787752554e-4	0.28173959046067926	0.5774002253056403	0.9015860174259465	9697	4
cg00425213	1	6446095	6.852278902523566e-5	6.942913737218217e-4	0.9213807798247753	2.936711020185185	0.4014863761809818	9704	4
cg00425217	19	13205470	1.659946593062112e-4	2.9247695965430086e-4	0.5703420506263928	15.815552412542733	0.0012371159498906254	9705	4
cg00425431	15	90792223	0.0015595942225717422	0.002041603877382308	0.4449230365535454	2.105687200820037	0.5507630610287846	9702	4
cg00425636	18	43404545	-7.647645748305131e-4	4.8439681981048225e-4	0.1143824711573413	2.696392765599854	0.44084065416879936	9704	4
cg00425678	13	81226644	-0.0011894531309873963	9.630802701589285e-4	0.2168115703283065	1.4199363179852125	0.7008682736700146	9666	4
cg00425708	12	66217779	-3.010156212905968e-4	2.3120834628489594e-4	0.19294247626061925	2.6277993144673206	0.45263679799030543	9706	4
cg00425710	16	56672671	-1.838322921817489e-5	0.0013005000334969951	0.9887218716319092	0.8959257933081072	0.8264108960773081	9702	4
cg00425764	16	15949616	9.402270051322417e-4	0.0014043424395276624	0.5031676163089573	2.2519364517062828	0.521791083868217	9704	4
cg00425792	17	33905503	-1.6063438653885395e-4	2.105684576443721e-4	0.4455465170755077	4.8083897748224205	0.18637761877094536	9700	4
cg00425827	5	131346715	-2.3219131255061557e-5	5.281399779345146e-4	0.9649331221836754	2.377659389670141	0.4978068685332001	9703	4
cg00425843	10	94883021	-1.9267423714031026e-4	4.564059099683842e-4	0.6729115648431481	5.4669410614176694	0.14062933292944393	9703	4
cg00425885	1	7792442	-9.824644057065159e-4	7.42445776263007e-4	0.18574194042631348	1.0029294537599476	0.8005431153586419	9563	4
cg00425918	8	23563146	2.264541382429619e-4	0.001083117943964109	0.8343887866563496	0.38872506590643746	0.9425616570503148	9657	4
cg00425988	8	33372188	-9.479734003971539e-5	2.3522961858097469e-4	0.6869488382358516	2.5043156426285007	0.47451165494378766	9699	4
cg00426056	6	33385896	-1.1661700279392783e-4	1.771986308682231e-4	0.5104645068500322	1.2015758381092263	0.7526263854388892	9706	4
cg00426089	1	212671907	6.791811078346929e-4	5.673552752721794e-4	0.2312675059267456	2.4453603529659875	0.4852466645444305	9703	4
cg00426182	6	28072559	-3.088553527577958e-5	1.5554736547550958e-4	0.8426066924637815	2.6476604401326864	0.44919525266090765	9700	4
cg00426193	2	152267492	-5.335429135813592e-4	4.081441907072554e-4	0.19113079712322	4.152470436293386	0.2454637856740432	9594	4
cg00426200	2	6210214	7.374887056767747e-4	8.031734783808454e-4	0.35850451180172066	3.0999874662011266	0.37646451710985757	9685	4
cg00426310	5	139030390	-1.7479693874165013e-4	5.34481502217271e-4	0.7436374783646862	5.539753731320222	0.13628014415067405	9700	4
cg00426377	1	36785859	2.3329198601871543e-4	5.106783588282144e-4	0.6477949421797738	1.7182808753626373	0.6328772158595941	9705	4
cg00426425	16	87677927	-1.3058905922302117e-4	1.3488388143616118e-4	0.33296491045637605	4.27244138595965	0.23350846596939415	9612	4
cg00426486	16	86605100	0.002281	0.002476	0.3569230812960051	0	NA	1073	1
cg00426498	17	27507667	7.842535082820315e-4	6.185682688334283e-4	0.2048505244203248	1.754594840840056	0.6248650894820038	9704	4
cg00426517	4	95372878	-2.0290924595821737e-4	1.944078375654194e-4	0.2966104361959588	1.6662132763990243	0.6444712935341386	9703	4
cg00426518	5	115693708	6.830698954880622e-4	9.067931299481855e-4	0.45128116667958507	6.265018315306628	0.09940479080789977	9533	4
cg00426626	9	132816402	-1.4298539794434806e-4	1.5339841640025237e-4	0.35127563810157	0.7336004026070931	0.8652737637817756	9700	4
cg00426659	12	99548329	0.0028597670789832852	0.002097946820936752	0.17284262054953745	4.530035211816229	0.10382820653484118	5808	3
cg00426709	6	100067930	4.160954899936832e-4	0.0022449863015518456	0.8529589671839288	4.055145824880662	0.2555706183749516	9704	4
cg00426720	2	157187204	-0.002172479650581634	0.0017445705694339418	0.21302867369498585	1.63999289707851	0.44043321868450863	5809	3
cg00426822	1	39546536	-0.001262130774670359	0.0011100724346416477	0.25554641386572413	4.917251570069701	0.17795764213281667	9699	4
cg00426855	4	56496836	-1.481294117647057e-4	0.001448661597312986	0.9185561794359299	3.8451337554126908	0.04989054220844471	4873	2
cg00426921	1	120254845	1.4347446832343836e-5	1.3767347795064263e-4	0.916999852622144	1.0916254361822233	0.7790961117587056	9652	4
cg00426968	19	47138284	4.434439354096715e-4	5.629274964342947e-4	0.4308452390947403	0.2898473532185713	0.9619264717160586	9700	4
cg00427086	15	52861396	6.137093810885344e-4	2.3195053196905572e-4	0.008148275687804539	1.9261344175652668	0.5878784130593196	9705	4
cg00427150	13	114770568	-9.202880056577611e-5	1.8822765011177535e-4	0.6248963125057065	8.481094957907677	0.03704807641962787	9694	4
cg00427260	17	62401212	0.0010920358290329526	5.241934400384607e-4	0.0372267306779856	3.053349663462373	0.38347262562230555	9704	4
cg00427296	17	8534932	-3.365022801432213e-5	2.766365613631744e-4	0.9031836846739275	0.9295343037705842	0.8182952804213796	9704	4
cg00427454	1	151119109	-2.0172440626931438e-4	3.0529457571200694e-4	0.5087705195448975	2.0032809730946197	0.3672764346444505	5771	3
cg00427604	16	55542751	6.968896778601293e-4	6.86204214939478e-4	0.30983331980829193	6.140481162276956	0.10497199116267376	9702	4
cg00427635	15	74166372	6.791229010573956e-4	0.00117878265771103	0.5645325623365555	2.023873815130454	0.5674664206389445	9704	4
cg00427800	2	55647480	-1.871217115190872e-4	1.538734039545494e-4	0.22395607621764652	2.9910329631726786	0.393009784209052	9700	4
cg00427822	2	27712755	1.932373716373384e-4	1.5821269349445557e-4	0.22194324756786946	5.455826296344435	0.14130469650702707	9704	4
cg00427834	7	512914	-2.8756149375066566e-4	1.8369408928687085e-4	0.11748051716770107	1.277715010275202	0.7344315466778748	9512	4
cg00427847	20	46286754	-8.188813824576695e-4	5.606225600754815e-4	0.14410757948572459	0.6289505430069546	0.8897739902092197	9703	4
cg00427939	16	3217249	-3.726808577099371e-4	9.85803881855e-4	0.7053951838382858	4.854090286177061	0.18279850814564919	9704	4
cg00427986	16	86122089	-7.713293623469597e-4	6.632011995351316e-4	0.24481337208144902	8.24221985136239	0.04126221671053538	9701	4
cg00428160	2	236417265	-6.971345498333957e-4	5.806173870437629e-4	0.22987611335427544	2.881360609040988	0.23676663047119934	5798	3
cg00428179	10	31322131	1.7576502891706406e-5	8.029528273198948e-4	0.9825358353265952	1.437098824341425	0.6968620634460967	9697	4
cg00428193	19	57335015	-1.4643373890350735e-4	2.590445710534182e-4	0.5718806422802112	0.3697801997027549	0.9464119521632994	9702	4
cg00428296	1	230513970	4.3297336335862646e-5	5.000649869214531e-4	0.9310026460463429	4.377803405582438	0.22345237321934372	9694	4
cg00428382	4	124427390	-0.001771188558206571	0.0012721525891971337	0.16383858879902635	0.192923734635336	0.908044523112907	5808	3
cg00428457	2	119887680	-0.0014787239413560558	0.0011314086876796593	0.19122088049172895	2.393087456089655	0.4949226877354281	9640	4
cg00428492	3	112708982	2.2033333632678434e-4	3.955252111659857e-4	0.5774828736149803	1.153643097263608	0.7641427013791654	9705	4
cg00428526	4	7031099	-8.40281807586052e-5	4.509668674729973e-4	0.8521868098863007	0.7647043566009462	0.8578892948341458	9704	4
cg00428568	11	18067256	8.62448871583753e-6	0.0015226301810628356	0.995480642850118	6.0573683657938675	0.10885224444931632	9703	4
cg00428598	17	7153814	6.171401428679935e-4	0.0019850000507599997	0.7558752553288889	6.487221501605967	0.09016782091919502	9705	4
cg00428601	5	132082801	-1.934818886874659e-4	3.146630507440365e-4	0.5386300425355273	6.037208653373374	0.10981390966599855	9697	4
cg00428624	17	1613842	-8.303839130220825e-5	2.539064889724571e-4	0.7436352093514136	1.6786258335562965	0.6416961703360633	9700	4
cg00428636	8	18589742	1.8392376208693637e-4	4.5641931790705296e-4	0.6869695374078169	0.4478759217816078	0.9301841828093261	9702	4
cg00428638	19	7224713	-3.3162148212740765e-4	4.462362282933108e-4	0.4573894749147732	4.193616074099369	0.24130181489324487	9705	4
cg00428692	5	194530	0.0015871978046728043	8.872408952347304e-4	0.07362864029017212	5.369523328738338	0.1466542120735431	9705	4
cg00428709	16	51584433	-8.074215076735281e-4	8.549628811057936e-4	0.3449685301214844	0.9426165076252452	0.8151331597428715	9686	4
cg00429081	19	10764351	-5.4267726827115205e-5	1.2577447994687642e-4	0.6661277483088476	2.371626043056183	0.4989382794439696	9692	4
cg00429107	21	45662813	-1.080601420953304e-4	4.0267183392574406e-4	0.7884238912643188	2.1158467005931034	0.5487135265268446	9701	4
cg00429268	20	48097073	-6.60820981783889e-4	9.302495654090176e-4	0.4774749896163241	2.061552739739245	0.5597299779340785	9704	4
cg00429402	10	94833658	5.976627339507234e-4	2.5999010456274305e-4	0.021516849130496542	2.8078705608349708	0.42220592093798465	9689	4
cg00429477	12	6798907	-1.0637569138417796e-5	4.24543234935301e-4	0.9800098942951657	2.3283539362840937	0.5071108183550488	9705	4
cg00429509	2	365132	6.393905155164157e-4	4.4105758286212284e-4	0.14714894014344465	8.37702314972044	0.038829726774048445	9702	4
cg00429513	4	3426534	-0.0011049326519009571	5.980425603247611e-4	0.06466283993810945	2.7732465359023837	0.42792297024075704	9702	4
cg00429523	6	107900838	-1.243159930071003e-4	9.024871802398278e-4	0.8904394170133314	2.5144082681040336	0.47269281336713426	9700	4
cg00429683	17	78058778	3.2211253767978144e-4	5.259191333326975e-4	0.5402232613022253	1.7063892237726388	0.63551426035722	9706	4
cg00429706	7	76751736	-5.948284853235248e-4	2.930877659435654e-4	0.04240500595612441	0.7322091606250893	0.8656031369635635	9683	4
cg00429830	2	74007425	-8.861616131525906e-5	4.201129683197892e-4	0.832938675366614	1.3533382468871422	0.5083072845430634	5805	3
cg00429862	17	12569487	4.989271798518101e-4	9.656353888879677e-4	0.6053776168347926	0.4131687834618911	0.9375088973051086	9703	4
cg00430036	9	99145401	4.75986241620953e-4	5.621398261931182e-4	0.397140092495453	1.3695560528870354	0.7126862178026685	9700	4
cg00430080	11	134202533	-1.2110227540256183e-5	3.776131919450979e-4	0.9744158633849122	2.3061226423593246	0.5113489861105088	9706	4
cg00430287	6	116382876	-6.163850865003218e-4	3.947673204049942e-4	0.11843215406890831	5.033875740126193	0.16933333596866781	9706	4
cg00430484	22	38484679	1.743085677968977e-4	5.306195318931517e-4	0.7425335708145271	0.1056425438478251	0.9911518047148045	9702	4
cg00430542	16	73098732	-9.05366104496116e-5	2.9592965279228275e-4	0.759650606261882	2.2031204703310636	0.5313339974290064	9700	4
cg00430888	4	185926063	-0.0016680083525220013	7.817934868585499e-4	0.032878286967384776	5.314102152346182	0.15018993677887457	9691	4
cg00430895	18	13136340	-6.171896457501865e-4	3.0136339825968393e-4	0.04056084277590142	1.0511816906693108	0.7888701219898636	9701	4
cg00430945	19	49617309	-3.7250692210872346e-5	1.5398396570607566e-4	0.8088477321483868	2.019201937581208	0.5684308514202941	9703	4
cg00431050	10	103985730	0.001151550507603837	5.644609356443695e-4	0.04134146884878261	0.7446845069329924	0.8626467035241943	9700	4
cg00431114	20	43104027	0.0014393910537097731	7.679573230253408e-4	0.06088753717314866	0.528187828382525	0.9126564347727752	9692	4
cg00431198	16	76266534	-5.877904976365369e-4	6.6019906666566e-4	0.3732924062983141	5.316580114922307	0.15003014341677107	9702	4
cg00431235	11	93861987	-4.9825109236522475e-5	1.9465576320538736e-4	0.7979776774690107	6.707729480089724	0.08182048520070319	9682	4
cg00431236	2	264988	-2.818542878570054e-4	2.0296657517458955e-4	0.16493208062590667	2.780942028451667	0.4266468150862119	9702	4
cg00431317	8	85267094	0.0013228983007497542	0.0014459054869823042	0.3602298343303509	1.9703143268258014	0.5785908823480338	9440	4
cg00431324	16	30672051	-2.7030218337423774e-5	1.5081128806818296e-4	0.8577554884301619	7.805288171218491	0.05021196983828669	9703	4
cg00431336	18	77223422	4.1780844815272693e-4	4.04404185620731e-4	0.3015357163781741	0.9926024759615116	0.8030419329593187	9704	4
cg00431427	15	65913928	-2.2329708314154973e-4	5.654998208798031e-4	0.6929412210046308	0.11603189033620519	0.9898464606012494	9704	4
cg00431447	16	15529115	-1.2502203863383942e-4	3.135428880774569e-4	0.6900849147188066	1.5101388795443473	0.6799322670439372	9693	4
cg00431549	12	15039025	3.2291190857973657e-4	5.298478832589839e-4	0.542231062176119	5.796063016964816	0.12196491881130332	9701	4
cg00431565	19	3369478	0.0014512929358357796	8.483745587158882e-4	0.08714117147834623	3.645425184469701	0.3023849496439461	9701	4
cg00431673	8	12974448	4.1804263716957327e-4	6.451208525610393e-4	0.5169806144325706	2.705534115797572	0.43928764845827706	9706	4
cg00431699	2	63278831	1.7540015659212564e-4	2.9829364198164686e-4	0.5565244282057664	2.845472107068384	0.416068998759772	9701	4
cg00431813	7	1051703	0.0022875701728977496	0.002362541245905255	0.3329111577767302	1.0165447304730433	0.7972487070507169	9675	4
cg00431835	16	86796158	-2.1613069787449474e-4	7.036616425601385e-4	0.7587280933145693	1.9855426812437682	0.5754127912714118	9706	4
cg00431837	6	107812732	-7.348432396047595e-4	3.6212521370488043e-4	0.04243265054914661	4.696441173251941	0.19542332241765803	9706	4
cg00431894	4	189871012	-0.006628933716457531	0.0032930790364697573	0.04411572780598624	0.4988837337856547	0.9191365819531767	9697	4
cg00431968	8	92528313	-0.0029717369475083318	0.0024293416323882067	0.22122832344452872	1.8953976508337909	0.38763200682888976	5808	3
cg00432041	8	67341355	-1.179401983927688e-4	3.079174316377274e-4	0.7017009287760458	0.33257983133935226	0.953789027723416	9694	4
cg00432049	6	150390894	-5.868765955480963e-4	0.0011527925204021115	0.610688258462063	1.8113809270520602	0.6124614557276337	9705	4
cg00432059	19	20012489	1.8830812725693048e-4	4.677167249871239e-4	0.6872340561132331	2.606955116250016	0.45627152965848394	9696	4
cg00432262	7	46400029	-4.932813159362633e-5	9.801596768693138e-4	0.959862104449544	2.0268045376999697	0.5668620034130617	9702	4
cg00432328	10	76589109	-0.001998264815498018	0.00231091521317732	0.38719956603254824	0.02906143666279778	0.8646372601524358	1327	2
cg00432454	20	741937	7.037609777000191e-5	7.406002317902812e-4	0.9242943682443281	4.997968188470515	0.17194598399142613	9700	4
cg00432659	18	11151283	0.0018588430253374177	8.966069409181012e-4	0.038153928185570826	3.0627960574672706	0.38204423152067024	9703	4
cg00432789	1	211650394	3.8677077614798723e-4	5.210928040929193e-4	0.4579479204925839	0.4125228005241132	0.9376436001292744	9701	4
cg00432872	16	349062	1.952794328042505e-4	4.1743114657123443e-4	0.6399188100693434	1.0441831758567814	0.7905626233638833	9704	4
cg00432937	7	100879557	2.0896135203025802e-4	4.131406315044293e-4	0.6130058602593835	23.454511666969385	3.246582042185019e-5	9697	4
cg00432953	3	184318884	4.629366300295873e-4	7.064802979459363e-4	0.5122927613912367	0.4485478696463617	0.7990962041070463	5808	3
cg00432979	13	21750473	1.0232619303458082e-4	1.352377741985933e-4	0.44926608614453983	2.7143389141644247	0.43779604340529316	9595	4
cg00433050	4	6296826	-8.226917054200618e-5	4.413420769058617e-4	0.8521257491012793	2.0157793649244398	0.5691381063228377	9705	4
cg00433081	5	179719502	-6.683787984885669e-5	3.229686894499091e-4	0.8360500932361613	7.71926771051357	0.05218427213325205	9671	4
cg00433159	16	2653839	4.083146409524375e-4	9.311380816540359e-4	0.6610156258238598	0.4566150512669638	0.9283141095108627	9701	4
cg00433284	17	17495037	-1.1143239655111748e-5	1.6781927474178953e-4	0.9470591813368793	5.269679306812347	0.15308199903236022	9704	4
cg00433292	10	134219521	-3.790651185877013e-4	5.380881225071012e-4	0.48114223331238004	4.573418979050138	0.10160022903842711	5808	3
cg00433296	8	22223852	0.0014790597605863244	0.0014920112829040534	0.3215296328667035	10.666009189763406	0.013676030306414465	9661	4
cg00433364	2	74618635	1.2520912318840998e-4	1.3408315201402489e-4	0.3503983125294549	1.538494815092371	0.6734146660019036	9703	4
cg00433404	8	144920157	2.1094404459201247e-4	4.905157333293207e-4	0.6671626017170247	0.7658409531356228	0.6818671215437937	5804	3
cg00433406	1	20616975	0.0011226934145819546	0.0014691451640799242	0.44475914662350624	1.7740850148872507	0.41187206181027186	5808	3
cg00433418	2	170440636	-5.558182704786321e-5	5.357368577372805e-4	0.9173690380928422	2.0520246283394985	0.561679309230334	9697	4
cg00433654	2	74684330	0.0011242750724030429	4.2537744717213217e-4	0.008217362060112844	2.5013340129957484	0.47505004556364394	9704	4
cg00433709	16	75107666	2.5006139650951423e-4	7.664362828903554e-4	0.7442238046908423	0.12117784820358771	0.9891801719531712	9705	4
cg00433770	19	17392656	2.8756911390522e-5	1.6359648699344593e-4	0.8604671624956538	0.513050523503042	0.9160150551314251	9682	4
cg00433861	18	67070170	-7.274033187407452e-4	0.0013565903729081978	0.5918205572536654	0.8319642700517316	0.8418073068917482	9705	4
cg00433866	6	29623646	0.0011170168880795227	0.0013685912432825614	0.4143971574750084	3.854936969430869	0.2775603819679718	9705	4
cg00433887	19	46521386	-2.151564554348224e-5	3.96008161120153e-4	0.9566711978144226	6.908646752820147	0.07486721880323835	9701	4
cg00433917	19	7915517	-8.22026273361318e-4	7.541153407200155e-4	0.27568945712475207	0.8582711410866988	0.8354844373461074	9690	4
cg00434010	6	100903691	5.259041121020289e-4	6.268981302652658e-4	0.401526080756007	0.9881885326781714	0.8041099527822642	9706	4
cg00434119	3	186080868	-3.82941955581709e-4	8.909865819536304e-4	0.6673444620354885	12.611049490382529	0.00555788595642954	9704	4
cg00434461	5	92905860	0.0013532287601431036	0.0011040527349781503	0.22031454890758556	2.920016251558694	0.4041222046330405	9705	4
cg00434535	7	9022554	4.645114580596558e-5	0.0014758350307111966	0.974891141016461	2.967319765073048	0.3966913191257449	9683	4
cg00434573	19	2041960	-0.00214584730436494	0.0015777646751994887	0.17381240569603937	7.81487796281531	0.04999663744136247	9700	4
cg00434575	8	67898717	1.5356705595998357e-4	4.3040478805578394e-4	0.7212439235561772	0.36532941487376586	0.9473077152151439	9704	4
cg00434885	2	120005223	3.097317065418734e-4	4.851118453156717e-4	0.5231646287227049	3.8885953134924227	0.27374782650131946	9692	4
cg00434991	10	134504552	-2.832462698636153e-4	1.781722027115035e-4	0.1118949518295018	0.38611514826433896	0.943095606823531	9697	4
cg00435006	16	1877199	1.3691703403432385e-4	1.9170137658758673e-4	0.47509090376052693	5.418604168302472	0.14358885897458945	9706	4
cg00435063	7	157454207	5.532059457109747e-4	0.0020565155388170575	0.7879284606404742	0.7160276656461342	0.8694277618116781	9698	4
cg00435064	17	76374256	-7.526023246951845e-4	9.22805312101426e-4	0.4147523158533597	3.0006094560833416	0.39153121967554155	9698	4
cg00435082	15	59042352	8.975500492868949e-5	1.8099738166447863e-4	0.6199711902437344	11.167417818622956	0.01085418897343059	9671	4
cg00435098	11	1092171	-4.1350325735300904e-4	2.2722467165869138e-4	0.06878960192251532	5.3983096376445046	0.14484893103140764	9392	4
cg00435173	17	40284046	-5.021255264435502e-5	5.501465900015567e-4	0.9272770824584138	1.6478714271916635	0.6485846556572848	9703	4
cg00435238	20	1205357	-6.699846994778601e-4	8.048871787078722e-4	0.4051855772518236	3.4350332018870113	0.329286360105867	9703	4
cg00435245	2	5812420	1.4273690658484517e-4	0.0012108935616350705	0.906164851700737	3.0249528447178937	0.3877939160469918	9702	4
cg00435305	10	92631706	-7.336864762630597e-5	2.509340873719477e-4	0.7699944555538574	3.281524707744025	0.35022235029663457	9702	4
cg00435408	16	57220662	-2.5961782653411076e-4	2.1135116377998296e-4	0.2193073986684461	10.248520973388606	0.01656755795980078	9693	4
cg00435469	11	1495117	4.566519777104244e-5	1.4567419534429148e-4	0.7539199188455511	2.541083771541979	0.4679120582106756	9611	4
cg00435490	5	137687748	-3.2069830272258074e-4	4.681965973968944e-4	0.4933659797662847	0.449024139036924	0.9299390443644071	9702	4
cg00435526	11	62433357	1.315423449826474e-4	2.2726594994349194e-4	0.5627217166172218	6.405166995949353	0.09347845493610468	9703	4
cg00435528	7	76143274	-1.220611912453277e-4	5.277526227482726e-4	0.8170935081500035	1.4134108892561308	0.7023941772002578	9695	4
cg00435576	5	28809037	3.899001605283838e-4	6.271476771061518e-4	0.534136582731161	2.934085451848852	0.4018999502347831	9696	4
cg00435606	17	16257223	-0.0023571417474443066	0.0015229641501689202	0.12168661330850929	2.65653281525688	0.44766469673042003	9626	4
cg00435616	7	1080473	0.0013710039242226055	0.002172269780431873	0.5279497188415141	2.8372668040175117	0.4174018235440331	9705	4
cg00435621	17	8027830	1.2306667970580967e-4	2.446678145555626e-4	0.6149678095826441	6.195101678621864	0.10249445169285365	9698	4
cg00435692	15	71999487	4.0672474760477883e-4	5.984340568147576e-4	0.496727117360301	3.057599676845899	0.38282941703721807	9700	4
cg00435723	16	89245659	-2.5142595508616966e-4	3.0553252471922625e-4	0.41055883090606216	6.461785984130753	0.09118181452214498	9667	4
cg00435752	15	98961417	-0.0015428392761698744	0.0014659619377900778	0.292597007118954	1.365027563189068	0.7137525445905968	9701	4
cg00435834	19	44809685	-4.7062275283186355e-4	0.0015782155127507893	0.7655510600454049	0.8111199110839584	0.6666034380427072	5808	3
cg00436051	22	29663508	-4.554192550156431e-5	1.385594921647243e-4	0.7423965274876342	0.295960222474054	0.9607864543638533	9704	4
cg00436174	2	128051630	1.3832714261405253e-4	3.88349821167587e-4	0.7216966995342418	6.796578491364893	0.07867203682918276	9706	4
cg00436183	6	16328200	1.383241076094e-4	2.753965593675401e-4	0.6154758781197945	1.9748261568279126	0.5776480362205691	9644	4
cg00436219	3	126397072	2.657716526998178e-4	6.330224746971722e-4	0.6745983058669005	0.19455725662366993	0.9073031705605981	5809	3
cg00436254	2	127862614	3.3561808681714314e-4	4.276617415739655e-4	0.4325857148539723	1.8330362557104998	0.6077723991155806	9704	4
cg00436282	4	70861449	-8.546297683407213e-4	8.447517340502622e-4	0.3116846640512019	2.4655656467383773	0.48154629623637624	9702	4
cg00436301	6	116421736	1.9116043330317878e-5	1.4764471498260898e-4	0.8969831781980296	6.928172573625858	0.07422273779727732	9702	4
cg00436420	11	67450540	-2.4108992416311054e-4	4.066115997290311e-4	0.553231771861378	0.6551973507735352	0.8836878725733157	9703	4
cg00436476	6	26240505	3.481696262500844e-4	2.8761120658238467e-4	0.22606541022808674	0.9112050249173654	0.8227229711867301	9654	4
cg00436496	15	96885119	-6.586826723019596e-4	3.80063033773535e-4	0.08308003394084489	2.211977768866244	0.5295929792877282	9658	4
cg00436603	10	135340740	-6.205620914533122e-4	0.0014262362441156283	0.6634864329131889	0.7016575999131243	0.8728139957075707	9702	4
cg00436610	16	89284637	-3.4028652849322024e-4	3.642556701195932e-4	0.35020231943269875	2.3054084045474394	0.5114855921350008	9704	4
cg00436633	7	73061407	1.5989401270607168e-4	7.721977929719024e-4	0.8359602316980693	1.4259865764614177	0.6994547982510975	9699	4
cg00436663	22	38793933	1.1085818808214026e-4	2.3295139712150236e-4	0.6341559651656324	2.926042800981878	0.40316904064586434	9705	4
cg00436722	10	5666842	3.3735780899641303e-4	1.9321901419478942e-4	0.08081328090990848	1.1018054996725755	0.776638246772219	9700	4
cg00436874	19	8658985	-3.477839991447234e-4	3.426009542123104e-4	0.310044568851868	1.1881859712809293	0.7558391760911373	9706	4
cg00436969	2	220197716	-0.002032435444542827	0.003474376046066424	0.558562143103744	1.1796210689695505	0.7578960552946125	9472	4
cg00436996	2	77962212	-6.736258977232716e-5	2.0171176035203481e-4	0.7384137446462835	6.308252505039755	0.09753915639132474	9697	4
cg00437011	6	170566086	-3.4926306448799653e-4	2.939169335288525e-4	0.23471313081895676	3.5356364080716967	0.3161695254470307	9696	4
cg00437048	10	3162191	-1.2444442432316797e-4	2.21457958474778e-4	0.574162009310996	0.9528161799988066	0.621010002558143	5685	3
cg00437124	6	114475951	-3.4753467899241615e-4	6.402834307594477e-4	0.58727952305198206	9.381524699637827	0.02462572093770977	9704	4
cg00437134	2	198364743	-4.892899451223086e-5	1.573739637259801e-4	0.7558697403723553	5.511786110527907	0.13793537448498752	9705	4
cg00437166	7	2040784	2.978066528408479e-4	3.2136183960902265e-4	0.3540812895855176	7.079950684197399	0.0693926629848187	9699	4
cg00437228	19	13941768	-4.058574444273861e-4	4.684752856874736e-4	0.38630541558351406	0.299800399427268	0.9600660154194292	9704	4
cg00437258	7	6449066	9.144737590490683e-5	8.820258684381052e-4	0.9174242580526006	2.4487128562832985	0.48463115857588746	9698	4
cg00437360	17	14213579	6.917567708161285e-4	3.8389787251902406e-4	0.07155655177030786	1.7456038714961564	0.6268430540926088	9638	4
cg00437395	15	99512799	-1.8651464920231803e-4	5.139290852084037e-4	0.716665364695077	0.8125120804532365	0.8464720275629902	9700	4
cg00437399	15	40886176	-1.6282902722222234e-5	2.966366471682458e-4	0.956224709767739	1.5001880635059524	0.6822269260563308	9642	4
cg00437411	15	59903968	3.6646804952209617e-4	6.335807909688186e-4	0.562988852420081	1.8491567595559362	0.6042967375679229	9701	4
cg00437864	16	87992508	6.980432892402479e-5	4.766152870428615e-4	0.8835595002928401	1.7043714910201693	0.6359623508080189	9696	4
cg00437969	11	120009135	-7.766329813118591e-4	5.401046420398344e-4	0.15045375197008487	5.711094388134832	0.12654406263934356	9694	4
cg00437985	16	21295255	-5.058723333971576e-4	3.7939542334017176e-4	0.18241226439277597	3.4587173390270594	0.32615594584189417	9698	4
cg00438026	6	31513267	-5.479010208309637e-4	3.987755034402096e-4	0.1694545444799313	5.974167988753429	0.1128737945465379	9705	4
cg00438071	16	47005331	-3.351487355746039e-5	3.9594568321451646e-4	0.9325435197813866	8.595995533277371	0.013595753649640155	5805	3
cg00438215	19	7937107	-2.9811026552654024e-4	5.985286962772456e-4	0.6184334355334558	1.9236491319939875	0.5884038306105261	9553	4
cg00438222	17	44060502	-2.903138064935262e-4	1.611144360593858e-4	0.07155947579783586	3.9056502229218997	0.27183408786881413	9671	4
cg00438284	6	169625604	6.393864172586632e-5	4.787308468955309e-4	0.8937515901152988	4.610828181512421	0.09971750000811526	5807	3
cg00438541	20	19738018	5.6604698083751966e-5	1.9256979301074197e-4	0.7688008427752258	0.8187665658537993	0.8449732527880707	9706	4
cg00438616	15	76304843	-3.2232567709483066e-4	3.989612825171213e-4	0.4191411426030877	3.4661948585825924	0.17673613360752918	9314	3
cg00438740	2	233924930	3.914648787988364e-4	3.5526981716587405e-4	0.27051363326657907	5.007023099908787	0.17128360017476085	9639	4
cg00438775	2	97175311	-8.303295476637169e-5	1.80825353903448e-4	0.6460986820497221	3.3542850375074393	0.3401583616583178	9703	4
cg00438946	6	34215475	-9.859062686020789e-4	3.565625659389835e-4	0.0056917523326058634	1.3273111727471651	0.7226582105105738	9703	4
cg00438952	3	177149136	3.228429788285254e-4	5.678139610692072e-4	0.5696467992200134	1.1234728052280634	0.7714108891696281	9705	4
cg00439089	17	48263150	-3.281055233455906e-4	4.1303424405187295e-4	0.4269751166176145	1.1195038789236555	0.77236797805045	9705	4
cg00439196	16	57769757	-3.2128784310508804e-4	2.5570704759686637e-4	0.20894617021357703	2.576447209842831	0.4616336247374798	9698	4
cg00439198	2	62901175	1.6236835286938665e-4	5.209864077820696e-4	0.7553022432910577	1.7244230936462641	0.6315177032652934	9702	4
cg00439261	16	75273413	3.088264924305841e-4	4.603508468197686e-4	0.5023159158391337	0.6062068501876553	0.8950099983800575	9703	4
cg00439267	11	71935881	3.144627356029015e-4	2.2298803096810823e-4	0.15847399791530326	10.502740944505906	0.014742315261834218	9695	4
cg00439318	16	89601909	-9.058305596654087e-4	5.246499877585705e-4	0.08424984032487433	4.707377289945798	0.1945219505660394	9698	4
cg00439323	2	232788287	-8.729448867881986e-4	7.128243632901712e-4	0.22071530086618046	3.257243163060794	0.35363807156573784	9693	4
cg00439378	6	36210537	-0.0013383007533129872	8.939601074050256e-4	0.13438089614285334	3.186286275556123	0.3637856088699805	9678	4
cg00439384	3	122785558	0.0016972530657955432	8.644951194498485e-4	0.04961269594339986	2.7278280598526377	0.43551890315519853	9703	4
cg00439392	17	35060323	4.678882074299713e-4	6.672065306402886e-4	0.4831380075034494	2.0521484395142098	0.5616539484380982	9699	4
cg00439630	15	25915520	2.9969816952900383e-4	5.649592303507438e-4	0.595780893471321	2.5368726511474824	0.46866420932259195	9702	4
cg00439706	15	41954252	-8.63144209150708e-5	3.0060759156714167e-4	0.7740103290009093	0.38571720655668496	0.9431769227054032	9586	4
cg00439709	6	74404526	-0.0010563921294753373	6.506618959080473e-4	0.10446859878491839	4.549392535210742	0.10282813592860651	5799	3
cg00439733	2	240970175	-8.972775610971228e-4	0.001111094278665845	0.4193427471420766	2.346010223949843	0.50376391601126	9702	4
cg00439790	12	57532315	1.327600179611975e-4	3.93480330339431e-4	0.7358158549127969	5.609025240986128	0.13226118772809892	9700	4
cg00439981	6	170684299	0.0016871301800441341	7.972666216535535e-4	0.034332647356191806	6.663499839289692	0.08343275372665554	9694	4
cg00440032	12	127257679	-4.113191096942805e-4	4.4939556016559013e-4	0.3600489286866823	1.6451310569970947	0.6492004945468864	9679	4
cg00440043	10	31607300	-1.5938470028411497e-4	2.6557349411860916e-4	0.5484043460486894	4.477273226500711	0.2143264440551564	9665	4
cg00440195	16	86652360	2.1081176068072076e-4	3.470634322200387e-4	0.5435751043101213	4.675236513069407	0.19718213333954765	9573	4
cg00440217	6	71012765	3.770850808536086e-4	0.0014605575988300866	0.7962688801835531	2.0585306975054087	0.5603477328627181	9705	4
cg00440531	3	137478664	0.0032936182166597534	0.002111417861012197	0.1187815560898523	0.7201274587038763	0.8684598654994672	9702	4
cg00440980	17	74639894	-1.818039967518451e-4	6.236447590376697e-4	0.7706547822523446	0.3249852495899172	0.9552629355968258	9705	4
cg00441027	2	241401880	-7.12734368483142e-5	2.4181694631558528e-4	0.7681915245412299	0.5858885138383962	0.8996551398664325	9699	4
cg00441079	8	144398384	-2.133843123769923e-4	4.7491704722167833e-4	0.6532090566451649	3.194887728739233	0.36254226825950037	9622	4
cg00441231	2	46843863	-1.645713130570363e-4	2.1769713686971287e-4	0.44967046430579116	1.847912638398705	0.3969454873439002	5808	3
cg00441301	8	33458593	6.67205154626476e-5	7.851744436480182e-4	0.9322809448312905	1.0094377775672216	0.6036752514612473	5809	3
cg00441382	15	74284481	-3.888206474277166e-5	1.4010383344816138e-4	0.7813783911103073	1.6606623641676619	0.6457145671011986	9706	4
cg00441434	8	26434054	2.378835661381154e-4	9.569691905668204e-4	0.803685547478372	2.315355102948496	0.5095856610802548	9706	4
cg00441703	16	33949584	3.618142381765316e-4	9.512471408181394e-4	0.7036798601219316	3.7951370371678883	0.2844522818427855	9700	4
cg00441709	17	2528280	5.284797401076386e-4	0.0013762049689725697	0.7009692746871048	1.068371543138706	0.784714276074054	9687	4
cg00441765	19	7194996	-8.255438143434005e-4	8.33639074377093e-4	0.32203275909001366	21.027506400593346	1.0390049296728196e-4	9697	4
cg00441898	16	3989076	-2.938343434189539e-4	2.87289362319342e-4	0.3064110048152134	2.683253645500437	0.44308066759179526	9706	4
cg00441899	4	3432483	0.0027107895740516846	7.348394808367959e-4	2.251772828546149e-4	0.31703074601074577	0.956794272673036	9681	4
cg00441907	12	19591329	-6.279456834352122e-4	7.019840309184065e-4	0.37103845578077316	5.745849334608145	0.12465159870182373	9703	4
cg00441918	17	47113407	5.518185208294847e-4	8.975471569388218e-4	0.5386820049564472	2.799489368597885	0.4235839829746063	9698	4
cg00441932	8	22480583	-4.7284442922343814e-4	2.8599131155512857e-4	0.09825915874737158	3.0642822171125306	0.38181992175695334	9615	4
cg00442109	10	23492798	6.596994602186814e-4	0.0013111837199616682	0.6148709481179365	0.7917116983416103	0.851448441603292	9703	4
cg00442174	17	16185300	-0.0014531397334498785	8.507543237389267e-4	0.08762514383155504	1.1156346797628278	0.773301213408824	9697	4
cg00442205	2	10984512	0.0034872902972549655	0.0037374511867803734	0.3507856620862334	6.0572308371720744	0.10885877751144206	9692	4
cg00442220	12	107473715	-2.1584923305367822e-4	5.4743148617323e-4	0.6933636114008619	0.027208296851416805	0.9988160627755284	9702	4
cg00442258	20	18775549	0.001025309122675051	9.915869757907295e-4	0.301132302129358	3.2081970438973926	0.36062563275263654	9704	4
cg00442267	19	46317840	-5.327699111867744e-4	4.860354543599703e-4	0.27301120292428954	2.0788299025849475	0.5562074768830336	9702	4
cg00442282	17	38471064	1.773875449254722e-4	2.394026433631892e-4	0.45871829588940105	3.686219361173366	0.29740100041183803	9693	4
cg00442308	11	1488761	-5.910288307665899e-4	4.402268054252801e-4	0.17941601268000312	0.6708479308096558	0.8800384312049369	9703	4
cg00442389	6	32160074	-3.496511402472791e-5	4.6568933742504334e-4	0.9401490811525237	6.6923190948399744	0.08237878913932076	9700	4
cg00442430	19	49841458	9.789842062576906e-4	4.715958264950332e-4	0.03790350868702915	2.286406031026873	0.5151301518119669	9650	4
cg00442646	6	159278649	-1.0258073023738418e-4	5.141588692363354e-4	0.8418624613725847	1.042842375658777	0.5936762227175965	5804	3
cg00442658	21	18885041	-2.4007811193504236e-4	2.465051406452482e-4	0.3300925854712882	0.43973122455553465	0.802626653882879	5779	3
cg00442670	17	47406777	-0.0011551139848700045	9.399697093763131e-4	0.2191152020292304	2.8664448290032922	0.41267839015979507	9693	4
cg00442802	11	18138394	-0.0018721434390218008	9.041498046794446e-4	0.038395069461510715	9.032702417559436	0.028859235036944767	9700	4
cg00442814	8	81785326	1.694573327690559e-4	4.650495659999305e-4	0.7155701389445985	0.7489302547234712	0.8616390734677908	9671	4
cg00442907	16	9748216	0.0012282614569249803	0.0018775651267812616	0.512997251141156	1.309806583963778	0.7268057335398362	9691	4
cg00442924	18	61419801	5.584295523740925e-5	5.788906315855828e-4	0.9231508991628495	0.4043616400598523	0.9393400155649908	9703	4
cg00442931	3	193310679	2.590684456465046e-4	3.3183549061025126e-4	0.4349710217005265	8.089327370965723	0.04420120536864187	9704	4
cg00443094	4	1771149	-0.002442883253146705	7.774777127833807e-4	0.0016776245143326864	6.432016713380557	0.0923825009525605	9703	4
cg00443276	17	15848206	1.4130278485297197e-4	2.8107968688265264e-4	0.6151651372290192	6.209639999801521	0.10184450745576665	9703	4
cg00443307	12	9141740	4.386833415175798e-4	9.869960222830686e-4	0.656707779695431	4.777571500413259	0.18882804152328203	9614	4
cg00443516	1	2061836	-1.9066020603126385e-4	4.8392549435652806e-4	0.6935908624775111	1.7040569407232093	0.6360322217892017	9700	4
cg00443645	14	101034236	-8.624066415218988e-5	2.598191446881689e-4	0.7399453268791081	2.2345663238313485	0.5251720131059443	9706	4
cg00443673	17	38296516	4.813224190029036e-4	2.4608965743022095e-4	0.05047901424814415	1.7253050421218603	0.6313226374163358	9557	4
cg00443788	10	1072690	-4.921867897137079e-4	5.622905296064406e-4	0.38139725773281524	12.223213935612812	0.006656357283074106	9704	4
cg00443794	19	47975078	-4.244965055583968e-5	3.0447014782003366e-4	0.8891171723853161	3.8799114054225727	0.27472692030209894	9702	4
cg00443797	10	122349232	2.732014877874622e-4	8.04528844622065e-4	0.7341732323570156	1.3982766462158505	0.7059387446275316	9696	4
cg00443917	16	30680646	5.132993362810993e-4	4.771353351270201e-4	0.2820193910449634	0.6486575985166032	0.8852084407482946	9705	4
cg00443946	16	86370962	-0.0024126157066972813	0.0023495992857385955	0.30450519629151374	2.8314257347669662	0.4183527751761988	9693	4
cg00443971	4	174451398	1.9472817670392251e-4	2.0764767001144995e-4	0.3483566279444601	5.6295151935040515	0.13109415478497286	9706	4
cg00443981	17	58499679	5.716192144207847e-4	9.445106490636228e-4	0.5450451524546398	1.0990182036972862	0.7773110984316842	9681	4
cg00444019	10	14646244	2.228240972957144e-5	1.380274699246632e-4	0.8717511152880282	0.9864359137573985	0.8045340180119261	9631	4
cg00444059	16	31439672	2.513458814007778e-4	6.688514974548854e-4	0.7070750489277675	1.9134872129688538	0.5905554352970561	9703	4
cg00444120	4	185570857	-2.291675189787675e-4	2.6889980165920155e-4	0.39408017341272095	0.30497495076917136	0.9590901270210592	9700	4
cg00444151	17	33823619	-5.525889604403626e-4	6.652846899078942e-4	0.40619666432886187	1.3588643261767976	0.7152048431049458	9704	4
cg00444261	8	26371564	3.2706523118127494e-4	2.5310120902435863e-4	0.19627715535914525	1.707353948741098	0.6353000839883404	9597	4
cg00444282	11	63448935	1.532675750465267e-5	1.8634219494776983e-4	0.9344474360349216	0.8688288298176418	0.8329428571167201	9575	4
cg00444341	10	133928550	-1.592874372605545e-4	6.701604589547348e-4	0.81212501513012	6.4141420730844185	0.09311072667242686	9701	4
cg00444360	11	88270612	2.1208966873533276e-4	9.423223946531011e-4	0.821923855064411	0.9086901897741361	0.8233301758511343	9691	4
cg00444390	11	7950225	1.6959795451958025e-4	0.0012864483999557351	0.895115398748509	0.5775892377214241	0.901543086226385	9693	4
cg00444581	8	141856401	0.003567	0.00188	0.05778302283075847	0	NA	1085	1
cg00444740	8	129162178	-2.574879271345217e-4	5.087158438406266e-4	0.612749416715686	8.914299650452982	0.030452288615487603	9702	4
cg00444847	6	34433789	-4.831469911623274e-4	2.4243663786753652e-4	0.04627465016107041	6.242593849751375	0.1003858814318168	9706	4
cg00444884	22	48886784	-8.43055363994582e-4	5.500062476399305e-4	0.12532254715165225	7.94894794530353	0.04707866520501391	9660	4
cg00444898	3	169100001	2.2331387835364803e-4	4.954483932337084e-4	0.6521835407320815	2.9449168629776015	0.4001961155048905	9704	4
cg00445013	3	190683296	-8.477269243190545e-4	8.366682803981065e-4	0.3109562942638476	0.734924453006488	0.6924894840638947	9410	3
cg00445126	2	63276010	7.752905899277981e-5	5.227592517612877e-4	0.8821001853432334	1.5420295815515457	0.6726044433287062	9703	4
cg00445142	3	120115868	7.904960502903972e-4	7.018867486771346e-4	0.2600620665689299	8.330645720745602	0.03965037083153137	9705	4
cg00445232	15	67460571	-1.1930145012593181e-4	6.037686976109443e-4	0.8433622395687017	0.13836990807797364	0.9868651621524622	9705	4
cg00445254	19	24184753	-3.4295143500775993e-4	8.041353479399362e-4	0.6697546831615409	0.11045834839668296	0.9462682628316457	5807	3
cg00445305	2	20402197	0.00027301141056975097	4.5208704186693315e-4	0.5459159440133863	8.320572558535124	0.039830839240997534	9702	4
cg00445318	21	46447884	-9.773074939019004e-5	4.565324021277402e-4	0.8304910043584681	1.2526508208718956	0.7404061074537762	9704	4
cg00445405	2	63281844	0.001286648523139191	0.0011560768925752431	0.2657325993616344	5.029104513713344	0.1696783321303312	9703	4
cg00445443	7	27143478	1.1345720452014065e-4	0.0015262750692463577	0.9407430214693022	4.605402163146939	0.2030791462976242	9702	4
cg00445475	9	138628673	7.588216055629292e-4	8.103917704516125e-4	0.3490858537974138	2.3378739507091515	0.5053041169828214	9704	4
cg00445518	19	45888783	2.057044824385304e-4	0.001041188047849162	0.8433837933546064	2.0349707785606372	0.5651802067712507	9706	4
cg00445523	3	50560456	-3.83389107133067e-4	7.63958905099203e-4	0.6157764176712408	2.2602515065920117	0.5201784002644542	9702	4
cg00445548	18	77207209	1.583452191923356e-4	3.19053925467395e-4	0.6196855168215138	3.8589218324458185	0.2771065210796188	9703	4
cg00445566	5	180258768	-1.0012302596065308e-4	1.8121013538290525e-4	0.5805891043991657	1.6791288782873146	0.6415838489200936	9704	4
cg00445755	17	74868245	-3.609541976645476e-4	4.1837688956712074e-4	0.38827554484253096	5.213753325505666	0.15679773148249648	9704	4
cg00445997	7	139478495	-3.765583196094972e-4	2.0272422950762983e-4	0.06324140911899351	2.0890917398104647	0.5541227290588813	9702	4
cg00446003	19	2135687	-6.988176133756895e-5	1.885466112874085e-4	0.7109102469760263	1.461227825916082	0.6912473963436557	9642	4
cg00446023	11	2880777	5.68614867942424e-4	4.776450464984667e-4	0.2338676609916044	3.4143158852844406	0.33204627211044846	9700	4
cg00446046	3	187686918	0.0014380230061238227	8.058303294290036e-4	0.0743386706776204	1.586532423795005	0.6624473430864397	9682	4
cg00446065	7	2154175	-1.2026409005419275e-5	2.630198771930393e-4	0.9635299674780862	0.6826802991488976	0.8772699579897778	9648	4
cg00446087	4	8291937	1.7618350904023203e-4	1.7222830605933566e-4	0.3063244496509895	2.725409351466293	0.4359264974116523	9654	4
cg00446123	20	62367888	-0.0023279806707577843	9.745984993022733e-4	0.016910121953547	0.19665415880724796	0.9781276152289949	9701	4
cg00446184	15	52569079	8.131257446218457e-4	7.207531260584954e-4	0.25925182741344843	4.0738742592542785	0.2535967453669959	9696	4
cg00446211	6	71665522	7.953964776951835e-5	2.0569330731914944e-4	0.698985350305354	2.1638795521944303	0.5390979691771004	9704	4
cg00446213	7	63766189	-8.108798322095631e-4	6.030985298174618e-4	0.1787793306794044	3.735978596835641	0.2914212303813636	9699	4
cg00446235	1	161008644	4.039976328728772e-4	6.057957422797502e-4	0.5048439698003393	2.768985658796945	0.42863090988274	9623	4
cg00446250	6	168104369	-2.3784144083200496e-4	5.414923525485378e-4	0.6604925415234494	7.068405412941853	0.06974912591709108	9706	4
cg00446414	8	29387350	-2.883754762329154e-4	1.9276359102490337e-4	0.1346521085589552	1.8988404745224599	0.5936658090001264	9705	4
cg00446470	6	34394098	2.2446443596403867e-4	3.9826622998794187e-4	0.5730236713637801	6.462020243002895	0.0911724258990944	9682	4
cg00446472	16	89042082	-8.8566654112506e-5	4.197859421304389e-4	0.8329024761864161	3.2726131963669287	0.3514726031275855	9703	4
cg00446536	2	6636481	2.1690937950399108e-4	5.658684805323466e-4	0.7014816294039629	3.4750477265623796	0.32401279591523313	9704	4
cg00446595	16	28331871	7.054871124769965e-6	3.4347103769415187e-4	0.9836126591292449	7.987691506851069	0.046266771229822895	9588	4
cg00446684	2	64371646	-1.1098656094896212e-4	1.6201466954778875e-4	0.4933185566184531	0.08186675051463788	0.9939209063871702	9705	4
cg00446697	11	1542313	-5.0871095191747274e-5	8.580489130069821e-4	0.9527235624733799	2.266649153424504	0.5189401346773603	9700	4
cg00446722	8	97620628	1.7900789273833594e-4	6.051631001633704e-4	0.7673820055708958	2.1730778130762096	0.5372706510913416	9698	4
cg00446758	7	132764863	-6.115645751294809e-6	6.19755635528214e-4	0.9921267353535526	4.53687046981345	0.2090250094517799	9699	4
cg00446763	3	124625655	-4.640473516114476e-4	0.001026993236575349	0.6513767256182866	3.720380035847695	0.293284087630609	9700	4
cg00446803	8	144814058	5.540841661951485e-4	4.25438091575622e-4	0.19278482590163487	2.6946264751781355	0.44114124113657727	9698	4
cg00446807	17	2235848	2.0964517864781096e-4	4.1902162222615845e-4	0.6168493021960315	1.537029167322426	0.673750762090148	9528	4
cg00446900	10	129717806	3.3267451131558165e-4	2.701888690387635e-4	0.2182231955370632	5.879643372853331	0.11761494141401538	9702	4
cg00446925	8	41348205	3.7994138913553707e-4	2.4107684370526533e-4	0.11502170845950035	2.2043963673162903	0.5310829431614932	9683	4
cg00446966	19	54695170	-3.082744041251195e-4	1.703946757673533e-4	0.07042325824724234	3.7629903550962003	0.2882204211087622	9697	4
cg00447052	8	145556707	5.350937270452392e-4	7.328303646438956e-4	0.4652837926763578	3.514413571239825	0.3188975348801704	9680	4
cg00447110	19	51645522	6.87781668286411e-4	4.722225997633835e-4	0.14526062021726058	1.8637532608965857	0.6011607335232259	9706	4
cg00447208	17	76126301	-2.1755708474342485e-4	2.4221102428312953e-4	0.36907201724580885	4.572254439293144	0.20593519655565715	9705	4
