## Supplementary table 6 for "Genome-wide study of DNA methylation in Amyotrophic Lateral Sclerosis identifies differentially methylated loci and implicates metabolic, inflammatory and cholesterol pathways": 253115_file06 (part 2 of 3)

Probe	Chr	bp	b	se	p	Q	Q.p	nr_samples	nr_studies
cg00447324	17	34208154	7.421551656131479e-4	5.136749412343078e-4	0.14851537809166607	7.1952443371319195	0.06592829522112767	9703	4
cg00447376	4	3771818	3.0211994080478444e-4	5.975498002640605e-4	0.6131389365516953	4.1015244953745	0.25070794651780165	9696	4
cg00447469	13	114251707	9.51034200024214e-5	2.3037868650617092e-4	0.6797432976186043	5.38146213159162	0.1459029232062767	9705	4
cg00447574	8	1041727	2.1257591905940148e-4	4.54233854966157e-4	0.6397932880935768	1.4045697425712782	0.7044639085597226	9700	4
cg00447581	3	52724578	4.596940578869239e-4	0.0011063947252407374	0.6777844821325572	5.380577307999162	0.14595847850254637	9702	4
cg00447582	16	569849	1.5275798405081955e-5	5.006994442351419e-4	0.9756611809692565	1.1017503581143382	0.7766515570799727	9698	4
cg00447632	1	935861	2.6257853500479873e-4	2.956368886154065e-4	0.3744443658381106	1.7055684707361394	0.6356965075231962	9670	4
cg00447646	19	54496299	-0.001527489934526801	0.002451634650488819	0.5332519425452954	2.858315991666911	0.23951050620873449	5808	3
cg00447682	1	20813064	-2.1353652924300945e-4	2.738686085916077e-4	0.435564952635031	2.026739075276016	0.5668754991520278	9692	4
cg00447769	3	49313334	-0.0015023169328282555	5.975933983030478e-4	0.011938905294450203	0.17258328079681007	0.9173266626917763	5806	3
cg00447804	11	62446693	-1.2822633379811515e-4	2.2610146266922998e-4	0.5706336402885757	0.7728169966363081	0.6794928972730794	5809	3
cg00447817	11	70484490	1.7471863949117256e-4	0.0012424095693549003	0.8881631490252603	0.6616717085177303	0.8821799293408459	9700	4
cg00447833	8	30243260	-1.1793889021157486e-4	3.1321829914671275e-4	0.7065162627751818	4.0583987968854505	0.255226772502742	9697	4
cg00447970	17	29719431	-0.0010606974951716816	0.0013869849201529356	0.44442009256244597	2.672016677888579	0.4450037321916664	9699	4
cg00448162	15	39354532	4.8956302404434905e-5	0.0013137496802312048	0.9702740637150138	1.4752181968478362	0.6880016543027512	9704	4
cg00448191	8	41504890	-5.107043204133099e-4	0.0010084305358913574	0.6125514472838032	1.629187692496391	0.6527899634522258	9690	4
cg00448395	7	124570359	0.003410277633820122	0.0016386097151120601	0.0374154307650882	0.13741091083403226	0.7108686054324908	1331	2
cg00448482	18	13726497	-1.8328367823703296e-4	1.123848416948769e-4	0.10292036070558698	2.6131236876131987	0.455193438830888	9630	4
cg00448560	16	49525727	9.531305638735558e-4	6.52410582098373e-4	0.14403281334888407	1.6900619723990098	0.6391455024232597	9706	4
cg00448578	1	200196840	5.327165887426962e-4	9.168372087340612e-4	0.5612153350531524	1.1382128478712519	0.7678582671304811	9521	4
cg00448659	7	150709877	-4.875790610142938e-4	5.565731893492358e-4	0.38100957395495233	1.3410129977448106	0.719417932581815	9685	4
cg00448707	1	68512928	0.0035812720157150186	0.0014511917299973524	0.013594074005212483	1.0882915923394627	0.7799012653513686	9620	4
cg00448720	13	24883014	-0.0018769110269435708	0.0013231338826828615	0.15603478104711951	0.7600205014734922	0.8590037151796661	9706	4
cg00448752	1	101775370	-3.542188466743053e-5	9.533985391708086e-5	0.7102407165340329	0.3667750283762468	0.9470171481126922	9616	4
cg00448761	19	6066102	-7.182432811258362e-5	2.4926744981144515e-4	0.7732383307859304	4.665306031591028	0.19801086730473322	9704	4
cg00448814	6	28227482	-7.027945676527323e-4	6.766052328424522e-4	0.29894104108871	2.816905318919577	0.42072455625671235	9705	4
cg00448868	16	66775493	8.468211064023038e-4	6.738549327134698e-4	0.20886894736347697	4.546799333342527	0.2081536876334376	9704	4
cg00449000	9	132650648	2.413103594047351e-4	1.9302783706338626e-4	0.2112511741458884	1.3152676456853973	0.725510855143592	9691	4
cg00449021	1	234658467	2.1160966887865888e-5	2.845357598968975e-4	0.9407158605750283	0.8093117642902893	0.8472385102833551	9703	4
cg00449067	2	188269443	-8.461355216570686e-4	0.0011336088792048048	0.4554205697146019	1.1257405675659622	0.770864121710926	9703	4
cg00449189	22	22011008	5.628000230590055e-4	3.64001887457746e-4	0.12206933753514315	1.9351104919117033	0.5859833846146335	9691	4
cg00449210	7	107385198	3.306436181167716e-4	2.7927213791485803e-4	0.23643374834081998	8.202282528007604	0.016553772392592224	5808	3
cg00449344	12	658824	9.396387869907727e-5	2.1857129592746038e-4	0.6672681239419713	1.1999570536336999	0.7530146119879289	9663	4
cg00449384	9	130515119	3.231471389909537e-4	4.886493569184381e-4	0.5084155861495174	4.5902122585813245	0.20438333333632458	9697	4
cg00449390	7	158379223	-8.02467995304036e-5	0.0022788486936114257	0.9719093011452344	0.042889593694854365	0.9787835079131315	5806	3
cg00449482	19	56187915	-4.977832122613298e-4	5.1657481530807e-4	0.33523512763912805	0.8837743711602457	0.8293415560307941	9705	4
cg00449608	2	105856709	-0.0020390806306191276	7.239215903551536e-4	0.0048517593336312465	5.285073032303218	0.15207391721399288	9698	4
cg00449715	7	151135375	7.477570404006735e-4	0.0011085040608868704	0.4999527500989987	2.5840209997352863	0.46029776095053676	9694	4
cg00449728	18	32561817	3.7736202601878913e-4	7.572248492071896e-4	0.6182382816714264	2.3636343496305017	0.5004399734414917	9700	4
cg00449756	16	89783911	2.2932354017162463e-4	3.6534623042347794e-4	0.5302081766926416	3.3148099560998086	0.3455866880472389	9701	4
cg00449767	19	45737603	0.001597855456651751	0.0021509364860164077	0.457563410872442	4.704395476627201	0.19476733161111706	9692	4
cg00449812	16	3137690	6.471510592040153e-4	5.682144700097603e-4	0.25473635043481485	4.716463620799212	0.19377598761386566	9701	4
cg00449821	1	155053823	-4.4254814125975483e-4	4.73772144481057e-4	0.3502549453704888	1.4831742470696392	0.4763572773948383	5792	3
cg00449868	6	149770103	1.160799229880295e-4	5.297425404721576e-4	0.8265525462030779	1.341418190274746	0.7193221956452576	9704	4
cg00449899	8	53626436	-3.146836941414614e-6	4.275427514931313e-4	0.9941273944364938	9.57623933077368	0.022533981699573272	9695	4
cg00449930	16	69555896	0.0013469111796974994	9.194196229639441e-4	0.14293236284662508	1.0887770215266679	0.779784022927469	9634	4
cg00449941	17	26926011	5.2401204946969404e-5	1.5678230731660747e-4	0.7382067085187307	3.432072295383805	0.32967956609908705	9704	4
cg00450029	8	599525	-2.2451759026730034e-5	0.0012781918281579096	0.9859856788697934	3.86630140906701	0.27626778238472194	9700	4
cg00450060	1	25756870	-9.316749671729562e-5	1.7714161518675778e-4	0.5989234801194383	0.5368226556826214	0.9107302785759801	9668	4
cg00450164	1	209930127	-1.1037609953475136e-4	1.2848272426062377e-4	0.39029998410666916	3.2975471976573063	0.34798417507653	9704	4
cg00450275	15	63132689	2.4709435912454635e-5	4.417874170539097e-4	0.9553970926121207	27.355279362101534	4.9593201920225434e-6	9701	4
cg00450304	1	167599527	7.083511087221624e-5	1.8463743872932945e-4	0.7012420613298029	1.108504875370304	0.7750213797538891	9665	4
cg00450312	2	74347435	0.00163105028590798	0.0014363161438122882	0.256132849731724	0.20662545782005365	0.9018448964055209	5775	3
cg00450319	8	37605978	5.525771505847777e-4	0.0014847861646334602	0.7097741613132689	3.575250393934473	0.31113274161709054	9699	4
cg00450425	1	116189098	5.940062934018823e-4	4.033176453681636e-4	0.14080492868099792	1.357185816497089	0.7156005707580982	9704	4
cg00450475	10	75118604	-8.62396556400471e-5	3.4740112714001136e-4	0.8039469379114933	5.525386185999377	0.1371281021910694	9671	4
cg00450487	8	82633209	1.1273823524172805e-4	5.006179784033741e-4	0.8218251399998434	3.550826036150566	0.31422973667743087	9616	4
cg00450571	11	10716455	1.500133906180154e-4	4.351863245168374e-4	0.730311859280093	1.294488047044028	0.7304423585529045	9698	4
cg00450617	2	1237239	-5.57664084247035e-5	5.964979864211861e-4	0.9255145445537355	1.871946426389277	0.5994050985460166	9644	4
cg00450651	5	139485902	7.65519154012721e-4	4.88440387662289e-4	0.11705102642843516	1.8159306781713176	0.6114743930076254	9705	4
cg00450695	19	1068487	2.8407135542924913e-4	1.6787915582706212e-4	0.09062346115591363	2.1053758778007126	0.5508259525081595	9701	4
cg00450719	10	134584430	-3.330521580498783e-5	5.4747726761129e-4	0.9514914360720833	0.4830251668693396	0.7854389202074609	5807	3
cg00450784	12	106979062	8.771782542897463e-4	8.934036053182534e-4	0.32617930822608215	11.356426108105214	0.009946716374399395	9677	4
cg00450824	11	8615685	2.6691508402744002e-5	2.738683869502135e-4	0.9223602417704698	0.5593315239315225	0.9056760204495389	9697	4
cg00450930	12	50016974	3.1715064034402426e-4	1.6948194200553683e-4	0.061304260680931706	0.257776960180146	0.9677634987335743	9624	4
cg00450979	19	50910248	2.9161085836901495e-4	4.968092869723392e-4	0.5572255975273468	7.043709253691055	0.07051758203591384	9705	4
cg00450990	2	23751324	-3.609356346326444e-4	9.958625534282036e-4	0.7170268459894162	3.8239075136565903	0.281117505988258	9704	4
cg00451039	1	43233211	3.0067924018092955e-5	1.5159815018090132e-4	0.8427793317770095	0.5459856164643769	0.9086784553353715	9706	4
cg00451054	8	77913321	-8.20714578198864e-4	0.0012621549422769554	0.5155316046300955	0.37265685734059895	0.9458311829971617	9697	4
cg00451102	10	21679284	4.901086166563291e-4	5.665950461331628e-4	0.3870350091458263	4.245148023084252	0.23618040503418963	9691	4
cg00451105	13	29104082	2.4585839142772525e-4	9.388775403183021e-4	0.7934261611611948	0.22370343107144916	0.9736749795918596	9698	4
cg00451194	16	69141250	-5.991877325043443e-4	4.302165411260069e-4	0.16369284017624633	2.4506597935940513	0.4842739888452185	9702	4
cg00451215	7	139025801	-8.801260855224439e-5	1.923148828856292e-4	0.6472050272886234	0.9484436026804894	0.8137242594750628	9665	4
cg00451227	4	185975098	-2.503093464296079e-4	5.462862022308635e-4	0.6468074336083576	3.2723665171799796	0.3515072664020042	9704	4
cg00451355	3	43132028	0.0010628687704738737	5.467228942219855e-4	0.0518867471643593	2.651073276763448	0.44860601035983905	9705	4
cg00451388	2	11051135	-0.0013122969857249293	0.0010393237927196007	0.2067167896726635	3.0497341300530167	0.38402053435685135	9704	4
cg00451397	2	48843645	-0.0010338174079426226	8.704433863314356e-4	0.23495533749126268	2.6873992287524473	0.4423729124504826	9703	4
cg00451413	3	141654247	2.9564962444140504e-4	3.566251030407545e-4	0.407092643479337	1.7353113748462425	0.6291120135005047	9705	4
cg00451491	2	157528744	-0.0017831527726955448	0.0016086557588089654	0.2676572451985586	0.1188194288025515	0.9894871163776301	9703	4
cg00451513	10	73973043	-1.2167538509727863e-4	5.550248031700982e-4	0.826474680006554	1.3127040893903341	0.5187402282644813	5807	3
cg00451635	16	10675030	-1.1792675153928981e-4	5.672497573136573e-4	0.8353132063253688	2.0593593373719896	0.5601782975089579	9702	4
cg00451642	15	66546935	-4.197677216802116e-4	4.959767357519036e-4	0.3973599835608985	3.464174876759973	0.3254383297419529	9697	4
cg00451651	8	100252466	-0.0010209013645648972	9.299657272302695e-4	0.27229888136679253	0.5185842622674699	0.7715975824396518	9180	3
cg00451898	3	58107208	4.8713154896383486e-4	4.3019727628901836e-4	0.25748959972950947	1.7756200965095017	0.6202545918548434	9705	4
cg00452012	5	153783221	4.3604017226529156e-4	5.455273404036753e-4	0.4241162992134073	1.9079147449992484	0.5917375252301561	9691	4
cg00452016	5	43603138	9.815632371674803e-5	1.9545031236604217e-4	0.615522607910872	0.9287305673725803	0.8184895048985776	9701	4
cg00452039	7	151571753	-0.002067622925572146	8.159858778393594e-4	0.011280237288807626	6.139582796412421	0.1050132158739446	9695	4
cg00452079	3	73111175	-9.719311410524939e-4	9.372847541378431e-4	0.29975234004714274	1.0055744689297577	0.604842470336599	5798	3
cg00452133	1	7308117	-8.465011641241236e-4	0.00148140599943068	0.5677167372423699	2.0304776427684765	0.5661051144078207	9704	4
cg00452199	11	44088257	8.347685683932942e-4	7.350089357592894e-4	0.2560713639497508	1.2566035542883238	0.7394628591797449	9696	4
cg00452252	16	23227394	-3.659344476557385e-4	6.614185389030402e-4	0.5800874294689873	3.6077968923279498	0.30704798670785016	9706	4
cg00452257	19	40006451	1.0479492763157575e-5	5.025811627932205e-4	0.9833642399586332	0.2584766153168522	0.9676388582677985	9700	4
cg00452266	2	220431399	-6.084285042555103e-4	4.642121852499086e-4	0.18996962830578826	2.9103234783963776	0.4056591875420833	9705	4
cg00452270	1	145015987	5.062095021015883e-4	3.545267293409193e-4	0.15333624637120674	1.08170291829335	0.7814928066607179	9702	4
cg00452308	2	145633791	4.6405681790101294e-4	5.948086398720896e-4	0.43528590913346676	4.208344951634479	0.23982772427752963	9697	4
cg00452398	6	99281293	1.2993718476463371e-4	2.4127385972679135e-4	0.5901998341846808	2.905739244548279	0.4063878147828417	9700	4
cg00452400	15	75648441	5.454753892957556e-4	4.7645031147403814e-4	0.25226151621260495	0.8129222987916049	0.8463737587835103	9706	4
cg00452530	13	46543059	3.714456403386348e-4	7.486760586256498e-4	0.6197979947225287	1.2068832758509218	0.751353895616014	9572	4
cg00452622	6	15660584	8.185874781782435e-4	4.5237784682104813e-4	0.0703700099532532	5.180523062198659	0.15904567114143212	9701	4
cg00452639	18	44061297	3.4238843403595014e-4	3.4778436891815033e-4	0.3248771884863457	0.5294077931247704	0.9123847438423283	9704	4
cg00452835	1	172515025	7.942224044237641e-4	6.282366718104126e-4	0.2061550500273174	0.17313524868714403	0.9818050271532712	9704	4
cg00452882	16	67687119	0.0025513550460775267	0.0021764568409726828	0.2410960513559293	1.0870637802839587	0.7801978207595446	9686	4
cg00452949	3	40267681	8.9919351040067e-5	4.406717642578982e-4	0.8383139342546055	0.8044073912541987	0.8484125556582246	9698	4
cg00452958	4	46391259	-5.134708133257346e-4	4.766568367710396e-4	0.2813758682489169	0.7365581492072862	0.8645732486174147	9704	4
cg00453111	18	60384370	1.1345774427673758e-4	2.664734775967739e-4	0.6702718072003913	4.6589773445934	0.19854070799460485	9697	4
cg00453193	7	115851050	-3.1213224699995746e-5	1.3371791864099562e-4	0.8154307079759094	1.4587742390176603	0.691817367491906	9702	4
cg00453202	16	85482380	-1.3205226569252957e-5	1.440312458563979e-4	0.9269498501650362	1.6007030996447438	0.6592304070857232	9705	4
cg00453272	10	76574026	-4.386006218231431e-5	4.034063667243499e-4	0.9134211923770337	1.5761940577708324	0.6647996219351279	9706	4
cg00453349	2	110371869	3.4281375194233254e-4	2.0091632124303365e-4	0.08796128475985034	1.1415990514838286	0.7670425677475474	9674	4
cg00453374	7	27701825	5.71466793407116e-4	4.255190109108767e-4	0.1792759599916446	3.8112989829326027	0.28257460218052693	9702	4
cg00453679	12	76426216	-1.6720864047777774e-4	1.9588283035647076e-4	0.3933180100048392	1.409964328145226	0.7032007085106743	9701	4
cg00453717	11	74344629	6.085016474374195e-4	6.582453592591096e-4	0.35526256823558305	1.5526625091547235	0.6701702539697788	9698	4
cg00453735	10	33321730	-0.0016415516861854685	9.184694897671695e-4	0.07389408524412762	4.041491703977712	0.2570184907624922	9604	4
cg00453864	19	2389813	1.4337230933465648e-4	7.779948319682741e-4	0.8537903528277996	1.092017592351078	0.7790014098111868	9704	4
cg00453938	20	39320532	3.293867915730189e-4	8.027419785042755e-4	0.6815660118901774	4.438298474070536	0.21786039548685135	9705	4
cg00454042	19	38908423	-2.0183661648669833e-4	2.467897366647344e-4	0.41344369898570077	1.391734125977829	0.7074734369784826	9698	4
cg00454044	6	18275885	-1.5958637423339582e-4	4.671904653179967e-4	0.7326614242011782	0.45231694059454025	0.9292350925468911	9706	4
cg00454274	1	54200587	-2.6262797378240885e-4	8.601689830089317e-4	0.7601214003068818	0.4736606046472025	0.9246387638358906	9697	4
cg00454290	2	130634806	-4.865824160338322e-4	7.140959043093979e-4	0.495620666883827	2.269571767494536	0.5183751980853464	9705	4
cg00454305	16	1429905	1.8034349685522812e-4	0.00113122056589843	0.8733349781499297	3.0704691148424508	0.3808873240013381	9688	4
cg00454409	2	10861366	-0.0010459402991277829	3.921186458821842e-4	0.007643887982655279	0.2959715648994131	0.9607843312726443	9705	4
cg00454447	16	3728185	4.401715062101485e-5	4.932253712835624e-4	0.9288884078425826	4.170730238123636	0.2436087298814916	9694	4
cg00454517	12	122607850	-6.408187366060253e-5	2.5685145444932236e-4	0.8029817623221229	5.877508014723084	0.11772421126892603	9608	4
cg00454577	6	87646972	2.7963325186016846e-4	2.3808951924684997e-4	0.24019966852345306	4.417075332140447	0.21980732045251875	9703	4
cg00454592	2	12013993	-0.001153790204883868	0.0010149546154298538	0.25562610632979066	3.1278685625974023	0.372327434275889	9625	4
cg00454719	13	37453500	0.001471984782562797	0.0014396535621217946	0.30656435199931104	0.3522160160514167	0.9499266153081389	9702	4
cg00454734	7	44183410	-6.463535521059802e-4	5.190495709684453e-4	0.21303486056828896	0.7868037284357907	0.8526207338628424	9702	4
cg00454742	1	234635029	-1.413746982769973e-4	1.7327667187618716e-4	0.4145630703398382	0.6608082901861174	0.8823811740323904	9674	4
cg00454749	1	47683178	3.0427557039161535e-4	3.5477030610267605e-4	0.391075142937836	1.2763320720118954	0.7347607848345982	9705	4
cg00454770	10	116286974	-9.2613030295841e-4	4.2680716573507835e-4	0.0300141677552283	0.9860053013071565	0.8046382086263464	9677	4
cg00454856	16	58030811	-1.79107135065e-4	8.970132938986743e-5	0.045857187566742716	2.2067099652081485	0.530627926893831	9629	4
cg00454862	1	192983012	2.9582358433646996e-4	4.7083389543194196e-4	0.5298093126055875	0.63472078989867	0.8884398408399593	9700	4
cg00454864	7	150819434	6.0547447220690956e-5	3.8093782383220826e-4	0.8737136856298051	3.789773446591704	0.2850778934202748	9698	4
cg00454932	1	171750547	-9.041849127742793e-5	1.066225218844704e-4	0.3964244284860365	4.512464851493575	0.21118114220465	9672	4
cg00454961	16	929020	-9.652308399536887e-5	2.5437676911251755e-4	0.7043542554892717	12.395312271233589	0.006144685380319108	9653	4
cg00454997	1	26222103	6.283745120121881e-5	1.6867578118252028e-4	0.7094953565009752	8.23312397689176	0.04143159951508616	9703	4
cg00455178	11	14913981	-2.9777810272548157e-5	1.7730495830713353e-4	0.866625087982765	0.9850262292719391	0.8048751028448775	9630	4
cg00455216	16	52579649	-2.6419969401947786e-4	3.306474904800111e-4	0.4242687560250541	2.5221750269909062	0.47129688596897573	9703	4
cg00455327	18	20714217	-4.4880617829563883e-4	6.451951932655934e-4	0.4866712087497994	2.952983608863081	0.39893112921844276	9706	4
cg00455331	2	241640296	-3.193967297138355e-4	0.0011605287687839326	0.783149868862957	0.351742662693702	0.9500205709272227	9699	4
cg00455333	1	45205373	1.1848900082710627e-4	1.1684723480480834e-4	0.3105586398632385	0.28292024572353025	0.9632080490518423	9691	4
cg00455362	15	74239538	2.465425444525164e-4	3.634101491352879e-4	0.49750921478303745	0.047562728717533496	0.9972802404622354	9705	4
cg00455372	11	17756750	8.62145049866058e-5	2.2367415707028705e-4	0.6999063586312464	1.465585771116583	0.4805649511784505	5800	3
cg00455386	7	140104086	-0.0025265839055301194	0.0011179953777844703	0.02382600588569528	0.38933694862240986	0.9424363159992276	9645	4
cg00455402	19	21769736	-8.328927230922558e-4	6.329679738914666e-4	0.18822343104909794	4.207404064185512	0.23992164270081148	9679	4
cg00455424	1	65468815	1.1074464462559449e-4	1.594526597229176e-4	0.4873499375563367	1.6035549515438767	0.6585840271645221	9692	4
cg00455439	10	61122358	2.2542513846729074e-4	2.443307505052957e-4	0.3562037727297016	0.8542178543575424	0.8364596177341185	9680	4
cg00455450	2	176045970	-2.4389131317121412e-5	3.294280012902289e-4	0.9409827066052808	2.1369005583748635	0.5444836757299946	9676	4
cg00455452	11	94474125	1.5562506309695225e-4	2.708970997002161e-4	0.5656427878257804	4.740456309829746	0.19181904450658427	9685	4
cg00455467	2	131593162	-5.009266275067287e-4	5.332895889975057e-4	0.34756931163803023	2.9435607209549	0.40040911002299107	9706	4
cg00455523	10	7614151	-7.280432530787248e-4	5.950865469081932e-4	0.22116953635854592	9.47004430483972	0.023652183368070467	9703	4
cg00455526	7	28996196	1.5736592455948227e-4	3.373869660340031e-4	0.6409108770448229	1.80034659279144	0.6148595162068939	9689	4
cg00455535	11	92616319	0.0036645404902110007	0.0018910178221165789	0.052639486058152295	7.237071345728233	0.06471335002848672	9704	4
cg00455546	19	2229807	-2.525298649584083e-4	5.800782756405991e-4	0.6633174207396311	1.8936816322738044	0.5947639130175191	9701	4
cg00455747	18	8659509	-2.077401774189079e-5	4.7703716948428764e-4	0.9652646971712573	4.833554401175462	0.1843987881317967	9705	4
cg00455796	19	11475827	-2.594469345392523e-4	4.201566455988865e-4	0.5369046581647086	0.9725098742014394	0.8079033378263651	9706	4
cg00456011	15	90437628	-6.312150384506392e-5	1.8317861848958855e-4	0.7304026916041797	3.1240466791820274	0.37289222296172614	9586	4
cg00456086	3	197283111	-3.1796018821658327e-4	4.31722939691981e-4	0.46143176145539144	0.5890883720535303	0.7448710327230597	5806	3
cg00456216	1	27427064	-2.9484430433397235e-4	5.049784379029618e-4	0.5593043888964897	0.8359983917747827	0.8408387162367305	9692	4
cg00456299	1	22677736	-2.3980424468635192e-4	3.0842138214729267e-4	0.43685117580317107	8.920455921702663	0.030367377891519245	9702	4
cg00456326	2	19560467	-0.0021087149219571988	0.0015690629953513124	0.17897018072307025	2.6718435018952533	0.44503342204495694	9700	4
cg00456348	12	52463677	1.3347565551527298e-4	1.7769572327973316e-4	0.4525640367023622	6.893205484029304	0.0753807069400004	9555	4
cg00456387	2	20101664	1.1762086257248229e-4	1.665621366851561e-4	0.48008362450428566	2.3141641715243937	0.5098128599162508	9702	4
cg00456395	12	96641089	5.042264388726639e-4	3.7942534873493554e-4	0.18387392604202654	1.5071344303394447	0.6806246891762393	9705	4
cg00456557	6	74008688	-1.9597034478481472e-4	4.662106745830838e-4	0.6742318445829654	2.2642555476708264	0.5194031585921526	9704	4
cg00456582	6	147828649	-1.7589671283688778e-4	1.6696267361137926e-4	0.2921076796559208	3.0149692050255075	0.38932297254385256	9705	4
cg00456597	6	43603713	3.767566592009666e-4	1.6926770221642018e-4	0.02602734028016059	1.9039798523594422	0.5925731805401878	9706	4
cg00456651	1	31380425	0.0010902990182350403	8.13697446350724e-4	0.18026754470785086	1.4203094425881884	0.7007810667097676	9666	4
cg00456672	15	62358751	1.2789194285017845e-5	0.0011010248809817356	0.9907322065314008	2.276660656018426	0.5170068452324696	9702	4
cg00456774	19	40857787	4.129905209294723e-5	4.669754282150578e-4	0.9295274040510442	3.2962658057965903	0.3481627132938527	9702	4
cg00456892	11	124629925	-5.813085421807779e-4	3.6694131022204106e-4	0.11314813982235612	6.357922843618519	0.09543726738198717	9701	4
cg00456894	16	3096092	-5.3958953514826775e-6	1.319745493579067e-4	0.9673868755923539	2.483977904360331	0.47819359490743324	9687	4
cg00457019	19	2933421	-1.825888037847224e-4	7.740062788631721e-4	0.8135095437977193	2.1669382654040326	0.5384898254825011	9682	4
cg00457087	1	162602295	-8.097973224946186e-4	0.0010818818127982957	0.45415372870528026	1.9511671127511068	0.5826037592782493	9705	4
cg00457155	11	18656868	2.41661623479165e-4	7.636480564770319e-4	0.7516558069483765	1.7686985140635865	0.6217700614981465	9698	4
cg00457195	20	61979272	-0.001161309647659322	0.0011968472916225558	0.33189334646414304	0.6526883598749533	0.8842715555664146	9706	4
cg00457258	7	1520879	-4.7193551108996384e-5	2.563293911258213e-4	0.8539248758596646	0.08647247603596368	0.9576851217064858	5139	3
cg00457403	3	187387734	4.425355394758766e-4	0.001462964352200775	0.7622767566877308	1.3559448380193562	0.7158932017009991	9702	4
cg00457650	12	50187610	4.298286605322357e-4	3.917813845483976e-4	0.27259176333380036	3.5711494687904084	0.3116508374358605	9700	4
cg00457684	6	28499375	-4.7779938903458753e-4	5.838756828752093e-4	0.41317229859381205	1.5300147987378736	0.6753604564485185	9703	4
cg00457720	12	76744781	-1.467139686608022e-4	4.499582101349515e-4	0.7443779600785909	1.0265107511264575	0.7948375020276817	9699	4
cg00457867	3	24561589	1.7626784538094737e-4	4.5332332088130167e-4	0.6973984170102082	7.656100780345131	0.053680339781596934	9696	4
cg00457913	6	48036603	3.056884991506879e-4	8.985342254102371e-4	0.7336999213354174	1.3926411189385186	0.7072605970218578	9706	4
cg00457915	2	240305466	-6.826684212462257e-4	4.34727880672523e-4	0.11633718778701914	1.2324468058674158	0.745233205378868	9697	4
cg00457932	15	28145216	0.0016515532388806703	6.97571211634175e-4	0.017905015846126356	4.67461039297635	0.19723428981437702	9705	4
cg00458016	19	50096876	1.2154554171692276e-4	2.0900095849630865e-4	0.5608664958293841	3.1729690794827503	0.36571786117963595	9705	4
cg00458210	1	149858411	2.3874234494467773e-4	2.305974318157714e-4	0.3005190637574471	2.6810624494946524	0.44345513175273904	9700	4
cg00458211	1	79111320	8.567447080559665e-5	8.064328517130921e-4	0.9153928750181252	6.996390277120746	0.07201291567843725	9705	4
cg00458274	17	7910040	9.792901335268742e-5	5.353315184565924e-4	0.8548517435053528	3.0322572656833966	0.3866784303510955	9705	4
cg00458295	2	111593263	8.535557901557929e-4	4.3869140174037665e-4	0.05169244978938086	3.584604345070579	0.3099538576447553	9704	4
cg00458317	21	31655415	3.9503903474875837e-4	0.0011547518702708925	0.7322766671651626	1.1682952949172065	0.7606180148193328	9703	4
cg00458337	17	45972499	0.0010124774637661259	0.0015519632477982981	0.5141528715380259	5.163222883688593	0.1602279703751998	9697	4
cg00458351	10	133609529	7.73312731722041e-5	6.447715413720583e-4	0.9045339034445917	0.9937342163358847	0.8027680881382049	9700	4
cg00458395	19	13104674	4.5086169431661103e-4	5.848210744069938e-4	0.440742764755329	0.08794486165830064	0.9569803402638697	5807	3
cg00458449	2	242605751	0.0014781193699720666	6.555825065293547e-4	0.02415432217609029	1.663950218936116	0.6449779989042447	9703	4
cg00458454	10	134499528	2.2688952735707042e-5	1.6575715834342284e-4	0.8911251093182965	5.443162334095019	0.06577067773843927	5763	3
cg00458564	13	114847039	1.989471588741499e-4	5.155125452698729e-4	0.6995551172207033	8.720960983543886	0.033240394069417305	9706	4
cg00458607	11	130763724	1.9578594652288684e-4	6.725544476349162e-4	0.7709687598857595	9.620917663710083	0.02207918982236755	9435	4
cg00458652	20	18121820	5.620704897287476e-4	6.111553508744432e-4	0.357737324290405	1.5548422473212014	0.6696718147121655	9699	4
cg00458681	22	19010419	-0.0017467054409328851	8.170938568932049e-4	0.032540711581852906	0.3719155217971546	0.9459809866501857	9568	4
cg00458754	10	88427813	-3.293036307289758e-4	6.673962967987377e-4	0.621719082035886	3.110163752456315	0.37494999022382736	9701	4
cg00458829	14	105930544	-4.75430665496912e-5	3.9814963516097794e-4	0.9049505020877395	6.850105507044039	0.07683202480552855	9703	4
cg00458833	7	156792319	3.3752399041875466e-4	4.6693650801503774e-4	0.4697734455268029	2.5116053460774936	0.2848471173374246	5808	3
cg00458878	7	27260285	-6.0437414934831175e-5	0.0010630841725427986	0.9546638750043647	0.8176086895553965	0.845250796556098	9702	4
cg00458890	13	27333986	6.312105893262372e-4	0.0010691488628153034	0.554931851254026	4.2843595779478925	0.23235043917833204	9703	4
cg00458927	2	62116573	-3.2716084743543005e-4	4.5491023802086733e-4	0.47203204870206494	5.662692310915785	0.12922523633979344	9666	4
cg00458932	2	208199465	6.941148096767686e-4	5.105039760486707e-4	0.17393569751651974	0.4190556832824377	0.9362785072067161	9700	4
cg00458949	1	23942134	3.9991636300876064e-4	5.86472828646102e-4	0.49530160191589084	0.37934284081774644	0.8272309004834962	5809	3
cg00458965	17	35297309	-0.0012073330548744196	8.148022647014043e-4	0.13840689322720753	5.9388269155324425	0.1146246564220906	9706	4
cg00459068	10	133930778	2.3683085207298147e-4	6.926018325460108e-4	0.7323932413898087	0.8262851884217255	0.8431701803870593	9706	4
cg00459078	17	43024659	1.9091871090752492e-4	1.5354187067234394e-4	0.2137090788199215	2.9593424735170513	0.39793633963596126	9702	4
cg00459116	1	247112228	6.605448985730985e-4	6.614724075408813e-4	0.3179895607180565	5.981131269539632	0.11253184721637978	9703	4
cg00459119	16	12172834	1.4712152443478597e-4	7.141976361729174e-4	0.8367943987659539	2.608634740929893	0.45597777581420423	9700	4
cg00459129	12	27167463	8.795048465642938e-5	2.0025034487922087e-4	0.6605146959464693	3.940550685269402	0.2679555515365863	9699	4
cg00459218	2	220289908	0.0010921777458849273	4.522540754488251e-4	0.015736723434995877	2.3056158680164223	0.5114459095634291	9700	4
cg00459232	12	6309025	-2.0842709062537926e-4	4.58347597702053e-4	0.6492992764900973	0.9664311949927435	0.8093738492084033	9704	4
cg00459289	7	152456746	1.2974063276596034e-5	1.3193967091924163e-4	0.9216676365243619	4.943664952280973	0.17596905757340145	9602	4
cg00459312	2	240002184	2.1939476746066415e-4	5.373642652132791e-4	0.6830685507904396	3.3166946293946027	0.34532581409080926	9697	4
cg00459440	6	66496955	-5.076015089080327e-4	4.334775716821021e-4	0.24159945177997935	3.3859860021638974	0.3358531744170369	9705	4
cg00459445	7	8126369	-1.570683651506808e-5	6.705730032369716e-4	0.9813128526712636	3.176208850648564	0.3652469760988556	9700	4
cg00459589	17	17180131	-0.0016701694224228387	0.0011513479504206673	0.14688544685787897	1.5363293607884978	0.4638636255566615	5702	3
cg00459617	19	8111382	-8.04246018756537e-4	5.328802935300685e-4	0.131236615651812	8.003463878504691	0.04594017198048118	9703	4
cg00459623	2	176936581	-5.515926274981281e-4	7.03982849545031e-4	0.4333151555635488	4.846497833409497	0.18338863906365482	9671	4
cg00459625	15	99979584	-6.915861805693167e-4	4.956692175238843e-4	0.1629382108969394	5.716605984338127	0.12624213340568155	9705	4
cg00459683	1	200182426	-6.13800774767618e-5	4.5160613928227637e-4	0.8918884263671333	2.319697630121209	0.5087578704775458	9705	4
cg00459816	17	37862113	-1.1915756925453362e-4	6.676389060436159e-4	0.8583491115213061	0.2613349805884133	0.9671283566122691	9703	4
cg00459898	2	241912309	-5.622104476460324e-4	5.774155929224468e-4	0.3302219595682708	1.8178194879847365	0.6110649142161746	9706	4
cg00459904	10	131682269	-0.0010886376854166468	0.0011714281948900604	0.3527206041083025	2.683675424521641	0.26136491346481827	5809	3
cg00459909	2	44065720	-5.206862965999509e-4	5.932734294075456e-4	0.3801338040789281	7.806959051701101	0.05017438653328708	9704	4
cg00459953	20	35402377	2.247749326798484e-4	1.5232742350923306e-4	0.14005027083323598	6.469605493716611	0.09086892616136123	9701	4
cg00459975	8	28749099	-1.0551703939328059e-4	2.67765331527739e-4	0.6935327913132565	0.4273632632226157	0.9345336471171822	9701	4
cg00459992	7	158819232	-4.123289160162812e-4	9.819742916368705e-4	0.6745600619431169	0.45019118038154077	0.7984398920897912	5804	3
cg00459997	12	130621721	-0.0022368702367836753	0.001709381138561039	0.1906750202948839	4.3212139521252455	0.22880280605717251	9701	4
cg00460049	1	66998806	-0.0011811537135960112	3.6281549131820856e-4	0.0011318423749371326	2.2640298432686583	0.3223830250279218	5808	3
cg00460092	10	89578176	5.1043546027805055e-5	1.7297057522202446e-4	0.767917802044692	2.24390530455459	0.5233522471117079	9705	4
cg00460235	8	26723946	-5.4656145644981095e-5	3.402868533544388e-4	0.8723943885127993	4.135638515860359	0.24718520651223008	9702	4
cg00460260	4	111119726	1.5731266055812895e-4	1.6841729140264021e-4	0.3502704772805079	0.27103033507046936	0.8732659175364561	5803	3
cg00460268	3	50383175	-2.792391805599636e-4	5.803055593151992e-4	0.6303790812806211	2.035513505257995	0.5650685584805384	9703	4
cg00460286	15	77320261	3.109019361339572e-4	3.9995604160096587e-4	0.43695804402770666	1.5581617840467978	0.6689131109557036	9703	4
cg00460322	13	112980649	0.0019008204485572381	0.0012027093920773475	0.11400415515947723	0.375659909133528	0.9452233941884549	9704	4
cg00460436	16	4401729	0.0010443447277793784	4.3552215787623073e-4	0.01648873105509071	0.9678371046112874	0.8090337541701428	9705	4
cg00460457	22	41631801	-1.8350163841415287e-4	4.179804226033139e-4	0.6606472642966348	2.0516497685118007	0.5617560983395992	9701	4
cg00460575	7	2921550	-9.459282264366478e-4	7.942870708814672e-4	0.23368703468049118	1.9224851161698935	0.5886500246021777	9703	4
cg00460589	6	13274354	2.146671485904834e-4	6.130938905354105e-4	0.7262355255694649	2.0695783100803666	0.5580917529468359	9700	4
cg00460639	17	78635634	-0.0010789968973801247	4.814711336995632e-4	0.025023372740567984	2.9894801829046425	0.39324997056550753	9697	4
cg00460684	17	55333738	1.2250692080213588e-4	1.0938784804384264e-4	0.26274285993904073	1.7677666732162516	0.6219742609982929	9629	4
cg00460689	12	111021191	-1.3177364009365306e-4	1.5110742708908053e-4	0.38317962725321236	5.084742652170455	0.16569600652394567	9700	4
cg00460691	6	65779514	-6.251613055725498e-4	7.68947569367113e-4	0.4162128898096659	3.4636214703103096	0.32551103417793603	9687	4
cg00460704	2	179314738	3.6401132158315596e-4	6.359876714308964e-4	0.5670808588500763	4.435583877170387	0.21810853031851743	9667	4
cg00460776	12	120731287	-5.461365191130157e-5	2.3290357971688446e-4	0.8146042906789597	1.9624163939363135	0.5802438513979502	9703	4
cg00460789	16	88960261	9.836952316638514e-5	4.4894297173983234e-4	0.8265615353378292	1.3569779483071551	0.715649584125333	9692	4
cg00460793	7	36157021	1.2493850749733726e-4	3.8374466642067184e-4	0.7447442776738622	1.2562998935184633	0.7395353088865193	9697	4
cg00460795	2	119998072	-1.7258494714926357e-4	3.886122907899449e-4	0.6569661400982735	4.027086178904132	0.2585541270330818	9673	4
cg00460807	3	45731126	-8.379948240682113e-5	1.9286876971461663e-4	0.6639329160071897	2.285886320908875	0.5152301041370386	9706	4
cg00460818	14	105453021	-3.8949150276586713e-4	4.362101024973873e-4	0.3719113382520622	0.9047187006986106	0.8242889311319846	9704	4
cg00460911	2	180872053	3.1192354498531634e-4	1.9526186766828573e-4	0.11016261186239398	3.3206159574905065	0.3447835791492944	9704	4
cg00460916	17	3698239	-0.0015177427670573789	5.244715412574399e-4	0.0038054806602787422	3.774431028839543	0.2868742719811192	9687	4
cg00460944	12	133435840	-7.284285535468463e-4	4.6771440522199435e-4	0.11937040274288102	1.451775701567113	0.693444342023064	9698	4
cg00460983	10	91133941	2.375776874101229e-6	8.664894346822346e-4	0.9978123295717156	0.24407877162410171	0.9701780696056368	9703	4
cg00461005	10	35416363	3.1899232494930367e-4	1.4697913307130253e-4	0.029982317475675424	1.2016800915339645	0.7526013845636718	9699	4
cg00461015	17	42295635	-1.9422917477730615e-4	1.8832871611497526e-4	0.30238579592608966	1.2471505747471283	0.7417192663707025	9701	4
cg00461022	5	16618052	-4.677761434853769e-4	0.0010618702491764316	0.659559806415175	1.9134625142912922	0.5905606711731417	9706	4
cg00461060	12	132826769	-9.552212368728829e-5	3.285989067027157e-4	0.7712844458263458	3.5145904696586183	0.31887471036829657	9685	4
cg00461174	12	14651515	-6.721494994288703e-4	7.685287504134521e-4	0.3817956571079345	1.7259124275199116	0.4219129719755853	5805	3
cg00461236	16	86704016	-1.363667641999277e-4	0.0013736306456138753	0.9209201691427604	1.7350592866415857	0.41998778841878115	5804	3
cg00461299	17	76472914	-1.6714075735815612e-4	7.261807855032823e-4	0.8179642458857388	4.197534195701206	0.24090887493429533	9662	4
cg00461311	12	109460299	0.0010927874652036412	0.001125977367698517	0.33178563057434457	0.3615768058803339	0.9480602801286511	9703	4
cg00461578	4	146819333	1.2783000654114344e-4	8.074386532712069e-4	0.8742082413569346	3.0837465411501324	0.37889247492951633	9699	4
cg00461612	2	223158076	-0.0014656756563605896	0.0013157041967172703	0.26528532283011047	2.183346952614524	0.3356543138988986	5808	3
cg00461642	10	91403800	-2.5347875570310764e-4	1.7529794407289073e-4	0.14818051617639602	1.5979822683356488	0.44978250549926	5809	3
cg00461650	16	14003724	8.368941511759957e-4	7.896740357738862e-4	0.28923697513934077	0.7847836307856738	0.8531030188098602	9699	4
cg00461685	8	74198210	7.656737108254625e-4	7.196677763473381e-4	0.2873619389870624	2.9516238509864747	0.39914412331130916	9698	4
cg00461735	1	234509013	4.963507511080089e-5	1.6457849130728863e-4	0.7629653366132874	2.2229757828639287	0.5274370483109717	9689	4
cg00461753	12	116990469	5.100429039066798e-4	3.011405003569884e-4	0.09032152260642728	4.241324765577397	0.23655692255029734	9681	4
cg00461770	1	3792137	-2.498116885566752e-4	3.7025562553456403e-4	0.4998660103871429	1.3780626687987512	0.710684923815337	9706	4
cg00461841	16	10523485	7.1e-5	0.002146	0.973606956822994	0	NA	1084	1
cg00461882	7	2289675	3.4101705802396366e-4	5.221502455787095e-4	0.5136909077715122	0.1611027985651653	0.9226074810023946	5809	3
cg00461901	19	49653797	-1.8760146709586976e-4	1.8144211522789995e-4	0.3011611050025464	1.411223982848941	0.49380627655717446	5792	3
cg00461905	18	77315962	5.753770441323691e-5	2.3686847391465087e-4	0.8080751729167379	3.842323808846491	0.14643671777555953	5801	3
cg00461978	15	75661184	1.6139226548736425e-5	1.7709720176677877e-4	0.9273876865549056	0.895032048873364	0.8266265216738835	9704	4
cg00461991	2	239963209	-1.4545522983094497e-4	4.4123726147088333e-4	0.741662097364785	1.7750790285965548	0.6203729754498872	9703	4
cg00462007	4	582634	-5.568374329338674e-4	8.430919262023822e-4	0.5089518772733357	11.657497741246866	0.008653441488981296	9704	4
cg00462107	5	72677230	-9.417044399467484e-6	2.628426483300525e-4	0.9714197553978566	1.5463854242518522	0.6716067096713387	9659	4
cg00462168	15	79724794	-1.5504109065416206e-5	3.005666311564167e-4	0.9588610169546575	3.169013328439341	0.3662935192053311	9699	4
cg00462202	11	67374668	2.2678127748793019e-4	2.3125962144476415e-4	0.3267727710924211	2.6853484272337744	0.4427229206812911	9701	4
cg00462240	1	3342013	3.9777862997184465e-4	4.10508816409657e-4	0.3325505529915057	1.1039514542217317	0.7761202734843615	9704	4
cg00462311	14	24837184	-1.731662039682498e-4	2.48409348822374e-4	0.4857400960432196	1.2659755332004803	0.737227935282593	9705	4
cg00462316	4	109095229	7.352730671954891e-4	6.430086583296116e-4	0.25283578735694556	3.0336947860148236	0.3864592224636807	9697	4
cg00462362	19	55591148	2.794644110603739e-4	8.800756374243077e-4	0.7508294163762591	0.45857195520875593	0.9278940080507749	9705	4
cg00462411	10	73401422	7.222124960376326e-5	5.073109956964969e-4	0.8867949455546451	5.001624176630203	0.17167825273000703	9689	4
cg00462430	1	232608508	0.00013316616122604376	4.921647000022034e-4	0.786719961550614	5.7450413871011214	0.056556185939578965	5809	3
cg00462460	2	20212509	-9.820490728166977e-5	2.8985978582711356e-4	0.7347593308457476	0.40489158971498873	0.9392301634717785	9696	4
cg00462492	3	157827761	1.633687479156436e-4	2.634452242940462e-4	0.5351760483869263	2.96664002778442	0.3967972779094627	9705	4
cg00462525	2	162275396	9.630273939098237e-5	2.1482803041000952e-4	0.6539523759108938	9.242708364576337	0.026232077209286768	9701	4
cg00462559	15	99671185	-3.7835150728556494e-5	5.163865853868269e-4	0.9415920258849027	0.36022860475655377	0.9483300482901647	9705	4
cg00462560	16	88101664	-8.277028013791654e-4	4.0481540856936876e-4	0.040890113254130105	2.5493089727214233	0.46644571750378055	9706	4
cg00462570	9	98784441	0.0011392377339792886	9.827986421083062e-4	0.24638398136573098	0.32841860768130304	0.8485643955048945	5801	3
cg00462763	11	64949223	1.3959340523541004e-4	2.9252174443258894e-4	0.6332147729122815	0.6876282403335919	0.8761099820774602	9672	4
cg00462849	2	12853027	9.61685193141299e-4	3.55838810542147e-4	0.006880226360551491	1.6190409918613593	0.6550801506419746	9676	4
cg00462951	12	5539736	-6.809039792443652e-4	5.718743017647524e-4	0.23378974930146762	4.953228619107037	0.1752541866728146	9697	4
cg00462994	17	42081955	-9.07820643334396e-5	4.225413740613076e-4	0.8298860214255283	0.640618395914285	0.8870739538745143	9705	4
cg00463004	6	107938738	2.616658630714648e-4	5.370756514974618e-4	0.6261131675561578	1.9979017240293786	0.5728423237206247	9703	4
cg00463011	16	30550239	1.4230911956074818e-4	3.923643601987315e-4	0.7168317299456706	3.8109659663436357	0.28261317896768495	9701	4
cg00463052	17	59669047	-5.78603351270253e-4	9.716642369935467e-4	0.5515249120058417	3.7750267679904974	0.28680433012942785	9512	4
cg00463171	13	100741364	-2.3528535554854764e-4	3.1221850160732193e-4	0.4510942678345235	0.5266065400973927	0.9130083735388386	9580	4
cg00463202	13	114107710	-1.249802378098406e-4	4.97226048773693e-4	0.8015396801995593	0.8076684565454375	0.8476319741815339	9701	4
cg00463239	1	55246213	-3.112815460133618e-4	4.517383985166997e-4	0.4907761981895076	2.927067263821393	0.4030071986321852	9704	4
cg00463367	10	8103673	-8.377955797204454e-4	5.97787704463142e-4	0.16106655116281626	1.0470698887280707	0.7898644762188115	9703	4
cg00463449	19	58038065	-1.8238198812637997e-4	6.585535093198083e-4	0.7818236367714443	0.9096558467869643	0.8230970277883489	9703	4
cg00463460	7	786550	1.6862796661827275e-5	4.038553992462769e-4	0.9666943747336922	1.2039109279719749	0.75206646320677	9626	4
cg00463485	17	78777557	-9.367745123179666e-4	4.5953756612156406e-4	0.04149839299746567	0.870476022528721	0.8325461365853383	9703	4
cg00463491	3	177914725	-7.712514168687964e-4	4.551508979773401e-4	0.09017105410983911	1.5418433861067644	0.6726471096408806	9705	4
cg00463502	17	48912548	-4.247911482118918e-4	7.988933390789195e-4	0.5949168319776876	3.8433752144824	0.278881018211747	9706	4
cg00463507	1	36235431	-1.650176125653547e-4	2.645670035159103e-4	0.5328068157528807	0.08826318133947796	0.9932076892617728	9702	4
cg00463551	5	61708395	-4.525100748292446e-4	1.6826752648945278e-4	0.007161706302275894	0.2837816718222426	0.9630492815930853	9694	4
cg00463561	4	110737452	0.0014665029859889627	8.087211922328979e-4	0.06977625281400393	1.7493878937224268	0.6260101252808168	9699	4
cg00463562	15	65118189	6.301348626715046e-5	3.420339626287893e-4	0.8538317198937357	0.7247880541411442	0.8673586365240437	9705	4
cg00463577	6	74161911	6.732529045517166e-5	2.3236930437250792e-4	0.7720197352256324	0.8089122290917607	0.6673396685116904	5808	3
cg00463594	17	17876036	2.5634853786986203e-4	1.5375224541849493e-4	0.09545810286669056	10.472543394240095	0.014948312524383302	9701	4
cg00463631	4	158144020	-2.5150164444017527e-4	4.4606240833960795e-4	0.5728724623144488	2.564089464760417	0.4638199355468095	9688	4
cg00463732	17	3704621	-8.313490064365418e-4	4.933711726634822e-4	0.09198130575853385	14.31525310153492	0.002505981858751266	9701	4
cg00463746	1	64434320	-1.5569879249381792e-4	6.964040651714536e-4	0.8230877349604994	3.5567754574161032	0.3134728456538743	9703	4
cg00463767	2	63282043	0.0012746448997125548	7.63377692432412e-4	0.09497013368458394	3.255696089809017	0.3538566770573373	9706	4
cg00463840	1	12188549	-9.522914975785035e-4	4.580351578338048e-4	0.03761004585426265	6.852539750987546	0.07674934192732397	9705	4
cg00463848	12	53046105	-2.217811604349666e-4	5.061448935527986e-4	0.6612578233595752	3.7976755330567302	0.28415662105244266	9706	4
cg00463859	1	23750101	-7.709289065667138e-4	7.04251928588809e-4	0.27365784596967085	4.27404364971933	0.23335247479454502	9700	4
cg00463885	1	52521894	-4.709964410432884e-5	1.1518841669450435e-4	0.6826187798579693	1.7038685205593125	0.6360740776890468	9676	4
cg00463957	16	14583487	1.331277244876528e-4	5.466703014373319e-4	0.8075989483802946	4.004645000802927	0.26096299042779636	9705	4
cg00463982	16	1583984	-0.0022020123387367363	0.0024519303057634347	0.36914664689419413	0.36305018304074294	0.9477650975249692	9704	4
cg00464025	1	183907542	-1.0167873440044417e-5	6.321128126357025e-4	0.9871661525777304	1.5081019020429591	0.4704568895591804	5809	3
cg00464046	7	134854551	-0.0011249429616831338	7.678587963557359e-4	0.1429103208192749	3.979954845537309	0.26363679558662984	9679	4
cg00464056	12	133264128	2.4891222142474885e-5	1.220626396949881e-4	0.8384146798664002	1.5251489835054972	0.6764782398547069	9578	4
cg00464095	8	38008630	-9.44925058552576e-4	4.695758162197151e-4	0.044188851114331816	3.4229595446050136	0.18059835035236638	5809	3
cg00464210	3	136194317	-1.514126111315699e-4	4.2345586715789875e-4	0.7206695570505137	5.010323255725165	0.17104278362783024	9704	4
cg00464269	17	26662842	-9.416808783068933e-5	2.0369487747883897e-4	0.6438663898134739	1.3154634597125012	0.7254644411330765	9704	4
cg00464519	9	37034655	3.8873550107868487e-7	3.619743588656176e-4	0.9991431271654209	2.094914710499078	0.5529422369510263	9704	4
cg00464520	10	118903060	-9.39138040764471e-5	0.0021496061905864968	0.9651524339447193	4.738945825463578	0.19194170049935166	9702	4
cg00464757	4	3288648	-5.878288713574679e-4	3.080479200082018e-4	0.05636041002571445	3.117396391601993	0.3738767371536003	9659	4
cg00464768	1	19722999	6.311338841582054e-4	3.611663060716113e-4	0.08055267748810611	6.750206005440639	0.08030042058791143	9706	4
cg00464773	17	79041990	-1.8822960046557027e-4	4.2185938868965063e-4	0.6554597321256397	5.537201067375117	0.13643043544876352	9703	4
cg00464788	8	139927001	0.0012862432984323887	9.311022872969313e-4	0.1671498676289926	0.5402711165383489	0.9099590149957898	9692	4
cg00464796	15	53852614	-1.3766317567525974e-4	6.4959431935806e-4	0.8321680690322574	1.639538901195623	0.6504582366729835	9694	4
cg00464814	6	16758889	0.0011849627236570203	4.316544036646289e-4	0.006048041130872342	4.903223540998208	0.17902230946360134	9701	4
cg00464927	11	68139121	2.5115563076670223e-5	3.935979062785936e-4	0.9491213524273769	2.852284837907511	0.4149650670837228	9685	4
cg00464946	1	120195038	-9.650925147545352e-4	8.748545730762865e-4	0.2699636720502248	6.126705003246227	0.10560586588657786	9703	4
cg00465073	18	48252314	2.8893163926899226e-4	3.8275047159041153e-4	0.45031947685022106	0.9632626151435308	0.8101403100733596	9701	4
cg00465137	2	944510	-0.0020051996652701138	0.0013231489866652034	0.12965206977094504	0.6323276145659537	0.7289400347007918	5806	3
cg00465198	10	97807225	-3.375968633638458e-4	3.0683900007000964e-4	0.2712271096429251	0.7587620351431177	0.85930300002289	9685	4
cg00465247	13	50703477	-1.85530444473723e-4	0.0018527500457852586	0.9202348699713072	3.5528287609965448	0.31397476745199004	9659	4
cg00465250	2	171627741	-3.441198247694778e-4	1.9353400018350356e-4	0.07538996177648573	3.9317204585087886	0.26893210520937055	9705	4
cg00465277	16	86121393	2.4949053861784607e-4	5.339932887295594e-4	0.6403449050697316	1.0979730357107367	0.7775634232842922	9704	4
cg00465284	2	80531898	-4.47069835635549e-4	2.9006834550401037e-4	0.12325427687952437	0.5873383090158445	0.8993247618235245	9705	4
cg00465319	3	123339568	1.422316757543567e-4	4.798623766616393e-4	0.7669238817036403	2.9294943004379568	0.4026239993686063	9705	4
cg00465337	10	15145341	-0.001687089761752938	8.882031805280918e-4	0.05750648390042066	5.182997899690619	0.15887721360545706	9697	4
cg00465359	9	36401311	-1.1390494724310371e-4	2.3906906844036068e-4	0.6337523619362715	6.803302642200253	0.07843857715320289	9700	4
cg00465373	6	136571419	-2.5161766153805837e-4	1.798765112930356e-4	0.1618622981806497	0.385868922140837	0.9431459239992952	9698	4
cg00465413	20	61288142	-3.274668369444005e-4	5.33738456577903e-4	0.5395231268696573	3.111450511228551	0.37475885507346524	9688	4
cg00465476	15	45406486	-1.1994779770052111e-4	1.9767760607742512e-4	0.5439936325424202	1.5345995671486843	0.6743080971540977	9467	4
cg00465686	8	66701377	1.274631360232945e-4	8.969777080869228e-4	0.8869987253819599	3.573998428700112	0.16746193381509716	5769	3
cg00465739	13	25993555	-8.148943034660805e-4	7.712910773539746e-4	0.29072487444299705	2.1977214671600933	0.5323973105629687	9703	4
cg00465841	8	65494451	-2.0137645507329135e-5	2.3992937040804332e-4	0.933110849617079	2.766194544170733	0.42909517288257276	9702	4
cg00465883	15	25349082	-0.002252353651436425	0.0012161081526425794	0.06401149498888725	2.6330646803496154	0.4517223455537325	9646	4
cg00465927	1	26190114	-4.34484075275496e-4	3.0968025830567557e-4	0.16061426518737515	0.8225204558016266	0.844073199523336	9669	4
cg00465941	12	50016745	-1.723394775632354e-4	1.4809754578026308e-4	0.2445500890427249	0.9682691219622869	0.8089292458699706	9702	4
cg00465958	7	156432526	-0.0010890728793726738	6.923499393036238e-4	0.1157166694900624	2.6695475497843715	0.445427199563905	9687	4
cg00465970	3	129024601	5.403931574135119e-4	6.403943253524963e-4	0.3987563677979106	1.5872072038387763	0.45221226257263997	5808	3
cg00465975	22	19929557	-3.3007768914187764e-4	3.9666352946830536e-4	0.40533262986446833	2.625181777229003	0.45309194918091344	9685	4
cg00466108	1	65731689	1.141857110573384e-4	1.8512715152499412e-4	0.5373692033621926	1.7053996106946019	0.635734006518629	9646	4
cg00466136	11	131561778	-0.0010804119456537112	0.0015907690671199818	0.49702644227642157	3.343523061615652	0.34163083798991206	9705	4
cg00466249	17	79269884	-5.540941829230627e-4	0.0011461836425116908	0.628793780562104	8.281047748775501	0.04054673095228965	9702	4
cg00466268	3	164914621	-9.94306727153273e-4	5.993829282351738e-4	0.0971391768693363	1.0171471110979626	0.6013527636164318	5804	3
cg00466334	1	119532850	-7.299464808328656e-4	3.8563204852582204e-4	0.05837683433046659	1.850367723518406	0.6040361651336126	9698	4
cg00466364	19	11592764	3.3983026326267116e-4	2.2360130468626374e-4	0.12856012433895275	0.34398961913389614	0.9515535868230043	9692	4
cg00466402	1	205423263	1.2549148877993512e-5	9.249906867306468e-4	0.9891756045346578	4.16706722521566	0.24397983279023103	9705	4
cg00466425	6	30856491	-1.0874832545203895e-5	5.017798090389179e-4	0.9827091851249063	1.0269933551893686	0.7947207464996979	9703	4
cg00466436	20	123163	-0.0017782721283944715	0.0015107865941707398	0.23917534728203116	9.125927480556182	0.027662628751581826	9704	4
cg00466492	19	7991731	0.0012225096088084727	0.001021348414060886	0.2313235156363339	1.3258269255762152	0.7230095446933047	9706	4
cg00466500	20	44829821	4.5143686322183905e-4	9.238203158484201e-4	0.6250802597163838	5.6696622046774054	0.12883584464922304	9706	4
cg00466544	14	57046243	-2.194714688029002e-4	1.9136244733191493e-4	0.2514275363261184	3.4768750776461856	0.32377375397199304	9705	4
cg00466827	20	57465691	2.0247527679935373e-4	2.2198399047624955e-4	0.36170735457567466	4.528846276339792	0.20973165233851254	9698	4
cg00466840	3	42635654	-3.406127271324932e-4	3.9911718531781886e-4	0.39342901941576414	1.5102290034584702	0.6799115020045801	9702	4
cg00466892	2	201635643	4.22472035784149e-4	5.554765475312103e-4	0.44692121753524344	3.298664553888095	0.34782855722039224	9674	4
cg00466973	19	12719010	-1.8561231648564678e-4	6.634640364323061e-4	0.7796597713564708	9.115816854386022	0.027790018486134372	9553	4
cg00467202	16	30759573	1.0874839607536879e-4	1.3121013265039358e-4	0.40721138512427485	2.204703224290477	0.5310225769230443	9615	4
cg00467244	8	142428240	1.944130354820043e-4	2.1459424397361139e-4	0.3649589135061102	11.461591287706396	0.009474640174664553	9465	4
cg00467296	11	4928760	1.0381893329628293e-5	4.747422934125866e-4	0.9825528664274105	3.002452281527333	0.3912472372073482	9703	4
cg00467326	19	2428122	-6.882565668172828e-4	3.1240762068136753e-4	0.027589655131754938	0.5456478836328932	0.9087542230472355	9704	4
cg00467420	10	1779432	3.213476395974016e-4	3.365971416435407e-4	0.3397319118560585	2.3267011957103967	0.5074249748056637	9704	4
cg00467513	6	32011601	2.925194451870582e-4	4.2475591354070583e-4	0.49102682443954787	6.05559961651668	0.10893629447462765	9702	4
cg00467529	11	117857293	-2.32347445754234e-4	3.165521663918899e-4	0.4629522891279878	1.033337584755344	0.7931859722035011	9700	4
cg00467553	9	38391432	-8.64365480471284e-5	4.5106233529681273e-4	0.8480329571096912	3.638931295332926	0.3031851645729026	9696	4
cg00467592	6	168616391	-8.281190152761329e-4	7.667997312523905e-4	0.2801565213594023	1.9070111497316913	0.5919293531208266	9702	4
cg00467600	12	28128567	-1.3492933414951597e-4	2.0444798449177206e-4	0.5092737159689846	3.076528182861016	0.37997587852095766	9704	4
cg00467652	3	50357644	1.595490878360181e-5	4.4776108287314923e-4	0.9715752831097529	5.118911885331095	0.16329405926781823	9704	4
cg00467904	8	144520853	2.024662462453529e-4	3.852145024164287e-4	0.5991706600614983	2.5908699674476523	0.45909240821636976	9640	4
cg00468091	11	28111111	-0.0018655552060112507	0.0010942916070763857	0.08823055953750887	8.928816558039777	0.030252434299087666	9603	4
cg00468125	10	134046066	9.721535463545902e-4	8.279762387345371e-4	0.2403420856184101	3.4415694929798275	0.32841980570323204	9706	4
cg00468144	1	113008976	-1.4913262094814968e-4	1.456285706294921e-4	0.305806200126895	10.366302186910673	0.015695822119844518	9698	4
cg00468146	6	19838211	-4.371742488051249e-4	3.9895214770412844e-4	0.2731635816603686	11.20923293819137	0.010646641046960895	9704	4
cg00468228	8	67092562	0.0028412886730628567	0.0012011961896767943	0.018011448513817883	7.249991866181326	0.06434245340238552	9703	4
cg00468320	8	109800379	4.898716140812006e-4	9.213426142844171e-4	0.5949384939550779	3.0091541441840297	0.3902159395471353	9702	4
cg00468380	8	11549521	-8.606247248192396e-4	0.001082343887198348	0.42652679921401193	4.026373923561337	0.25863026981145487	9701	4
cg00468395	16	28193063	3.581403818446665e-4	5.885223439279122e-4	0.5428282643087774	1.0017923417026389	0.8008182627968267	9704	4
cg00468400	8	57357785	1.8830524496973798e-4	0.001384582372694386	0.8918201149048066	2.9350918787603306	0.40174137765424367	9706	4
cg00468670	3	69371195	-0.0011641519317002606	5.188495213690231e-4	0.02485056099075504	3.4906804136518432	0.3219728529769065	9697	4
cg00468846	16	31831421	-2.1980075136025768e-4	7.71088441658138e-4	0.7756038574825013	1.5391608533824495	0.6732619614230312	9701	4
cg00469083	16	78601838	1.9410222574914822e-4	3.925366110447986e-4	0.6209659283486811	2.711021310619528	0.43835758618602355	9702	4
cg00469207	7	152622455	2.384266044931738e-7	3.312661734671039e-4	0.9994257279933114	2.4895967086802404	0.4771741252676569	9657	4
cg00469240	16	1246033	2.2096498780213144e-4	4.646615998577109e-4	0.6344024201384129	2.2953742648114903	0.3173699558568825	5807	3
cg00469269	2	241534583	-4.776809132983453e-4	4.398340528092169e-4	0.277457736476648	5.42648790101945	0.14310216850816543	9685	4
cg00469287	7	23338798	1.6098846626435168e-4	4.304757949203382e-4	0.7084207022668353	7.678345626909069	0.021511387918329027	5805	3
cg00469341	7	14031022	-3.9287607146399974e-5	2.2678420720117321e-4	0.8624644779858124	9.882158797626907	0.019594851675184894	9637	4
cg00469356	11	43381076	1.238506159242659e-4	1.6865764114187113e-4	0.46274673381726	1.8991701771843803	0.5935956744777915	9705	4
cg00469380	7	4869981	-2.3360852751508763e-4	0.0013148688457755816	0.8589846677452759	1.424132842582859	0.6998877367286995	9696	4
cg00469395	16	89315104	1.0858382908452255e-4	0.0011268084387959373	0.923231440089643	1.382464730423773	0.7096501946809841	9695	4
cg00469497	19	40894416	2.6889630158181374e-4	5.39283355684632e-4	0.6180486352237449	2.352843708194921	0.5024731080137461	9706	4
cg00469508	10	112327249	1.4905573255858375e-5	1.6473003699983416e-4	0.9279019297761282	0.7900762761968063	0.8518391552602832	9704	4
cg00469547	2	129244034	8.035691748629892e-4	4.0909490710041283e-4	0.049499830963325935	1.0529200274916233	0.7884497706876763	9689	4
cg00469602	2	172955930	0.001039595537666758	8.16657943336756e-4	0.20302239757423912	5.812682551565269	0.12108791027872903	9702	4
cg00469635	11	73882471	5.240267677145822e-5	1.0464123642576772e-4	0.6165230138831257	1.0829754307530568	0.7811853904110421	9623	4
cg00469757	16	66727621	6.883327065416343e-4	4.720849985433849e-4	0.14482140550915373	6.570850925188712	0.08690980866712057	9700	4
cg00469771	17	79799525	1.5149127472433333e-4	5.830770762561124e-4	0.7950076650640718	1.6031185641535646	0.658682913089323	9706	4
cg00469797	2	580802	1.9755040331688272e-4	8.273044387426316e-4	0.8112699466597724	1.1513576341770004	0.7646928024662774	9706	4
cg00469800	9	132584943	2.46786704965757e-4	3.9705482423241944e-4	0.5342423147444235	5.974593406267611	0.11285287503240346	9703	4
cg00469814	4	188953677	7.92639824038836e-5	0.0011982511571683079	0.9472586240986046	4.294523202417854	0.1168035749965873	5060	3
cg00469856	2	71017557	-1.9985488655713252e-4	4.037966836055615e-4	0.6206429007995243	4.983288315913136	0.1730249539452401	9703	4
cg00469897	7	47611829	-0.002886264638824593	8.580828890010236e-4	7.69274262443091e-4	1.3396493374065992	0.7197401678782257	9696	4
cg00469995	16	702586	-1.3156502276162756e-4	1.0946280586219436e-4	0.2293963402406296	5.013353163822862	0.17082196727778268	9680	4
cg00470007	12	132930066	9.44994280681698e-4	0.002309491951193603	0.6824087257915131	3.755066677254571	0.2891560683203741	9647	4
cg00470040	7	156400033	2.5274672750923057e-5	0.001163066520629584	0.9826624842990523	0.2346439063127345	0.8892988345021257	5809	3
cg00470044	2	28456184	-9.57023078323347e-4	4.714172983085955e-4	0.04234662969791952	0.2281460099326874	0.9729225502754902	9700	4
cg00470051	6	168683006	-9.526626277422417e-4	7.347876218694476e-4	0.1947983713773661	1.1776033915421311	0.7583808019852794	9704	4
cg00470117	2	58478331	-3.188660646764497e-4	4.4178155069798876e-4	0.4704339553206726	1.8477371541303047	0.6046022972521006	9705	4
cg00470154	7	66044687	-0.0013592797104968008	9.415880714695453e-4	0.14885057722076073	2.904373454807847	0.4066051080264324	9344	4
cg00470183	6	116575913	1.4113597124363014e-4	8.211331014310742e-4	0.8635322400575643	4.473864769951148	0.21463337065135618	9482	4
cg00470192	16	28953867	-2.165711057443471e-4	5.830565450718686e-4	0.7103090932196147	1.542423627549558	0.672514153084074	9690	4
cg00470277	7	2669915	7.378331995555894e-5	3.953282124523406e-4	0.8519443653272941	0.7028448725534425	0.8725346031463754	9701	4
cg00470341	2	183237787	0.002278291102311208	9.88845036253371e-4	0.02122308985708017	0.5536619356872328	0.7581826435269386	5796	3
cg00470505	9	139596117	-4.213095518016357e-4	2.48134686439379e-4	0.08952536857069025	9.907642360886392	0.01936774605045564	9702	4
cg00470636	8	26440349	2.7052976200688656e-4	6.525568241414176e-4	0.6784575220264693	4.803909739405356	0.18673198151204526	9662	4
cg00470641	10	3096219	-7.703628503751884e-5	6.358272980256258e-4	0.9035649916484849	3.0125024993271956	0.38970155072135326	9694	4
cg00470761	10	134595985	1.7040944285416046e-4	3.247251334598491e-4	0.5997357353530852	7.274354545074655	0.06364869312768108	9691	4
cg00470766	12	42984236	2.8616473929718873e-4	2.436352841727514e-4	0.24017000571408736	2.44683931126073	0.4849750586113008	9692	4
cg00470794	12	133464685	6.2741216448018e-6	1.1881799294212674e-4	0.9578876965669203	0.9188246585518864	0.8208827727739058	9635	4
cg00470817	12	6741882	-2.53962712145995e-4	4.0678373834565385e-4	0.5324182772616918	2.1773238194034406	0.5364286715962454	9696	4
cg00470924	16	75600069	8.399368506699966e-5	3.670606481286447e-4	0.8190027492153682	1.7939394249063687	0.6162546721841992	9621	4
cg00470934	11	73499134	1.1573232988682824e-4	1.9624917556961222e-4	0.5553774753048916	5.527286266676846	0.13701567480714444	9673	4
cg00470955	16	7354432	8.424904310910605e-6	3.196498047864206e-4	0.9789728547360803	2.9242488593124163	0.40345257442152727	9702	4
cg00471000	20	31618468	-4.942546059483968e-4	7.801135007326433e-4	0.5263630782510265	1.0715351750588253	0.7839496643743287	9706	4
cg00471012	11	115595871	5.038362920037945e-4	5.501553846036361e-4	0.3597679981879383	0.7499714009910792	0.86139187134957	9698	4
cg00471059	5	179562620	-6.675465312124764e-4	5.222085020029627e-4	0.20113867123077814	4.845885097075968	0.18343634219396754	9703	4
cg00471141	8	19796299	0.0015317599831820945	0.0018927265941497849	0.41834979165344904	4.307404076358912	0.23012628056066609	9703	4
cg00471142	19	39806765	-4.1765398918682575e-4	4.486580188056855e-4	0.35190732451026013	1.9471965085930247	0.5834382727671811	9655	4
cg00471159	7	107641796	0.001771384098194175	8.398037324506689e-4	0.034920124102446166	0.390568164787591	0.8226009384160492	5809	3
cg00471190	16	3115809	-6.838299147084291e-4	7.286966870145133e-4	0.34802412139610106	8.682925233333131	0.033817575286329914	9692	4
cg00471309	6	2785674	-7.782983248159113e-4	4.151682306213692e-4	0.060839828241567626	2.44078366565324	0.48608791070770735	9705	4
cg00471368	16	81817629	-0.0012013027033684009	8.160367873976423e-4	0.14098892954857958	3.117658155679874	0.37383794331109504	9696	4
cg00471400	20	61196900	-4.150381875827072e-4	4.7282186574698555e-4	0.3800578276669615	0.6746243117085008	0.8791557067282965	9704	4
cg00471562	10	1102373	-2.9876876812835696e-5	1.7051809431806032e-4	0.8609127769066105	0.508190656464438	0.9170883104298109	9688	4
cg00471645	2	11270192	3.409464197118445e-5	1.0928186958375079e-4	0.7550495732632239	1.5888724727677637	0.6619155357219516	9697	4
cg00471664	19	42462946	2.187352568819284e-4	1.3412998469941096e-4	0.10293869973971423	0.9668415738787628	0.8092745777921948	9706	4
cg00471696	2	173955214	6.37438204678722e-4	4.72754813085334e-4	0.17754634586538162	1.0402210168901007	0.7915209344066312	9702	4
cg00471768	20	14319125	-0.001028	0.002053	0.6165607067819376	0	NA	1087	1
cg00471857	7	154000016	0.0031478752239717444	0.0014290432386265448	0.027609895353639724	0.15032662823358187	0.9275919850919567	5809	3
cg00471903	15	45444918	-4.8028193622539576e-4	4.703671263461985e-4	0.30721707078803845	4.05566971401089	0.25551521373838243	9703	4
cg00471966	19	37569350	7.806019513329565e-5	1.191641504357009e-4	0.512426278478458	1.421384469537756	0.7005298375377794	9674	4
cg00471989	16	30380183	9.845919073802181e-5	4.753038889717781e-4	0.8358927307073533	2.03057391682842	0.5660852854204759	9706	4
cg00472029	13	100619842	-0.0025312760715012123	0.0016711222893352985	0.1298442798116437	1.255555078351542	0.7397130220789616	9706	4
cg00472277	11	2327755	0.0011271222143304654	0.0010226229999071165	0.27038019634950705	4.034281187576334	0.2577860955750405	9675	4
cg00472281	5	1205496	-2.8701034816351704e-4	7.447101668681111e-4	0.6999420277032932	3.668028164289061	0.2996143435888735	9704	4
cg00472292	4	184580884	-2.2795728149755634e-4	1.9756110601990646e-4	0.24855876674473265	1.8319565630041876	0.6080056429960622	9697	4
cg00472373	3	9833414	-0.0018807338894286753	0.001104430823622931	0.08858701454782485	1.701095981681155	0.6366901613135743	9703	4
cg00472393	6	97730957	-2.5661386260255307e-4	1.7226841309889778e-4	0.13632511321639046	1.9141260599051	0.5904200167721135	9694	4
cg00472520	17	79006834	4.1065094533107333e-4	6.174755190649974e-4	0.5060197030867823	2.622583990771946	0.4535440307602273	9704	4
cg00472528	12	124801636	-0.002395067081324131	8.620531156600394e-4	0.005463928148456442	2.531432771911863	0.46963725102493514	9651	4
cg00472687	19	42585457	-7.754352015845547e-4	4.2176789874292527e-4	0.06598355424909985	3.7521536119845864	0.2895007345966443	9704	4
cg00472710	3	151178727	0.0038480666003385526	0.002389621063267457	0.10732691863124041	0.9417583639966902	0.8153406249589965	9692	4
cg00472722	8	29193340	6.493945788860992e-4	6.22523664320615e-4	0.29687211805773683	9.917352415856989	0.0192818937029843	9687	4
cg00472748	3	131104907	-3.972365263408866e-4	4.1657973821877765e-4	0.34030306701258956	1.1278316823997239	0.7703600060786852	9703	4
cg00472758	16	2552820	-0.0036728762447751813	6.95968682829883e-4	1.3105933205984883e-7	1.105930624013217	0.7756426037282453	9706	4
cg00472783	7	132936821	-6.935020146980499e-4	7.798469375341714e-4	0.3738528033592074	3.1329542572257805	0.37157702035215967	9689	4
cg00472801	6	62995876	-8.3312357421078e-5	5.194370425487398e-4	0.8725740936989241	0.13775140063295746	0.9869507299506306	9643	4
cg00472814	21	28217676	-2.200209174214523e-4	2.8811386713777104e-4	0.44507012850647004	0.38021998111002464	0.9442975807452102	9702	4
cg00472822	12	46662932	-2.1929626750861856e-4	1.6653154881069837e-4	0.18789052482516067	11.538901267570681	0.0031214718744038863	5802	3
cg00472837	20	1514929	3.226508100658517e-5	5.907091127179611e-4	0.9564404640404748	1.2514639459437438	0.7406894072905019	9704	4
cg00472840	17	76676366	2.6919607688244385e-4	4.452721145495193e-4	0.5454678577211474	9.183131206654386	0.026952588452492	9705	4
cg00472841	13	113731582	2.974434252059721e-4	4.636425758534169e-4	0.5211744688230283	2.2498804742801815	0.5221904109466539	9705	4
cg00472879	10	97181896	8.836226318585318e-5	4.296723034765321e-4	0.8370640378971036	0.8863573936760656	0.828718773579388	9695	4
cg00473031	19	1752325	5.1909507592880556e-5	1.8664720825718078e-4	0.7809235909609269	2.856065984827868	0.41435342459843394	9701	4
cg00473044	13	37566862	5.1486770237688003e-5	4.5475478598708697e-4	0.9098571277365637	0.644735180969226	0.8861191619734615	9705	4
cg00473112	11	507177	1.3888448649731306e-4	2.796896274459808e-4	0.6194948142242802	15.632640181521198	0.001348576970737417	9679	4
cg00473134	7	24796494	-2.8811803479450253e-4	3.023775199787161e-4	0.3406700737343448	0.42949236866281526	0.8067461790140762	5809	3
cg00473167	3	191046872	-1.2978953234219038e-4	2.446934117561055e-4	0.595822878809515	3.394516680165136	0.3347028351495549	9704	4
cg00473257	19	3964734	-7.360176812279107e-5	4.4380216216749897e-4	0.8682799981408579	0.35108398109633987	0.9501512440434745	9706	4
cg00473294	7	156468348	8.088875758526693e-5	5.291868741410498e-4	0.8785127756784853	0.7225405154519491	0.8678898193500358	9652	4
cg00473311	22	42765306	1.5769863677780253e-4	2.2501452090084296e-4	0.4834043700795347	0.640728140809602	0.8870485153297513	9700	4
cg00473384	20	17550438	1.140715516405112e-4	2.116091218214215e-4	0.5898404384389506	1.000939534976897	0.8010246169588454	9673	4
cg00473416	3	127176006	7.514011117339355e-5	3.4159139413590287e-4	0.8258939439897262	1.042197353899935	0.7910429163188037	9674	4
cg00473462	5	472545	1.0092204437513873e-4	2.1966472884605407e-4	0.6459205782493278	0.9102454855954616	0.8229546599899628	9676	4
cg00473501	17	56354594	0.0011318708409680171	6.029970525990926e-4	0.060507781546074876	1.581154769907868	0.6636703578672308	9702	4
cg00473531	17	42843798	1.1443052450441568e-5	4.6664551164776096e-4	0.9804362847324682	2.6118407410578963	0.455417492467763	9687	4
cg00473597	19	6108131	8.912711913052131e-4	6.503091708227542e-4	0.17052009577111904	2.6833421849976538	0.44306554205400744	9703	4
cg00473633	17	75260903	9.07139680791729e-4	0.0011238209232756926	0.41955565773301845	0.5542636235694175	0.9068180545394404	9692	4
cg00473639	11	126861050	0.001658022932376061	0.0010417014475513774	0.11146362270581088	1.303649742820463	0.7282665916399812	9663	4
cg00473702	9	136443547	3.0101678624064483e-4	9.383049781732567e-4	0.7483550542014907	7.673011323161683	0.05327578731744967	9705	4
cg00473769	16	88569151	-3.3714868445986076e-4	4.1606866034458784e-4	0.4177563834567607	3.240871846313104	0.3559573284501374	9701	4
cg00473834	3	23987430	2.859359792742813e-5	1.0991117010920745e-4	0.7947466179892488	0.3705519908128087	0.9462562740431678	9588	4
cg00473916	2	183878531	7.558659609451276e-4	3.767554097434567e-4	0.04482946277141052	2.1938659442252737	0.5331575993261274	9705	4
cg00473929	19	35417259	-6.593909284255609e-4	8.400443085452461e-4	0.43248417711055626	1.7553137323360541	0.6247071019430936	9501	4
cg00473985	16	87670568	-1.0297345324974087e-4	4.060980583613772e-4	0.7998293576233481	1.767204768327689	0.6220974143355169	9702	4
cg00474004	9	21239944	5.423667902270806e-4	5.369129828318443e-4	0.3124197359426792	2.526968537890988	0.4704369742747737	9683	4
cg00474017	13	114074435	8.814925342801668e-5	2.240958508424009e-4	0.6940572022310894	2.394413088279274	0.3020367609124016	5760	3
cg00474031	8	133494101	-0.0012715031069125576	0.0016937396526878054	0.45282869179599383	1.3561541681338338	0.7158438369284484	9698	4
cg00474049	19	52097276	1.5158988551771592e-4	2.8108819451545656e-4	0.5896822686988581	3.2194795012912643	0.3590077396440632	9667	4
cg00474194	18	67955861	3.2489116988390637e-4	2.31783399108111e-4	0.16100436170213842	1.3282984901998687	0.7224245394973258	9664	4
cg00474209	6	170600060	1.3099449752597086e-4	2.116992141998818e-4	0.5360636094981294	2.5658938124760704	0.46350019889678595	9705	4
cg00474218	15	67143904	5.737152857946043e-4	9.369695621854099e-4	0.5403330607642265	2.4004406759105033	0.49355259630107207	9704	4
cg00474242	3	122134410	-1.2686843069119672e-4	2.8009525575565467e-4	0.6505865850482125	7.596803584068752	0.055122634167349714	9698	4
cg00474328	6	50811836	2.2841421575872512e-5	4.710143829060638e-4	0.9613224613708704	0.757099451426461	0.8596982990433698	9705	4
cg00474500	6	34111083	0.0017741511727481845	0.0016641128423519347	0.2863674470807252	1.322781244573115	0.7237306842458158	9702	4
cg00474657	16	28989308	2.426307763239127e-4	4.564137499018207e-4	0.5950012026235539	1.9858892407716264	0.5753406051462765	9706	4
cg00474696	2	224821113	-9.095999864473758e-4	6.456585714139049e-4	0.15889606006156304	4.521480706998458	0.2103822415892945	9649	4
cg00474746	11	35684799	-4.3796713387489414e-5	5.061188117537677e-4	0.9310415710380971	3.3030741264808037	0.34721501269409094	9704	4
cg00474798	2	84684489	2.4909765744945506e-4	8.301882621674438e-4	0.7641393208895688	6.225078157530731	0.1011586610795518	9694	4
cg00474840	19	18120819	-6.938816606836836e-5	1.47355919996671e-4	0.6377205646352373	2.0553853483066975	0.5609912037157325	9693	4
cg00474854	18	11821776	2.0015720010277226e-4	5.173752050018846e-4	0.698852087427586	1.7547555739859064	0.6248297637637883	9705	4
cg00474873	8	1809589	3.6335956421325164e-4	5.057856259400299e-4	0.4725068228291008	1.5105674092529313	0.679833534293705	9704	4
cg00474889	11	5711068	2.612549386175194e-4	3.7670664807629964e-4	0.48798104081695465	6.413610014991057	0.09313248742520085	9669	4
cg00474943	17	78877076	-4.574514484313293e-4	3.0799107118210397e-4	0.13747098279752967	0.6462426514877679	0.7238860230296905	5806	3
cg00475036	12	102091219	6.0576750968200274e-5	1.0756526366175473e-4	0.5733240573513257	5.6953962862417775	0.12740778653859952	9649	4
cg00475085	11	60674473	8.667212890068187e-4	3.867007234470697e-4	0.02500514955952187	3.6500886726636	0.30181144943914834	9694	4
cg00475109	22	50312834	-0.0035700853222753225	0.0015289176725759332	0.019541283394376	6.252893419707905	0.09993411830623611	9694	4
cg00475131	19	41117096	-7.009171604526568e-4	4.913322131398474e-4	0.15370542329384318	8.399982194489365	0.03842962758091355	9706	4
cg00475140	10	91404454	7.82775645647863e-5	3.3904997216577503e-4	0.8174132828989896	10.011844489720692	0.018465720813733245	9703	4
cg00475161	19	48894892	-3.0569580236795846e-4	2.621346074023193e-4	0.2435421922118428	0.4825997088862805	0.9226972085599405	9668	4
cg00475193	11	64879185	1.1336419541413628e-4	2.0066274807913845e-4	0.5721085331410696	1.0427633777530623	0.790906015198069	9654	4
cg00475194	2	190690877	-2.348317787993875e-5	6.029564320309769e-4	0.9689328642599107	12.87571726482138	0.004913229796097026	9686	4
cg00475235	17	54236118	-0.0016772438563172414	0.0030974066179306034	0.5881634041714072	1.3880582552502132	0.23873328767184193	1332	2
cg00475260	7	127031624	-9.505456774909362e-5	1.6220635532424136e-4	0.5578687058819913	4.993893980432534	0.17224480345211574	9694	4
cg00475310	19	17666414	5.700552654085378e-5	1.0524270077442938e-4	0.588054287099729	1.4167121399820064	0.70162203109236565	9701	4
cg00475322	7	917719	-8.227510096588761e-5	0.001954431006788884	0.96642160873723	0.5505950668073701	0.9076433031692849	9695	4
cg00475403	2	235888385	1.6421514724416234e-4	4.5157297047959737e-4	0.7161183320029401	0.037498229039028066	0.9980903463912372	9704	4
cg00475456	1	208131213	-6.902467172709264e-4	0.0013203384867739854	0.601127273049795	3.0264085509198404	0.38757139190654827	9697	4
cg00475509	3	147125955	-8.679349989108178e-4	0.0010061996962575997	0.38836445937129466	3.7569993944995366	0.2889275974241557	9701	4
cg00475645	8	74659776	-2.6415103945490396e-5	2.621685724402873e-4	0.9197440128329182	4.996527362943369	0.1720516045208821	9534	4
cg00475787	3	180641553	-1.9051158219041088e-4	6.458540728689377e-4	0.768012058464717	0.9029424264058262	0.8247176763211281	9699	4
cg00475815	3	196594767	1.0639109669254216e-4	2.2650219555423536e-4	0.6385598550222277	2.6970553101150774	0.44072794553178574	9661	4
cg00475883	15	25299172	-5.902367123051933e-4	5.424974381843913e-4	0.2765955147711658	4.045016539605761	0.25664400699073536	9701	4
cg00475955	9	131592049	8.204378914252734e-5	1.6198370128634454e-4	0.6125098298656959	12.485288815058931	0.005892854856458001	9653	4
cg00475973	6	37448776	-4.3516022896507376e-4	3.8098226148261424e-4	0.25336839819889045	3.7062508441772612	0.29498066024615044	9705	4
cg00476032	6	3446245	8.382573175375293e-4	4.7931364760862014e-4	0.08031347219299663	0.9200613076465974	0.8205840526864213	9704	4
cg00476037	2	70781307	-8.560260999927074e-6	2.0375613842238443e-4	0.966488904586306	1.4784621053249072	0.6872501117057954	9704	4
cg00476054	13	50705383	1.2018510900055266e-4	6.553671940766352e-4	0.854495230908641	0.02855307074669256	0.9987277251486315	9691	4
cg00476149	2	240005942	-2.9049882799499644e-4	4.5474118262274444e-4	0.5229385111456297	0.985822761694317	0.8046823756569934	9704	4
cg00476243	7	150023	1.820426471251186e-4	6.440871274953896e-4	0.7774553599548361	8.060565597963308	0.04477644123222792	9679	4
cg00476282	8	1292139	7.887624439882814e-5	4.5828752488874806e-4	0.8633504019455831	1.200481687510379	0.7528887854099536	9700	4
cg00476317	8	12990213	4.2770589665246475e-4	2.723596904213976e-4	0.11632870793072043	0.470213623335956	0.9253848874808965	9699	4
cg00476358	2	220118655	3.8247482713288703e-4	1.836169869210642e-4	0.0372509041756615	3.6824939684644367	0.2978530802079992	9705	4
cg00476430	8	81947741	5.608847077173291e-4	5.716732509064343e-4	0.3265295600326041	1.5098261151606938	0.6800043321085646	9644	4
cg00476580	1	150207583	8.672591160255113e-5	3.2155795370742123e-4	0.7873869176394092	12.326211318867093	0.00634528465676073	9698	4
cg00476608	12	7044787	-1.4326685804928036e-6	7.208353841168343e-4	0.998414196342565	3.4510513499793256	0.3271663066777171	9704	4
cg00476617	10	18492374	-0.0027156421839314047	0.0013864458003160615	0.05014701809796792	1.9396573088855624	0.5850250265869495	9694	4
cg00476653	13	47169346	-6.140379733932825e-4	0.0016409626771348319	0.7082601755655944	4.529674521427676	0.20965861142736486	9702	4
cg00476675	15	25331391	1.387280013189974e-4	5.020688901019214e-4	0.7823079165126726	2.055194255579228	0.5610303139348165	9702	4
cg00476771	5	64398066	2.1405045184462352e-5	7.187911464426973e-4	0.9762431253509578	0.5503273916630211	0.9077034690585531	9704	4
cg00476872	6	34201689	-0.0015451637688744233	5.641049655337524e-4	0.006159970641561991	0.26012754350186373	0.8780394350229435	5805	3
cg00476900	20	47659742	2.817560941092157e-4	4.3429585590481324e-4	0.5164900703285913	6.442363523055042	0.09196346919088902	9699	4
cg00476944	7	157411142	9.27203636661049e-4	7.152225297529484e-4	0.1948429362914921	2.1934563252997	0.5332384209156078	9697	4
cg00476955	11	3648013	1.6982197503302154e-4	4.6492270083865425e-4	0.7149104157700271	0.658963897512779	0.8828109136876781	9700	4
cg00476986	6	33282156	3.316034733469147e-4	0.001583933099684351	0.8341715334472313	0.323780936233379	0.5693442514110266	1287	2
cg00477017	3	196731150	4.788021141323345e-4	3.8930833271699604e-4	0.21874244690220151	2.197633858490836	0.5324145776669957	9706	4
cg00477061	18	77794585	-2.837719223094518e-4	2.1562949855800557e-4	0.18816859135366	1.2335676079615545	0.7449651789087745	9698	4
cg00477086	2	71785920	-3.805231902072255e-4	7.370544269310034e-4	0.6056619603213695	1.6671604962810995	0.6442592761757704	9660	4
cg00477157	2	203879925	-4.32588676997056e-4	3.562191719820908e-4	0.2245991786159959	1.41639921214023	0.4925301479803943	5804	3
cg00477226	3	112184271	7.311562635782041e-5	5.692083079883962e-4	0.8977917256937786	4.275948006526132	0.2331671972891444	9702	4
cg00477287	19	19414441	-2.523777022777585e-4	3.8966265540332e-4	0.5171902929047216	0.2756898644671178	0.9645337813932601	9702	4
cg00477302	7	129411088	1.7483317640730697e-4	2.0001693657705253e-4	0.38206822929323914	2.011710571015393	0.5699796929208786	9697	4
cg00477365	11	64937060	5.96151302935183e-4	7.745246287301758e-4	0.44147810281680855	7.962157773145544	0.046800298921491845	9684	4
cg00477378	13	50160095	7.325374093915892e-5	1.8218631152287586e-4	0.6876240654338319	3.7045426252023104	0.29518636971949636	9602	4
cg00477387	2	207628633	9.054220968637566e-6	5.806572927321699e-4	0.9875590465005342	3.35650963870288	0.1866995162764265	5807	3
cg00477582	2	241529963	7.047157431568289e-4	5.607026689867355e-4	0.20881015701685465	2.6499997175502137	0.448791297926004	9695	4
cg00477673	3	167097564	1.3333223693149716e-4	3.5499660278158376e-4	0.7072236889923609	0.8983893267014352	0.8258164841391523	9702	4
cg00477776	10	423907	-0.005321401405785993	0.0020430882565867503	0.009198502591050657	3.3817118784788716	0.06592354944733936	1334	2
cg00477972	6	42515554	3.0874669689758032e-6	1.3382178295758104e-4	0.9815932530272484	1.0824968358480827	0.7813010086329608	9698	4
cg00477978	11	6463746	9.847228139256668e-5	7.761980959484178e-4	0.8990473405353769	0.29912175378858824	0.9601935700230294	9704	4
cg00478049	22	31556069	1.4966831619113766e-4	1.6306403132655085e-4	0.3586974172955006	2.823863309025958	0.4195866424104879	9698	4
cg00478064	11	118271813	1.4730772064889435e-4	1.594990555787914e-4	0.3557129239747844	1.6990937391764556	0.6371352969886032	9696	4
cg00478127	3	57112588	3.527723884871769e-4	2.2399051388577234e-4	0.11526950252588274	4.225662358740188	0.2381051226652428	9706	4
cg00478246	2	14775494	-5.326383323499291e-4	2.6510070600980096e-4	0.044516729959404276	1.1060129829107703	0.7756227275038066	9705	4
cg00478326	15	78978136	-1.9972163523979114e-4	6.449751349910548e-4	0.7568211335333141	0.6253047287667934	0.8906157792202903	9700	4
cg00478333	10	76995922	2.1548358940903613e-4	2.242497547800089e-4	0.3365979659646678	1.442376512804942	0.6956321902743338	9705	4
cg00478361	1	26552116	1.4617536991803085e-4	2.165301775209548e-4	0.4996244182612096	3.3808946762798007	0.336541375777015	9706	4
cg00478390	7	150703765	1.0468087213491736e-5	4.4692975371909657e-4	0.9813134805176369	3.0883935240237803	0.3781964056650294	9696	4
cg00478421	2	11515109	-2.9015838027470967e-4	6.778126797369428e-4	0.6685925246011757	14.926477606669312	0.0018805690833260226	9698	4
cg00478435	20	32254706	0.0015624066629726877	0.0010058786145690111	0.1203573177383481	0.22650066454051979	0.9732018858116062	9702	4
cg00478442	6	33267761	3.210539787383016e-5	2.0948120805206532e-4	0.8781920841690183	2.033231679098171	0.5655380734765828	9703	4
cg00478479	19	40904851	0.0013972322829495169	0.002102141954995007	0.506261102214185	1.3930737313365305	0.7071590873996478	9705	4
cg00478599	13	78272443	-3.6574364799748404e-4	1.4068616679936956e-4	0.009330177272360511	4.524068661844352	0.2101534388561636	9696	4
cg00478601	2	42990475	7.941532577085412e-5	4.213361444021881e-4	0.8504968775037738	1.8715259096951549	0.599495125649744	9704	4
cg00478692	2	128145435	-1.0512354331522857e-4	1.5313530219255843e-4	0.4924136785302648	5.341393887053097	0.14843884363357632	9679	4
cg00478710	3	133392965	-8.108697340997552e-4	0.0016595788096828098	0.6251251145534468	4.792788381627903	0.18761438220310825	9701	4
cg00478851	11	7534329	9.773873066720643e-5	3.497778448214932e-4	0.7799141763751443	1.9967602270824627	0.5730794037250251	9702	4
cg00478874	6	33396235	-2.2296963679638429e-4	2.8455688658578443e-4	0.43329370817132645	4.890972871848755	0.17995695791954014	9648	4
cg00479101	1	227058070	3.905572642573032e-4	2.208074841302194e-4	0.0769325595750691	3.256693490965404	0.35371572824902464	9706	4
cg00479208	22	50656893	-2.3532591655214352e-4	2.3864575753896233e-4	0.32408952297580274	0.9167509133945168	0.8213836617297914	9704	4
cg00479240	10	30347670	9.031217376349825e-4	9.927407651461172e-4	0.36296721358939277	7.723093327358832	0.052094978521144	9696	4
cg00479269	2	101869975	1.5872736469318277e-4	2.0018520591993634e-4	0.42783458859180606	2.1199784512457684	0.5478815725550888	9700	4
cg00479347	14	105851951	-8.343512792753928e-4	4.720948645887761e-4	0.07717160917655169	1.2784012094753	0.7342682005745562	9700	4
cg00479411	11	129237432	2.697100823132584e-4	8.150642638819937e-4	0.7407150939751503	1.2520278256120292	0.7405548084184512	9703	4
cg00479451	6	33216368	1.597310599073195e-4	1.718678999155101e-4	0.35269076893208906	0.43640813523166055	0.932622866675194	9704	4
cg00479459	11	61197013	3.049392925328172e-4	1.677888597438195e-4	0.06915605295955131	1.5511254621051533	0.6705218457778812	9690	4
cg00479463	19	33726786	-1.7662450021286512e-4	6.033224728118473e-4	0.7697109095146759	2.591849697591857	0.4589201921123467	9704	4
cg00479908	19	46215637	-5.198355747012819e-4	3.652158466240487e-4	0.1546302769698505	7.3645080826579665	0.061143949799451626	9694	4
cg00479912	16	79472241	-1.549030356615373e-4	4.676540978669991e-4	0.7404675814945828	3.603494368435605	0.3075852274093083	9702	4
cg00479990	19	58714459	4.879065713679368e-4	4.076539135626447e-4	0.23135930229824467	10.07967355160417	0.017900881569666034	9703	4
cg00480033	6	13870551	6.306478653734795e-4	7.03238327102583e-4	0.3698379930039495	4.060305211727198	0.2550254562898114	9703	4
cg00480077	19	7827894	2.603951128300027e-4	4.366988013328139e-4	0.5509876519244238	20.866899976559772	1.1219353566937417e-4	9705	4
cg00480115	19	35606877	-4.850900797321828e-4	4.3813683033809423e-4	0.26822228506963847	1.1307062928770808	0.7696671068663142	9704	4
cg00480136	1	111098212	7.350958486580869e-5	1.718670471088978e-4	0.6688608697347402	1.2077101670736752	0.7511556953184133	9706	4
cg00480161	5	180017227	-2.909272233992343e-4	2.748069143965401e-4	0.28975442643813343	0.8619773798236694	0.8345924672818977	9706	4
cg00480209	17	10600689	-3.0108244859753015e-4	1.6976222623773027e-4	0.07613697839270527	4.11891967002094	0.2489059716061171	9706	4
cg00480231	2	2196537	-0.001016360669996646	8.376926581717086e-4	0.22502054127378562	2.242177988325121	0.5236884723282051	9706	4
cg00480298	17	44068857	-0.0024932118016907155	0.0012286999842596802	0.04244340990114174	0.24818532192945741	0.9694594110554667	9702	4
cg00480331	3	187455371	5.77136238225482e-4	4.077457091070033e-4	0.15694193481526206	1.5550693965130802	0.6696198838034038	9702	4
cg00480381	16	7382796	0.0019484198277827302	9.939185227187668e-4	0.04995587672661208	0.6496318626220634	0.8849820818717693	9706	4
cg00480389	20	54580133	-0.0011822166348600719	7.03100673341052e-4	0.09267885111679101	4.0728412775055745	0.25370525307589675	9705	4
cg00480429	8	144990141	-6.129778174290583e-4	4.169546730487942e-4	0.14152639022878397	2.5072562294718157	0.4739811474065686	9610	4
cg00480698	20	1293560	2.936429180734305e-4	4.0581886721482047e-4	0.4693228637216027	0.1949258752341437	0.9784042486203594	9698	4
cg00480749	6	143832855	1.4192383644758187e-4	1.327657032412938e-4	0.2850788342770737	5.142026330479447	0.16168783475833676	9703	4
cg00480848	2	217417266	3.055507308493666e-4	4.3629141040096256e-4	0.4837172803159108	3.4221814413358267	0.3309960572760401	9703	4
cg00480856	7	123390035	-0.0031399314634397405	0.0015395623019617945	0.04140053016240659	7.998478941982729	0.046043151834863225	9701	4
cg00480896	11	58939047	-4.0303791227199864e-4	2.3510972755215164e-4	0.08648199255518497	0.34194153393064486	0.9519566833627531	9701	4
cg00481081	10	74856747	-1.5018798282236177e-4	1.4074393559453487e-4	0.28592626752520767	0.4444590320914451	0.9309126424463272	9666	4
cg00481159	12	96353086	-3.30523749261344e-4	0.0017117862144612453	0.8468907949317719	2.449427479084771	0.48450003562352123	9704	4
cg00481216	2	181971175	-5.242253454819244e-4	5.937958844071629e-4	0.37732401115178893	2.8349941360367876	0.41777161022056847	9703	4
cg00481227	20	36322069	0.0016597430693774296	0.0016099007478838907	0.3025596378562735	1.1377140077127164	0.7679784465235555	9706	4
cg00481239	15	49170266	-4.314901096071679e-5	1.3346929287602974e-4	0.7464771966692132	0.1452267630269225	0.9859056154656541	9701	4
cg00481259	16	450837	-0.0010308946439988166	0.00254233961564809	0.6851169763655527	1.339735330272875	0.7197198459677997	9704	4
cg00481280	18	56118290	4.5528558710336385e-4	5.423525956088497e-4	0.40120887125977006	7.2139666367319695	0.06538176363050319	9705	4
cg00481350	4	113432595	-5.159413950759768e-4	4.74152240477109e-4	0.2765357501720973	1.3367882469423322	0.7204164293733517	9705	4
cg00481457	18	21269165	-8.322455429730832e-5	1.630447544702882e-4	0.6097432832444741	4.2803632515353645	0.23273815162778086	9700	4
cg00481499	2	214148958	1.3107307212870196e-4	2.3614102722100476e-4	0.5788517863170846	1.2015933386355226	0.7526221886456668	9661	4
cg00481600	15	65503829	-0.001631710269340555	3.8781165252053956e-4	2.5823278408253018e-5	1.0058312921606454	0.799840958898885	9693	4
cg00481605	19	14063031	2.5177813994456177e-4	1.8195971064029177e-4	0.1664495114781957	1.3359363430596969	0.7206178367540524	9702	4
cg00481629	22	48972850	-1.931073201290336e-4	3.8671525392962135e-4	0.6175309095524499	6.302579207938077	0.09778204038768118	9706	4
cg00481637	11	5410053	-0.0011225285890222665	5.171467675156009e-4	0.029959986152853637	1.4317836753053341	0.6981016641752108	9694	4
cg00481639	2	16514107	2.168778484273594e-4	5.546461338081502e-4	0.6957822964125431	0.6859300382418596	0.8765082503744526	9699	4
cg00481644	15	89921158	1.6038231228109157e-4	8.701233250605893e-4	0.8537613602729005	1.1546316787668995	0.7639047799580563	9704	4
cg00481725	15	98648111	-1.6321981382346886e-4	0.001988744387071528	0.93458962489578	1.3726538304361815	0.7119571566738693	9690	4
cg00481739	19	51917918	6.656751394617059e-4	6.508641546709455e-4	0.3064232845902978	0.507233725999156	0.775989055217472	5809	3
cg00481884	19	11689867	1.3162494464661736e-4	4.6244030951731894e-4	0.7759266980633701	0.989219080384899	0.803860598427858	9668	4
cg00481951	3	187387650	0.0013484373327373365	6.885488935048734e-4	0.05018595907519791	1.1903314746685094	0.7553241453359714	9704	4
cg00482020	16	25026850	-2.3668597903235756e-4	3.2589707257804043e-4	0.4676794502254462	0.6735769591574398	0.879400605279089	9688	4
cg00482162	2	109896312	-9.536826975582582e-4	6.252558513022368e-4	0.12719228351731626	1.425303034507389	0.6996144251480956	9689	4
cg00482226	1	120189930	7.844130131285674e-4	8.177778889973616e-4	0.3374577159359203	1.6615398028717427	0.6455179499656445	9705	4
cg00482232	6	28226203	3.9610071728519666e-4	5.105888913527194e-4	0.4378834435139875	1.7819655092199644	0.6188672848082051	9701	4
cg00482248	7	73589137	-2.4074227230551059e-4	2.833543588619484e-4	0.39553885814071205	1.5474599988555926	0.6713606893714678	9699	4
cg00482398	6	43424018	-6.084558811194741e-4	6.408742132889421e-4	0.3424093543263813	1.5845230270443378	0.6629041889518423	9685	4
cg00482488	17	70216332	-4.418475366337076e-4	3.2835056317089624e-4	0.17841286233678694	4.12933529720807	0.24783267723264216	9686	4
cg00482898	2	70521446	1.9736180765872854e-4	8.537205200055985e-4	0.8171761517846375	6.959560529910531	0.07319794655481204	9556	4
cg00482994	6	32945234	1.3040703770008353e-4	2.978345579337744e-4	0.661494593256793	8.894808577301982	0.030722655725732885	9701	4
cg00482996	2	11793323	1.087797070935566e-4	8.294912575235489e-4	0.895664345735519	1.2363527338441216	0.5389263459132877	5808	3
cg00483154	5	176943504	3.4080030431619456e-5	1.444896212301177e-4	0.8135375036266309	4.927089399929967	0.17721453368115048	9705	4
cg00483217	2	25321917	-2.204389105993864e-4	4.604460136739025e-4	0.6321159012409272	2.6306486217469125	0.45214176468615513	9705	4
cg00483304	2	64976962	9.031040808268313e-4	0.0016755268666905992	0.589888872584271	1.1884076958073728	0.7557859467742649	9704	4
cg00483345	9	127906938	-2.236452745580158e-4	7.526512462479181e-4	0.766357108297937	3.187625824435965	0.36359173559016345	9632	4
cg00483446	3	67048774	6.0604511932562054e-5	2.3993592629600739e-4	0.8005879691260716	0.4039577243138837	0.9394237135833864	9700	4
cg00483459	3	46735782	-0.0015519299747817595	5.00450813246898e-4	0.0019282664267528187	9.605374179753932	0.022236379470722236	9700	4
cg00483503	17	42084612	-1.826004210743798e-4	1.64179484824989e-4	0.2660521730231105	4.674735551049543	0.19722386298628655	9702	4
cg00483526	12	122907647	-4.3161684286190804e-4	2.960203223024417e-4	0.14482265393058255	1.1002110314566043	0.7770231400232428	9636	4
cg00483562	5	1931781	-5.949136999851173e-4	3.333990013841934e-4	0.07436038504894762	3.573981147206185	0.3112930118442797	9705	4
cg00483640	6	2623483	-8.306096096078998e-4	4.3749897705852846e-4	0.057624892985768734	1.3699220636122404	0.7126000613638565	9705	4
cg00483825	10	134751640	6.930542044510885e-4	4.195631337909959e-4	0.09856569581174533	0.7744118016260261	0.8555770868770182	9702	4
cg00483886	6	31939797	7.470899051884439e-5	1.8196274762734716e-4	0.6813856678241076	6.970696964868075	0.07283764783166909	9643	4
cg00483891	2	131098007	3.456665635900251e-4	8.855961959459371e-4	0.6962993879761927	1.226383682973749	0.746683617402355	9703	4
cg00483893	11	60501032	4.410911299947072e-4	3.3990164515109697e-4	0.19438966990374937	3.5602157321827326	0.3130359085447196	9703	4
cg00483940	2	40140929	-8.613921810515215e-5	3.234416228493777e-4	0.7899921877818525	2.715768530278922	0.4375542456355924	9682	4
cg00483990	17	7307207	1.1804914484252059e-5	1.656216083171309e-4	0.9431777655973186	0.7862782753602016	0.8527461950738839	9703	4
cg00483992	1	35449536	-0.0013364386445189067	5.589719925521011e-4	0.016807743534286525	1.735991880761398	0.6289618441552862	9703	4
cg00483994	2	230928682	1.198443425743022e-5	5.68653475298016e-4	0.9831857402290597	4.430181213859355	0.21860315175347417	9697	4
cg00484083	2	95876354	-8.984383108132174e-4	6.228546005731658e-4	0.14917470127086518	6.562263856104478	0.08723904996055037	9701	4
cg00484122	2	20579065	5.5985682243688525e-5	5.037633950172687e-4	0.9115093932897421	9.993694315979333	0.018619812206536135	9702	4
cg00484206	16	66041033	-4.617941795828597e-4	5.237142753480239e-4	0.3779025994453025	1.6805400502205379	0.6412688189909337	9705	4
cg00484358	1	110610995	-1.5776234497137418e-4	5.031570211013844e-4	0.7538666729171573	3.3367518949790935	0.3425601341993649	9703	4
cg00484396	16	3507460	-0.0021953369343538066	0.0011232524656916007	0.05064842720081641	0.6632104150757483	0.8818211791027335	9706	4
cg00484466	4	8071202	9.143957965320987e-4	5.707764324175169e-4	0.10915097915642423	1.0731339505634152	0.78356329010944	9696	4
cg00484484	15	70936009	-8.024631841579579e-4	6.472607119649667e-4	0.21505546372645265	1.0004701354232353	0.8011381978943133	9702	4
cg00484532	8	38758482	-1.7466729775937322e-4	2.040326195731924e-4	0.3919560981311529	2.817016845723737	0.4207062969442736	9700	4
cg00484671	12	49920480	-6.976953543732105e-4	4.8209681741550773e-4	0.14783810546220538	4.181273304460589	0.24254348289968497	9706	4
cg00484711	2	42331922	-0.0018774434276447706	7.151821030328198e-4	0.008661680296045512	1.627914214706655	0.653077151767298	9690	4
cg00484803	2	157196299	-1.3367067166665623e-4	5.899316425730253e-4	0.8207451252400374	0.42136313134055725	0.9357948614916213	9704	4
cg00485047	16	15736411	1.0390907658809471e-4	2.0623471695616012e-4	0.6143745770219162	4.628252503916814	0.20113179423990327	9705	4
cg00485050	16	82048758	-0.0015308877240119809	0.0015606763483722685	0.32663564453418814	1.7149412214105668	0.6336171449595049	9703	4
cg00485171	15	96806264	0.001956353904444914	0.0010829357592599803	0.07083588537860094	2.1086751452598618	0.34842315591213063	5804	3
cg00485194	3	21792684	7.945540659586306e-5	7.539373479803059e-4	0.9160685087335414	4.969122706801863	0.17407214441817326	9702	4
cg00485201	10	133917275	8.225269744516237e-4	0.0013427288585683315	0.5401550068400901	3.2434924475837263	0.3555851949059595	9706	4
cg00485202	15	100532781	1.0013093845562817e-4	4.32501396690995e-4	0.8169140554515952	0.23038633228337432	0.9725409528441487	9685	4
cg00485296	16	1821559	1.42240378603045e-4	2.607058989276173e-4	0.5853429282691321	3.75818218831596	0.28878785657364836	9699	4
cg00485312	7	4875094	4.643092135222466e-4	5.217279636741282e-4	0.37349539781033037	0.9025925211004527	0.8248021293203314	9687	4
cg00485515	6	88054908	4.653994617794939e-4	5.734203876256606e-4	0.41700970475373283	3.2625818383412355	0.3528846022409189	9642	4
cg00485707	15	89198782	2.948602728152581e-4	3.8804243118587727e-4	0.44733465163383407	2.1433477855277743	0.54319310908702	9700	4
cg00485748	20	44662007	9.055280505975196e-4	0.0014896897155314034	0.5432779888890974	1.041882989046321	0.7911189507205286	9698	4
cg00485849	4	74486170	-4.844261467603115e-4	4.6476199417590306e-4	0.2972679051532998	7.660526585283974	0.05357417333351281	9652	4
cg00486011	4	183851557	6.189111132331776e-4	7.806025134085921e-4	0.42785745034374134	2.0354001624474205	0.5650918737885049	9704	4
cg00486022	16	57796748	-4.1797182888339893e-4	4.401218485893479e-4	0.34227844163043003	2.9936517723213254	0.39260498405064753	9703	4
cg00486101	9	140095351	1.276683783388335e-4	1.5800016142748002e-4	0.4190751052043553	3.1578442503892092	0.36792310316280674	9701	4
cg00486113	6	31105711	9.868794416958318e-4	5.958172344678498e-4	0.09765178740803554	2.006689376803487	0.5710194608281547	9706	4
cg00486122	2	237405897	2.547108397980419e-4	5.299447003167614e-4	0.6307747702333992	7.647086756206363	0.053897201315107474	9704	4
cg00486143	7	127774154	1.0102036505828957e-4	4.853918561660956e-4	0.8351342869412959	3.869350554487888	0.27592189562053493	9704	4
cg00486259	4	152096720	0.0013733479854071582	5.305367000875167e-4	0.009636660149775298	2.01004487103007	0.5703244737636718	9687	4
cg00486280	15	34988869	9.904608527811764e-5	7.08351480373356e-4	0.8887973237407122	3.565003304742146	0.31242875468995	9703	4
cg00486340	4	4860026	-2.2227647892037514e-6	4.931226047318326e-4	0.9964035238195141	3.1704204632232846	0.3660886575272088	9697	4
cg00486352	10	126139435	-2.0047346644405363e-4	2.740792463226895e-4	0.4645083406473145	1.1925602008279275	0.7547892304041561	9693	4
cg00486358	18	54309442	0.0012449620968726521	4.8181829294322064e-4	0.009769492899465167	1.8647192443003995	0.6009535684941946	9705	4
cg00486525	2	150444762	-1.3811116756425629e-4	0.002022569266638719	0.945558754607579	3.739616564121459	0.2909882937474298	9552	4
cg00486604	3	43739515	-2.061055417286253e-4	7.023579560248539e-4	0.7691797360874759	3.164875893388836	0.36689645105409036	9698	4
cg00486611	4	141295260	-3.7353320262508544e-4	2.7507596618714706e-4	0.1744867093035721	0.7486002028267293	0.8617174295706491	9678	4
cg00486627	3	50541026	8.059916498053063e-5	1.1549306606852436e-4	0.4852583946604607	0.8732894017841331	0.8318684320982893	9695	4
cg00486708	10	44145111	4.853295612835545e-5	5.154377486448347e-4	0.9249830795928182	4.168261476193955	0.24385878545669762	9702	4
cg00486915	3	152877614	4.469513583400369e-4	4.6726137320394036e-4	0.33880254994682046	2.926317306591435	0.4031256696007754	9704	4
cg00486998	3	169072705	-1.7249018801772893e-4	6.893573330940851e-4	0.802418121091267	0.7382884185361158	0.8641632780124698	9689	4
cg00487155	16	87740757	9.460638982747342e-4	4.438966260185752e-4	0.03306684272639531	3.944185222928917	0.2675545338580682	9706	4
cg00487159	16	11349568	4.1317709435492216e-5	1.787408329989982e-4	0.8171905973677666	0.7006447184062825	0.8730522943005744	9706	4
cg00487187	10	94451625	-9.684997981242983e-5	4.491930476311827e-4	0.8292926855869025	2.1984973592669133	0.5322444052211519	9682	4
cg00487456	19	457801	-0.0013755717886532678	8.089657302927447e-4	0.08905421060468754	4.713519967397836	0.19401736121562538	9703	4
cg00487506	8	143692935	-2.3810958269679193e-4	4.3630168493940293e-4	0.5852410460464721	3.225389179817394	0.3581628046843301	9703	4
cg00487533	2	75928516	1.4129130317452673e-4	7.28298976674414e-4	0.8461744824172402	3.880080450559563	0.27470783065183774	9660	4
cg00487727	19	36391260	1.0399318190878455e-6	1.497327561347189e-4	0.9944585347018879	0.9800841541165486	0.8060708476724194	9698	4
cg00487737	19	11689726	-8.512749127576643e-5	1.7458604840726478e-4	0.6258358978531875	3.190661945298775	0.36315264675465386	9696	4
cg00487780	19	41816298	-2.4301607189660155e-4	1.3028069256428335e-4	0.062135605943212664	9.83552871068471	0.020017205374696468	9663	4
cg00487831	16	67073948	6.396420253215435e-4	5.338711742022635e-4	0.23087008937646902	4.250839112114367	0.23562096008491268	9705	4
cg00487870	8	104310886	9.18650102053889e-4	3.3444239982133826e-4	0.006017778015928609	1.3052491244818862	0.7278869986411816	9619	4
cg00487989	16	89688244	5.656577515792773e-4	2.4039391796281152e-4	0.0186203711741294	0.25591585743477585	0.9680944342141239	9568	4
cg00488091	6	144536326	-1.0042057335195411e-4	3.9795494095242205e-4	0.80077706168364	5.145041160280692	0.16147943389001776	9703	4
cg00488260	11	107461894	-1.3460192623317976e-4	1.4761082061840882e-4	0.3618369872323607	5.9245389666199	0.11533984557688094	9685	4
cg00488323	9	124414166	-1.9357030521855752e-4	2.2866234190539823e-4	0.39725526055584964	7.153806022556937	0.06715371767742102	9699	4
cg00488501	11	3187032	-1.414446256490516e-4	3.6580147396160647e-4	0.6990001848803009	0.6724618461483335	0.8796612796959715	9696	4
cg00488512	22	19465503	-2.0477850032665532e-4	2.101759404628974e-4	0.32989796533038274	1.9393656191835533	0.5850864760050665	9702	4
cg00488514	22	26877690	0.0010352036021550007	5.719585085089781e-4	0.07030698514192975	6.283161053331345	0.09861776682150662	9706	4
cg00488575	15	69567693	-0.0017624846284122829	0.0015780565783756416	0.2640497568471315	3.952708524284598	0.2666162443595243	9701	4
cg00488691	2	25016078	1.790455649453909e-4	1.2197451408325712e-4	0.14213322411747703	1.0080736778418251	0.799298373793562	9517	4
cg00488692	2	174877566	-0.0013631831595881602	7.386617416607284e-4	0.06496820000523898	1.4805458986956175	0.6867675503254905	9705	4
cg00488716	14	101341549	6.198706458830635e-4	4.831080328086789e-4	0.1994608658135079	1.4142716921469134	0.7021928036742285	9696	4
cg00488718	4	128887044	1.21180044539567e-4	1.537293345878573e-4	0.4305394688969759	3.1698297502230433	0.36617464612667844	9704	4
cg00488734	16	58076165	2.811557416079956e-5	1.4432614580785764e-4	0.8455449605682231	6.205391323016595	0.10203403739601367	9649	4
cg00488740	19	4292274	-5.051008755854415e-4	7.870896555300448e-4	0.5210469962708018	1.5983471913290521	0.6597646410542515	9698	4
cg00488747	16	89445503	-7.944841407010499e-4	4.4993852633842997e-4	0.07743586507161086	1.8128469097593454	0.6121433026566555	9699	4
cg00488787	10	135050905	1.8943889803516636e-4	2.2044731527937606e-4	0.390153707109403	4.061190527754205	0.2549320166382548	9679	4
cg00488788	15	53077609	-5.890787354926964e-4	5.772830216057811e-4	0.30752307599403506	3.899647943450863	0.2725062230338532	9686	4
cg00489066	11	94525186	2.016160244065726e-4	9.730066867046617e-4	0.8358464126389824	5.798898878920243	0.12181484398558896	9705	4
cg00489169	2	190306432	-3.188536449570771e-4	2.3158346331954998e-4	0.16856136126060367	12.491647989129124	0.005875447650658643	9702	4
cg00489219	3	40566141	1.9704420192805344e-4	3.0589282889091076e-4	0.5194710984762674	0.3016738299269383	0.9597133712834154	9699	4
cg00489325	2	174117393	-8.908844552850534e-4	5.185464577773711e-4	0.08578900333657608	2.7254048104295676	0.4359272629485751	9697	4
cg00489394	11	63259326	2.2602003897706198e-4	4.3311717219765333e-4	0.601778241851891	7.8319845681331675	0.04961474858413293	9702	4
cg00489401	5	180075875	-0.001367626591901407	7.335114833792101e-4	0.06225258674799882	1.1948120832765845	0.7542488554969977	9704	4
cg00489408	16	29910669	-3.407583376191426e-5	2.677472443758246e-4	0.8987277620439416	0.8739832263957719	0.8317012778629604	9697	4
cg00489467	15	52455457	1.4333936267083488e-4	4.0366933809872263e-4	0.7225213933609606	0.3215072552742619	0.9559340751640396	9704	4
cg00489477	7	2953019	-2.1888190403627464e-4	1.6823358555468254e-4	0.1932380905168107	3.65869642813228	0.30075544327763754	9663	4
cg00489485	16	84341364	1.7173824344856572e-4	4.8594315891661535e-4	0.7237794369378806	4.071217672371361	0.2538758872355886	9705	4
cg00489539	7	50466520	-7.562366541316036e-4	5.785996345382512e-4	0.19120864272178784	2.2921489340050223	0.5140266311614582	9694	4
cg00489652	12	7281783	-2.794659770900485e-4	5.266518140558251e-4	0.5956637198613799	2.0376710617103724	0.5646248641487587	9686	4
cg00489660	11	57089821	9.38582428246233e-4	5.631060714750335e-4	0.09555515932367728	3.0048080500035956	0.39088446341693034	9694	4
cg00489699	9	139724279	3.648111011062084e-5	4.573830134190724e-4	0.9364277192915537	1.7479689492275101	0.6263223805314682	9703	4
cg00489730	2	29118113	-1.4578031208124876e-4	1.462667848969235e-4	0.31892273897218426	1.7735943092418518	0.6206978982095416	9706	4
cg00489772	1	3775078	-0.0024232533829263124	0.001497919757344962	0.10571739318714925	1.23544473594167	0.7445163498650733	9704	4
cg00489795	22	24041104	-5.006398701274246e-4	3.0057126220427947e-4	0.0957875573048339	7.308582963356474	0.06268622616697636	9698	4
cg00489861	9	215368	-3.063524749057572e-4	1.8838542663294976e-4	0.10390700994262307	1.963306401902696	0.5800574200932207	9701	4
cg00489988	12	133245207	2.1714090581270961e-4	1.4121891322490992e-4	0.12414176150304514	2.4717973930145187	0.48040949382704434	9486	4
cg00490004	3	74666148	9.195546373609038e-4	0.0013577577390144577	0.498241177517168	3.6841370223290504	0.15848925002285924	5806	3
cg00490052	2	240848062	-4.630000112531592e-4	3.6366013266820576e-4	0.2029588551469519	1.7351733703687697	0.6291424700164713	9706	4
cg00490075	13	27359547	-2.1380646919958875e-5	2.4109375017973347e-4	0.9293347337912867	2.8842365043317404	0.23642641711552784	5809	3
cg00490203	11	64115989	-3.1503135028191904e-4	6.485396732215413e-4	0.6271409253842388	0.2383994621746083	0.8876304956518475	5809	3
cg00490209	5	109025872	-1.0398777573395773e-4	3.1879924009705404e-4	0.7442838067358573	1.9355925371224798	0.5858817313046224	9697	4
cg00490249	3	49058586	1.3837721231106588e-4	1.5105145438495918e-4	0.35961800676957717	6.644026142676541	0.08415228059324596	9701	4
cg00490256	1	9599391	-1.84656057514192e-4	1.700718483864344e-4	0.2775881866742108	0.8630363296207169	0.8343375638294775	9621	4
cg00490349	11	45740105	3.7024771307220204e-5	7.86760180114787e-4	0.9624655722583498	8.835891189972056	0.031554280042561146	9704	4
cg00490406	1	159046773	-1.4379490896947725e-4	0.0012031052690310217	0.904863549180067	0.5892874082762225	0.898880337737515	9705	4
cg00490421	12	69326528	1.7810206259554216e-4	2.0776413040012322e-4	0.3913166765445016	1.9872340717351302	0.5750605442946138	9695	4
cg00490431	17	48201664	-4.1222699533622617e-4	4.836338766562815e-4	0.39401795739081713	6.957011549979928	0.07328065598440857	9699	4
cg00490450	3	139108681	-1.1146912613946154e-5	1.8178402419096845e-4	0.9511047299780201	1.1035308662230918	0.7762217875477723	9697	4
cg00490543	12	111092826	-5.51629704228556e-4	7.368210016206048e-4	0.454061100426164	11.035312552113204	0.011536451714969498	9693	4
cg00490583	16	1843685	-5.352057808078509e-4	7.332324771224885e-4	0.4654351421358203	5.4191098760040015	0.14355759288062206	9705	4
cg00490648	16	83863902	-1.5490337716189334e-4	1.9598306759039985e-4	0.4292990860990336	1.4895177943626194	0.6846917226183397	9651	4
cg00490655	2	164592854	-1.8068718738715875e-4	5.793060240599387e-4	0.7551143729459973	1.6610866833958	0.6456194810375206	9704	4
cg00490976	3	194034055	-0.0019222344273531816	0.0013670302747227797	0.1596828873959753	1.53001663387627	0.6753600350547178	9684	4
cg00491021	8	42064880	-3.880122324327564e-4	6.948568504364408e-4	0.576567178576294	0.6528998592267786	0.8842223680630578	9696	4
cg00491064	11	19681786	-5.067293445040829e-5	5.094728982879111e-4	0.9207718614105	2.6381218238354878	0.45084546034679684	9699	4
cg00491127	9	22154101	5.257547988791926e-4	9.563553020695656e-4	0.5824919536188947	0.6035088137099669	0.7395196635488988	5809	3
cg00491180	16	2892604	-5.494018384323949e-4	0.0016528277323017578	0.7395863705393497	3.5919654971131125	0.3090289183440608	9680	4
cg00491207	18	76270362	-2.5328779522939973e-4	0.001709430374855101	0.8822079160706389	2.617172672087676	0.45448690636492445	9704	4
cg00491255	16	58019984	5.129244583290783e-5	0.00026837844171340223	0.8484317011651107	1.3970556473519677	0.7062250488115688	9699	4
cg00491404	1	110306591	2.956071408773575e-4	4.488387065152833e-4	0.5101498454557467	0.6364113304065885	0.8880485456404322	9702	4
cg00491412	2	149859732	2.957377240503703e-5	4.571574716513073e-4	0.9484203798821284	5.496802696108798	0.1388299766703453	9697	4
cg00491418	6	112575482	-2.8282053777235565e-4	3.0240805282284906e-4	0.3496707104311086	2.3100786295286797	0.510592859327298	9701	4
cg00491428	7	151553868	-6.454225425817081e-4	5.83525123713032e-4	0.26869406484222114	8.703474657167654	0.03350453760927876	9684	4
cg00491469	7	150233184	-1.3713256586429402e-4	4.58274246725185e-4	0.7647592947427475	3.8131898466165977	0.28235565351368674	9704	4
cg00491522	10	135256596	-4.558713144956255e-4	7.712894488491502e-4	0.5544863242137104	5.440099410509474	0.14226555722055195	9619	4
cg00491523	16	6913336	5.026160983736421e-4	7.733857693145306e-4	0.5157629266252645	1.0298486010365986	0.7940299976184312	9704	4
cg00491548	19	3539158	7.220971889085436e-4	5.901966845750878e-4	0.2211463115364252	6.549111014423266	0.08774567874913984	9706	4
cg00491577	2	24712329	8.274146060919186e-4	4.963761507166939e-4	0.09553220731979792	3.5670987485647223	0.3121633419714813	9699	4
cg00491591	17	77884590	-3.0249992560707283e-4	3.521507001075536e-4	0.39033663969341664	8.90908164315838	0.030524440197288	9695	4
cg00491603	19	4676557	-2.0244076598275758e-4	4.117977216363427e-4	0.6230004160613252	0.5326567776170759	0.9116604652145515	9704	4
cg00491616	6	33379287	1.581885367983454e-4	2.102545599547997e-4	0.45183054541673917	5.27931521078354	0.15245024098439275	9706	4
cg00491675	2	177132858	-4.6033902332328854e-4	4.460272271084036e-4	0.302031236631602	3.0769662911845725	0.37991004754306745	9706	4
cg00491763	7	148936619	2.9657364818077626e-4	2.0354320405299598e-4	0.14510119194455198	2.337444825450328	0.5053854502978222	9704	4
cg00491839	19	49375640	3.525807745929224e-4	1.7913822694867962e-4	0.04904444197076645	0.23228493199021422	0.9722164411009603	9703	4
cg00491851	17	40760955	5.742820065311906e-5	1.9588301430878047e-4	0.7693876197288805	4.25032438455251	0.23567150873680393	9549	4
cg00491927	3	120003642	0.0010319569302455966	0.0015769801161764116	0.5128618366157894	0.42123692007580005	0.9358213355052787	9699	4
cg00492003	15	78572760	4.913714189032853e-4	6.214737384399289e-4	0.42914524820971706	3.960766046199847	0.26573197269091003	9702	4
cg00492055	3	138312356	1.9805522816656695e-4	0.0025222697308183244	0.9374123374390796	0.6412253253515632	0.8869332596114418	9703	4
cg00492070	3	107810716	-7.859188855548221e-4	0.0012800592903963101	0.539234695820964	3.783653508663311	0.2857932358574765	9702	4
cg00492083	17	79164939	-4.643757299129202e-4	4.245710709827856e-4	0.27406348027621624	5.210107170340178	0.15704291330629275	9706	4
cg00492118	3	140771184	4.125886264336662e-5	4.348630100046931e-4	0.924411859028745	8.569285078053088	0.035601014920358436	9705	4
cg00492142	6	29133085	-5.940231848633364e-4	8.22541626435146e-4	0.4701837633366832	0.25667966408076215	0.9679587243252427	9572	4
cg00492233	7	135242493	-1.640428603143972e-4	1.9718145105182032e-4	0.40544360268297697	2.9873872741113963	0.3935739012200654	9700	4
cg00492269	17	80798706	4.688719793802528e-4	4.33401813669003e-4	0.2793230537934875	0.5264391838298639	0.9130456065084861	9705	4
cg00492309	16	2221491	-3.4154975460927424e-6	3.963378587021666e-4	0.9931242020670655	2.2021806031164193	0.5315189881216855	9706	4
cg00492333	19	416188	-6.846106141053237e-4	8.996316227379291e-4	0.44666307634782826	4.406823153811585	0.22075355565634916	9706	4
cg00492341	1	2526950	2.3811138263221728e-4	0.0010660811452965443	0.8232615396531137	3.358902008167629	0.3395283601857657	9697	4
cg00492362	2	95788963	0.0011810886227697755	8.888181477079163e-4	0.18390391240661935	5.37835182996815	0.14609829777158803	9699	4
cg00492521	16	88997837	4.644879346640474e-4	3.984358064896699e-4	0.24370397367030436	2.4096970331106826	0.4918320757648943	9705	4
cg00492574	9	110248385	-6.339474107860399e-4	9.009759450865641e-4	0.48166757479305017	1.409790916242971	0.7032412994069492	9646	4
cg00492691	17	73045429	-7.524454708105916e-4	3.9108411717618476e-4	0.0543547022602367	1.1510915016155772	0.7647568648161802	9703	4
cg00492711	19	11909250	2.1040403719474427e-4	1.8238875526335903e-4	0.2486633682674165	0.2988129934496227	0.9602515694263083	9704	4
cg00492741	16	89019632	-1.6822515767827306e-4	1.8585784362352102e-4	0.3653975247070756	3.270004165450797	0.3518393736374256	9704	4
cg00492868	19	55684882	-1.3082271984604684e-4	3.454563591809926e-4	0.7049141003556461	18.676341881626666	3.1892716905422655e-4	9699	4
cg00492873	1	35247496	5.359808858438986e-4	4.5101683238900716e-4	0.23468242037430267	2.488463138131326	0.477379661172119	9702	4
cg00492957	16	980633	-1.9186302086524515e-4	1.704903010760019e-4	0.2604363757265343	5.4324841260267505	0.14273304684322694	9690	4
cg00492979	10	105428385	-0.0017722514981753307	0.0019772008858492014	0.3700692423767188	1.1380765063027096	0.7678911138582494	9703	4
cg00493068	11	50260762	-9.729447805112209e-5	0.001196455826902322	0.9351883395466117	2.6250894205898674	0.45310801537853335	9701	4
cg00493139	2	626713	4.7774872183955477e-4	4.646868379686138e-4	0.3038985559899558	2.6980629531389417	0.44055657555699224	9702	4
cg00493242	4	20660098	-1.5865841257890902e-5	9.866833548711463e-4	0.9871705910436146	3.9242260087397467	0.2697634585319746	9697	4
cg00493304	2	48844908	-5.922930404792827e-4	0.0017994457997678708	0.7420400218352283	0.18993433817811986	0.9791976466290658	9687	4
cg00493314	2	417731	-9.898345135212905e-5	4.437631055806258e-4	0.8234929255814987	6.609496866349282	0.08544281289243341	9705	4
cg00493327	16	1384131	0.0018588993286643002	8.08211706518796e-4	0.021447350585375297	5.34153823329391	0.06919898274751679	5802	3
cg00493341	19	18228948	-6.766419243065784e-5	3.7993926596465626e-4	0.8586506240637053	1.8597598855523856	0.3946010822383218	5809	3
cg00493358	16	88980724	-1.615569742506786e-4	2.2335932009081002e-4	0.4694923532372567	3.107388075267267	0.3753625735072588	9695	4
cg00493363	7	106619774	6.08512921337643e-4	6.21464380127698e-4	0.32750104143558983	1.1817370327973127	0.7573877753114858	9696	4
cg00493422	4	57547872	3.9666425141595345e-4	0.001201523366897015	0.7412983765859185	1.252364664977885	0.740474408030363	9705	4
cg00493429	3	173574358	-3.708018507841098e-4	0.0012405380574466614	0.7650132560895719	1.2104687738889122	0.7504945778971288	9693	4
cg00493554	20	43926595	5.656960333697718e-4	7.228580616516532e-4	0.43387235032531135	0.22577253378040107	0.9733252530571319	9705	4
cg00493609	16	13704393	-7.45003607001619e-4	0.0011358106802109638	0.5118740889592164	0.924979553646438	0.8193958643439443	9703	4
cg00493617	2	6141445	2.9995084913438707e-5	0.001331756828423265	0.9820308097088509	3.5647993481565505	0.31245459888845994	9700	4
cg00493716	18	77545028	-0.0018911217746869163	0.001444622278986559	0.19050827504110085	0.18545641988309575	0.9799022618762859	9704	4
cg00493755	12	25348252	-4.472950622591189e-4	2.196119110566817e-4	0.04167487179949184	4.647020948453431	0.19954530356755668	9577	4
cg00493804	2	70352257	5.182731595181614e-6	1.5544726953563745e-4	0.9734028423967519	1.8067698237022505	0.6134628554973909	9626	4
cg00493831	1	2472336	-1.0479242101535148e-4	2.456852353010993e-4	0.6697208101479164	1.399042134503319	0.7057592755756545	9684	4
cg00494066	13	77601485	3.8094452042073166e-4	2.9969861425419757e-4	0.20369590984949162	3.6266187529991907	0.30470756969642876	9704	4
cg00494183	13	21645350	-5.987220374325717e-4	6.759795596715934e-4	0.3757736734330589	5.7330029556164455	0.12534794447496922	9706	4
cg00494287	7	105518489	3.489607199271019e-4	6.191150984337927e-4	0.5729962055942492	4.73713258742527	0.19208903758621512	9685	4
cg00494337	20	30194024	-7.453707807186745e-4	3.356170143133624e-4	0.026357946456502284	5.077407651293234	0.16621593874598733	9703	4
cg00494521	16	11439288	6.112495119754009e-5	1.5858763083056407e-4	0.6999164274941025	0.9460997702030504	0.8142909897630886	9703	4
cg00494544	3	195268648	-0.001246725603574521	8.360811795842991e-4	0.13592112776186632	4.7927007611634185	0.18762134969542762	9703	4
cg00494665	12	65218728	-6.114175737944744e-5	2.3427733678265387e-4	0.7941077396086715	1.486705897557062	0.6853419837882865	9706	4
cg00494683	2	149868126	2.263548773472194e-4	5.224507791678384e-4	0.6648288795313833	3.289218710952979	0.34914602050004706	9699	4
cg00494710	2	27633183	-8.061969760592051e-5	3.6643483017941253e-4	0.8258625789401897	3.489453378023938	0.3221325606270225	9704	4
cg00494735	11	2293593	2.236069966179641e-4	4.532224155036588e-4	0.6217501572036688	6.861251354684829	0.07645414201202369	9696	4
cg00494788	4	8643068	4.5188695004595714e-4	4.7076404130446954e-4	0.3371049615863434	2.1825699013141797	0.3357847495465959	5808	3
cg00494883	6	170598912	1.9367670069844045e-4	2.2082790542821758e-4	0.38046049844239294	4.42894559210451	0.21871642011151105	9706	4
cg00494919	10	135020822	1.8134977404990482e-4	4.356558393388383e-4	0.6772135881183763	2.2922407938904845	0.3178675803419936	5809	3
cg00494949	7	5392379	3.5653564032916925e-4	4.359066404640622e-4	0.41340433531133175	1.0156463217169516	0.797466081735029	9700	4
cg00495036	2	158733490	-8.582039375247587e-5	2.707312199181064e-4	0.7512475343754821	2.4744696229216054	0.4799226680676058	9706	4
cg00495136	2	241667586	1.6384803325304511e-4	4.720532735799091e-4	0.7285188321044053	1.3880933082783535	0.4995504654129344	5809	3
cg00495201	5	137825623	2.643755816728877e-4	3.8495339140818207e-4	0.49222580931129917	0.5437541096223376	0.9091788786773225	9689	4
cg00495289	7	112090514	-1.1165269994577992e-5	1.2968742405238142e-4	0.9313919328400673	4.189219875447697	0.24174339861160965	9653	4
cg00495303	18	3771110	0.01071710404424459	0.003645832878473251	0.003286903950885963	6.924264086176878	0.0743513131496821	9706	4
cg00495305	3	43659797	-1.9307150646985229e-4	5.378199333299429e-4	0.7196032258878877	1.9079651841852812	0.38520385470240753	5806	3
cg00495311	3	120068861	-1.4054501337813636e-4	4.8098726214681353e-4	0.7701328606358676	1.3478791828850507	0.7177962931707315	9700	4
cg00495352	19	19304836	-6.425177828233659e-4	4.6499048848385843e-4	0.16703713115995994	1.8565603320329969	0.6027047879556297	9696	4
cg00495362	3	130368113	-0.0010087693063362316	6.822336693129345e-4	0.1392399608658291	3.2554283697023636	0.35389451850129927	9698	4
cg00495415	12	53773795	-1.381779291464533e-4	1.5321041703212198e-4	0.3671188196566762	3.4050445698456615	0.33328794077781915	9698	4
cg00495433	16	1268551	6.986778431689961e-5	7.00382092911525e-4	0.9205375098542339	1.0637850007542216	0.7858229246423912	9706	4
cg00495436	3	132441907	-1.0154700524121752e-4	1.6801809985438716e-4	0.5455901352871713	3.3671338375004303	0.33840763005398933	9706	4
cg00495442	20	37101172	-1.3438718010082624e-5	1.9095273164174668e-4	0.9438934404053547	2.3902869083089797	0.4954452727684428	9702	4
cg00495443	22	17568163	0.0016458398007683525	0.0015269145681009893	0.28108464426963004	0.5753897238060222	0.7499904079729158	5809	3
cg00495462	1	226497359	2.6634454404328038e-5	1.963825460209884e-4	0.8921174526775311	0.6523623119671399	0.884347377716332	9706	4
cg00495476	6	168061660	1.9007281995992654e-4	4.399364334286285e-4	0.6657079085802423	4.474610843085448	0.2145661531127639	9706	4
cg00495503	13	45885173	2.024994086440346e-4	2.0418262149723336e-4	0.3213164020488702	5.753374782353293	0.12424538979117454	9705	4
cg00495512	7	114483210	-5.40874316498477e-4	6.671649749491241e-4	0.4175348124614541	1.2569330914089023	0.7393842382370539	9701	4
cg00495515	3	169490965	-1.8806077931099482e-4	1.2261825515417108e-4	0.12510114260404634	4.4344059625337815	0.2182162818719753	9697	4
cg00495574	4	943597	-5.9810732729372e-4	5.493204433766634e-4	0.27623628750261586	7.647425948840742	0.053889025544724536	9705	4
cg00495658	10	48417904	2.541320688942129e-4	8.133877057888468e-4	0.7547087577809665	1.3585601080448617	0.7152765594737016	9702	4
cg00495681	13	53174319	4.2383770399202504e-4	6.784967396867858e-4	0.532186558271063	3.9912274290241285	0.2624129685884972	9697	4
cg00495693	6	51928623	-0.0016218376832903745	8.63721088294048e-4	0.06041768517786353	4.635474306642424	0.20051995500589626	9706	4
cg00495708	2	136738498	4.1269052843866073e-4	4.871266560571048e-4	0.39688728538015283	2.8021813027322557	0.42314096165799725	9704	4
cg00495740	19	34291318	2.99042493731353e-4	4.783712513126297e-4	0.5318881084073177	2.4031327611867384	0.3007227964482315	5809	3
cg00495775	2	176972041	6.893764403753355e-4	4.4932653763774373e-4	0.12496969369036422	1.9246494446893	0.5881923154417752	9705	4
cg00495811	16	55619692	-0.002107310101942849	8.883718086633467e-4	0.01768712323467907	1.0677576375543123	0.7848626587252204	9572	4
cg00495860	21	38065524	-4.6264441037533935e-4	5.7354732841454e-4	0.41987573663501065	5.705889551720753	0.12682981816822744	9691	4
cg00495896	2	74043282	-6.320606802972026e-5	3.575989035351115e-4	0.8597037503142464	2.2561179281252377	0.5209796306236797	9682	4
cg00495909	2	47745038	4.4128342297475336e-4	4.3074141256768846e-4	0.3056113958584085	2.794580562769818	0.42439283012281737	9704	4
cg00495988	2	220348803	0.0013799404760629957	0.0017543391384880563	0.43152363302680113	1.086689836594416	0.780288142881967	9700	4
cg00496004	11	130029481	-6.09940196082771e-4	5.848721044125884e-4	0.29701276291639145	0.7317880159248719	0.8657028254611248	9701	4
cg00496025	7	73038982	1.5261422741664639e-4	1.90932239327931e-4	0.4241101377560098	1.7254965089557828	0.6312802943214092	9636	4
cg00496026	10	102766610	8.917287327798665e-5	5.624213968936743e-4	0.8740220785491956	0.9956722374635933	0.8022991470996876	9701	4
cg00496036	10	7221713	4.06639243263642e-4	2.6321648510522496e-4	0.12237404216855932	3.8888394323257165	0.27372034817394286	9625	4
cg00496102	7	7605238	-5.1114186369199545e-5	3.5896417718437045e-4	0.8867691505427544	2.581031289098574	0.46082471550432885	9703	4
cg00496126	10	21569823	3.0444222819584295e-5	6.426123588428249e-4	0.9622137803678432	4.966601226394457	0.17425916651440157	9704	4
cg00496170	14	67826880	-3.3871275397342444e-5	1.4161677390780653e-4	0.8109694300965271	0.3568163502875099	0.9490113772574458	9703	4
cg00496272	16	67877232	-7.396492924378468e-4	3.938882754257278e-4	0.060406484300571994	2.1203667177543952	0.5478034392894525	9700	4
cg00496378	19	19756117	-1.9207760081468367e-4	5.020131601086019e-4	0.7020054896159879	0.5622352636698906	0.9050206414210719	9706	4
cg00496389	4	4139845	-0.003558426398273401	0.002405811607577517	0.13911465104161355	0.48749869298213505	0.7836840428018121	5802	3
cg00496455	2	220118770	-4.8369214165130655e-4	2.2126466096459394e-4	0.02881309486554989	4.132687872389858	0.2474881059708372	9698	4
cg00496462	7	93577610	8.561695416518365e-5	5.4448513055909e-4	0.8750526477096728	5.415874398110541	0.14375774224042223	9705	4
cg00496484	2	3153332	2.063956286899686e-4	4.932002834185104e-4	0.675594466152699	1.3797363697750533	0.7102914371613458	9701	4
cg00496504	3	12625394	-4.8583497022842157e-4	4.114162387740986e-4	0.23764869574744218	2.475992039795567	0.4796454880217853	9706	4
cg00496629	7	2644255	7.461262851053824e-4	4.5264677777658594e-4	0.09927816555728085	3.32485602689599	0.344198104599635	9702	4
cg00496769	11	118764076	4.2478003922238834e-4	4.550849674605381e-4	0.3506092494512366	0.15810731580856105	0.9239903437294801	5809	3
cg00496914	19	44259188	6.190561837735087e-5	2.107630421471084e-4	0.7689707910905786	0.5125271014903247	0.9161307677270426	9668	4
cg00496961	11	102638706	0.0016637020886192387	0.0024803492406358656	0.5023777918546402	7.209756840477761	0.06550427009797204	9678	4
cg00496967	17	15371256	5.495025266462031e-4	3.5350913898945065e-4	0.12008369191333336	5.601953833735019	0.13266623549257592	9704	4
cg00496988	3	48659251	-6.346226567243163e-4	4.012178559357308e-4	0.11370875206251134	0.7557242994139435	0.8600251781505148	9703	4
cg00497046	7	676094	-1.959133255409388e-4	0.0011388659984947998	0.8634179423592743	0.902732795441613	0.8247682729547302	9696	4
cg00497078	14	105045187	-0.0016775299831231023	0.0011511656713971922	0.14504886735634806	1.7934478258226563	0.6163617993562616	9700	4
cg00497091	1	145438415	1.1941585801184973e-4	1.7814270146819807e-4	0.502642220222801	8.173030054317362	0.042567827765824164	9706	4
cg00497110	8	143782367	-1.2015440740220194e-4	6.484089663428358e-4	0.8529886264159064	0.7597740338789474	0.6839386783323131	5809	3
cg00497172	1	156878518	1.3750611196856918e-4	4.4309834613967633e-4	0.7563110456325082	1.5836561472306556	0.663101330489628	9705	4
cg00497177	19	5706039	-4.265024733512605e-4	5.022927551048386e-4	0.39581934204168906	2.3394375575841693	0.31045423530549704	5809	3
cg00497219	4	3253559	-3.506173424562719e-5	4.6057980118296976e-4	0.9393194833775312	1.6568173310442331	0.6465765694926654	9705	4
cg00497232	4	6665905	-4.3065963173197295e-4	0.001706267719339196	0.8007329603556025	1.3382551830295761	0.7200696665592214	9686	4
cg00497251	2	241508725	2.998853386867465e-4	4.3521899472642956e-4	0.49079514271253094	9.228387805252034	0.02640352358709997	9705	4
cg00497472	4	892861	9.529768377803973e-5	6.556293170993077e-4	0.8844321762883155	2.421874255614963	0.4895757265374849	9677	4
cg00497554	2	242255158	-8.949933967634163e-6	1.6886531474051355e-4	0.9577315666430023	2.0907754948247503	0.5537811966725193	9693	4
cg00497735	16	86364736	3.3822993227442417e-4	8.188076604785181e-4	0.6795508081067525	2.678135152020604	0.4439557934060494	9702	4
cg00497796	3	10335844	1.5079952062501626e-4	3.9292932912199174e-4	0.7011394325838465	2.7713759419100956	0.42823364849748485	9691	4
cg00497905	11	76903183	6.465945354030602e-4	0.002219305497460614	0.7707836925086274	3.4131258453383	0.33220542170757833	9686	4
cg00497909	7	65610409	-1.7325143358212932e-4	4.111435863378612e-4	0.6734709634405343	7.084249248196171	0.06926039459101183	9702	4
cg00497956	7	155385241	4.134579732400757e-4	7.330972440913848e-4	0.5727623687569314	0.9476595749665262	0.8139138386690632	9697	4
cg00497967	16	77822438	-4.179151731999728e-4	2.1615097047020783e-4	0.0531818805541174	6.138649593985076	0.10505605560257798	9706	4
cg00498010	7	4805943	-1.498554494735977e-4	5.074331554494159e-4	0.7677490031494091	1.4658012112716552	0.6901855830421766	9670	4
cg00498024	19	41934170	-1.6559419064068344e-4	4.096824150194171e-4	0.6860646513671532	3.599657978226087	0.3080649684108353	9691	4
cg00498059	16	1021048	-2.5647112139416817e-7	2.0809915318806214e-4	0.9990166500290213	0.8221673739934273	0.8441578720336298	9706	4
cg00498089	6	170585887	4.0522066339882613e-4	5.843839962064458e-4	0.4880491143028798	4.003800746405521	0.261054010373174	9704	4
cg00498155	19	37157879	-2.7444095036404236e-5	1.4329420410552128e-4	0.8481160858021584	7.542866874512496	0.056467188470382325	9706	4
cg00498163	2	242821619	9.885137533784398e-4	5.668931230364384e-4	0.081204578923922	6.117523272509691	0.10603037340085193	9701	4
cg00498211	2	65217568	5.802272583829846e-4	0.001359394558672614	0.669504826285356	1.3994268453734715	0.7056690873454514	9702	4
cg00498219	2	142416800	0.0010036785246275803	7.745260189344805e-4	0.19502317158734025	0.734201338849141	0.865131467808975	9676	4
cg00498289	2	27719787	0.001345336014538404	6.403260486932322e-4	0.03563946016821031	1.5936744927766695	0.6608249351286362	9706	4
cg00498305	10	119000236	-0.001138434529497455	6.915595585654465e-4	0.0997258082108676	0.2528487576852353	0.9686378622643474	9693	4
cg00498360	17	64504304	-8.811412609827402e-5	5.284848761416649e-4	0.8675827335520535	2.5875724423204987	0.4596724249455608	9698	4
cg00498392	16	88664858	2.156935275967751e-4	4.259615083035323e-4	0.6125979216272553	1.9475807695062624	0.5833574762720048	9703	4
cg00498401	17	74024829	-7.072468157543753e-4	6.934165044741509e-4	0.3077544645296003	0.9356754316810898	0.8168110747642099	9705	4
cg00498591	3	9904557	1.224231727846287e-4	1.9055319642425657e-4	0.520573305515593	3.9986320855915634	0.261611877881442	9680	4
cg00498603	1	178511772	-1.608435640826601e-4	1.1682895088783208e-4	0.16859139163170733	0.1776265886304306	0.9811176584337544	9701	4
cg00498604	4	166793789	-3.068806829144502e-4	3.664650396312696e-4	0.40236338239991704	3.7598372126568864	0.28859242596065265	9704	4
cg00498612	1	185126641	1.5177258798069966e-4	1.6118674783985434e-4	0.3464001826584974	6.98152482011911	0.07248897642845721	9664	4
cg00498653	3	156806902	4.015942853035652e-5	2.7169558178555226e-4	0.8824924133716557	0.6872090029219773	0.8762083174308499	9698	4
cg00498691	19	40315143	0.0014119260796832734	5.425060235940942e-4	0.009251987724402685	2.598169942121585	0.45781046999451813	9604	4
cg00498772	16	12184067	0.0011486771593130064	0.0012547925862315464	0.3599649388890458	4.059407197823886	0.25512026797817083	9698	4
cg00498804	11	8827626	0.0015091026757679863	0.0010820852195944004	0.16312907026902748	1.8602345819114445	0.6019157422639693	9700	4
cg00499139	3	150826472	-8.627002133314832e-4	0.0011518840398736488	0.45388908917188014	0.9441270794896791	0.6237138810378116	5760	3
cg00499159	4	21854961	-1.8210622648153233e-4	6.782617112450618e-4	0.7883224666885569	1.2834170785799517	0.7330745714596993	9700	4
cg00499191	6	168589793	-2.9739335390802546e-4	5.10394760220173e-4	0.5601133103415674	0.2432599548040811	0.9703208225525747	9703	4
cg00499210	11	65190135	2.057817870052039e-4	1.845687417753403e-4	0.2648791200363973	2.2956864309988667	0.5133477759433221	9705	4
cg00499237	2	97169033	0.0012456839309848658	7.183667658635802e-4	0.08290920192955721	4.171283702720391	0.24355270283686886	9704	4
cg00499245	10	411799	2.666442721470262e-4	3.683003448037606e-4	0.46907436557563326	5.8583740234718	0.11870766141259889	9702	4
cg00499248	8	143780434	-2.6190505924680906e-4	4.6906206044131896e-4	0.57659921118441	4.0767531079016885	0.2532945649511655	9698	4
cg00499277	14	23877516	9.10251973650288e-4	9.731883679089891e-4	0.34961841943175204	1.6067577491125715	0.657858517963806	9695	4
cg00499289	2	113341849	4.088637987571262e-4	3.8814628284449497e-4	0.2921689118382713	5.7462448228176175	0.124630219576786	9706	4
cg00499290	4	47428108	-6.742279021224605e-4	6.121905601286736e-4	0.27075016473172936	7.90570908841396	0.04800114395729289	9692	4
cg00499399	6	31371550	-1.4005173316377943e-5	1.5029208476281393e-4	0.9257555050898758	0.48430112758958144	0.9223265984887061	9488	4
cg00499475	12	115122304	-4.4450806814230894e-4	3.5404656885992385e-4	0.2092946429327428	4.0558400579252565	0.25549720113214797	9695	4
cg00499524	2	122732669	-1.398330943541331e-4	1.6748785875082858e-4	0.40378248332580474	0.9069298172796938	0.8237551706846798	9699	4
cg00499539	2	113960266	7.548341745614394e-4	4.428932303616624e-4	0.08832031536915115	1.066665981480627	0.7851265220941261	9704	4
cg00499599	21	47706392	8.679643312594239e-5	2.16182880502644e-4	0.6880554206422687	1.019320758161627	0.7965770430877801	9701	4
cg00499700	5	76116088	-6.001219870779177e-5	4.185565513778245e-4	0.8859909069395804	3.652872409211645	0.3014695772437589	9704	4
cg00499707	20	34679665	0.0013625284125812621	6.06487957004702e-4	0.02466638600777173	7.20866349509199	0.06553612316034149	9700	4
cg00499723	12	132568535	-1.5575279646271286e-4	1.8404042570853755e-4	0.397387274033439	2.694816173895859	0.4411089502410202	9701	4
cg00499726	17	42402049	-1.2020724486554269e-4	2.2173799861577312e-4	0.5877400634119514	7.54340904887065	0.05645351579604328	9704	4
cg00499750	12	70133067	-1.6811799501105683e-6	1.5046517573371633e-4	0.9910852487285989	8.727971609995297	0.033135066342702156	9698	4
cg00499781	16	7568364	-6.635503344816905e-5	2.4208119142393863e-4	0.7840059362305928	9.198376494345824	0.026766390360307587	9645	4
cg00499819	20	62496386	1.8902908804603017e-4	1.421924610827003e-4	0.18371967802550382	0.12120536844691646	0.9891765746073778	9706	4
cg00499822	10	44881551	-2.9994030762235874e-4	7.903654525252087e-4	0.7043197808772437	1.8987202991781054	0.5936913741231764	9705	4
cg00499831	1	34627314	0.0010274116177627752	7.45149147110624e-4	0.16795643759861906	3.549492824574878	0.3143995711112004	9704	4
cg00499837	11	119542542	-0.0010429553700889423	6.361419339840344e-4	0.10110895172856552	5.774298218454479	0.12312259874763287	9704	4
cg00499838	20	61148684	1.8518963369466824e-4	2.2484935462080944e-4	0.41015750972094955	2.746074694420194	0.43245408193791435	9705	4
cg00500013	15	99383252	-9.677787800274135e-5	8.362593483524946e-4	0.9078688195460487	3.2956270553654554	0.3482517410999326	9650	4
cg00500070	2	220250440	5.633406427989632e-4	4.8279409236175966e-4	0.2432773458942943	2.8333962386645934	0.4180317676083295	9705	4
cg00500140	2	691012	-1.5672991748313413e-4	7.243755277742357e-4	0.8287028087530994	3.5311920992341763	0.316739086717541	9706	4
cg00500167	6	100841663	6.723292203753814e-5	1.4757428176253253e-4	0.6486870041892862	3.176175251660273	0.36525185686840983	9664	4
cg00500176	19	10396158	4.5113503635301996e-4	6.5798334513683e-4	0.49294462248845344	0.5544499090276254	0.9067761166419939	9702	4
cg00500213	22	21337671	3.693717108137876e-4	5.162378101943231e-4	0.47429588406119744	0.8550378391358255	0.6521250639549894	5808	3
cg00500221	1	2915875	-5.793143002208178e-4	5.638448414571909e-4	0.30421536434655627	7.438919526024977	0.05914881597689185	9689	4
cg00500227	10	70169555	2.2015610526567446e-4	7.376407584255559e-4	0.7653522618873817	0.643645793826809	0.8863719259932507	9698	4
cg00500299	16	1501833	-2.6329937129911884e-5	3.798657779536521e-4	0.9447398485328243	9.92653845145026	0.019201018788970226	9706	4
cg00500333	2	105489930	-3.235597024980928e-4	2.514311713695193e-4	0.19813895029289919	4.870725269849075	0.18151173975459847	9705	4
cg00500359	11	3175625	0.0012135465950737388	9.177706919933955e-4	0.18607610360151844	7.1827582821067395	0.027560294667123265	5807	3
cg00500400	22	41487283	1.1777664385264013e-4	2.4318246931204614e-4	0.6281631309466207	3.9405547034594255	0.2679551078881437	9700	4
cg00500424	2	73053431	2.327568787993105e-5	4.2292409572101275e-4	0.956110466531291	6.671917967898192	0.08312355367113765	9704	4
cg00500428	16	3074502	-3.540293794620768e-7	5.070087377980531e-4	0.9994428605822154	3.842983660995164	0.2789258422192327	9706	4
cg00500448	7	64699122	-5.057389722021663e-4	5.218081468084741e-4	0.3324430055284381	2.0506621879937352	0.5619584370888361	9628	4
cg00500457	22	39055589	4.263341999751934e-4	4.677890095103579e-4	0.36209445312202454	4.200419482482689	0.24061989041824147	9694	4
cg00500481	6	36562387	2.53767257103196e-5	1.994124420179059e-4	0.8987366092627552	0.6757305406866467	0.8788969741506498	9675	4
cg00500498	6	169653935	1.8058867984734172e-05	5.220684139345586e-4	0.9724058789630341	0.28093764913377617	0.9635727978171313	9700	4
cg00500507	22	32439391	-9.507247036315253e-4	0.0020498165145734406	0.6427841207343397	2.770240621656204	0.4284222991524158	9706	4
cg00500522	12	57504387	2.0103221160193665e-4	1.383437056794025e-4	0.1461860124448923	1.8605643870351183	0.6018449493231008	9683	4
cg00500540	16	56394104	-2.743494681473575e-4	4.294760301442726e-4	0.522952775461831	4.569073750270964	0.2062111995886668	9702	4
cg00500564	10	128994030	-4.0280527750710324e-4	3.9759487345159987e-4	0.3110101024942836	4.767788701612414	0.18961215743523077	9702	4
cg00500602	16	2105310	3.2928721391649156e-4	5.126666627730056e-4	0.5206766207353544	1.5164996099937351	0.6784674981872795	9706	4
cg00500681	6	42749811	-5.315993024393121e-4	2.8717395665002964e-4	0.06414936260432315	11.20415925287316	0.010671613968254948	9701	4
cg00500705	12	114029659	6.55159309359661e-6	4.1416227138682294e-4	0.9873788673394603	10.60189165339586	0.014085400434972611	9704	4
cg00500770	20	47012991	0.0011998979469688418	0.0013531021607379617	0.375199740090528	4.685078428932707	0.1963639758777199	9706	4
cg00500789	1	43751370	7.878680477200658e-4	6.883513768971326e-4	0.2523862945515005	1.7996884097016728	0.6150027436750276	9699	4
cg00500892	1	153650952	-2.9873085093719477e-4	3.538395229659671e-4	0.3985268245245465	1.7290695298300542	0.42124748615622776	5805	3
cg00500936	12	121735583	-8.108265006492829e-5	3.8514370005751907e-4	0.8332573892925994	4.483433544811218	0.2137727459154258	9705	4
cg00500989	1	156253073	2.4390904287798453e-4	0.001294023609851059	0.8504934426892381	3.72875213657663	0.29228292823468593	9705	4
cg00501006	15	25480975	7.056247256435737e-4	6.575655415709787e-4	0.28323229379371656	2.8935901206089714	0.4083241246568028	9706	4
cg00501111	11	58345226	3.250143632149984e-6	1.2359761276134652e-4	0.9790211110741472	3.291332443541709	0.3488508302638898	9703	4
cg00501242	2	240004611	2.6157746283932365e-4	4.0337967076987496e-4	0.516684458160687	6.417981032745548	0.09295386102162075	9704	4
cg00501272	6	29760505	-3.3484177352854358e-6	2.0038618527140462e-4	0.9866681104449748	1.9528783111546977	0.5822443605670062	9706	4
cg00501356	22	42093980	3.7368412115677227e-4	4.986169631018498e-4	0.45359129505907675	1.9200686676483285	0.5891613326267789	9705	4
cg00501366	17	7992476	-6.658698853494104e-4	5.712195056441013e-4	0.24373625042000915	0.5814347097459395	0.9006690063142114	9701	4
cg00501421	3	58291814	-4.82642739752389e-4	2.49014134119027e-4	0.05259709061155497	2.659091741810782	0.2645973953951721	5776	3
cg00501467	6	13015202	2.6693814310564564e-4	5.348644094473397e-4	0.6177256427597618	2.0731465249353747	0.5573644782743409	9704	4
cg00501482	6	33153052	-1.5798193187073237e-4	3.891329290274782e-4	0.684754000116994	2.1295260595588794	0.5459625739806315	9703	4
cg00501542	1	202995246	-4.5267943757382564e-4	8.09313833450122e-4	0.5759315241468665	2.8125638545971303	0.42143585688358043	9704	4
cg00501622	9	139563832	-6.359496378280463e-4	5.191425599375605e-4	0.2205752191234552	0.7859844435634797	0.8528163487058564	9706	4
cg00501628	12	21810600	1.5373898804307533e-4	1.9070783141247297e-4	0.4201567583348232	3.128246436056327	0.37227163291852233	9688	4
cg00501711	20	43538180	6.392403952877731e-4	0.001298020374956802	0.6223847827734017	4.222515451886478	0.2384173071023662	9706	4
cg00501765	1	172410217	-2.183509967514004e-4	5.247094080825328e-4	0.6773097596910062	21.805893343673773	7.158723850309797e-5	9699	4
cg00501774	9	125132660	5.621088627328943e-4	4.746703607510456e-4	0.2363303824621879	11.030295257548632	0.011563180534514958	9705	4
cg00501779	11	62369394	-1.4482882356416424e-4	1.9844981908627646e-4	0.46551199597024445	1.3182150471326193	0.5173128180284134	5766	3
cg00501787	19	36128493	7.850811029464174e-6	2.340546931529507e-4	0.9732418675170972	1.9278627140091555	0.5875132165885848	9697	4
cg00501869	7	157690732	3.0820293010939303e-4	2.810830656664716e-4	0.2728672612564039	4.868340227971276	0.1816957085366787	9681	4
cg00501876	3	39193251	-0.002315877183218552	6.114890403796176e-4	1.5230847216751204e-4	6.703026647279309	0.08199047660511494	9701	4
cg00501904	1	226001675	-0.00164871087847048	0.001051630589612904	0.11693570900406428	1.257959601869876	0.7391393504276003	9700	4
cg00501919	6	31540750	-0.0015492459756693852	6.807079827424907e-4	0.022850001155747087	3.5152537311440994	0.31878914518959445	9703	4
cg00502017	15	90068229	4.464732482024467e-4	6.518274985043794e-4	0.49337159745653564	3.57549976146044	0.3111012621092921	9700	4
cg00502026	16	89147175	-7.25914762549265e-5	3.9589574695278294e-4	0.8545154955030718	4.156221894544312	0.24508161553889984	9705	4
cg00502028	21	45739826	1.1632741218164694e-4	4.554713202631181e-4	0.7984141080770661	3.9096398206439633	0.2713881622530053	9706	4
cg00502062	1	201578212	-0.00150805750704922	8.083057584767886e-4	0.062083097964772134	1.141142144151706	0.7671526218042976	9705	4
cg00502077	1	226186128	-4.70113185085359e-4	6.14438609801386e-4	0.4442059871808649	10.745378321419501	0.013185483823321461	9704	4
cg00502099	11	2322618	-4.328937613937217e-4	4.4377674263710383e-4	0.32932397793120444	4.8436764659232106	0.18360838620418285	9698	4
cg00502190	1	156616560	3.2864429862800655e-4	6.571427118892674e-4	0.6169969212873607	1.211447754711768	0.7502599970305541	9704	4
cg00502209	15	101626824	-1.88543599165823e-4	2.488060433554558e-4	0.44857462204712006	2.2577665840713252	0.5206599535153815	9688	4
cg00502241	19	18642658	1.2257097363809475e-4	2.455745744404222e-4	0.617695445218556	1.709029141015121	0.634928280103164	9698	4
cg00502254	1	12201600	0.0010233510161377778	7.030413203548139e-4	0.14550162668122418	4.73439856462284	0.19231139360307142	9704	4
cg00502268	7	106265608	9.247014773056345e-4	8.144955363975637e-4	0.2562472279466955	0.3263093077768713	0.9550067956353903	9642	4
cg00502442	6	157801893	2.782505716897618e-4	1.641186961645997e-4	0.08999525263858885	1.1575994856044924	0.7631906143100033	9603	4
cg00502444	7	158959916	-0.0018651460458770984	0.0014479786185044017	0.19771000459178087	6.171138849387025	0.10357440801021886	9701	4
cg00502509	7	1956121	0.0012607300208975294	4.7530377119537503e-4	0.007990471694214924	13.91490813675141	0.003023295355410575	9698	4
cg00502555	19	1103806	1.3678117066637425e-4	1.6908529734485083e-4	0.41854520188546945	6.019406823468201	0.11066984892351521	9671	4
cg00502575	13	114800841	-2.521743749495406e-4	4.752631831630869e-4	0.5956963895029257	4.805187185632141	0.1866308737391638	9700	4
cg00502576	13	112200057	6.462987745635959e-4	4.386354615279821e-4	0.14063504823422646	4.598909481951268	0.20363565180107804	9704	4
cg00502597	1	60197222	2.526769044178351e-4	4.2354437879781276e-4	0.5507897212376828	7.7158536582643515	0.05226408506876184	9698	4
cg00502618	22	26952697	3.6762073844004125e-5	4.761516562580626e-4	0.9384591522195431	5.444661357441635	0.14198620192213446	9704	4
cg00502662	7	76053224	-2.9962237914132195e-4	6.070693386707813e-4	0.6216201717865819	1.1232099154866895	0.5702930327309728	5808	3
cg00502665	19	56988813	4.921586891086829e-4	3.7153208095484503e-4	0.1852794777272045	4.2319876486630115	0.23747876447257063	9700	4
cg00502697	7	91570100	-2.1990081487843852e-4	1.794168696992583e-4	0.2203335011032753	3.1274407857255784	0.37239061362994713	9696	4
cg00502730	10	61122920	1.535202811243641e-4	2.916322976050435e-4	0.5985983114885178	4.160602610627885	0.2446360298472518	9646	4
cg00502746	11	1715993	1.7159423413180805e-4	4.742462360753471e-4	0.7174826673895627	1.0570066727309904	0.7874616427600944	9706	4
cg00502885	5	1211660	-9.893826744743384e-4	0.0011422820440606433	0.3864102694336597	2.1472022245598263	0.34177552663609223	5803	3
cg00502926	14	21510056	8.050402223699193e-4	6.044517284946704e-4	0.18290883812032455	3.902596256869197	0.27217588346134286	9700	4
cg00502932	1	2160666	-6.668740939975736e-5	1.911249937937295e-4	0.7271490690896162	2.2727626955101248	0.5177589239683251	9702	4
cg00502963	1	150488444	-2.296866158579192e-4	2.3989091470230845e-4	0.33833373719492327	0.9940406578646563	0.8026939389550677	9684	4
cg00502972	17	6543355	1.1280147561621042e-4	2.2215720230914912e-4	0.6116250285447072	2.131898337694999	0.545486516066982	9703	4
cg00503017	10	79151564	-0.0028514340733976893	0.0015901663372936959	0.07294619758718289	0.6332475045950872	0.8887806946616889	9702	4
cg00503090	6	158652500	3.7636976998385753e-4	3.6943048728321494e-4	0.30830565129452464	2.689137378102061	0.44207644063122137	9703	4
cg00503298	1	47263713	8.94417928202041e-4	7.78514978588269e-4	0.25060671599988604	0.32755167596735113	0.9547661400489369	9696	4
cg00503302	3	62355319	2.9608354061411943e-4	7.982437409674405e-4	0.7106980772737901	1.6631716316690963	0.6451523798591922	9660	4
cg00503321	17	7297230	2.3603498333078224e-4	2.0242413397993935e-4	0.24359758204991971	2.4207629414805814	0.48978131096726324	9705	4
cg00503383	1	91301651	4.3192037431839033e-4	6.71291086614712e-4	0.5199532875571773	11.282986268862057	0.0035475674545766772	5807	3
cg00503447	6	26180928	-0.0017590512696586316	8.814850288841805e-4	0.04598245441189625	1.6412284085569706	0.6500781014800836	9699	4
cg00503458	1	155904439	-2.9864363053939004e-4	2.7139882417631634e-4	0.27116371254320154	4.9170554096154016	0.17797248890667214	9698	4
cg00503539	19	13858870	4.215260334013672e-5	1.77287082034914e-4	0.8120636274897982	0.1312416152440704	0.9364859052903018	5807	3
cg00503554	22	19643744	4.4573881957156745e-4	5.899010981865385e-4	0.44987934691132625	3.0730634936964383	0.38049683214844304	9700	4
cg00503587	20	18118441	-9.095880833649738e-5	1.7703798139291063e-4	0.6074048872377407	0.17830744660903783	0.9810128270728787	9677	4
cg00503646	7	112428215	0.0013394844570691813	6.205536107201624e-4	0.030886539448856307	0.6744662162749269	0.879192677566503	9689	4
cg00503690	3	66431055	-7.141876649284026e-4	3.920619603030135e-4	0.06851275831307355	7.874476368154612	0.048678399062600144	9704	4
cg00503704	19	35167998	3.1704031858734306e-5	2.2020520321115129e-4	0.8855202550559498	0.14190760077973236	0.9315049262979362	5809	3
cg00503731	7	12723327	7.371815240369255e-4	7.999490246835483e-4	0.3567708508392815	1.3931625441706887	0.7071382488250761	9696	4
cg00503760	9	117348068	0.001631734569713614	0.0011738910839788185	0.16452216136616366	2.388996861188279	0.30285581930686006	5756	3
cg00503804	16	50581707	1.497552669131848e-4	1.7073729099622813e-4	0.3804272702243555	0.5338873242484333	0.9113858756960358	9704	4
cg00503840	7	96650509	-1.806183742175104e-4	5.267450052509894e-4	0.7316772453979483	1.760158173908033	0.6236430984724165	9694	4
cg00503852	1	62190933	8.874982945897164e-6	1.3979698960691505e-4	0.9493804682515865	3.5977468615088424	0.30830420188645097	9703	4
cg00503917	6	170041920	-5.453674846849824e-4	3.8313764274283164e-4	0.1546131516598327	1.706153245753362	0.6355666558055554	9706	4
cg00503920	7	98602793	-1.4204582947492187e-4	4.255732305133963e-4	0.7385491290258986	0.5308936365451016	0.9120536417244584	9687	4
cg00504010	11	19367766	3.54002049590038e-5	8.590178904894104e-4	0.9671284094975263	1.156896805429748	0.7633596925692997	9700	4
cg00504034	13	76112232	-4.34170038516636e-4	2.4375147960865537e-4	0.07487984863528917	2.6169752025065938	0.4545213435688267	9704	4
cg00504075	1	155827556	-0.0012566532608494542	0.0017435151635948973	0.4710581526898573	0.3551196559919061	0.8373109032038649	5725	3
cg00504134	3	152552530	4.2738332608348463e-4	3.204152865920748e-4	0.18225568466268857	0.7061648395250824	0.8717529675188602	9679	4
cg00504285	22	20019887	-0.0018741640038065998	6.692865353884241e-4	0.005106437087715503	16.084443337800987	0.0010896630754773666	9703	4
cg00504341	1	4842718	-0.0022462230796074143	8.907782426570758e-4	0.011680879896569438	0.8092066017762475	0.8472636920644848	9706	4
cg00504410	16	4732262	0.0012145788393786102	6.001055758447625e-4	0.042976126669807796	1.1979199860326946	0.7535032280585379	9703	4
cg00504535	21	39493025	-0.0010430264648960718	7.399905915666254e-4	0.15868348977893193	3.2303356484940196	0.35745690749835807	9703	4
cg00504569	10	63697267	7.856308394080904e-4	7.474107531260725e-4	0.2931958309451032	9.041468529312215	0.010881031177995864	5807	3
cg00504595	13	24144985	7.898219766749142e-6	0.0013358236603410742	0.9952824380349943	2.653486692549577	0.44818970057291013	9700	4
cg00504599	17	79428036	0.0021056726971869057	6.598952653319264e-4	0.0014182076892335354	8.948247767511074	0.029986932963453988	9703	4
cg00504690	1	64240202	-3.979045397626396e-6	2.5217081802297246e-4	0.9874105688604462	3.8430750647595477	0.27891537797719573	9623	4
cg00504703	6	27470614	7.792675451266273e-5	2.489105567667816e-4	0.754226484202912	1.2029960044468446	0.7522858360714768	9683	4
cg00504705	5	140221357	-0.00126980883234787	0.0012272518344788688	0.30081993834705684	0.7936086463746787	0.8509951423559973	9705	4
cg00504735	5	7868496	2.6057851048310476e-4	2.975912852640216e-4	0.38123367169753103	0.38512438332046217	0.8248430182516702	5807	3
cg00504782	1	111037272	-7.638482240613883e-4	4.289493739177491e-4	0.07495458632557463	5.371594095467085	0.14652364039609797	9701	4
cg00504902	6	29692183	-3.662993490526595e-4	0.00113270688401033	0.7464044011159887	3.762803555149789	0.2882424475981484	9704	4
cg00504919	16	89724445	1.9450338201720826e-4	1.4340498248923737e-4	0.1749966291804639	3.406067787438546	0.33315070575389355	9664	4
cg00505001	13	36049807	0.001688434300352073	5.918040855165416e-4	0.004330465058143081	1.2576436588234587	0.7392147201281286	9705	4
cg00505045	4	147561669	5.0863044854160205e-5	6.754641250273872e-4	0.939975319176565	3.23448088957093	0.35686627893174633	9705	4
cg00505073	20	44516626	-7.417266413370781e-4	4.2654802473688594e-4	0.08205141340026113	4.607690504704098	0.202883343081522	9704	4
cg00505133	1	95320459	-7.706697052120023e-5	2.0257088970858698e-4	0.7036155250704924	6.570416997977384	0.08692641736376035	9696	4
cg00505277	19	58521176	-1.8002065926637893e-4	6.255774006720041e-4	0.7735249435900959	4.111680694974824	0.24965442012387876	9703	4
cg00505318	3	69130918	-9.836871804047272e-4	5.244150234703835e-4	0.06068550384723337	0.29830193346984424	0.9603475238399678	9684	4
cg00505381	2	241526834	2.2106740505263935e-4	1.4473392087778911e-4	0.12666017828715498	8.966136476344563	0.029744525182320486	9705	4
cg00505393	20	32274504	3.784771080741062e-4	1.841356921060147e-4	0.039837971221803145	4.25130719149895	0.23557500113856172	9702	4
cg00505502	9	133028557	6.558420918584496e-5	5.491071491312939e-4	0.9049284299522358	5.354118565874123	0.147629015949318	9704	4
cg00505570	10	118895568	8.365888890065941e-5	4.057360742617828e-4	0.8366421759256237	12.067711249226695	0.007154773234794847	9705	4
cg00505597	19	10668268	-9.151888901747923e-4	4.0644921207093197e-4	0.02434322831210847	1.2219573975777447	0.7477429810598308	9697	4
cg00505762	6	33156926	-3.2316163474557894e-4	4.3420364576830865e-4	0.4567174829093854	1.0762493039578336	0.7828104670392404	9702	4
cg00505936	16	69139418	3.7595426457722246e-5	4.5076976076277424e-4	0.9335313217161418	4.4224814460217194	0.21930986650028675	9626	4
cg00505979	1	212873626	-1.5695055135462287e-4	1.885769925997166e-4	0.4052458537283385	4.129313336959702	0.24783493570837173	9704	4
cg00505997	13	45694580	1.0859474634620153e-4	1.4906182361196316e-4	0.46629440002525147	5.300655432175203	0.1510598667522086	9705	4
cg00506049	7	75887380	-9.536221984279841e-4	0.0011946318734073792	0.42472187913293324	6.448714896876946	0.09170715276803353	9695	4
cg00506189	11	10315434	2.6225090496093356e-4	2.3971812204604047e-4	0.27395629652492515	4.365360887383706	0.2246188094851048	9699	4
cg00506247	5	108084930	-2.7251817078117563e-4	2.62194077173783e-4	0.2986300084457803	3.0323146460067174	0.3866696783854343	9700	4
cg00506250	3	60747416	-3.898252514664599e-4	4.181434936407269e-4	0.35119377436570093	0.5907659228512248	0.8985430125417094	9699	4
cg00506297	1	209919394	-3.6613641637800394e-4	6.754504755176394e-4	0.5877754071270584	6.6861111473271	0.08260473333766229	9690	4
cg00506343	12	54421033	2.6239603272666087e-4	2.69979518030643e-4	0.33109488335962517	4.450001917473506	0.21679359441066842	9705	4
cg00506354	3	183966969	8.615093082652434e-4	3.172263103489837e-4	0.006612459889087909	1.2940440984605195	0.7305478478057059	9704	4
cg00506402	20	56754700	3.070980911741299e-5	1.33862822025777e-4	0.8185482957326629	1.4173936842085442	0.7014626679038771	9679	4
cg00506442	1	6340054	7.111575678480044e-4	4.348111440971911e-4	0.1019327418579064	2.5182780897008707	0.47199687790115313	9706	4
cg00506482	12	2761454	4.1978152586573766e-4	4.5989222808436253e-4	0.36135700323442077	0.83037056589565	0.8421898463881928	9704	4
cg00506540	4	2245140	8.804769174969978e-4	5.74204553076788e-4	0.12518090708483162	4.728175931276858	0.19281837036940414	9689	4
cg00506590	16	89960457	-2.3683820898500908e-4	4.2922812370315696e-4	0.5811011430643659	3.32381620304226	0.34434160459657936	9702	4
cg00506612	12	6673264	0.0017672870466570675	8.502190570212813e-4	0.037651781623866135	1.0103636051149922	0.6033958665429449	5806	3
cg00506625	16	88872689	1.110160208698174e-4	4.20815222989369e-4	0.7919249425652798	0.1267732056284463	0.9884414626335098	9705	4
cg00506629	3	145878177	-3.480462993983051e-4	2.635983378207339e-4	0.18671282872081035	2.037012671490051	0.5647602340856317	9703	4
cg00506811	2	235860443	8.087522336832984e-5	1.7204505414414713e-4	0.6382966819538218	3.908598764694293	0.27150445941890833	9670	4
cg00506828	4	190731458	-8.990411879796048e-4	9.807883378576136e-4	0.3593252419242486	1.209779469215821	0.7506597592924829	9706	4
cg00506862	5	176557982	1.0301303452083245e-4	4.088097608682886e-4	0.801054346607383	0.5967235988866326	0.8971820192887452	9703	4
cg00506866	2	10263480	1.959734577857245e-5	4.405726196293602e-4	0.9645205714671579	1.2316868343977299	0.745414959627446	9705	4
cg00506886	19	38974350	-1.9743518677095624e-4	5.034236276551013e-4	0.6949215391328597	4.017601838707236	0.25956971154798497	9706	4
cg00506935	15	89169262	-0.0017806382350103516	9.434624303680752e-4	0.05911406087228668	3.2952796289669295	0.19250371735927785	5808	3
cg00507008	12	115131421	-6.816423132083375e-4	8.508694188285505e-4	0.4230663938566266	3.5449675326589514	0.31497664329075004	9704	4
cg00507135	10	27528611	1.1959996322522725e-4	0.0010129842116844369	0.9060146048897431	5.4822611829246854	0.13970345309326207	9697	4
cg00507154	19	50192739	4.350453586757205e-4	0.001193372757179281	0.7154465181406106	0.645802868917409	0.8858713590625252	9705	4
cg00507234	20	5986979	-3.864525991804811e-4	3.6346945755187687e-4	0.28767645350005067	1.4448938344308293	0.48556266948857396	5809	3
cg00507259	4	95128692	-7.830600452425677e-5	2.5769674177519966e-4	0.7612278341926404	3.6340917924354277	0.3037827429803387	9642	4
cg00507354	4	76598817	-8.394715712836151e-5	1.1619096516397347e-4	0.46999143739093563	1.49096969950054	0.6843560819041875	9689	4
cg00507465	3	124774924	-1.8645475687334976e-4	3.41786189224859e-4	0.5853887775481632	0.7873994901131354	0.6745565647800277	5807	3
cg00507477	15	90292483	-5.8336728754348585e-8	5.040709889773264e-4	0.9999076598810192	2.654705885010692	0.44797951108790923	9704	4
cg00507497	18	34838423	0.002212574855308457	0.001226605724818057	0.07125966794872189	2.58201364661796	0.46065151581320557	9706	4
cg00507679	6	43251876	-4.5924833849878477e-4	8.306753675851406e-4	0.5803583274233535	1.0579702425602329	0.7872286725622686	9683	4
cg00507738	12	49658678	3.3961214841558704e-4	2.448712805483207e-4	0.16547204685678057	3.1883831558875984	0.20307263055529887	5750	3
cg00507815	6	38672050	3.657639667607169e-4	4.4077708460269334e-4	0.40664270831832444	0.9973168778843242	0.8019011935134852	9703	4
cg00507823	16	71894108	1.2328986451363126e-4	4.024960797822284e-4	0.7593661854051272	0.4785587273909467	0.9235760740590842	9704	4
cg00507830	2	103233733	-7.621976644776259e-4	5.844191012936681e-4	0.1921664074363317	2.34662822949819	0.5036470739410728	9705	4
cg00507915	19	58178992	5.069415118734853e-4	0.0010906974496940466	0.6420843158689755	1.3624925134047798	0.7143497569401237	9695	4
cg00507945	5	180614561	-6.30135328304359e-4	5.109921781884351e-4	0.21751591956818173	5.444557371770504	0.1419925637955904	9702	4
cg00508024	15	48483844	-7.672593494033013e-4	6.985575870255076e-4	0.27205254654695515	1.2584348112844885	0.739025991583981	9669	4
cg00508123	4	146540553	-1.1215093774543215e-5	1.4734391872953687e-4	0.9393275449299837	2.131942165986816	0.5454777236254835	9665	4
cg00508131	16	333153	-0.0018357115226666201	7.862351090468433e-4	0.01955322042814176	2.416120180842391	0.49064091064938065	9704	4
cg00508158	1	48189514	7.295140482524384e-4	4.477154310134562e-4	0.10322528563460531	2.1403983359209113	0.5437832368936121	9704	4
cg00508195	15	52030199	-2.2424692705502492e-4	2.9561192061733924e-4	0.44810052811367185	2.5396493031136145	0.46816816180144466	9673	4
cg00508334	7	23510438	-1.067027545642564e-4	2.966999296967451e-4	0.7191224370929855	1.1366397680529996	0.5664763856494036	5760	3
cg00508498	11	34378805	-5.489302825294113e-4	2.1348947892423255e-4	0.010133837085462113	1.7469818723978259	0.6265396541983348	9688	4
cg00508499	22	38054505	3.7169423493145075e-5	1.6831697062874207e-4	0.8252248642972582	2.1403273620540157	0.5437974431074741	9694	4
cg00508526	4	118954411	-3.138761688342483e-4	2.586910004444422e-4	0.22500572023442703	6.0413063253846895	0.10961778555863252	9701	4
cg00508534	4	26320246	5.475518204725237e-4	6.642555070581901e-4	0.40976398239011025	0.6712007762261947	0.7149087347703584	5806	3
cg00508563	19	30335539	-2.2771505877716778e-4	1.4724754436602305e-4	0.12198921701881885	3.842581397343597	0.2789718990592757	9699	4
cg00508575	12	90050967	-0.0010029034771804942	6.65543721977924e-4	0.13183796992976646	0.7471797272826869	0.8620546084832901	9705	4
cg00508659	16	1237043	4.6999048452321386e-4	8.832509317976652e-4	0.5946468077349465	3.3292531892233743	0.3435918544940479	9703	4
cg00508771	2	166152734	-7.901095482689804e-5	5.09375359654838e-4	0.8767319014802268	6.481276589077596	0.090403840858887	9703	4
cg00508817	2	54482475	-4.418425824871065e-4	5.334771596871576e-4	0.4075394137695548	1.6471096824391762	0.6487558080494896	9704	4
cg00508851	16	49783173	8.596033794087789e-4	4.683786743397853e-4	0.06646504571668858	4.443451761262788	0.2173900630046374	9699	4
cg00508855	5	179287084	-3.3779759810857144e-4	4.48539179303715e-4	0.45138615095484014	10.474857820074075	0.014932424560576769	9705	4
cg00508950	12	132916034	-0.0018273090037759872	9.943656754856905e-4	0.06611208016052506	3.8257637420356168	0.28090356432655694	9703	4
cg00508965	13	113651326	2.3009104297883257e-4	4.5628993611245006e-4	0.6140751716518289	2.027848478449725	0.5666468147403385	9702	4
cg00508982	6	109345671	4.344816860330152e-4	5.3272426324065e-4	0.4147377808155869	1.758555475970547	0.6239949822318095	9706	4
cg00509007	11	1781557	-0.0012241016509611867	4.8565388842491833e-4	0.011718067922621521	10.77267425677659	0.013020817657952589	9705	4
cg00509053	12	46120609	-9.971217257651272e-5	1.2110735659036747e-4	0.4103163552684025	3.869148218192651	0.27594483598915504	9691	4
cg00509136	19	50141490	9.017788247841746e-5	2.942834235499077e-4	0.7592756837691159	3.8614718799506353	0.27681643160031655	9703	4
cg00509187	13	44362093	0.0016011133552564188	0.0016339622062980454	0.3271373594067581	1.619909888754424	0.6548838594250437	9692	4
cg00509207	12	31078979	2.4130433654242806e-4	0.0012733356962631157	0.8496965101900962	1.8224590074249498	0.6100598423485735	9693	4
cg00509249	6	109615579	5.66987627913228e-4	0.0018037837582844155	0.7532686137424227	5.927112780348561	0.11521069840446901	9677	4
cg00509281	10	62554092	-1.4479152081042622e-4	0.0010547528253280385	0.8908131856235627	1.6483659895091662	0.19918147462889166	5376	2
cg00509335	6	18120813	5.122876333604265e-4	5.083534474999567e-4	0.3135797405881655	0.6746790213486923	0.8791429124740985	9704	4
cg00509431	6	143999465	-4.735940981756096e-4	5.070990037763053e-4	0.35034089213105923	6.029100645669278	0.11020296713008261	9699	4
cg00509451	11	64811775	-6.460658335696366e-5	4.832628330799225e-4	0.8936490626745476	8.881625313887339	0.030906855516051886	9695	4
cg00509485	11	69863098	5.752836056160199e-4	0.0016971031842946277	0.7346249884870522	4.2563408000365435	0.2350812897196749	9698	4
cg00509610	3	12528629	3.3388186535321596e-4	7.774868526075397e-4	0.667605004074433	4.843477409523402	0.18362389935247259	9688	4
cg00509649	5	1103848	-8.198158683507769e-4	7.014500116292248e-4	0.24250657268607417	12.553766568805315	0.005708059805088822	9700	4
cg00509670	14	37130313	4.5197774057540417e-4	7.071647207028112e-4	0.522731417873386	2.902661646431461	0.40687758927342166	9704	4
cg00509766	11	121586290	-4.220140890262102e-4	3.941859324360015e-4	0.2843508871518625	3.9007282181230174	0.2723851431609713	9702	4
cg00509772	20	32273129	-1.358952598530833e-4	4.7611704989723475e-4	0.7753192791380586	1.6400697671795759	0.650338779566398	9704	4
cg00509898	16	49894167	4.7618750409707977e-4	3.828290975745196e-4	0.21354945594227787	6.520117300569703	0.08887249474614888	9706	4
cg00509921	16	79632331	-5.577035839488808e-4	5.853185698230212e-4	0.34068098103673933	0.36551036524322217	0.9472713642698849	9702	4
cg00509996	4	7595397	5.81429753051841e-4	8.636575337626022e-4	0.5008086441604493	4.705440316303461	0.1946813162912245	9706	4
cg00510011	5	89854651	-2.784255351230563e-4	3.463415518450525e-4	0.42145212589662834	8.321003536023545	0.03982310156188728	9543	4
cg00510025	19	3453955	1.0349780867381047e-4	9.819936388449935e-5	0.29190306269427485	0.12866041233699993	0.9881890454070743	9543	4
cg00510087	10	7618556	-7.437672938565481e-4	4.6066315363934977e-4	0.10640648753871455	2.853622956784383	0.240073181694659	5809	3
cg00510094	13	113729377	-2.8757339533031564e-4	4.254731801206008e-4	0.4991099983219996	4.778152305012715	0.18878158385804686	9705	4
cg00510111	2	197458521	7.168418154519204e-4	0.001072648520958496	0.5039475818440913	0.45267487624176406	0.9291584863144909	9703	4
cg00510149	11	10674966	-0.0022149232270013233	6.730663160375706e-4	9.99047105942669e-4	4.195954813971506	0.24106719718526526	9704	4
cg00510160	12	5311273	-8.631700001587575e-4	8.281557400725786e-4	0.2972819742437511	4.3826157774919	0.22300273179102806	9699	4
cg00510320	16	67686943	0.003369986651497647	0.002285883284494933	0.14041155814134537	0.5839340250411201	0.9001002590227107	9696	4
cg00510331	3	11609366	-5.502419203878814e-4	4.19106982210407e-4	0.1892195711163194	0.7987137045623263	0.8497746735232428	9704	4
cg00510437	12	110384506	-2.844545397890379e-4	3.804784723042423e-4	0.45468745617099265	2.0226276999611623	0.5677235488824609	9703	4
cg00510447	16	3071608	-4.192789505987248e-4	3.2007749721437774e-4	0.19021969197514982	0.40972872417029477	0.9382255164143731	9703	4
cg00510502	8	1501670	3.507419890903339e-4	4.5458752704957776e-4	0.44037450379368426	0.28089260460221216	0.9635810741844815	9702	4
cg00510507	10	61900413	-7.204058611750319e-4	0.0018070575226106027	0.6901419876788101	1.7688639481976844	0.6217338133115495	9705	4
cg00510539	2	27958611	-3.2333662511375836e-4	4.1014019797157666e-4	0.4304883015970677	4.936902780238204	0.17647616893081758	9698	4
cg00510541	6	44040208	2.6735683556535926e-4	6.754374863182687e-4	0.6922321746546576	1.2178579333630815	0.7487245051475977	9704	4
cg00510552	16	4511987	1.3704180131312137e-4	3.639281863983638e-4	0.706498569124722	1.9255677323690703	0.5879981891228035	9702	4
cg00510598	16	55364229	-1.299373711250067e-4	0.0010818848404570685	0.9044017344988091	1.9582345285906002	0.5811203776207726	9705	4
cg00510604	10	6186959	-2.2102966182991176e-4	2.103950252336415e-4	0.2934671323337276	4.7062841050137525	0.19461187810218025	9697	4
cg00510689	5	156594470	-8.051205567401368e-4	0.0010085633810781019	0.4247053863779063	2.8300518647391093	0.4185767083807317	9671	4
cg00510718	7	106505961	-5.244261249799411e-4	6.216474250291217e-4	0.3988890462484524	7.214932863504089	0.027120471462460168	5076	3
cg00510787	6	151772946	-5.502789353022454e-5	4.0866563215578893e-4	0.8928865444645345	5.802878096615452	0.12160455906145082	9701	4
cg00510870	8	29210800	2.3062139791125332e-4	4.7449034162939143e-4	0.6269386381727551	4.866073491734843	0.18187071352477957	9694	4
cg00510948	19	2730590	-1.8204874929113836e-4	3.845509825154026e-4	0.6359235373137323	3.73451419123551	0.29159566497968253	9695	4
cg00510956	1	32478440	-7.064993882779113e-4	4.3044442318325844e-4	0.10072987505720744	2.090333082902357	0.553870920856433	9705	4
cg00510991	19	19656163	-3.6522647025723784e-4	6.561011150642612e-4	0.5777584768246662	2.7186248731146843	0.43707146574057326	9700	4
cg00511027	7	1062887	-6.519616962675565e-4	5.512489080620076e-4	0.23692834275778915	5.200809701767313	0.07424351457661725	5808	3
cg00511081	18	56976093	-1.6652928870903504e-4	1.6367845790521405e-4	0.30895497300333447	5.042798188035787	0.1686899420907733	9704	4
cg00511107	7	55119688	1.857969780485548e-4	4.952275344628252e-4	0.7075303399532875	3.824336922584628	0.281068000946733	9685	4
cg00511167	3	134206503	-2.6338668962512675e-4	0.0010572097191758512	0.8032572740365167	3.4818661080660447	0.3231216528595688	9537	4
cg00511228	7	64363934	-1.425364422929382e-5	2.722519276110058e-4	0.9582461382975157	0.9810673513522945	0.8058329654641954	9695	4
cg00511334	16	67918840	2.972644854444177e-4	4.1829659180136515e-4	0.47729816873348474	1.5917688486544155	0.6612576149911082	9706	4
cg00511405	20	42219387	2.8192379394067856e-4	1.6045127020060187e-4	0.07890621771724338	2.054450530371843	0.5611825475981919	9705	4
cg00511464	4	40518041	2.0558598649817635e-4	4.958102159293107e-4	0.6784006791211068	3.687840790509264	0.29720443005388475	9706	4
cg00511475	16	89238330	5.755547770528328e-4	8.328004577400821e-4	0.4894978857731365	4.04833011642954	0.25629242043716427	9702	4
cg00511577	7	131751077	3.184961514896193e-4	0.0011054023771530721	0.7732496081335786	4.78044315753953	0.09160938293408942	5807	3
cg00511632	2	1745630	8.911732503021012e-4	7.732145250929315e-4	0.24909256032218396	5.11743699733228	0.16339705736380328	9639	4
cg00511674	16	78080068	-3.8812473879394426e-4	4.890487108549431e-4	0.42740965919309465	0.903666115398446	0.8245430020142158	9685	4
cg00511731	15	40400858	1.7028967225357495e-5	1.2804823274471504e-4	0.8942023220571215	0.9699899741087584	0.80851295133917	9632	4
cg00512031	4	5021976	1.6524494075109838e-4	4.609906727907633e-4	0.7200019794035344	0.8946502438131225	0.8267186328719117	9703	4
cg00512171	6	105389599	1.7447773138926694e-4	2.9219100360078137e-4	0.5504166659676388	0.4231370721933942	0.8093138119422558	5809	3
cg00512279	10	119000991	-6.567895442321195e-4	4.862799920934444e-4	0.17681055963493816	2.660244693209295	0.447025622622194	9702	4
cg00512280	19	2282161	2.1331805595709976e-4	1.4924190053471311e-4	0.15290530667868463	0.7554067410884852	0.8601006527235435	9705	4
cg00512374	17	38599682	1.2015702976252543e-4	2.1760141275941952e-4	0.5808191116449019	0.7071514907602487	0.8715205710458249	9697	4
cg00512404	12	15114732	1.4548295886571247e-4	3.293715583150133e-4	0.6587073170232759	1.8938369535106099	0.5947308320129769	9521	4
cg00512454	6	36709214	4.377848548812964e-4	3.986897972528415e-4	0.27217879839010856	2.683838525232539	0.44298075814861526	9671	4
cg00512459	15	88266173	-0.0013347517584400871	6.480405409504409e-4	0.03942978963565982	4.708666465846901	0.19441595016133642	9704	4
cg00512563	16	87398040	-4.2202435326302724e-4	0.0015959321878468778	0.7914428017074033	5.252829796348484	0.15419264552792278	9705	4
cg00512658	11	59663124	-2.701091032271865e-4	6.792796791992206e-4	0.6908952110513691	0.42495526384048155	0.9350404194002947	9698	4
cg00512726	15	89312969	-6.477057650180291e-4	6.459936611751462e-4	0.3160295974070114	7.764224684954078	0.051144269573469445	9705	4
cg00512872	7	6268584	0.003112	0.0019260000000000002	0.10614102024532061	0	NA	1077	1
cg00512917	12	131096006	-8.707790729060788e-6	2.3440216150295522e-4	0.9703662542159338	8.84733912401845	0.031390985713496064	9641	4
cg00513012	19	6746184	-3.9352142195540684e-4	4.113594530501438e-4	0.33875081496041315	3.2429156614058168	0.3556670713995619	9703	4
cg00513024	7	55580397	-1.5434040309547027e-4	4.6558188863759126e-4	0.7402668296102561	5.832519706038275	0.1200489778386304	9703	4
cg00513060	19	58111480	4.308402317278402e-4	2.247929906352974e-4	0.05528764484838831	1.5692906165879874	0.6663728354869012	9704	4
cg00513100	3	66487501	6.840980472117646e-4	3.718747348421083e-4	0.06582805704448742	1.3026508320093015	0.7285037063715561	9704	4
cg00513169	10	1713065	-1.336986197356941e-4	0.0012294264548409525	0.9134017551378926	3.9954632026065546	0.26195443901173615	9704	4
cg00513205	5	134872649	-8.126283250946674e-4	0.0011989796547083524	0.4979197119217363	3.8988160353773194	0.27259949851013354	9705	4
cg00513208	10	12085641	8.975140679008652e-5	0.001585665200955767	0.9548624497765287	5.6811865161485855	0.1281944551392031	9604	4
cg00513288	19	2358394	-3.992160524212106e-5	0.001337104280733293	0.9761812888133515	0.71927466021116	0.8686612617817469	9701	4
cg00513316	15	78632109	0.0010927842969827002	0.001227043735661247	0.3731529201289923	1.4257703728120905	0.6995052863206614	9702	4
cg00513411	6	21586262	-5.424358409992253e-4	4.2764954425564836e-4	0.20465083572521012	2.7778697080144736	0.42715592581745165	9705	4
cg00513467	9	21335551	-7.157217763250076e-5	2.3498202948919343e-4	0.7606816746711349	0.5751010041103514	0.9021080110025346	9705	4
cg00513564	13	44388673	6.173712718802315e-4	9.175870933343422e-4	0.5010615878175552	1.776363803379389	0.6200918944586586	9703	4
cg00513611	19	5061205	-3.870766223524261e-4	3.522781390123779e-4	0.27186348211870165	0.12081308494094388	0.9892278185432047	9706	4
cg00513735	5	176307766	-6.757503087232491e-4	4.0896204817839857e-4	0.09846229120190152	2.6722283199398222	0.4449674497770692	9687	4
cg00513803	4	751071	5.889967482626375e-5	4.6243316961368567e-4	0.8986483089555275	4.614914725528471	0.09951395804824793	5808	3
cg00513941	19	42437245	-5.469950724257991e-4	3.3737255791418e-4	0.10494509075069917	4.225851559454497	0.2380863652224464	9680	4
cg00513952	16	57351118	2.850303364085883e-4	4.749710573095078e-4	0.54843930506955	5.4399223980553675	0.14227640723747595	9623	4
cg00513981	7	5642784	6.428953826010955e-4	4.141538690333152e-4	0.12058795650619293	3.730055845135865	0.29212730282266364	9697	4
cg00513984	12	125039177	-8.905349553791319e-4	5.505213468517301e-4	0.10574427558571159	4.898568049217866	0.17937695738445134	9706	4
cg00514186	20	62575401	-4.486979072542357e-4	4.044672530318032e-4	0.26727692013346216	2.9043616098258607	0.40660699295484415	9704	4
cg00514241	22	28193910	0.0012069267660529484	5.270528633077386e-4	0.022023988491925776	0.3736618646181807	0.9456279492313877	9698	4
cg00514268	1	47010056	9.666548952362631e-4	6.252054642704212e-4	0.12207086888311912	0.5032299881958151	0.9181812264582276	9700	4
cg00514307	6	33137260	2.690900251676073e-4	7.641446958346206e-4	0.7247292360850577	0.1706642105516745	0.9821800850639076	9697	4
cg00514353	5	141233646	0.0011118064992151429	6.487723042364671e-4	0.08658230708448181	0.6410019231482449	0.7257853554119057	5804	3
cg00514407	2	224904626	-2.6680486944886474e-5	2.4448911344213044e-4	0.9131013593441405	6.977140093515675	0.07262997567824431	9700	4
cg00514413	19	1238130	4.2493013104542226e-5	1.7636778664320655e-4	0.8096061962026492	1.871873264640575	0.5994207608824728	9626	4
cg00514486	3	49837348	5.5156474857505366e-5	4.511884333780697e-4	0.902703330443958	4.1256049978068745	0.24821658509007036	9701	4
cg00514609	11	111783348	1.196194525999513e-4	5.801981324160063e-4	0.8366581160550011	2.6160512494215133	0.4546825019236718	9702	4
cg00514616	7	149172	-2.4297637571890897e-5	2.1679905399415485e-4	0.9107643653504225	2.832028792118354	0.4182545115852976	9638	4
cg00514628	22	30819337	3.546944632518576e-4	1.8596117800815135e-4	0.05647429803577775	0.6269429379644204	0.8902376428745059	9703	4
cg00514665	16	7703812	0.0016227771997422407	0.0017748772342460293	0.36055717524028474	5.406829413916504	0.14431867506058266	9689	4
cg00514684	3	195635643	3.346380818236567e-4	3.4691417771807396e-4	0.33473846012711533	7.295093419501974	0.06306384182801546	9651	4
cg00514713	7	43158788	-0.0015953038722651691	0.0012279493658079147	0.1938886975344017	1.1853542089382345	0.7565190780036352	9705	4
cg00514723	20	40244770	1.99255943189927e-4	5.669804890832414e-4	0.7252631465292242	2.04820254792322	0.5624625987663348	9702	4
cg00514895	4	8594413	-2.097133586013867e-4	3.774663208821176e-4	0.5784968836828976	3.359881090184009	0.18638505721642007	5778	3
cg00515161	17	59940900	2.8922521429593678e-5	2.588296890703064e-4	0.9110268299636782	4.496076324740727	0.21264053736367525	9647	4
cg00515242	17	64872651	1.1745647111513418e-4	4.5478214406580576e-4	0.796198729696918	2.0245055757177157	0.5673360916604178	9704	4
cg00515312	12	77158614	8.291318190823127e-4	5.202434571130118e-4	0.11099470678861033	0.07324781782468254	0.9640386335168399	5803	3
cg00515408	12	100378195	3.4837603145494955e-4	6.20704173396899e-4	0.5746207371347091	4.395650693852756	0.22178900789340206	9687	4
cg00515437	15	83422206	2.039416485273309e-4	8.077170602467203e-4	0.800661225052026	10.296108308543044	0.016209759078533618	9702	4
cg00515455	6	88761370	0.0017988251234711337	0.0012910465026450193	0.1635267420482234	9.641579680931912	0.021871924561924147	9697	4
cg00515559	7	104652153	2.852510925611072e-4	4.380032948870808e-4	0.5148829869736082	1.647503343447251	0.6486673552446096	9597	4
cg00515577	11	116643614	-4.431726882375583e-4	2.1014225970104926e-4	0.034951703684769	0.7554993900119589	0.8600786331127578	9702	4
cg00515593	22	18114774	-5.936865092308015e-4	5.460645412003102e-4	0.2769442718105323	3.9223622736137878	0.2699705619180993	9701	4
cg00515669	19	44307449	-0.0011130309595789132	9.617650530764787e-4	0.2471581947806016	5.066203032475911	0.1670131257789329	9706	4
cg00515755	19	1005248	2.3795262446349406e-4	7.607840280673178e-4	0.7544532080452232	1.5074480836345812	0.6805523865000921	9704	4
cg00515756	11	61464876	2.1855260291401968e-4	4.005751621119311e-4	0.5853429935268111	2.437264432027186	0.4867355584614044	9702	4
cg00515814	11	115581955	-2.2599303902964534e-4	9.083797532743415e-4	0.8035255770088692	2.3162295382235825	0.5094188904284143	9700	4
cg00515905	1	110306507	3.278686432392748e-4	4.737087768348875e-4	0.48885491452034385	3.5618857641927626	0.31282399847108594	9701	4
cg00515954	12	99548504	0.0019033722556093186	0.0016627839180422786	0.2523375623135702	1.154998340840902	0.7638165395775025	9704	4
cg00515982	5	180670930	-4.6335362308634945e-4	2.500436968769635e-4	0.06386937459928417	0.4336727096308681	0.8050617029968892	5786	3
cg00516030	6	132273126	2.2028303539761273e-4	7.109376831184361e-4	0.7566761027266025	8.448273408188939	0.037601165859454805	9543	4
cg00516051	17	4047033	-1.215868681652141e-4	1.898229179161159e-4	0.5218294799810292	0.26544886248229194	0.9663899991423393	9668	4
cg00516067	20	61447530	-2.4357275505771167e-4	7.887385291629243e-4	0.7574637375045482	3.634314123715566	0.30375526669120323	9690	4
cg00516092	20	31177275	0.001227185596909333	4.333759584785867e-4	0.00463029728233382	2.622713747233303	0.4535214411796292	9703	4
cg00516222	17	27949795	5.427270286132333e-4	2.1502521771206917e-4	0.011602274192687879	0.29243556629215184	0.9614448112296807	9700	4
cg00516271	15	31615092	1.1964197432924992e-4	5.543808589811175e-4	0.8291343891487967	1.5639397050289991	0.6675936024082805	9693	4
cg00516481	21	44073202	5.048952157295227e-4	0.0012152280491732666	0.6777952113309387	2.6886696578303484	0.44215620260433347	9705	4
cg00516515	15	75091516	2.2552022508995232e-4	3.813683373621507e-4	0.554289344327053	3.1851416225356934	0.36395134542984825	9688	4
cg00516597	3	25824837	-5.613419528188283e-5	1.9137837375384232e-4	0.7692811992431393	0.2991226390238079	0.960193403704931	9705	4
cg00516639	7	150949183	-6.974094488399003e-4	3.6578990973057884e-4	0.0565743866611696	4.248021191228972	0.2358978149714184	9671	4
cg00516678	7	30950813	5.619993513454138e-4	6.04033639944815e-4	0.352158489547756	5.2198668595709385	0.1563874432171521	9705	4
cg00516867	7	128417291	0.0017357947894341228	0.0011752796894212976	0.13969692102223977	1.7840700693880995	0.6184075876191527	9702	4
cg00516870	17	76838009	0.0015294258906610738	6.068583277154558e-4	0.011727634709120256	3.0985031066795217	0.37668586968698387	9702	4
cg00516881	19	4493907	2.71098397184498e-4	4.878671915507798e-4	0.5784291320714634	6.787444748479642	0.07899023064320668	9703	4
cg00516966	17	19651653	5.55032919020996e-4	5.417358827016995e-4	0.3055778149163024	11.827628868504341	0.007997571496158207	9705	4
cg00517001	7	50518170	-8.966425156882326e-4	5.091419448448328e-4	0.07822392645504687	5.16298552625152	0.16024424888038552	9702	4
cg00517072	1	145096849	1.902551575400419e-5	1.2924908727308536e-4	0.882973854606296	3.60472333901137	0.30743168505008106	9702	4
cg00517080	11	134098583	-0.0014530138863283492	5.93376898406573e-4	0.014336484281993715	7.035035385933652	0.0707894198003518	9697	4
cg00517202	10	53333572	-2.5125522499965284e-4	0.002353749065129929	0.9149898387310953	3.6245580176377827	0.16328159225907882	5791	3
cg00517218	7	111846502	-2.0236744313703408e-4	1.848763435456995e-4	0.2736876542386136	2.2592508446998636	0.5203722784755905	9528	4
cg00517261	12	323801	9.977086441072937e-5	5.31060561951992e-4	0.8509777978562004	1.7232213255805444	0.631783563706543	9699	4
cg00517270	15	54638342	-5.9078962766782e-4	5.277941737752222e-4	0.2629882517141786	3.668891918494164	0.2995089179693632	9697	4
cg00517511	12	115115415	9.884213453184836e-4	7.738996832741125e-4	0.20153316580873287	2.07616224166417	0.3541335699284731	5809	3
cg00517532	6	3232025	-6.980718711599732e-4	6.422009908211266e-4	0.27703722662973707	2.3273562833469628	0.5073004366379196	9667	4
cg00517787	4	154713235	9.96377944450384e-4	0.001537340228331602	0.5169086031290064	2.1493377189526277	0.5419960676937314	9667	4
cg00517796	13	113772778	2.48006838149103e-4	2.1870168081715297e-4	0.2567962126294369	0.7530048287093847	0.8606713927901347	9618	4
cg00517849	4	183373496	-0.0015907274159475487	0.0010612492212053316	0.13389445241971393	1.7444494739550727	0.6270972910973893	9581	4
cg00517855	8	146016408	-4.7249746296300257e-4	4.3189781565713275e-4	0.27395370619375686	0.494636468725815	0.9200681661682408	9693	4
cg00518029	19	2116572	-2.4141877309759164e-4	2.931738207574886e-4	0.41024285111011705	4.056129702333188	0.2554665760366418	9694	4
cg00518190	1	6294768	1.1722672299866608e-4	6.328843106573501e-4	0.8530516607898897	1.2542352097550078	0.7400279763145059	9697	4
cg00518266	6	5997791	-1.1717955736324682e-4	2.03796842875611e-4	0.5653033343982597	0.7728459031717531	0.855950292847989	9700	4
cg00518276	11	106148020	-3.260069464913752e-4	7.242653025041386e-4	0.6526232708235772	7.064674329677044	0.06986470222626046	9702	4
cg00518386	16	10276984	-4.387107681718207e-4	3.723439123876291e-4	0.2387006437839244	1.0739733998946877	0.783360429740633	9688	4
cg00518527	19	11268884	2.465915629071752e-4	6.054531564489244e-4	0.6837991950341284	0.8866957716244267	0.8286371808995793	9648	4
cg00518694	5	162997969	3.25890258447539e-4	6.901360655786755e-4	0.6367757579221069	9.484389713457801	0.02349800884968497	9695	4
cg00518698	21	35015074	-1.2212917085909802e-6	1.823092925778762e-4	0.9946550036126071	1.0133652324180011	0.7980180097504257	9687	4
cg00518857	13	112292532	7.795631075209481e-4	5.204190335188158e-4	0.13414553448818653	16.032950789124314	0.0011164805761849528	9706	4
cg00518941	2	46361964	-4.5686859061016313e-4	4.2292687376217303e-4	0.2800289366395202	7.4638897114219525	0.05849357512743665	9700	4
cg00518989	22	31608519	1.1214857092321823e-4	1.547715981174324e-4	0.4686932127749563	3.1119727337817893	0.37468130793665677	9704	4
cg00519002	16	56659338	3.6841326321736007e-4	2.3742158015831698e-4	0.12072777426995643	2.7846653045366825	0.42603050615498156	9687	4
cg00519039	10	99055765	2.6965549219405287e-4	6.691518797747069e-4	0.686962203579717	0.6773611217045094	0.8785154773072921	9703	4
cg00519063	1	94373434	-0.0030601526488144275	8.398589929542028e-4	2.687983483836798e-4	1.8731810545302547	0.5991408318164619	9704	4
cg00519153	2	149494396	-5.04629966587886e-4	7.027826738713635e-4	0.4727292060561372	2.4230388819922855	0.4893603517174981	9699	4
cg00519208	1	93258319	5.65339306001229e-4	8.329359202274623e-4	0.4973084146725703	1.8977727844016934	0.5938929661565575	9704	4
cg00519299	11	60623639	3.118675414960064e-4	4.968835033203008e-4	0.5302350786569916	6.706087557341868	0.08187979648185227	9702	4
cg00519346	19	44100703	2.6275814385262987e-5	1.277627593648565e-4	0.837055739858141	1.5342414358850085	0.6743902701873599	9693	4
cg00519483	6	15517209	-6.382974651566641e-4	5.774680687157422e-4	0.26901310921956467	1.2774816067373236	0.734487109937604	9703	4
cg00519490	20	33734811	3.2667877105783445e-4	1.892941857179695e-4	0.08438828159709899	3.158709636238017	0.3677966196739767	9704	4
cg00519537	16	7796774	0.0015152166192287954	8.642467239884925e-4	0.07956385862685057	4.6623112281847785	0.19826142952578168	9699	4
cg00519553	11	119211047	1.2936537141704013e-4	3.075639317510212e-4	0.6740377387682448	1.9010081102152026	0.5932048087276096	9698	4
cg00519627	16	4466650	4.630838426769143e-6	1.275617880506747e-4	0.9710409901727773	2.8003101807598334	0.42344885832498563	9672	4
cg00519829	10	99696219	2.3254827292320005e-4	5.388982228172154e-4	0.6660863856228789	1.2456665594881795	0.7420736914548363	9703	4
cg00519884	4	185017300	1.127494303515612e-4	4.890566254707276e-4	0.8176685056455446	7.576080519174148	0.05563550684322603	9704	4
cg00520042	17	17480931	-5.704063715505574e-4	0.0010054170341321125	0.5704878867948124	3.760950616628693	0.28846101840364796	9589	4
cg00520135	15	63333846	-3.673997349662782e-4	0.0016906114253945675	0.827960787869406	2.724036457882592	0.4361579926446905	9704	4
cg00520247	16	87219691	1.751013678989536e-4	4.02684650601029e-4	0.6636822198428547	0.326342812490556	0.9550003095740449	9703	4
cg00520307	10	105881384	3.0142395132967236e-4	1.498820591687101e-4	0.04431761345495504	2.612987524802646	0.4552172140804062	9696	4
cg00520380	22	31643997	-2.153064378444854e-4	4.809557810448547e-4	0.6543959331327704	2.62810313486355	0.45258399198876514	9638	4
cg00520393	6	7313623	-9.688098572387731e-5	1.397351079014272e-4	0.4881094697536069	2.2860265228089163	0.31885677398166434	5809	3
cg00520406	6	3623902	-1.4205070197663666e-4	3.621176573726752e-4	0.6948529974961939	2.1086099313277247	0.5501728804513845	9694	4
cg00520441	12	103486047	-4.806929316119475e-4	0.0010615476421379495	0.6506763743199099	1.3790128637409536	0.7104615221336711	9646	4
cg00520540	10	14880887	-1.5782919216044382e-4	2.1636668910083383e-4	0.4657249986141192	5.095410531651771	0.16494255636353897	9505	4
cg00520612	3	101406543	-5.860536300335167e-4	7.545432230074472e-4	0.4373358582545704	6.563149665710977	0.08720503121558563	9691	4
cg00520622	21	27107799	1.1358349400967674e-4	1.8412083659544176e-4	0.5373030158231489	3.1892544252714017	0.363356147745338	9704	4
cg00520717	19	2751543	2.7949420351653563e-4	4.632998409402792e-4	0.5463300797565642	5.816862911226924	0.12086826175894273	9684	4
cg00520933	10	31607160	-7.995230536801544e-4	3.766220963130358e-4	0.033764011652063844	2.4193007670912285	0.4900519039561187	9699	4
cg00521130	16	3073893	9.48408082050477e-4	4.2279442394468946e-4	0.024884586499675572	4.273029961457561	0.1180655877279506	5804	3
cg00521239	8	145015964	-1.8978493278140759e-4	7.197084601457128e-4	0.7920134384807112	0.453857907569969	0.9289051733182505	9701	4
cg00521255	5	139726689	-2.1365650488714205e-4	4.2900833521777377e-4	0.6184670314003021	0.3682697449260317	0.9467163298380252	9704	4
cg00521314	12	95464397	-6.793843645664328e-4	6.604699352623611e-4	0.30364989171601536	0.4191343890694478	0.9362620230149103	9695	4
cg00521428	1	16534579	2.3052040719469683e-4	5.698939967673351e-4	0.6858472897256003	0.9574602697422172	0.8115437403250543	9705	4
cg00521434	1	110081965	-6.865174112160642e-5	6.584060438507597e-4	0.9169553944856386	3.9057291824124567	0.2718252559813046	9700	4
cg00521464	17	72872308	-1.1195062981482982e-4	7.713766606871848e-4	0.8846074801187646	2.0499643430833046	0.5621014447232896	9700	4
cg00521551	11	64646313	-5.026701071401531e-5	2.057062824387805e-4	0.8069496708214252	7.557513226197225	0.05609896096647122	9677	4
cg00521588	5	180649174	-6.643447756569274e-5	2.3739753474778406e-4	0.779596540299647	0.2477764029473163	0.9695311752875835	9702	4
cg00521598	1	39339413	-5.239073634654099e-4	2.600167147804139e-4	0.043915255030468	1.6583825764764089	0.6462255840445312	9689	4
cg00521620	6	29434416	0.002653039167853673	0.0015149459184285907	0.07990397819017722	2.60769005215373	0.45614297612799753	9706	4
cg00521744	12	118457483	6.250190790495076e-4	4.5587777268024855e-4	0.17036767177154138	8.507467648744377	0.03660942408792496	9698	4
cg00521863	2	171783942	-6.353366461570942e-4	5.798505082544797e-4	0.27321427711278334	1.2207319525431606	0.748036348146851	9690	4
cg00521887	18	39535162	-6.143386198085579e-6	1.7566739642245507e-4	0.9721023130454451	2.5042093482491037	0.47453084015565905	9704	4
cg00521934	2	28114044	-1.0995063424960436e-4	2.137181695842581e-4	0.6069265447497787	0.5567594121399211	0.9062559249668638	9699	4
cg00521993	10	75199411	3.3812764154146006e-4	6.2357173499415e-4	0.5876508589436651	0.6170642703797569	0.8925150275946437	9704	4
cg00522018	9	139091378	0.001873473865533025	8.171162051723555e-4	0.021860238901206204	2.6505674889720163	0.4486932974923191	9696	4
cg00522034	3	105587721	1.7886167389068987e-5	1.0450410959622016e-4	0.8641036468557082	3.414714025140783	0.33199304195562274	9642	4
cg00522048	10	121172431	-2.802554302687755e-4	8.729093667455885e-4	0.7481656610536009	0.8149725299955657	0.8458825517382811	9702	4
cg00522056	2	154335386	5.998394681737955e-6	2.1797642420071404e-4	0.9780461463227016	5.756201447522203	0.1240931378763528	9695	4
cg00522231	2	9549277	-6.77707203084373e-4	0.002223351905573806	0.7605083610451044	3.5404413387845177	0.3155547689138322	9695	4
cg00522276	8	67452722	-3.849602112713546e-4	3.089014728269983e-4	0.2126824291504798	1.9698020310200248	0.5786980041065786	9692	4
cg00522316	19	6425042	9.910986552300444e-5	1.9318167575598525e-4	0.607923562947426	4.380319839468835	0.22321714740337914	9706	4
cg00522333	20	25036597	1.8443966119791792e-4	3.9571007297034745e-4	0.6411453772162139	2.724040374726582	0.4361573320493175	9702	4
cg00522384	16	85833413	7.445738402980722e-5	1.348600821912267e-4	0.5808740880305505	2.059850590458132	0.5600778660464897	9687	4
cg00522403	16	31453591	-1.2703101887047896e-4	8.747252037124715e-4	0.8845340844332719	3.8114702838407277	0.28255476045383543	9659	4
cg00522451	2	113464048	3.5643278423344056e-5	5.725052485344073e-4	0.9503570316059596	5.0881848430867205	0.1654525387649836	9705	4
cg00522555	19	10602587	-1.414605086462098e-4	1.0397733640067232e-4	0.1736737526913774	3.5501951925516675	0.3143100881038599	9691	4
cg00522579	18	3067532	5.954287963620831e-4	7.013428299585342e-4	0.39589023095045206	4.347253037103139	0.22632637306983994	9702	4
cg00522588	12	49449063	-3.563159797376076e-4	3.5415529554421056e-4	0.3143670111572029	5.8462363280052525	0.11933557268876106	9705	4
cg00522636	5	112312643	-9.98946938018023e-5	1.3762084357470442e-4	0.46791912816870646	2.5707793474016927	0.4626353485534836	9705	4
cg00522679	11	130083160	2.14412292720312e-4	1.639603035793647e-4	0.19097217836986916	0.9332008091323671	0.6271306388897361	5791	3
cg00522719	16	89678306	1.250153177361141e-4	4.1823622964934603e-4	0.7650081214929627	3.8949828678862524	0.27302965504594895	9693	4
cg00522883	11	57194120	-2.5731983265010037e-5	4.7192373789492714e-4	0.9565163146479247	2.6776913209701476	0.4440317428377043	9682	4
cg00522893	2	74741699	-5.971907139554855e-6	2.4659578545744795e-4	0.9806792042967344	2.087419627826569	0.5544620481529452	9700	4
cg00522935	12	1964603	4.526711406758334e-4	6.130069413525662e-4	0.46024484087946593	0.19968587307715902	0.9049795460941292	5807	3
cg00523012	19	13264324	2.1072095263576444e-5	1.4498655538597514e-4	0.8844437996904865	1.3207573520900984	0.724210038688479	9686	4
cg00523067	6	154440289	-4.517716226873965e-4	6.782228549600012e-4	0.5053402308150627	3.236696802790149	0.35655089446879107	9688	4
cg00523161	2	11888753	-0.00116157400313812	0.0025584942857583056	0.6498238763291444	5.486991809947668	0.13941872465078772	9644	4
cg00523224	17	16310862	-3.3607821860909753e-4	4.4288995929833507e-4	0.4479542155743678	2.063385039336102	0.559355659838166	9658	4
cg00523241	16	30688961	2.6354777690560687e-5	3.98667609783429e-4	0.9472925220028303	3.771770841305843	0.28718677418628635	9705	4
cg00523379	6	148726218	0.0025991889133596623	0.0015565813363668957	0.09495774548045849	17.089415821142303	6.774375275797789e-4	9682	4
cg00523425	17	46969672	-1.2777406023076367e-4	1.3237963380626711e-4	0.3344399649922357	3.1591141661555078	0.36773750701905916	9704	4
cg00523450	10	112290055	-4.1840253797456996e-4	5.151728443180375e-4	0.4167000949092377	1.3595202793736574	0.7150502185325674	9696	4
cg00523532	7	987309	1.493233700524134e-4	2.875705803543951e-4	0.6035807270619687	1.6772412331283255	0.642005387264649	9541	4
cg00523540	12	107078901	1.4200544515163003e-4	6.714867618417481e-4	0.8325134053942161	5.202223431380142	0.15757428328013345	9703	4
cg00523604	6	32223341	0.001903525762087368	0.001293712660907957	0.1411919669560132	1.143738342858403	0.564469362008699	5805	3
cg00523742	17	80293310	1.2086161874205626e-4	3.599725181507632e-4	0.7370576257544714	8.83042688833077	0.0316325160617649	9704	4
cg00523812	7	130081019	-4.546623101136249e-6	1.220960652025557e-4	0.9702951758316889	0.752774728031109	0.8607260573337023	9665	4
cg00524023	6	40886605	1.0554587544067352e-4	4.061178734646819e-4	0.7949488126124773	0.44168893191504977	0.9315020708681373	9704	4
cg00524108	19	42806203	6.276813718257513e-5	4.8469235849594837e-4	0.8969612466831935	2.5861269254451527	0.45992686856094145	9698	4
cg00524169	19	39138063	2.8329387922294526e-4	3.040744872991985e-4	0.3515125325260364	0.6850885927504032	0.8767055318304852	9704	4
cg00524179	7	27166853	-3.321853076546405e-5	0.0010448919951943944	0.9746384420777148	0.6340267598050455	0.7283210101963871	5800	3
cg00524220	19	3098963	2.4892762041239303e-5	2.565894699850913e-4	0.9227153037372782	5.769130937388642	0.1233989826554347	9706	4
cg00524271	2	198668185	-3.4939257773789086e-4	9.05679885165159e-4	0.6996601060977574	0.7660182664947752	0.8575765337007608	9696	4
cg00524289	1	225996377	-4.2206664687581867e-4	5.28873105578914e-4	0.42484206224962534	2.099295791437718	0.5520552426665709	9704	4
cg00524296	16	88928681	-1.5682416078099175e-4	2.2309644311702213e-4	0.48209105505830935	0.9537474818336774	0.8124416699010991	9702	4
cg00524310	5	160973736	1.2318754091644813e-4	2.4511073619166805e-4	0.6152602043668969	0.8057272575207767	0.8480966641706764	9701	4
cg00524374	10	3894968	-5.119341004660926e-4	5.728055761641614e-4	0.3714658347886538	7.467302851448729	0.05840456020347312	9701	4
cg00524443	17	46650310	0.001105787207533267	7.290377285255967e-4	0.12932315220537968	4.277280893371571	0.2330375992673074	9702	4
cg00524486	11	1244110	9.845651310714655e-4	9.410132259078649e-4	0.29543088723993655	2.766568437176342	0.4290329569903247	9704	4
cg00524561	12	125197665	-8.601855447082067e-4	7.666560604659482e-4	0.26186385697169684	8.803743930402607	0.03201728786631408	9677	4
cg00524676	12	34537250	-6.605996346278431e-5	0.0012044751425647818	0.9562616027432279	1.8823841653048559	0.39016245213517986	5797	3
cg00524706	12	132859820	-0.0017214682273732143	0.0014946935277147903	0.2494362066782298	5.62906296396635	0.13111980619101696	9691	4
cg00524708	16	31159558	0.0014113100864098908	0.0017371315461506662	0.4165408749236524	0.29475880532224646	0.9610111748986928	9700	4
cg00524781	6	160523923	-3.677651321314335e-4	3.7617613444368154e-4	0.32825201716354924	0.09450515099980561	0.9538464489191203	5808	3
cg00524814	10	54531569	3.661427850499236e-5	4.628352149748988e-4	0.9369461870888016	2.3168999488119564	0.5092910590390275	9698	4
cg00524900	5	118609965	0.001261755905933731	5.328071819483722e-4	0.017878322176550072	3.8783625365844343	0.27490188417337436	9704	4
cg00524912	22	37172668	2.1688944382615275e-4	1.6773116311524737e-4	0.19598415150701878	1.211056771895126	0.7503536809279049	9699	4
cg00524963	1	15573457	-0.0019911608742862173	0.0013138912708307818	0.1296537937616411	2.193973586927296	0.5331363619233827	9700	4
cg00524964	9	134135008	-2.3869792328843248e-4	7.409663604967879e-4	0.7473435490050332	3.2208388729656945	0.358813231284049	9695	4
cg00524967	13	34391826	-0.003387724371096551	0.002531847396481041	0.1808819455229698	1.4530074375952864	0.693157867013735	9706	4
cg00525011	16	122031	-0.0010791330805973627	7.707807125260409e-4	0.16149774642075868	1.9736247567051801	0.5778989927495333	9702	4
cg00525145	4	1803443	-1.5681189302741455e-4	1.549948141134088e-4	0.3116702846977305	1.5631882682031537	0.6677651310950106	9688	4
cg00525277	6	32064239	0.0012503998221780619	0.00284246955335463	0.6600101816776069	3.6858231756417394	0.2974490487362767	9689	4
cg00525288	10	1236072	-2.802721598431711e-4	5.471355721215706e-4	0.6084735430572394	3.28273737950624	0.3500525159242896	9702	4
cg00525436	21	15456343	1.0404787932038199e-4	3.9762543624368866e-4	0.7935734835377299	4.424259251750424	0.2191465055096045	9702	4
cg00525496	6	11203784	2.3877349977570678e-4	4.521335134375549e-4	0.5974271811211768	2.6698350937333535	0.44537786756435677	9704	4
cg00525503	13	53425635	-2.0796973565136167e-4	2.139227817942056e-4	0.33096499464210205	4.188084010540932	0.2418576126992237	9706	4
cg00525508	10	1749360	-3.163374127898624e-4	3.961474805585694e-4	0.42456040639249387	3.3579094271625873	0.33966371511365573	9701	4
cg00525597	1	973595	-1.5889076861859625e-4	4.3785786415313164e-4	0.7166929803102984	1.5369425581764466	0.6737706256241877	9698	4
cg00525681	13	88329151	1.5496081707184973e-4	0.0022374718653884094	0.9447849713983723	1.9927033952582744	0.5739225225746359	9705	4
cg00525683	5	156948581	1.7004171409180085e-5	0.0010585629992210896	0.987183774234708	1.3831344520951823	0.5007906016490365	5807	3
cg00525722	2	112280286	0.0010568029412209078	4.3985210104899395e-4	0.016277537677842555	0.846792058988447	0.8382453073817172	9700	4
cg00525823	18	11148510	-0.0010025930562223223	7.659871694504899e-4	0.19057156581475962	2.114379975387646	0.549009079012247	9706	4
cg00525931	16	29084744	-0.001477344882088177	6.420280812524132e-4	0.021388262288250706	6.5053630375386255	0.08945123882903161	9703	4
cg00525964	5	10802174	-3.585851592945949e-4	9.892299286347152e-4	0.7169864973706199	8.846860586893381	0.031397795019372066	9681	4
cg00525989	7	72936712	3.7135473393391625e-4	1.6051686559212028e-4	0.020695518730240604	3.3185284551765584	0.3450721431507014	9706	4
cg00526032	2	1204055	5.828216105621953e-4	4.3580817860249145e-4	0.18111325130570682	0.12325892124750716	0.9889071329675669	9706	4
cg00526069	6	164436319	4.5092584464061247e-4	3.8526923490926407e-4	0.24183300712103747	3.5587580931309835	0.3132209721430544	9704	4
cg00526088	6	30882194	2.2755981711755174e-5	1.916518713690274e-4	0.9054844932729034	1.4240377516549958	0.6999099483857365	9639	4
cg00526163	1	171454351	-8.248537620923977e-5	1.1947370059562223e-4	0.48993881791121974	4.17564480603412	0.24311164191398663	9706	4
cg00526276	16	14431423	-0.002256618130921372	0.0017179382361132607	0.18899369349775255	1.2999550219804084	0.7291437567761805	9703	4
cg00526316	1	151043472	-1.193747191635169e-4	1.474151475942515e-4	0.418063194119052	1.2885979001381775	0.7318423824525034	9706	4
cg00526336	1	230415902	2.0949272537404125e-4	6.713411009874608e-4	0.7550016928207268	1.7251495248753193	0.6313570314758455	9672	4
cg00526387	18	54875570	9.936137678079728e-4	5.660433649591646e-4	0.07919657573650092	1.7018139295618697	0.63653059288752	9700	4
cg00526397	5	32228442	6.528175534736024e-4	5.22023347328109e-4	0.21109782375772432	0.36924171979802095	0.9465205084371204	9704	4
cg00526455	19	19285099	3.124734787830394e-4	6.242945573113551e-4	0.616707210241166	1.9980810236847322	0.5728050907223071	9702	4
cg00526629	1	187378159	0.001385979199808155	0.0012304155622934441	0.2599827986759504	0.11281409304428122	0.9451543357946677	5793	3
cg00526711	15	91477898	7.519994333894923e-4	9.322484222043531e-4	0.4198673895786885	0.5433329500574169	0.9092732727918069	9701	4
cg00526772	10	119830037	-0.001321948578705476	0.0016664107233330995	0.4276083168265168	0.3787475430763006	0.9445969034972314	9700	4
cg00526791	6	30034717	-6.839856785385619e-5	2.012950640355221e-4	0.7340127409601072	0.8366494563656617	0.8406823597281124	9702	4
cg00526835	10	93335140	-7.508472466520072e-4	8.06173048807012e-4	0.35166101437945574	4.122060841761566	0.2485818386999171	9698	4
cg00526953	16	1535814	8.024244420002616e-4	0.0025947067600439527	0.7571280271750157	0.4744374887144897	0.4909527683741096	1316	2
cg00527174	1	20880663	1.43442543961217e-4	2.5472776299149204e-4	0.5733525157308326	7.771725938927629	0.050972714473991536	9706	4
cg00527307	13	34208894	1.8304265226334694e-4	6.835467180962176e-4	0.7888658373552057	4.185462462142045	0.2421214045793398	9705	4
cg00527382	12	54121607	-1.919170987999086e-4	2.2194339678417878e-4	0.3871969302046314	2.5317821229408697	0.46957471378604937	9684	4
cg00527440	2	242549864	9.386458696114072e-5	1.7928179415620284e-4	0.6005853430101793	2.5584509333472134	0.46482023727902577	9703	4
cg00527489	1	214360954	-0.00127849203707471	0.0011850071539143976	0.28063689185296964	2.215714297689997	0.5288597808268765	9706	4
cg00527514	11	132002516	0.0015957785843597374	0.001190667256930965	0.18016768591678087	1.8836888014313293	0.5968947756571479	9694	4
cg00527552	8	2003810	-2.5562295633292e-4	7.346752085718285e-4	0.7278851785553291	1.0395331193775101	0.7916873210134738	9697	4
cg00527653	10	72574724	9.173117156756691e-4	4.6318832150001315e-4	0.047655312186923086	0.42137118986756567	0.9357931710609728	9702	4
cg00527805	18	76541071	4.288689224299859e-5	4.8379817719540133e-4	0.9293630537149935	0.597601444858793	0.8969812476118505	9702	4
cg00527825	15	74218418	-1.650523795135627e-4	6.825274520545239e-4	0.8089155639746743	1.3476281259121257	0.7178555620377173	9643	4
cg00528016	8	10469596	6.796004374390169e-4	4.603200839002607e-4	0.13984594681015133	1.6306432662221626	0.6524617962605984	9699	4
cg00528052	1	202777295	-4.245655365161206e-5	1.601653631123444e-4	0.7909482226995413	0.23235450508291997	0.9722045301393446	9704	4
cg00528191	1	33235717	-3.439161387268677e-4	4.594397278852796e-4	0.4541251573303595	2.794015761772153	0.4244859768837574	9706	4
cg00528351	7	44348318	-2.094828571804243e-4	5.295814180384311e-4	0.6924273775173134	5.080359459810043	0.16600651937714617	9695	4
cg00528464	1	52498993	0.00012466829874249416	2.7663298495436743e-4	0.6522323284960525	6.762136147118288	0.07987841080711074	9701	4
cg00528490	2	102394306	-5.585746812286158e-4	6.090828921843364e-4	0.35910335081098826	4.4767492613322	0.21437359994419938	9703	4
cg00528492	6	32408863	-0.001094269964588141	0.001348656359643047	0.41714868669620314	1.0610277891470061	0.7864894655733956	9706	4
cg00528549	11	65487941	1.534924943205029e-4	1.5053669074517067e-4	0.3079015499628245	1.2755464327126924	0.7349478451114854	9681	4
cg00528572	11	92703433	0.003074573696019675	0.001856406050033329	0.09768197801148344	2.6582297016726297	0.44737245194841513	9700	4
cg00528616	16	75036318	2.2543142668383503e-5	3.647920844578314e-4	0.9507243043420444	1.3934291414342714	0.7070756974191519	9706	4
cg00528640	2	97536287	2.4781620204980772e-5	1.6450664479084035e-4	0.8802580792098065	8.722819282470457	0.033212443118905983	9682	4
cg00528779	12	124926062	4.6624817811865334e-4	7.953182611887301e-4	0.5577135685216226	5.562065138575592	0.1349732037020959	9442	4
cg00528793	22	19842837	4.988638432817764e-4	1.8751728400525055e-4	0.0078056723541918005	4.05944882624544	0.2551158721689153	9698	4
cg00528902	8	9760528	4.2542163793676065e-4	3.474778684831332e-4	0.2208342112250717	2.657186253544787	0.4475521405819053	9703	4
cg00528932	11	43598710	-2.365300245163541e-4	2.659141169790837e-4	0.3737356000384355	3.0627755754237604	0.38204732371069033	9665	4
cg00528967	13	99228955	-1.8990720580146626e-4	1.462948696089894e-4	0.19424866340762134	0.9079794737357318	0.8235017637901949	9667	4
cg00529053	6	158589440	5.303511066260117e-6	1.7461909672774147e-4	0.9757704672942401	1.3737437813509346	0.7117007098189052	9677	4
cg00529181	12	56521892	2.4976749313882174e-4	2.3651575854506023e-4	0.2909549790902336	3.04608135781213	0.38457476281928676	9613	4
cg00529371	2	242735324	-1.9845069691250183e-4	4.3782826225352876e-4	0.6503604489752954	3.5342113941297155	0.3163520495592711	9701	4
cg00529422	1	16285251	6.016091175393075e-4	4.8154253779965784e-4	0.2115416824758102	2.401906715378651	0.4932797869367471	9699	4
cg00529480	1	176180360	-2.5163016740977504e-4	6.530745368143945e-4	0.7000145394939068	0.47479330280806675	0.924393270187991	9702	4
cg00529567	3	124772735	-4.102579320208996e-4	5.438936500951869e-4	0.45067025935317	4.7442895871122515	0.19150809849711187	9699	4
cg00529585	10	115803805	-1.707175202382775e-4	1.7607781662354438e-4	0.3322672403260266	2.0799968433182774	0.555970126244813	9599	4
cg00529697	5	75013131	7.902713343002846e-4	4.278255486617381e-4	0.06472087503764781	4.170084148012553	0.24367414829014922	9701	4
cg00529742	1	209607166	-5.34002686071861e-4	7.653549457445869e-4	0.4853529445877184	1.76068020883336	0.6235285082660886	9699	4
cg00529757	6	32136052	-3.800859838711628e-4	3.7554924114702686e-4	0.3114996668670667	4.8469196122289	0.18335580921607608	9706	4
cg00529909	19	5108734	-3.733071937791979e-5	5.123145715761046e-4	0.9419121197341931	4.45048930156216	0.2167492728700765	9706	4
cg00529946	2	26568848	-2.3605966792702104e-4	2.563357453166008e-4	0.357102475519471	2.3053450489109912	0.5114977109479021	9689	4
cg00529958	13	100624288	-1.7556019278203326e-4	6.010159362787859e-4	0.7702057934156483	1.1160791992005077	0.7731939874781781	9702	4
cg00530015	6	14755359	7.8122380805033755e-05	6.988241654194278e-4	0.9109889779169176	0.6017065469233135	0.8960415875025999	9706	4
cg00530127	4	2401980	7.111952338547764e-5	4.522614590498024e-4	0.8750453689842794	9.033097556629196	0.02885405772503185	9704	4
cg00530199	13	52027382	-7.21489941198254e-5	1.9582633785014694e-4	0.7125499799690987	7.405014363163703	0.06004992942020415	9690	4
cg00530284	6	145069582	1.0973221751789057e-4	4.418498252132875e-4	0.8038656936774913	0.25849583671981774	0.8787560787718243	5802	3
cg00530298	5	6749408	-1.3472045393434282e-4	5.040270631267036e-4	0.7892473210790731	4.379939514433874	0.22325268396376705	9488	4
cg00530320	1	46809349	-3.8182710116497007e-4	4.360444368254831e-4	0.3812143610305211	2.089800312600539	0.5539789840827142	9700	4
cg00530414	16	18800193	-4.515385783749609e-5	8.003106393724647e-4	0.9550068946016368	2.149001165070712	0.5420632745813876	9697	4
cg00530438	7	106606094	-0.0050907538798964	0.002844305751094296	0.07348519584696644	1.9364371013134938	0.5857036588313431	9705	4
cg00530448	11	20691823	-3.068366960170385e-4	2.4037144163194452e-4	0.2017750779843881	5.100340202627519	0.16459547355873053	9704	4
cg00530564	12	125036429	4.101818960341355e-4	3.414080994434857e-4	0.22957994423211636	6.091077446257501	0.10726221598947293	9702	4
cg00530568	5	135587383	4.558772228029762e-5	1.689621875626796e-4	0.787306272278298	3.1356582407455655	0.37117856572478847	9612	4
cg00530593	18	43684146	1.1668006698855023e-4	2.1188728740652364e-4	0.5818596079372977	3.7760206679101804	0.2866876769000692	9578	4
cg00530638	5	98108543	2.134252012251386e-4	0.0014709152834017772	0.8846343908217656	2.929159566725168	0.4026768315060548	9700	4
cg00530650	7	1534766	5.002357594553003e-4	4.6752456291397713e-4	0.28463425396523573	1.6718140325477275	0.6432182536759984	9702	4
cg00530688	12	107974554	-3.0537987647728e-4	4.344986675181288e-4	0.48216000918347884	1.4663351427230007	0.48038492404263644	5799	3
cg00530720	11	46368045	-1.2090011434279865e-4	5.018556880765145e-4	0.8096278668056904	4.981371654868615	0.17316629633349828	9696	4
cg00530740	6	53409368	-1.4802651330906945e-4	2.2939784654940908e-4	0.5187438561912043	4.67258391782174	0.19740318538850168	9695	4
cg00530805	20	49545062	7.117513831102917e-4	6.871266627738561e-4	0.3002780827482669	1.0693862064768906	0.7844690355843059	9705	4
cg00530825	4	114918128	0.0012560059083641857	7.341432983004036e-4	0.0871095998863236	4.77863844507462	0.1887427064639351	9705	4
cg00530870	5	34864283	-0.0015396403628606405	9.043109893332275e-4	0.08865113590248049	7.738460617999517	0.05173778561337191	9703	4
cg00530918	11	93466913	3.542913628301026e-4	5.643111706695049e-4	0.5301154498353706	1.9763574394885814	0.5773282794663444	9700	4
cg00530925	10	23463094	-1.7232454569018424e-4	3.832571154432686e-4	0.6529760317504538	3.019301603961822	0.388658811654568	9681	4
cg00530929	21	34864004	1.6634843288603865e-4	2.3407116725689746e-4	0.4772859037734193	0.9060696611321946	0.8239628184586475	9642	4
cg00530939	1	51425360	-1.1373034048069554e-4	3.7735149807482195e-4	0.7631163662640823	1.1384757018850757	0.5659566176700642	5800	3
cg00531009	11	64533347	-9.411226256614261e-4	4.7157331907594186e-4	0.04596572036243972	2.4195120644131283	0.4900127936653759	9687	4
cg00531137	16	57643932	-0.004248129569089635	0.0010194774286715847	3.086781446318157e-5	0.8520943490261067	0.83697037802199	9700	4
cg00531246	13	114174973	1.777944127138045e-4	2.2730243441896987e-4	0.43410105527240755	1.9262975645308273	0.38168913581436087	5731	3
cg00531307	14	50998683	-2.2642784996031263e-4	1.9561066019399337e-4	0.24705037406367525	5.465507871173532	0.14071624539778366	9701	4
cg00531338	18	76321379	6.08270203105626e-4	7.509074312280163e-4	0.4179132468817915	7.613388040630465	0.05471549866127945	9706	4
cg00531400	12	125348358	-4.292222787578642e-5	3.271567618375201e-4	0.8956188834900988	11.103523276618898	0.011179056581369399	9689	4
cg00531453	7	123673926	-7.740729478523043e-4	0.0018678421035622586	0.6785658295467825	2.645583878565	0.44955408712850015	9689	4
cg00531628	2	163174891	-5.534448889410128e-5	2.166227806065203e-4	0.7983463251233884	1.0922937345565602	0.7789347250597876	9696	4
cg00531745	6	34191048	1.659153188459464e-4	6.569425803603517e-4	0.8006107130152376	2.4510416717112795	0.4842039566411489	9691	4
cg00531748	4	55992689	-1.28130745104218e-4	2.3490474129983277e-4	0.585438340506915	0.07044619761658	0.9951309378706762	9699	4
cg00531750	3	66551802	1.5190274143611323e-4	2.1522310971125894e-4	0.48031751983186	0.6077854552209677	0.8946477813027851	9694	4
cg00531789	6	36927248	-5.007040366538998e-4	0.0012619151499880584	0.6915289152542654	7.549775851461478	0.05629319668319246	9703	4
cg00531823	4	77870745	-1.7808958734768688e-5	2.8344030561859845e-4	0.9499007405584184	0.38996308381612577	0.822849846153957	5808	3
cg00531865	16	30841666	1.3423303814201373e-4	5.408658972127051e-4	0.8039937957450677	1.2801490450776036	0.7338521927064068	9691	4
cg00531949	2	167429129	-6.249464567240891e-4	7.859311032782366e-4	0.4265163804824203	2.0122436302564246	0.5698693862487088	9620	4
cg00531978	5	108063468	1.5469280493320245e-4	2.881643831775314e-4	0.591390994510764	1.4485321757426357	0.6941989780096685	9704	4
cg00532157	5	178771329	4.7690616031564073e-4	4.389561110206682e-4	0.27727764016983636	6.7056427145519555	0.08189587270098143	9688	4
cg00532319	3	128398171	-3.026576730699129e-4	4.202674069785668e-4	0.4714295690479678	4.134916715303739	0.24725927193224828	9690	4
cg00532335	10	95516861	3.2142026080397623e-4	6.552129036333782e-4	0.6237387427640936	2.695172670517332	0.4410482718835096	9690	4
cg00532399	5	171209553	-7.602474919671768e-4	5.439952967055714e-4	0.16225549736837808	6.51834371318355	0.08894187372726328	9702	4
cg00532411	1	6241506	-3.616862257079204e-4	4.0389215579577156e-4	0.37051880718724783	2.7322815254315236	0.434769233393653	9706	4
cg00532413	12	4714327	-4.88563841943597e-4	2.722306524698908e-4	0.07270649397500538	1.004870155334525	0.800073524209943	9701	4
cg00532449	1	2375420	0.001157257272236346	4.6119082741183354e-4	0.012097728537455821	1.5122255046460917	0.6794515784153158	9701	4
cg00532451	1	228528913	1.5404196385579902e-4	1.1963921115655548e-4	0.1979012054696845	10.270318205415165	0.016402715205900163	9564	4
cg00532455	2	148617336	-0.001177196968163822	7.069812457613481e-4	0.09589210254326824	2.6377775253782745	0.4509051164528217	9701	4
cg00532474	18	43652594	6.230209495678719e-4	0.0011480291602119308	0.5873450572916737	1.0129865480555664	0.7981096363375185	9698	4
cg00532492	10	79471700	7.612999622071458e-4	5.875680037728998e-4	0.19508584192613548	2.587653239131545	0.45965820621103654	9690	4
cg00532502	1	246953273	-3.695784113253643e-4	4.4201910051005973e-4	0.4030907055067176	3.9718699776858504	0.26451772906216675	9699	4
cg00532802	11	121594220	-3.6406917453022807e-4	5.988867305180602e-4	0.5432472308657103	1.994878043675881	0.5734704660469138	9701	4
cg00532824	16	75241914	2.7572980150974416e-4	3.818107311453175e-4	0.47019391676490957	0.8393625507322788	0.8400306897029103	9706	4
cg00532890	1	164528682	-2.334172408527437e-4	3.162310882920006e-4	0.46044009021875987	1.9512519021721435	0.5825859476375326	9698	4
cg00532901	16	30545962	-1.8864796435024873e-4	1.464197527957071e-4	0.19760496509294617	9.373607609687266	0.024714683711596335	9684	4
cg00532936	1	53588449	-4.5644873440372526e-4	5.42547886054289e-4	0.4001765894821034	1.6132351331744728	0.6563925794066106	9705	4
cg00532998	13	41768820	1.6425135387965363e-4	1.3613421227337883e-4	0.22760939823797227	0.31360613586121966	0.9574495490987225	9699	4
cg00533084	1	156698170	-5.118784182510105e-5	1.536393002021345e-4	0.7390067670799194	0.3333304513490844	0.9536427349949225	9705	4
cg00533182	8	145726136	-0.0015630176674289599	0.00104776014008678	0.13575932012783926	2.3762370708714378	0.4980734126659553	9700	4
cg00533183	6	32810742	-3.8516909000167586e-4	6.303995019970541e-4	0.5412048371715366	6.671296252302141	0.08314635163095005	9703	4
cg00533202	5	180511822	4.975369714160767e-4	0.002565873858521921	0.8462499021016988	0.8495319861713554	0.8375865699204725	9668	4
cg00533215	2	68384397	2.6508292373794706e-4	2.1097504435570953e-4	0.2089471451557677	8.034777184792736	0.04529840742911799	9673	4
cg00533340	22	46757380	5.891909075480183e-4	9.085197501946083e-4	0.516650331107723	1.7197160222658123	0.42322217088826714	5101	3
cg00533364	19	54023893	9.558032288542017e-4	4.0649336920218956e-4	0.018706042628485492	11.752367574107843	0.008281424913772576	9706	4
cg00533390	1	245028657	-8.927669617228709e-4	7.7367541910589e-4	0.24852903536319093	1.410097369148568	0.7031695680110688	9706	4
cg00533393	11	747458	3.981501582037509e-4	1.6642441843666632e-4	0.01673958106017789	3.142849234118666	0.37012069661007385	9617	4
cg00533407	7	150745278	-1.265035924149777e-4	5.971721550579997e-4	0.8322336339035713	7.984915654278329	0.04632448448995957	9679	4
cg00533418	18	12944243	3.0099060682837588e-5	6.435206120165843e-4	0.9626945557051618	1.4033946882626784	0.7047391906378222	9692	4
cg00533496	13	114048211	7.998187233230689e-4	4.453415723400185e-4	0.07249978133801473	0.5693609066701144	0.9034092462061163	9704	4
cg00533585	10	121214717	1.6569792842031285e-4	4.863268159093768e-4	0.7333195581843637	1.3086308085450216	0.7270846327644724	9682	4
cg00533586	19	409510	1.084578133449553e-4	1.831460425055775e-4	0.5537213234480329	1.611609375498565	0.6567603459513978	9706	4
cg00533620	1	28241386	3.634872250020576e-5	1.0762834222545638e-4	0.7355708490904678	6.383077162452213	0.09438947609813522	9635	4
cg00533649	19	42431930	-0.0013673654875706186	8.024501783078895e-4	0.08838332606831395	1.7717928829669716	0.6210922718383696	9703	4
cg00533737	5	133340302	2.1415900899694762e-4	2.729048720968313e-4	0.43260679947284914	2.6908486521331447	0.4417847109334894	9705	4
cg00533811	22	51021411	1.968209584137576e-5	3.0498495094344926e-4	0.9485445210858281	5.32046790922683	0.1497797596709766	9662	4
cg00533827	2	86163827	9.24269619972891e-4	9.441006994095018e-4	0.32758257785465844	1.2676956846056127	0.7368179700777814	9697	4
cg00533866	20	44437370	-2.618390173459925e-4	4.2944225747093806e-4	0.5420480995228751	1.9961330773968118	0.5732096865739842	9706	4
cg00533891	10	80919242	-0.0018063933560690311	9.23251560380372e-4	0.05039969545481849	3.7680829321724847	0.28762051225769164	9706	4
cg00533923	6	116892543	2.4030572356185706e-4	3.273014521312195e-4	0.462824996498137	1.9190696434870418	0.5893728075089348	9704	4
cg00534022	2	8686087	5.255198829112838e-4	5.544077435862332e-4	0.3431833194621143	5.820651853377341	0.1206695076598124	9565	4
cg00534133	5	68485420	-1.8020879474265852e-4	1.0656507744773129e-4	0.09082381183049495	0.25787278362659644	0.9677464356193685	9670	4
cg00534163	1	3740120	0.0022516575837474933	6.027786533294601e-4	1.8736984825908412e-4	2.9171180724080275	0.4045812560584495	9704	4
cg00534240	1	76540148	1.806491392859297e-5	1.4606741975740884e-4	0.901572466972247	2.9428369008885262	0.40052283162878016	9625	4
cg00534253	2	179315623	7.319368124336081e-5	1.7224916639474496e-4	0.67088836896668	5.3522266652856665	0.1477491558718844	9687	4
cg00534255	1	117456826	-8.725199302974824e-4	5.838005134293651e-4	0.13503153304400414	1.9370058976018847	0.5855837512408882	9704	4
cg00534274	4	139163341	5.590364246236722e-4	0.0014905001853589453	0.7076111418427511	0.7210084516302424	0.8682517757903743	9705	4
cg00534318	3	129032826	-0.0010988441338973195	4.138124854971085e-4	0.00792107498461694	0.4305969348374579	0.9338518231275559	9701	4
cg00534343	11	34182335	-4.162252983634272e-4	4.26552132493169e-4	0.3291685494329551	2.461663948723391	0.2920494988818006	5803	3
cg00534362	22	21335304	3.065711146363673e-5	5.18084725880598e-4	0.9528135707717049	0.048957528704917846	0.9971609151581557	9696	4
cg00534371	2	74700413	-5.436643698925723e-4	5.17626962757068e-4	0.2935795206741031	5.879329320000636	0.11763100595287805	9701	4
cg00534380	2	101766586	5.309759281398531e-4	9.391462036617745e-4	0.5718142769574941	7.556401768196917	0.05612682244409722	9704	4
cg00534468	16	81579629	-0.001620449806017637	8.49708261254894e-4	0.05651203055655768	1.6082285059375483	0.6575255037297597	9704	4
cg00534479	5	168196464	2.425857490329841e-4	5.852016579068192e-4	0.6784833663494043	2.7562265464151516	0.43075658958580165	9688	4
cg00534540	7	157586789	-4.42716702510779e-4	6.627821315428104e-4	0.5041545511624788	5.257789771880839	0.1538649180879026	9705	4
cg00534550	6	33281526	1.5705965422483655e-4	2.3270700890777764e-4	0.4997237541390012	3.0902657313937607	0.3779162775235389	9676	4
cg00534624	16	1845096	-3.861378893878623e-4	5.261386168861035e-4	0.463004174609917	1.2700694427954653	0.7362523525250118	9703	4
cg00534655	5	139492727	-2.4962653977425673e-4	5.266026508624795e-4	0.6354770447947988	3.545222720935011	0.3149440763394393	9704	4
cg00534684	1	28504648	2.619662504819964e-4	4.8568867698282116e-4	0.589631081593659	2.373522520717539	0.3052081548127722	5805	3
cg00534700	11	60196790	-8.893782607806868e-4	6.282317326973741e-4	0.15686774261107708	2.795531343359229	0.42423606590570145	9697	4
cg00534919	1	185139671	1.249237935686662e-5	3.41931308078216e-4	0.9708559602115661	0.6223259335745395	0.8913028773435274	9702	4
cg00535027	4	8593933	8.369986860612954e-4	0.0012675967842328975	0.5090590375289594	6.0239299504878145	0.11045176751149749	9697	4
cg00535248	16	50588226	-0.0015032593783036764	6.182733763360465e-4	0.015041305243247363	5.076892932333998	0.166252481482278	9703	4
cg00535334	2	210840833	-1.7274140695796957e-4	5.503881244425936e-4	0.7536320772110237	10.122140560840162	0.006338771617931494	5782	3
cg00535403	2	120570282	5.487986185101853e-4	7.366008020536622e-4	0.4562462612890989	0.5844887820218537	0.8999739489588322	9681	4
cg00535420	2	238875533	1.9530640744407836e-4	1.2273897242534294e-4	0.1115569579259634	4.883925586901074	0.18049668851221767	9689	4
cg00535430	16	4312619	-2.34376782161689e-4	1.697690303413789e-4	0.16741347453150748	3.128941891567419	0.3721689523075673	9614	4
cg00535466	2	113013154	-0.0013540512480907233	9.949248075424863e-4	0.17352684452265615	7.1521622984722715	0.06720277816383477	9678	4
cg00535514	19	44205563	-2.1264077308482413e-4	3.9471424774470377e-4	0.5900795232291016	1.768559922561426	0.41301145047651167	5806	3
cg00535538	8	2078050	-4.950111052623908e-4	6.37880184406815e-4	0.43773409978795264	0.734024929608853	0.8651732414423119	9701	4
cg00535557	5	117618514	3.21887162658687e-4	5.298149257187362e-4	0.5434883446707275	0.4504267046748376	0.9296393695326082	9505	4
cg00535576	16	1260577	3.388959915523272e-4	5.146782430313925e-4	0.5102413991130024	4.30326047788367	0.23052475464377706	9683	4
cg00535618	1	4770161	-1.0370361751572194e-4	3.7077391779399225e-4	0.779711501101896	3.0386683730648896	0.38570161327573055	9703	4
cg00535683	1	153114002	-4.6723834276428275e-4	5.837920624217666e-4	0.42350767872894457	0.669209790497484	0.8804210911007428	9705	4
cg00535785	16	49766785	-4.4354116173569546e-4	2.674325272257022e-4	0.0972133333278419	4.901539894976942	0.17915049108451137	9556	4
cg00536289	16	28834130	7.585525256801018e-6	1.018790935497614e-4	0.9406474300546002	2.722919702274383	0.43634637247437	9681	4
cg00536383	2	9346592	-7.320764408156279e-5	1.7786903707491645e-4	0.680646032938307	1.378709304666571	0.7105328891700688	9681	4
cg00536472	18	73000758	3.291862984191909e-4	4.7909458061617857e-4	0.49201917225485	3.057648123007182	0.3828220903631018	9702	4
cg00536532	6	33561449	5.599012998453426e-4	6.326961940000399e-4	0.3761863245437667	4.263483220501797	0.2343823692450808	9704	4
cg00536718	7	2478297	1.1245004270059211e-4	5.460841187583462e-4	0.8368528289293409	3.4151023925108395	0.3319411255733278	9701	4
cg00536745	7	128428030	7.250247667534857e-4	7.619972963607091e-4	0.34136104669974193	0.8016821861376768	0.8490646344615473	9695	4
cg00536792	6	53530503	-9.143097685916898e-4	0.0013930789169864122	0.5116163059898403	5.807682497149554	0.12135112771254035	9706	4
cg00536910	8	1319507	3.4992640416539746e-4	0.0011134299633552397	0.75330999982887	0.08864759866668119	0.9931640510216526	9699	4
cg00536924	7	93551004	2.74517769224925e-4	2.613320282068551e-4	0.2935085593099435	6.525844673436865	0.08864880743184197	9693	4
cg00536939	11	47279352	0.0018149788786511712	5.182085778397349e-4	4.6106961032390414e-4	6.731904489858774	0.08095198979155017	9691	4
cg00537121	11	67055633	1.2340847346212696e-4	2.1984391651422262e-4	0.5745617807073198	0.6695173458067323	0.8803492597759797	9691	4
cg00537203	17	79885904	1.9704601918467851e-4	2.1281810865737095e-4	0.3545034892241017	1.2594242790040187	0.7387899767356862	9701	4
cg00537210	2	23786588	-2.2273559455456734e-4	5.008962864698306e-4	0.6565553046757882	1.1108376255802093	0.774458502913355	9699	4
cg00537335	7	157989340	7.990477826717985e-5	9.716947798772979e-4	0.9344619219363085	2.006646383008869	0.5710283694638463	9690	4
cg00537351	5	14339109	8.109201844979861e-4	6.458027681536748e-4	0.20923281947900968	1.8749399691444395	0.5987644752016335	9703	4
cg00537387	6	31939865	-8.434764302887145e-6	9.5452237159297e-5	0.9295855178928906	7.155412538087118	0.06710580126462261	9636	4
cg00537477	10	99206013	2.422266596307148e-4	2.095834169348073e-4	0.24778220889960315	0.7544040893092387	0.8603389290091499	9631	4
cg00537673	6	43141823	-5.834056007590875e-4	4.3897204922828186e-4	0.18383914110224817	1.2639432945177234	0.7377123759637136	9704	4
cg00537820	9	140346864	-2.8456140390330573e-4	3.87183631391055e-4	0.4623686967043318	0.706912275772336	0.8715769202683261	9701	4
cg00537837	16	85363209	-0.001604652373840139	0.0011378156828388177	0.15845347487676326	2.384995012796909	0.49643390823877986	9696	4
cg00537910	2	220084611	-1.7459271930675543e-4	3.743234311858422e-4	0.6409133985451863	6.45940465282451	0.0912773062441952	9700	4
cg00537960	8	81177379	7.455402330240674e-4	7.566767238490761e-4	0.32448539190174636	6.641891881006584	0.08423150122652175	9700	4
cg00537979	21	46876731	-1.8821202730008788e-4	2.58896147182521e-4	0.46723890281866937	0.28509881481149363	0.9628061883134973	9697	4
cg00538017	6	64029870	-6.478177866809374e-4	7.254523821483038e-4	0.3718654334793297	1.8690245060854815	0.6000308254509997	9697	4
cg00538021	16	12192263	4.003431323624309e-4	5.782085100997428e-4	0.4886953300928715	6.275311779650379	0.04338437655818965	5808	3
cg00538102	3	124606184	-3.194924901668242e-5	1.7635389975785717e-4	0.8562376441588835	0.6941115536234392	0.87458808964237	9685	4
cg00538212	7	158751591	0.0011134157088440115	0.0023960705702922498	0.6421577524376849	1.1349856096350572	0.768635829638447	9704	4
cg00538247	1	7113389	8.082232183855801e-5	7.262521448728083e-4	0.9113888737150064	5.8333151704266895	0.12000749468206287	9699	4
cg00538248	20	41817011	2.676018667415266e-4	5.752225887781457e-4	0.6417778836928623	6.823670643180636	0.07773548113702403	9698	4
cg00538298	11	1084334	2.2491547049870647e-4	5.286108532135545e-4	0.6704838688053316	4.3675160706383505	0.2244163687599153	9705	4
cg00538370	2	8823090	-2.9802607046942653e-6	3.7657932706409346e-4	0.9936855822646758	8.577382559526963	0.0354709502529196	9679	4
cg00538381	2	20864068	-8.328715159734425e-4	0.0015218495415502734	0.5841892261418399	4.256877730262154	0.23502868207547764	9706	4
cg00538458	16	22959868	0.002565356308699114	0.0018317549813567273	0.1613663459206199	2.6600489929988687	0.44705929785574255	9703	4
cg00538599	10	50957749	3.648997791691336e-4	2.9923019285160187e-4	0.2226689793469276	7.707542377842254	0.05245888073354192	9690	4
cg00538604	19	17438249	-1.190950380404233e-5	1.9111532006488803e-4	0.9503113474250995	0.13040550655004404	0.9879541955266677	9671	4
cg00538642	19	2096903	-2.03642414008104e-4	1.3486720187674765e-4	0.13105678363933052	2.500306842023461	0.4752356326706678	9636	4
cg00538695	5	176520502	3.799630613178345e-4	4.987183727279602e-4	0.4461322171663097	2.008136835715415	0.5707195925898564	9703	4
cg00538717	6	34123544	0.002017663591032655	0.0014648356174527025	0.16838882139846134	0.9409427234030505	0.8155378095194348	9705	4
cg00538726	6	91320336	3.1447484371400385e-4	3.26211207797469e-4	0.3350347997228492	4.4467068661904685	0.21709345823485418	9699	4
cg00538888	10	129703001	4.275654837495911e-4	4.7777619708674977e-4	0.3708365577188041	3.520370172004221	0.3181297721033628	9703	4
cg00538923	17	74536011	-6.931591755458048e-4	8.125131962323311e-4	0.39360100707392254	0.8920485712999017	0.8273462357636453	9705	4
cg00539049	2	149933534	-7.365875754570494e-5	0.0010634722552774905	0.9447806668561206	0.3804626840444457	0.9442482086246311	9703	4
cg00539094	1	26824733	-6.708776791532495e-4	5.585400592829841e-4	0.2297018483951151	5.091854594489821	0.16519334608050487	9705	4
cg00539154	1	7181893	-5.466402682159525e-4	5.300912775321037e-4	0.30243806977444493	2.862217372311874	0.4133599739622813	9703	4
cg00539174	20	57583434	-0.0014889675276489682	5.059027646631696e-4	0.0032484987369173777	2.1074748736031337	0.5504020263524588	9705	4
cg00539261	1	27678138	-4.296320272449273e-4	6.216630086132457e-4	0.4895019704953649	1.5554370263392947	0.4594530525341883	5809	3
cg00539322	2	234216360	5.763665554343415e-4	6.622037470636195e-4	0.38409470483251235	2.0205868143707297	0.56814484812333	9706	4
cg00539347	22	30592296	0.0011765262759260598	4.563782645605908e-4	0.009938464158612798	7.226026200625721	0.06503205341341728	9706	4
cg00539360	6	43737136	2.5236621489197613e-5	3.976912524118783e-4	0.9494019431177427	0.48142975119506315	0.9229518576700377	9697	4
cg00539368	18	74514137	0.0015817100086381072	9.377428412175949e-4	0.09165712173984493	9.642965989534531	0.0218580867712667	9701	4
cg00539386	20	3662512	-1.0098776571248929e-4	7.799794516205031e-4	0.8969818803881977	1.5061331459438054	0.6808555286053278	9703	4
cg00539398	6	52174695	-1.0080479319011608e-4	4.926270711858186e-4	0.8378635691135311	0.42743855404347497	0.9345177886615998	9701	4
cg00539542	6	29644544	-4.952505833212277e-4	9.397049424400731e-4	0.5981743166668372	0.7775541381624265	0.8548279069195387	9702	4
cg00539564	22	43254081	4.372513989129377e-4	4.438767440294678e-4	0.324587768672167	1.7264288787043103	0.6310741241162257	9704	4
cg00539581	5	66477808	-5.3819378886010213e-5	4.4342231146342554e-4	0.9033958111931447	0.7807443332845371	0.8540669722318133	9680	4
cg00539624	5	10899335	4.7569249372613425e-4	4.6668725404464966e-4	0.3080624192647285	4.102998206237485	0.25055482392167866	9700	4
cg00539716	2	48541921	-2.4405659629365758e-4	2.0628184629121292e-4	0.2367607889497122	4.280241382993886	0.2327499843062324	9704	4
cg00539757	1	200772244	6.803844896119931e-5	3.1814939177294047e-4	0.830658636001226	0.31380789209531296	0.9574110120432813	9700	4
cg00539908	2	152954216	9.83638869657174e-5	6.512175465317737e-4	0.8799393307465118	3.3721995569195675	0.33771956281412213	9682	4
cg00539925	1	160366521	1.1719300772271193e-4	3.942115258163052e-4	0.7662492534688544	1.013086418902545	0.7980854715342077	9703	4
cg00539955	22	44395433	5.262971272651976e-5	3.9524326013237857e-4	0.8940686048177681	5.789568995360659	0.1223092487365603	9702	4
cg00539976	5	1878508	6.279324988649085e-4	6.268515436565924e-4	0.31647670917969106	0.5907066988354962	0.8985565279133003	9706	4
cg00540067	3	126074344	-1.5826271169471518e-5	5.995764057142473e-4	0.9789416809748177	5.5500945092385265	0.13567292368541492	9698	4
cg00540238	1	26516960	-4.018074733042636e-4	7.538352716608803e-4	0.5940213915848743	5.128491798342577	0.16262653651261821	9697	4
cg00540250	2	199653264	5.216180851980064e-4	8.555150529716838e-4	0.5420523784452043	0.4279578737152457	0.9344083829337357	9688	4
cg00540353	1	171454829	-9.996165595407217e-5	1.5960954609486332e-4	0.5311255933995758	5.187130460358663	0.1585962927154269	9694	4
cg00540363	2	109757749	-2.8004230177792333e-4	4.318491580130364e-4	0.5166793937827516	4.973419656338536	0.17375386667359274	9704	4
cg00540400	15	79124168	0.00112787081284983	0.002136799864889723	0.5976161180563717	3.081878956352951	0.37917252758178355	9703	4
cg00540434	20	61897264	3.3335324389794724e-4	5.173790399565679e-4	0.5193734866762403	1.0527787386551082	0.7884839353945802	9704	4
cg00540449	16	82204945	-3.992202302563967e-4	4.741359126115133e-4	0.3997905603229572	8.401017278693248	0.03841168466709035	9703	4
cg00540464	19	16655751	-7.518581927531746e-4	5.893261289043769e-4	0.20202867703842214	3.6565231711056017	0.30102174867956877	9700	4
cg00540540	5	167219531	-1.670777866492035e-4	2.98806958345009e-4	0.5760596369193205	1.7806619259084127	0.6191521318421427	9652	4
cg00540544	1	201476297	-8.07560501475991e-6	1.8943648380119387e-4	0.9659967848790834	1.771467646078378	0.621163490168211	9702	4
cg00540558	19	40930735	2.643720451557775e-4	1.5699809336446066e-4	0.09219735737419935	2.7680948004711414	0.4287790467842454	9704	4
cg00540587	2	240184656	2.106022574102073e-6	3.837263450631198e-4	0.9956209562302074	9.742909481717675	0.020882798516894195	9703	4
cg00540593	20	61977814	6.140232395148839e-4	0.0011052104284365771	0.5785039278965121	1.3777809185305605	0.7107511721205391	9698	4
cg00540637	5	179273576	-2.6221537115656116e-4	5.766577617330827e-4	0.6493137427784389	0.07023079006585489	0.9951529414666885	9705	4
cg00540722	16	678891	-3.415337941212154e-4	3.9101361879360143e-4	0.38241373913539833	1.1973168362356783	0.7536479168695457	9703	4
cg00540819	10	134803507	2.2283062977989553e-4	1.9585929436673208e-4	0.25524255184202693	1.3877072833638449	0.7084187255312686	9693	4
cg00540828	7	101546993	-1.1499705704334644e-4	3.567472152095692e-4	0.7471884242212048	2.9580338317090895	0.3981408943467212	9526	4
cg00540850	5	1277126	-7.191898290507731e-5	4.913943019152217e-4	0.8836395915319893	1.6442435346280524	0.6494000169798373	9704	4
cg00540866	10	7833610	4.5875861527797264e-4	7.468732836032493e-4	0.539057479200374	1.3470083605996617	0.7180018828103159	9691	4
cg00541066	9	127616217	-2.230376248139404e-5	9.160103711990163e-4	0.9805743799106077	0.47630771374641284	0.9240648063457525	9702	4
cg00541089	22	50637801	8.919228531144895e-4	4.3876018853180747e-4	0.04207016661377055	3.8791375104662675	0.2748143287277471	9701	4
cg00541104	7	158359935	-0.002648069381709193	0.002290611614663707	0.24765930877957462	2.0904063730816245	0.5538560563879494	9683	4
cg00541303	1	208962374	6.451480222362038e-4	7.784220070682808e-4	0.40722350443419025	0.7391930565461148	0.8639488826457739	9704	4
cg00541350	19	13869979	-3.29223903526544e-4	4.4635700997416324e-4	0.46076984865597403	1.1915764560195845	0.7550253264640625	9706	4
cg00541476	8	70404716	-2.2593534568268533e-4	4.557626521745965e-4	0.6200847227985704	6.381597597496042	0.09445079961238069	9703	4
cg00541479	1	162468226	-1.8748329365332326e-4	1.838678551089381e-4	0.3078881992728366	4.3660799825353465	0.22455124472467802	9702	4
cg00541544	22	39150255	-2.7845618007456675e-4	3.789693411828126e-4	0.46247817058331053	1.920462533511678	0.5890779724395498	9704	4
cg00541565	1	23346403	-3.4274673780355447e-4	3.009333424527877e-4	0.25472580093388836	0.4261217155036554	0.9347950379829184	9651	4
cg00541638	16	9056115	-7.747983714009752e-4	0.0010873493493375737	0.4761199388543874	0.9427353229879225	0.8151044344546335	9672	4
cg00541683	1	32041933	2.6442221675079445e-4	3.770459455962722e-4	0.4831159873150131	11.599048039975335	0.008890805721135781	9704	4
cg00541718	7	630823	0.0012967707069864091	0.0011801467417508294	0.2718458975745329	2.951381290993946	0.39918212826252764	9701	4
cg00541803	2	120301835	6.828718434856695e-5	2.2974957133302151e-4	0.7662951751785879	0.9121688189451587	0.8224902441448615	9699	4
cg00541956	19	58455018	-0.002144469959205551	9.081182095987538e-4	0.018203939331733938	0.8509480097015032	0.8372460645176708	9704	4
cg00542041	1	1272559	-8.452770334555076e-6	1.3668013037996596e-4	0.9506875043564714	0.7896403812686974	0.851943279279358	9660	4
cg00542096	10	118646037	8.405362073622752e-4	5.675475914838012e-4	0.13860740718621153	2.0244471631791425	0.5673481409944646	9623	4
cg00542139	16	53088674	2.9616201585591965e-5	1.8314055859050129e-4	0.8715318993074982	0.3310165558906617	0.9540933497332584	9703	4
cg00542224	10	43834363	-7.745896222367027e-4	5.085677453269839e-4	0.127738563644901	1.7677306445260825	0.6219821569967282	9678	4
cg00542229	12	77157691	1.4547566058574944e-5	1.69766987281945e-4	0.9317117610555193	1.1186105961588897	0.7725834173723085	9702	4
cg00542261	10	71121415	6.46851668857439e-4	4.178244147976972e-4	0.12158802918456249	2.2235998066903013	0.5273149166483787	9700	4
cg00542402	11	10562851	2.3549072205338354e-4	2.2892040297908152e-4	0.3036200467268611	1.1660418652235975	0.7611598577385432	9699	4
cg00542545	2	230911344	5.6366646887362045e-5	1.497367771135934e-4	0.7065911313716927	3.4137991745039526	0.3321153660305293	9686	4
cg00542638	22	20007500	4.2471428177860525e-4	4.1673868714299885e-4	0.3081373994132194	5.187455226364144	0.1585742358047735	9706	4
cg00542775	1	4188710	-3.765217156615298e-5	1.446337281772504e-4	0.7946109767330541	1.4470748969537244	0.6945381507766677	9686	4
cg00542880	9	97765043	4.039508328555957e-4	3.8657189421285437e-4	0.2960430516968396	0.6667410002208225	0.880997492950701	9690	4
cg00542975	2	122392291	-0.0014050846256565476	6.065948597442567e-4	0.02053929030461583	4.62151765249896	0.20170394124628208	9703	4
cg00542992	5	141595654	-0.0013285490546926162	0.0014853570696217644	0.3710914599544724	1.53084205653997	0.6751705108926567	9705	4
cg00543073	2	60773386	0.0010110313841180272	0.0013756204023045802	0.4623614586487118	2.413357152094396	0.4911530365002862	9620	4
cg00543196	1	147142741	1.3372442018246174e-4	9.601874374601431e-5	0.16371331455966942	2.1172021488291293	0.5484404985165169	9672	4
cg00543329	1	36235839	-5.288232635186918e-5	2.3365127830308045e-4	0.8209446587793938	1.402026414878271	0.7050597970786643	9633	4
cg00543335	5	140711225	3.4840519907808283e-4	0.0019145815821401755	0.8556026669119601	3.133870259112589	0.37144199871254663	9704	4
cg00543364	21	17961829	-0.0016450260373807022	5.767062322680475e-4	0.004338355517493453	7.444214284563304	0.05900928430785316	9701	4
cg00543406	1	6550346	4.842475869741623e-5	1.8887361606488746e-4	0.7976519477247587	5.522435162957051	0.13730288714789424	9705	4
cg00543460	15	63337496	0.0013518520401657496	0.0022075059268548444	0.5402805098332256	4.501436370976611	0.2121622021262737	9692	4
cg00543474	10	134260981	-2.3982478843588502e-4	2.4612769924560414e-4	0.3298620866989944	2.4464645209980582	0.4850438764050283	9695	4
cg00543485	1	59249218	7.970124426363151e-5	1.1933969285818291e-4	0.5042281140253979	3.207738296786558	0.3606915496975888	9635	4
cg00543499	1	51984042	-2.024907980932534e-4	5.502302243997937e-4	0.7128650009489117	4.8524181113706675	0.18292832692139166	9653	4
cg00543658	7	30634387	-1.4344471279260746e-5	1.1911834688112949e-4	0.9041488533552738	0.9926883780822089	0.8030211474433975	9609	4
cg00543684	13	113652980	-1.344679444564743e-4	4.1423799615167013e-4	0.7454723318722465	0.8511132585216511	0.8372063250472382	9705	4
cg00543723	11	45715523	-1.5113727068029645e-4	7.96832472373591e-4	0.8495657089083134	1.4546619874178501	0.6927731412901836	9705	4
cg00543769	5	70749126	-3.0935726526216305e-4	8.535549992754435e-4	0.7170278122230157	1.0574995581554267	0.7873424730373142	9680	4
cg00543840	1	22213376	-0.0014426931474579745	6.138480321222443e-4	0.018761067618123368	4.366354744055066	0.2245254336196411	9699	4
cg00543869	22	21387497	-9.478329785707154e-4	6.903782399332362e-4	0.16977772023758403	1.5163740354411275	0.6784964005797421	9704	4
cg00543972	11	111807963	2.704747135251036e-4	1.473649732795816e-4	0.06644539725489391	1.0329874613287549	0.793270669035389	9615	4
cg00543976	1	112058750	3.6966658769915117e-4	4.266573565623866e-4	0.3862571551229703	1.0018351258981633	0.8008079102825417	9700	4
cg00543991	22	32367038	-3.782743548904128e-4	3.958390977388763e-4	0.3392609383950215	2.15383420556351	0.5410987385921028	9704	4
cg00544032	1	118239410	7.81108340227998e-4	5.439423240321769e-4	0.1509985941697247	3.728054387180586	0.292366250006032	9694	4
cg00544337	10	82116203	7.940813009264581e-4	7.844353448943836e-4	0.3113962183753147	0.20156616653563958	0.9773360697772162	9651	4
cg00544413	3	195621788	2.0447349161313624e-5	2.59098411371539e-4	0.9370983962956762	0.3214113971948759	0.9559525379739243	9700	4
cg00544436	6	34203564	-3.1644575824958177e-4	1.6934091030524053e-4	0.061665879985628155	3.9004919841685237	0.27241161669588826	9706	4
cg00544449	15	79724802	-3.7225752628030766e-4	5.264732648147158e-4	0.4795181683366303	0.47188147030380617	0.9250240498140547	9701	4
cg00544557	21	39578742	-9.232110613073593e-5	5.042532575832423e-4	0.8547314830966404	1.5255631850715992	0.6763830522154473	9702	4
cg00544573	2	210195731	-8.142642964127953e-4	0.0013552359382051084	0.5479542586792777	3.1232000629512817	0.07718506696628934	5481	2
cg00544674	11	39689583	-2.4097527008077872e-4	9.632957182966924e-4	0.8024658544799925	3.9214639740729895	0.2700704348077305	9694	4
cg00544734	12	49582237	-1.2973565314554164e-5	1.7777095238737423e-4	0.9418227435528528	3.12531234750408	0.37270510426543857	9701	4
cg00544901	19	49999417	2.8857385406063377e-4	2.575919440847846e-4	0.26259652776653675	1.993059851675056	0.5738484071659107	9680	4
cg00544914	5	82350002	4.5644711396649956e-4	7.275241766919765e-4	0.5303984679960789	8.702691388470779	0.033516417349268676	9695	4
cg00544955	1	27719331	1.0252792445270697e-4	2.5247233230804887e-4	0.6846722969404742	0.5388397006978594	0.9102792957810906	9684	4
cg00545196	9	137299685	-0.0011111060344815948	6.397380643113035e-4	0.08242000487345025	1.9290176037784705	0.5872692680494577	9651	4
cg00545229	4	15429531	3.473960171977689e-4	4.2416541495398887e-4	0.4127803037500281	5.148111088715357	0.16126748422407616	9706	4
cg00545232	13	93923232	6.773520246671084e-4	0.001101374234203502	0.5385506006792804	3.6269919297021778	0.30466132776776056	9705	4
cg00545295	22	39549491	3.033789496854041e-4	4.938307007254318e-4	0.5389920172185346	2.4831744415284507	0.4783395142572014	9499	4
cg00545462	20	238452	-7.084107496638653e-4	6.531803521739795e-4	0.27811829767218016	4.090097119052909	0.2518981817181495	9705	4
cg00545469	7	158885581	1.3459272220312272e-4	5.87059745279296e-4	0.8186623331411248	7.044616144629964	0.0704892185682778	9695	4
cg00545573	12	118810436	-8.705439700329548e-5	2.8548615614413186e-4	0.7604165227351114	0.9042039061160896	0.8244131929632499	9700	4
cg00545681	1	95007593	-3.5639699972174824e-4	2.754351315950375e-4	0.1956855626273553	5.672961383842549	0.12865191656359884	9693	4
cg00545705	1	208382186	0.0011128394823006276	6.303997391161267e-4	0.07751473904379305	0.9065258583603695	0.8238526903702094	9689	4
cg00545749	16	72701178	-4.593618390407706e-4	5.359395964344612e-4	0.391381361112884	0.7163203394542974	0.8693586920448161	9691	4
cg00545759	19	39833510	7.006111323905001e-4	2.3091568809757306e-4	0.002412896244257061	3.0147089187887426	0.3893629053061395	9687	4
cg00545796	16	1573581	9.975518990790671e-8	1.432277749817757e-4	0.9994442899119063	0.3668380895669241	0.947004464594204	9637	4
cg00545804	19	31841391	3.025437814451089e-4	3.3528642508591445e-4	0.36687402045533724	8.491717439098341	0.03687078054285598	9686	4
cg00545886	20	36146069	-0.001332442238198331	6.696981793118073e-4	0.04663324807022039	0.17873235632899545	0.9809473204948831	9671	4
cg00545916	17	56565440	-7.707076086225716e-4	0.0018143827018673561	0.6709994195342612	2.1439706513158714	0.5430685450339477	9704	4
cg00545918	20	61951483	-0.0010540928357383242	5.221315093183323e-4	0.043505273979260566	0.43074867400688266	0.9338197927483444	9693	4
cg00545966	16	67701244	-2.691358715360547e-4	0.0011970632427441956	0.8221114341380086	0.6152806469933337	0.7351796973235597	5806	3
cg00546005	20	49639153	-2.708829643880047e-4	6.130924272785087e-4	0.6586118297817944	0.21444671507814783	0.9752240840757922	9589	4
cg00546117	1	8445545	0.0011676986562268084	0.0014539005935331993	0.42188867920854933	2.173990964417979	0.5370894924356906	9704	4
cg00546153	1	40205266	-1.9497219654303582e-4	5.192889987859099e-4	0.7073184624290232	1.494770266822376	0.6834778750160044	9704	4
cg00546180	10	103815814	-1.5328195495241766e-4	1.8359122719037406e-4	0.40376898672532685	1.2165715411040603	0.7490325771653589	9704	4
cg00546248	1	2412743	-2.6660068766691617e-4	8.936647978258939e-4	0.7654567163289852	4.701423458924902	0.19501219337450862	9705	4
cg00546307	1	1946355	-0.0021305731506469873	0.0014726837321798161	0.14797305059246244	1.1940187287687984	0.7544392222243426	9687	4
cg00546491	7	32111062	1.2867545305324607e-4	5.827122180082145e-4	0.8252313326743876	1.8016971130075008	0.6145656946085608	9702	4
cg00546594	21	35287829	1.1680035481806513e-4	9.989690152557924e-5	0.24231944209642395	0.3091431059971518	0.9582998368182041	9691	4
cg00546666	20	44598621	-1.7116324653972234e-4	2.9115264424120496e-4	0.5566118501800736	3.386325671207252	0.33580730480073273	9700	4
cg00546774	2	112811810	2.5550875038448046e-4	1.8161923513858357e-4	0.15947558051549537	7.568970635141138	0.055812534078007826	9632	4
cg00546897	21	45232232	-2.5674823471489533e-5	5.435310135328747e-4	0.9623242668587444	6.991369697814546	0.0721733588807731	9699	4
cg00546932	16	1947055	9.629965301826402e-4	0.0012197981673208803	0.42983617356893916	13.802855159000373	0.003186160427536667	9704	4
cg00546971	1	4207818	-3.0361969918359625e-4	6.92782254422904e-4	0.6611968263931508	3.6634011346789257	0.30017966038198607	9699	4
cg00547018	16	5121709	-1.1363121814928698e-5	3.4213627059600897e-4	0.9735053143639679	2.1282351414690672	0.5462217553945805	9629	4
cg00547068	5	169404742	7.88007492546858e-4	7.95734092081206e-4	0.32203240616862994	0.9662454684888493	0.8094187765632908	9578	4
cg00547077	19	58951756	1.443292777914191e-5	2.9415160409818617e-4	0.9608664680742	0.4724307651446325	0.9249051363617913	9684	4
cg00547103	4	159092089	0.0010767216144656198	8.73559761444754e-4	0.21773706465925835	1.9231226936776322	0.5885151658962793	9687	4
cg00547143	11	68450618	-6.055167268724376e-4	6.378088442304183e-4	0.3424323476931911	4.735819637328949	0.192195788904136	9705	4
cg00547365	1	6605420	-8.203297784960215e-4	6.533839275545529e-4	0.20929383367615706	0.4011999273377398	0.9399945065213005	9701	4
cg00547414	10	112677922	-0.0037612241881723233	0.0013803056720765392	0.0064316835341123426	0.7926951617275521	0.8512134448737624	9597	4
cg00547425	6	31829960	-2.7041674748625556e-4	0.0010087572018805408	0.7886460445792521	2.309297007333441	0.5107421873290682	9696	4
cg00547441	7	50344724	6.237402790154769e-5	1.6144677938542546e-4	0.699241764942009	3.049709290188506	0.38402430096757995	9703	4
cg00547445	10	95326291	2.8226436853895224e-4	3.687221065630257e-4	0.44396160408235547	1.271261695797299	0.7359683170460745	9677	4
cg00547480	10	103875961	-0.0010812179359554004	4.376306916881635e-4	0.013488009479489532	2.020928884164669	0.5680742196307328	9706	4
cg00547484	1	32219777	-3.398588839312521e-5	3.8278618437470824e-4	0.9292523283078356	0.286811569142491	0.962489479965798	9700	4
cg00547530	16	3559687	-0.0017497873140887646	3.498832080899366e-4	5.701562769123518e-7	2.390592087351171	0.4953883053803427	9705	4
cg00547730	11	64889672	1.6846451599646995e-4	1.459624194435487e-4	0.2484330900380989	8.615453915860204	0.03486563220345688	9702	4
cg00547758	2	47630294	2.2722934776695496e-5	1.4714924580707598e-4	0.8772777908058166	1.9218070165000434	0.5887934770874534	9697	4
cg00547768	1	205713088	-0.0012998177664536315	9.22775243146252e-4	0.1589545821350322	2.479758090761217	0.4789603592127322	9609	4
cg00547777	2	203736784	6.636702381738529e-4	4.995944788911283e-4	0.1840400961251907	2.631475826070745	0.45199812960674474	9653	4
cg00547829	17	57970161	-2.111641241961889e-4	1.908918632813607e-4	0.26864099423934296	1.5726426194384788	0.6656087062405528	9704	4
cg00547983	1	30715185	-0.0012223987844220908	0.0020905718133993833	0.5587361216465321	4.195062079540093	0.12275914184437725	5808	3
cg00548009	16	12637499	-1.8224054401881943e-4	3.8425429179698436e-4	0.6353068973326782	6.360664264429589	0.09532253469081921	9658	4
cg00548060	1	182761905	8.327317699403171e-4	5.513547187221383e-4	0.13095729874008882	0.5067072227027151	0.9174154124258985	9692	4
cg00548098	16	11295667	-2.205911407194399e-4	9.2525782208828e-4	0.8115627572890225	1.481313285169271	0.6865898813352004	9699	4
cg00548143	1	226891174	-3.666665444317282e-4	1.7562242321677923e-4	0.036814826592750885	1.9903034590740791	0.5744216952537207	9694	4
cg00548173	10	135103296	1.62179144760165e-4	4.703094840601756e-4	0.7302184607607285	1.0051345986432332	0.800009537070004	9704	4
cg00548268	7	98245830	-6.896000341222056e-4	8.174267971497004e-4	0.39888011635673154	1.5800895492755616	0.6639127597140404	9705	4
cg00548296	2	27746504	-6.747458279481443e-5	7.043587399791943e-4	0.9236827826642965	2.345800686455128	0.5038035365310037	9701	4
cg00548433	20	61666008	3.006874125056588e-4	5.319612927306771e-4	0.5719084729462938	2.701466704187193	0.4399781008907624	9700	4
cg00548467	4	8153305	9.841910759441298e-4	5.729273412494707e-4	0.08582785029811978	6.529485159884546	0.08850690689956311	9695	4
cg00548595	6	30880287	-1.709949270906709e-4	5.415567510530067e-4	0.7521945386904807	3.950472084829132	0.13872856255307506	5801	3
cg00548618	16	67943097	-5.503346683657101e-4	2.617968890567527e-4	0.035540694054828924	5.080001743457722	0.16603188474905936	9697	4
cg00548625	14	76044770	-2.8966365631902464e-4	2.7025457030205243e-4	0.28380188091606234	2.59162237225904	0.2736757722741714	5808	3
cg00548633	19	46094335	-9.09903714836111e-5	0.0015595915610690802	0.9534758656922401	1.9005031411747921	0.5933121814884854	9702	4
cg00548708	17	48041547	-9.176584845096822e-4	7.297423418856327e-4	0.20856892496863438	0.1132843684140253	0.9901969321779636	9671	4
cg00548822	11	66079194	6.947134487713873e-4	6.876404444712171e-4	0.3123583320965213	9.615676077083625	0.022132075173390144	9706	4
cg00548824	2	3452407	-1.0273726062079588e-4	1.1092470603950522e-4	0.3543476834873479	6.89599284205889	0.0752877644781445	9568	4
cg00548889	1	234634980	-3.2459608609254555e-4	2.5979872517861133e-4	0.21151380068580344	0.8616309026737132	0.8346758643071062	9689	4
cg00549018	19	48968137	4.849185159312062e-4	4.156985446896063e-4	0.24340635741955627	1.5882337763598495	0.6620606651493333	9704	4
cg00549064	16	69976228	-8.694078433537779e-4	5.689126050593061e-4	0.1264648083413504	5.684138686200736	0.12803064043160123	9704	4
cg00549123	1	174025906	-3.0710977855286927e-4	3.687259011937204e-4	0.40490422655803404	2.9028027568290002	0.4068551219013346	9697	4
cg00549234	5	134097890	2.5596249192078155e-4	5.27805737871507e-4	0.627707648032765	7.561602159909922	0.055996577156378256	9701	4
cg00549375	2	172375776	-1.7024747005671032e-4	5.251412620567158e-4	0.74579141838636	2.7398432195653606	0.2541268798333495	5808	3
cg00549398	17	78725201	3.532730539482864e-5	4.30567819871611e-4	0.9346084015737154	2.3153983070739965	0.5095774202977656	9700	4
cg00549412	21	43933482	-2.831891785029129e-4	7.984006724307988e-4	0.722817672972216	2.7169426228237548	0.43735574742876826	9706	4
cg00549433	2	15700282	1.1327778572982136e-5	0.0010839533839578448	0.9916619153052024	3.6966700263881145	0.2961360737575695	9704	4
cg00549450	10	105953722	-7.939858925782311e-4	7.745857231922192e-4	0.30534154702626054	0.4095303991409432	0.9382667768023655	9681	4
cg00549451	1	161409758	0.0016162535872601763	7.948771816917999e-4	0.0420184362667822	2.81946505304496	0.4203056387064296	9706	4
cg00549463	1	6480232	3.9168076333403486e-4	3.3472562907992104e-4	0.24193872470874878	3.5837591137497418	0.1666466532605695	5809	3
cg00549475	17	10632715	6.217659407463704e-4	5.486753550030675e-4	0.25712489603552247	1.5337723677828492	0.6744979053710625	9698	4
cg00549561	16	22296110	0.001216755763752845	4.747078283497762e-4	0.010372194152763832	0.006302757883531357	0.99986717075161	9706	4
cg00549566	7	37488253	3.3664482475049374e-4	2.2504164446706805e-4	0.13467389234837138	0.49486822224669713	0.9200173857552034	9701	4
cg00549575	11	8008752	-3.1990670631136954e-4	2.7660134868795526e-4	0.24745121134036163	10.441514935766113	0.015162928909834728	9694	4
cg00549601	12	52208872	2.1383109347951094e-4	0.002083438046436017	0.9182536427393366	1.952092201732279	0.5824094465355237	9703	4
cg00549609	5	159776435	-5.518686971569764e-4	4.4890675871127485e-4	0.21893628927171363	6.698136290887985	0.08216760741835763	9706	4
cg00549706	9	138823504	-2.865704103030805e-4	4.688163044967702e-4	0.5410249881609559	1.5478800316962729	0.6712645369505588	9706	4
cg00549758	20	31642282	-2.266489859791568e-4	4.171631187469757e-4	0.5869162285472986	0.9350523037950398	0.816961688943806	9693	4
cg00549772	8	65286333	-2.511369258990774e-4	6.089987738638653e-4	0.680063312863148	0.03886252216271819	0.9807563089997944	5792	3
cg00549798	22	40814431	-2.097226613886581e-4	4.326915338071632e-4	0.6278939625065271	1.3636128268469485	0.7140858062515006	9700	4
cg00549896	2	44396957	1.0730882723426713e-4	1.8037936066473475e-4	0.5519060718196005	3.6135270727974134	0.30633377568297965	9696	4
cg00549910	2	80531597	3.7237378801927084e-5	2.22615980614949e-4	0.867156181186247	1.5916723784413964	0.6612795228020291	9659	4
cg00549973	6	166128682	-1.3005209784932458e-4	4.305495341644943e-4	0.7626057833666948	1.0868993485397929	0.7802375373328063	9696	4
cg00549988	16	75033886	-1.6705049125853183e-5	1.5152202442281828e-4	0.9122124394190004	3.3619902163262125	0.3391075332676997	9696	4
cg00550080	6	30124792	-1.562056908062155e-4	5.110157139279122e-4	0.7598506757307286	7.737123010670459	0.05176878171586363	9706	4
cg00550082	2	114735221	1.5457956989004456e-4	4.4575910283158076e-4	0.7287579043853282	1.0731228524194967	0.7835659721132544	9701	4
cg00550128	6	57141735	1.384225726845118e-4	5.589535085105457e-4	0.8044083548151467	0.9019340487203039	0.8249610536117675	9699	4
cg00550234	5	141082860	-3.605589501060024e-4	4.969855030184181e-4	0.46815032062467676	4.55123629237655	0.20776540525435142	9697	4
cg00550340	17	72985299	1.5939120231354246e-4	3.842258748838938e-4	0.6782610543152614	1.0948170550587544	0.7783254122744008	9704	4
cg00550493	6	64928665	-1.170562331665157e-4	5.309828118679234e-4	0.8255191360775869	4.591438165205865	0.20427779073070126	9705	4
cg00550498	19	12251208	-3.768942324346624e-4	5.563851753570902e-4	0.49815343569348386	1.7445022197244038	0.6270856733464906	9694	4
cg00550503	15	74422275	1.4839741102663716e-4	4.1818089089958743e-4	0.7226913586578889	1.761356052249243	0.41450177335175115	5809	3
cg00550529	12	103979670	4.795012981608761e-4	5.212404500069014e-4	0.35761277849821094	0.6777010591329533	0.8784359255723009	9699	4
cg00550558	8	54755579	3.3029072420344995e-5	9.476962606550686e-5	0.7274499947460502	1.7563287805816938	0.6244840709807262	9574	4
cg00550616	16	86225475	-0.0010044186339961206	0.0014028026969851125	0.47398610959205273	2.7878384667433735	0.42550583689005694	9702	4
cg00550617	17	39405817	4.0952739624600885e-4	0.0010838650890310523	0.7055495864142689	0.8133111121703945	0.8462806133310281	9700	4
cg00550672	19	50321447	2.1541643002305862e-4	1.3116323260057162e-4	0.10051670900668122	1.306527448790711	0.7275836555696484	9703	4
cg00550703	2	176748847	-1.767297039260384e-5	3.825717903223313e-4	0.9631546890204162	0.8920731478309538	0.8273403076115662	9702	4
cg00550725	8	87521180	2.8050915969983747e-4	2.691060406826669e-4	0.2972382821232189	6.230901651810104	0.10090110195236601	9704	4
cg00550747	2	135206371	3.7469371803657253e-4	4.1775386623902716e-4	0.36975915405534443	0.4870403014930348	0.921729235482078	9696	4
cg00550797	16	57653904	-3.577252249654837e-4	5.05741426107919e-4	0.479362480493733	3.1393157210550244	0.37064018884258554	9705	4
cg00550928	22	39883190	5.59994125660823e-4	4.2012376675964336e-4	0.18255590669126506	0.18167548469825273	0.9804918408201843	9698	4
cg00550955	22	22012657	7.100927421632571e-4	6.455145466226792e-4	0.271314072955352	3.5118142920057536	0.31923307629657466	9704	4
cg00550976	2	202507603	2.0236563058011813e-4	1.7890503369992697e-4	0.25799854477995765	3.558268553062306	0.3132831464937831	9704	4
cg00551088	2	128158047	0.0011270922576321254	8.091631797664543e-4	0.16364671919970614	2.1601238019708817	0.5398453846302825	9694	4
cg00551140	20	60814142	2.2052959647763762e-4	2.5535756789001605e-4	0.3878016367735142	0.5831522215345823	0.90027822187737	9696	4
cg00551143	7	28998860	6.696133361230851e-5	4.5718177929602666e-4	0.8835539651155785	1.3811157221701609	0.7099672198827911	9699	4
cg00551146	10	14014579	-0.0033169156188884706	0.0017384030398458793	0.05638804769769585	1.2109430805493149	0.5458169912549343	5780	3
cg00551153	21	47333731	-1.836720389486087e-4	4.4616706128139394e-4	0.6805838718332425	1.2593331440932218	0.7388117138755588	9705	4
cg00551398	6	88298474	8.346232414147696e-5	3.7251945006483206e-4	0.8227197733991064	2.8010406791503843	0.42332863138934257	9704	4
cg00551487	7	151091744	-4.0831690398475574e-4	4.282628153951406e-4	0.34037427207173554	2.5245822359567214	0.4708648992826185	9705	4
cg00551609	2	74214662	7.285757370736848e-4	0.0014119060653074494	0.6058384772197367	2.171339775571283	0.5376155809934614	9684	4
cg00551647	21	27943730	-0.004132783615602911	0.0011300171218527632	2.549106348285583e-4	1.0084705388355872	0.7992023466854187	9683	4
cg00551648	1	161015822	1.1158036870111148e-4	1.4046281557390282e-4	0.4269762439249339	1.7542840431625721	0.6249333996474619	9690	4
cg00551679	16	86547530	-4.90446343618981e-4	5.86779257706534e-4	0.40325185407448544	1.5747619194056284	0.6651258268575475	9701	4
cg00551733	2	242879153	0.0012569358946117953	5.370692995526146e-4	0.01926512244516024	2.3322558112427476	0.5063697291138792	9683	4
cg00551736	7	151573592	3.739157354712546e-5	1.4527060954181394e-4	0.7968757485667759	3.545627745366608	0.3148923935261908	9674	4
cg00551847	2	170681586	2.0780891859457265e-5	1.917984613317742e-4	0.9137200114304096	0.9896727963684986	0.8037508155219167	9702	4
cg00551892	19	58123307	-0.001399880533428353	0.001037280015051689	0.17715440323667253	0.32351192138543683	0.9555475381447593	9701	4
cg00551954	5	1054113	-5.873916924203686e-4	4.60677460751616e-4	0.202287783623935	1.937934309636784	0.5853880687158947	9705	4
cg00552087	8	3316893	1.8738348590525088e-4	2.356077557784195e-4	0.42642756615947197	2.37716844320706	0.497898860039272	9626	4
cg00552145	11	85347457	8.855553706823834e-4	6.502617501772752e-4	0.1732469728872092	0.3587572446061115	0.9486240915385658	9699	4
cg00552168	17	74117942	2.8245037877574214e-5	1.5701967709543676e-4	0.8572450850032582	2.7723556641926077	0.4280709078120098	9706	4
cg00552226	2	70475288	1.095569224632952e-5	1.6078914822564784e-4	0.94567656687533	0.9693018405774914	0.8086794203629631	9702	4
cg00552318	22	41633632	-3.819069023027191e-4	3.432280920327269e-4	0.26584104534426706	4.355906462226142	0.22550887222858662	9701	4
cg00552369	7	1521973	-6.409084263905455e-4	4.49354554493588e-4	0.15378560099124586	1.7579791909101088	0.6241215394673368	9699	4
cg00552387	12	51477546	-2.88769078029354e-4	2.6792056574091977e-4	0.2811158685374659	2.2698569554304084	0.5183200964349258	9678	4
cg00552490	2	106746466	0.001477140005396961	7.928588146620959e-4	0.06245445285171196	2.1540658704549163	0.5410525362711763	9678	4
cg00552525	8	142160972	-3.975373655002623e-4	4.063913095775269e-4	0.32796886235156086	3.7699984704376712	0.28739515085933615	9703	4
cg00552574	9	130454217	3.91614448901962e-4	7.394782631029051e-4	0.5964017101687369	1.2662077636384552	0.7371725832631003	9701	4
cg00552600	7	157091575	1.2991794934223534e-4	3.6959528844889494e-4	0.7252027081487262	0.9600813203814341	0.8109098000040986	9694	4
cg00552696	10	29195190	3.238567783944791e-4	6.80950937272758e-4	0.6343630246569445	2.576399163113911	0.4616421091017145	9699	4
cg00552704	6	32121420	0.0011353267674572888	7.907268933427465e-4	0.15105886603232263	1.2117334510617037	0.7501915429803936	9704	4
cg00552753	17	79216905	8.227145379198043e-4	5.167055493806625e-4	0.11133283437525124	0.22262385393575596	0.9738569563598729	9706	4
cg00552805	7	44119858	3.677969501632206e-4	3.7222569947950205e-4	0.3231027068218812	1.397592595535829	0.706099137153559	9702	4
cg00552868	20	60990649	-2.945396659796278e-4	5.135245987201101e-4	0.5662622947996853	7.784826546518457	0.05067444244813423	9701	4
cg00552892	2	220035927	0.001068623428758618	0.0010969874030144764	0.32998516647280746	1.1231733247815474	0.5703034665385203	5800	3
cg00553107	9	132381661	-4.873481448751857e-4	3.9677409811589065e-4	0.2193433368068504	2.665611305463428	0.4461029608186786	9706	4
cg00553120	7	157129669	-1.3944680926446332e-4	1.0638669236117415e-4	0.18994080339590663	3.0509092682695615	0.38384237735373866	9656	4
cg00553149	7	99775558	0.0014139905597587805	0.001355488815166663	0.29687458957867596	1.4225427837743043	0.7002591892898489	9692	4
cg00553195	8	143429318	-4.2091589396431e-4	5.508639214151045e-4	0.4448068176433817	2.44787003305959	0.48478584007949055	9700	4
cg00553355	6	43019994	-1.7108832987653986e-4	5.066600476102129e-4	0.7356052926164842	1.5719689139758204	0.6657622480936088	9705	4
cg00553487	19	42570406	4.714015834576427e-4	6.771917009707969e-4	0.48635840158034616	2.4075510519862124	0.4922305446426656	9700	4
cg00553527	16	89763816	-2.2690102639268817e-4	1.553046233253734e-4	0.14401372436368418	1.6157166626618873	0.6558314457932982	9699	4
cg00553610	4	82521620	1.39514764210804e-4	6.653276366946966e-4	0.8339070357612766	1.8662152272693473	0.600632831200054	9685	4
cg00553619	17	292816	2.775255552797696e-4	5.522640257571637e-4	0.6152994482216688	2.137417340545654	0.5443801477286079	9639	4
cg00553880	9	15511231	-8.668547906242365e-6	1.909770712831953e-4	0.9637960399304776	3.32570784768157	0.34408058867050506	9653	4
cg00553886	11	12696980	8.873701589524396e-4	8.540832063420428e-4	0.2988168754174528	1.5794370060508243	0.6640612760134557	9695	4
cg00553967	8	998514	1.4643771046146637e-4	4.919568143661707e-4	0.7659598128034333	0.8376084263253727	0.840452040076275	9704	4
cg00554068	5	150462395	-5.690375503100067e-4	8.421693182730845e-4	0.49924339536237805	6.370118043288006	0.0949278946078745	9677	4
cg00554070	3	43760546	-5.287050254036982e-4	4.852432259479737e-4	0.27590390858688224	7.240579903084094	0.06461242898529622	9699	4
cg00554118	19	56347771	-8.467960030225317e-5	8.367684490065323e-4	0.9193929932893512	2.210182302020865	0.5299455609789319	9672	4
cg00554165	5	172536348	0.0021856098179000405	0.0019274681024990783	0.25682480152747694	0.5496321298815897	0.45846804461784196	1332	2
cg00554173	20	3149777	3.3713745761077555e-4	4.6402271995059504e-4	0.4674993556822764	1.061065369987217	0.7864803802489926	9702	4
cg00554250	11	47281370	-2.7586510566066216e-4	4.001886536473022e-4	0.49061081076054935	3.9565576807572356	0.2661934870822929	9703	4
cg00554260	2	59494314	3.7237558327794573e-4	0.0010945966018667066	0.7337101701597554	1.090916578684267	0.5795761089129472	5798	3
cg00554352	15	90200115	1.0810468756108148e-4	3.958794001553248e-4	0.7847957183727412	0.9500728578537805	0.8133302900416871	9704	4
cg00554413	1	59042113	4.3492045849839674e-4	5.599671075954547e-4	0.43734210366766846	2.0846738151146638	0.5550195723182698	9706	4
cg00554421	7	1513368	0.0011818802306323133	5.831801730373864e-4	0.04270205680871371	1.073597301476831	0.7834513165342485	9703	4
cg00554437	4	2304832	0.001152073063562604	8.129678350876249e-4	0.15644781547963627	0.7544126462143861	0.86033689565823	9705	4
cg00554442	16	1021074	3.0395717427649077e-5	1.365236334621146e-4	0.8238151567486891	3.095961832115254	0.377065091298252	9638	4
cg00554539	14	101448585	-0.002542562137349826	8.425658105159862e-4	0.002547494984982233	1.295845937369659	0.7301197352779446	9464	4
cg00554570	17	78880228	-1.8424897366536145e-4	1.310697475615107e-4	0.1598036409728089	3.719029541284431	0.2934458708651812	9687	4
cg00554604	11	460469	3.516889458088129e-4	4.672440888009516e-4	0.45163751641658206	1.4122019692796592	0.7026770309411956	9700	4
cg00554614	7	127225750	1.9437582398307702e-4	2.5305245864184285e-4	0.4424131505605601	6.5530832674403	0.08759237549713282	9657	4
cg00554631	4	155340841	3.9545377738053563e-4	5.302290215058324e-4	0.4557780155786469	6.821856422669693	0.07779785979564949	9705	4
cg00554633	3	37284680	1.3125018460065694e-4	1.965290082627071e-4	0.5042349127110828	1.6032283936881138	0.6586580248157993	9703	4
cg00554682	2	185463132	-1.0689116360063371e-4	2.2576019368969577e-4	0.6358763679207613	1.5277952983247438	0.675870207375268	9701	4
cg00554702	11	125496645	1.9080976334771927e-4	0.00037604356805980807	0.6118643789472936	1.921431627831617	0.5888729008704523	9699	4
cg00554754	5	81715144	-7.061641232046934e-4	5.061219245568618e-4	0.16294194830950545	4.287648689020289	0.232031784022697	9704	4
cg00554810	6	137243669	-2.355615846806291e-4	2.0383462601871976e-4	0.24782414852401852	1.3121772940804954	0.7262435084547246	9702	4
cg00554858	5	95991891	7.26517479174993e-5	6.122451612926763e-4	0.9055411859916962	3.404366901352439	0.3333788576937915	9701	4
cg00554871	3	107836762	-4.2011854253438583e-4	6.353170560912087e-4	0.508436721631444	1.1797684602920546	0.7578606474619516	9705	4
cg00554948	12	51631858	9.715702220027811e-4	9.777541241051048e-4	0.3203809220402577	3.110499568180053	0.37490010010882235	9704	4
cg00554973	2	111925617	2.0369621943337133e-4	3.9770283759118537e-4	0.6085236664772713	1.4184378413316918	0.7012185471871442	9704	4
cg00554993	14	23588616	-0.001365649671438648	5.358328534346696e-4	0.010814119281622925	11.727372267523814	0.008377879334740964	9704	4
cg00555025	20	61151899	-5.340711498954174e-4	4.550375335485361e-4	0.240520848713388	1.6678316176186534	0.64410908260194	9705	4
cg00555085	16	87616248	-9.851071739940384e-4	9.375086410924528e-4	0.29336363994184617	0.9419863052116221	0.815285518314702	9702	4
cg00555094	20	25605889	-2.1128336709656792e-4	9.169550587847181e-4	0.8177666226370849	2.6081478217050593	0.4560629187042895	9663	4
cg00555096	19	37568749	1.701807033297126e-4	1.6211575790900018e-4	0.29383395833631	0.14230511739569893	0.9863169023542855	9702	4
cg00555268	20	62202358	4.8901721669581934e-5	4.221496758140208e-4	0.9077795301680394	0.8839992950881158	0.8292873296687437	9702	4
cg00555293	19	45681510	-5.272864888267365e-5	1.4593034248263975e-4	0.7178546227041185	0.06801699652025389	0.9953772500827399	9703	4
cg00555339	6	1102438	-0.001959696039585869	0.00123906546864223	0.11374274021706997	3.114707577748376	0.37427542322866086	9704	4
cg00555393	10	15077929	1.2593557244156781e-4	9.008656993796594e-4	0.8888227953944066	2.5447374334157598	0.4672602528203881	9705	4
cg00555420	4	16214868	-2.0489314145611553e-4	0.0027827595395734273	0.9413052121237425	0.20589733512937314	0.9766316980210406	9706	4
cg00555438	3	195578280	1.860118037895558e-4	7.786671739141578e-4	0.8111948607617565	2.0595842056473597	0.5601323240094375	9699	4
cg00555456	7	96745696	-7.828778665125056e-4	6.156096232339298e-4	0.20347562627260346	4.991996357725403	0.17238414931337445	9700	4
cg00555538	17	28088069	-2.626315350346308e-5	1.966848544015198e-4	0.8937749441722916	6.573790644895685	0.08679737041985212	9701	4
cg00555600	8	21986018	-1.45213797580537e-5	3.841279009020002e-4	0.9698443524099625	5.299088569638473	0.15116154336671558	9703	4
cg00555816	13	113584082	8.193282576965113e-5	4.635855638832179e-4	0.8597148003754622	2.497162293508916	0.4758041387487869	9705	4
cg00555894	4	97182116	0.001201999122522825	8.431518566321501e-4	0.15398320745207236	1.3683456843280357	0.7129711606237363	9679	4
cg00555905	17	79140481	-9.022102880436035e-4	9.51229237332412e-4	0.3428913652572602	3.9732876247704456	0.26436306837584156	9682	4
cg00555933	6	106533941	1.971549077918714e-4	4.88506598542902e-4	0.6865164541134223	1.0467172984143556	0.7899497472780335	9659	4
cg00556052	8	38240339	-2.9191454873980464e-5	1.3912888757222074e-4	0.8338113510227798	2.207091613679719	0.5305528955749012	9704	4
cg00556087	10	98592104	-6.170574587635317e-5	1.813270081281387e-4	0.7336299319167734	2.535876882600946	0.4688422045671064	9706	4
cg00556100	1	110407766	0.0012914754051484819	9.556710464271283e-4	0.1765735138447996	2.7691496780254314	0.42860364044328353	9651	4
cg00556112	11	637173	-1.2952896806259188e-4	2.9984512649337196e-4	0.6657514157001454	1.6041857298255973	0.6584411063754564	9684	4
cg00556126	16	84328338	-6.058218162041878e-5	1.7479491516126424e-4	0.7288993081504009	0.5540032196775363	0.9068766732368347	9703	4
cg00556132	3	11684351	-1.35966900496075e-5	1.3483570848736066e-4	0.9196783139465036	4.255235650371632	0.23518960469320768	9693	4
cg00556279	12	120031649	-7.845029715488817e-4	4.8655992863729273e-4	0.10688666107317107	2.360213074967211	0.5010839139130226	9703	4
cg00556407	8	95369439	2.169746271241636e-4	6.485723446331576e-4	0.7379706756233368	0.3915220857604219	0.9419882116462944	9702	4
cg00556408	22	37500588	2.4874407217717555e-4	5.099001851603905e-4	0.6256710034326602	3.0346790095960285	0.2192945436120106	5805	3
cg00556419	1	210580909	0.001300944797940062	0.0010585436933747297	0.2190737191128022	0.6594995681300106	0.8826861246069512	9705	4
cg00556514	3	38066524	-6.429861533723524e-5	3.5849276033976714e-4	0.8576564525862098	5.107115452680769	0.1641195701130946	9704	4
cg00556515	12	6442607	-5.78121677528784e-4	0.0011708063230270848	0.6214609974478974	2.2464460775566524	0.5228579735418799	9687	4
cg00556627	2	201187003	-7.421539632320134e-5	9.681435569005196e-4	0.9388960712906089	7.263355209203615	0.06396101193215127	9698	4
cg00556719	9	108457484	-2.198912776435637e-4	1.6644442206193347e-4	0.18646491510916605	2.861667473343301	0.41344870192635125	9704	4
cg00556742	2	200820715	-2.527052333412741e-5	1.6859523119601856e-4	0.8808524116299388	2.566823370403551	0.4633355467083994	9703	4
cg00556816	20	36659706	3.5131977547509603e-4	3.595400348027345e-4	0.32850146379670464	2.4417041832489197	0.4859186179555147	9702	4
cg00557069	2	220144582	2.100004781453736e-4	1.699972507029097e-4	0.21671258340327662	1.851084746739856	0.6038819118986047	9700	4
cg00557116	5	133304474	2.2361541794035315e-4	2.0539480545765743e-4	0.27628170619443615	0.3350777320967374	0.9533017722333039	9683	4
cg00557175	18	44626898	3.2989470126461296e-4	0.0011392353185446758	0.7721409692825243	1.805972812648071	0.6136360481149796	9705	4
cg00557236	5	115782227	3.554545378842263e-4	3.5492541330442906e-4	0.3165895833119471	0.7966492370605065	0.8502683227699901	9701	4
cg00557293	17	45973779	-5.883897329414133e-5	2.2109568396453926e-4	0.7901433444765875	12.889239335518374	0.004882358202238023	9666	4
cg00557308	15	66274821	-2.457339791487734e-4	2.013587572256438e-4	0.22232127134559668	0.5174881609876316	0.9150328795545826	9705	4
cg00557354	13	111767899	-3.7798194378594723e-4	3.158709058914506e-4	0.23144914567147726	0.048107297378935945	0.9972338479621552	9591	4
cg00557360	20	37230386	0.0019056001674486191	0.0014240852579149562	0.18085658923108494	0.35651753810051984	0.8367258767117299	5809	3
cg00557402	11	114466517	-6.16623752580585e-4	0.0012243832968949378	0.6145285292571288	1.9691375912830968	0.5788369594946128	9675	4
cg00557469	5	133562427	-7.220792989138237e-5	1.335494960968707e-4	0.5887261614558359	1.6324289684177238	0.6520593259309301	9667	4
cg00557536	3	56231018	1.400305163479758e-4	7.251271307723519e-4	0.8468715077684736	4.610214790993907	0.20266755449948526	9703	4
cg00557630	19	51017123	-0.00310840584748223	0.0017181680732005914	0.07042932311396569	0.4509998066505821	0.92951684558394565	9696	4
cg00557709	1	82268801	-5.907708668008291e-4	3.735913767772735e-4	0.11380283912861025	1.3230366197463312	0.7236702076009272	9646	4
cg00557872	4	164909730	-1.432311362143137e-8	5.245789123737083e-4	0.9999782145432267	0.2216152274036202	0.9740266638700337	9698	4
cg00557947	10	102419245	-2.9391327783577536e-4	4.582144956253873e-4	0.5212422782391	7.2699878471845665	0.0637725053187226	9648	4
cg00557959	13	113296414	-0.0035392818606723112	0.0017377753838888007	0.04168272639357234	2.272658261412092	0.5177790849480698	9689	4
cg00557996	11	69945518	-5.90349624306516e-4	7.798172369466358e-4	0.44902836980653454	6.565374814811355	0.08711963262073244	9698	4
cg00558031	4	8466291	-5.953448765655585e-4	7.641263386013374e-4	0.4359099827995964	0.6312440854261232	0.8892439648465281	9685	4
cg00558053	19	1905303	2.1677415697361793e-5	9.852591010717386e-5	0.8258575946022874	6.572977680336128	0.0868284506305006	9591	4
cg00558147	6	33280927	2.8111123596506133e-5	1.4095324948775354e-4	0.8419218612214179	1.05706019312808	0.7874487025340997	9705	4
cg00558156	8	23261618	2.9807271263845744e-5	3.5879711685929535e-4	0.9337914592742451	9.669716263445736	0.02159274886513741	9706	4
cg00558174	5	14872551	2.5320945660035264e-4	2.3203266332855592e-4	0.2751556638731222	7.844171324274162	0.04934442342652559	9667	4
cg00558215	19	54927717	-0.001344256050150748	7.297080340726036e-4	0.06544832314916747	5.326173903153773	0.14941299429156954	9651	4
cg00558219	2	157184137	4.327165433946065e-6	0.0018606987627298567	0.9981444737595955	7.1552808864043795	0.06710972670174248	9706	4
cg00558224	5	177591100	5.161836814544337e-4	6.399823709926602e-4	0.41992047690066736	1.0867533429641636	0.780272803498441	9699	4
cg00558315	16	85009213	-1.3445237352253893e-4	2.2061249811418255e-4	0.5422259448601996	0.665512071563173	0.881284285283382	9704	4
cg00558358	2	114647918	-9.888139540531437e-5	3.4290714661355413e-4	0.7730696417508076	11.394655552092226	0.00977248267141691	9642	4
cg00558376	11	118442837	-4.5705233754240895e-5	2.330445312950624e-4	0.8445144279621589	0.7629070765300306	0.8583170142096401	9704	4
cg00558500	7	63772811	6.266392300398838e-4	9.34866079013436e-4	0.502667591612697	2.6751397906990437	0.44446857168783954	9687	4
cg00558645	1	218711575	-6.047559694291794e-5	9.070755964380793e-4	0.9468436568108125	1.3518050294541417	0.7168697400719508	9543	4
cg00558689	6	41607109	-6.410886354685424e-5	4.930368561186833e-4	0.8965438451450773	3.5052901717194387	0.32007665115714223	9665	4
cg00558702	12	16726818	-4.371986966722161e-5	9.267488012654845e-4	0.9623733267738375	1.3118104663135008	0.7263304930447061	9702	4
cg00558718	3	120397653	6.707190937332749e-4	3.641932053959477e-4	0.06552528641975043	0.9851051008508042	0.8048560193066139	9706	4
cg00558737	5	153418398	2.7920830703285905e-6	1.761712011640466e-4	0.9873551028701212	0.8848575064351849	0.8290804182479945	9602	4
cg00558749	1	1713950	0.00112139020861489	7.857040257761225e-4	0.1535099968811042	1.0787563273379484	0.782204706687526	9704	4
cg00558975	5	175580027	-3.490858684626204e-4	0.0010018507862294443	0.7275090318353059	3.499018925674742	0.32088938514847726	9702	4
cg00558986	3	93781766	2.2573943093381468e-4	2.2278134688211499e-4	0.31092740707108	3.1697044618451473	0.3661928862742604	9668	4
cg00558990	12	110905734	-5.453826959483219e-4	7.345007832903683e-4	0.45777137046301875	0.5467145975865764	0.45966322375447133	1331	2
cg00559001	5	17366028	5.613943732465868e-4	7.983322324768535e-4	0.48192554065868376	6.410902578307573	0.09324329515826008	9697	4
cg00559018	22	42949739	-2.4424238895039374e-4	2.2830970921259536e-4	0.28471592468334544	3.8545034990272824	0.2776097930181658	9648	4
cg00559054	3	156273071	1.5223655421112373e-4	1.3889685677055823e-4	0.273061133500143	6.393735144001765	0.09394886355149695	9608	4
cg00559234	1	9885909	1.6042061989007467e-4	2.5105918849611226e-4	0.5228390013934754	3.6134994782992353	0.3063372115231726	9700	4
cg00559249	5	131831244	4.254266752910405e-5	3.2946777896470454e-4	0.897258402865438	3.9095804757421426	0.27139479050713855	9702	4
cg00559417	4	41886988	-6.016355993426029e-4	4.6587618123757144e-4	0.1965627052997373	4.885948222496454	0.18034162606631085	9698	4
cg00559439	3	11672517	2.2302854625369555e-4	0.0012665448706642472	0.860221587089768	0.7639995596758645	0.6824952034649289	5104	3
cg00559444	8	22028743	-2.059572570191623e-4	4.562683362618822e-4	0.6517048683675583	0.9207881357461888	0.8204084754464089	9698	4
cg00559473	12	53715592	4.3230736944620425e-4	2.809072823518802e-4	0.12381206434435058	8.838713521189016	0.012041975667301566	5805	3
cg00559560	21	47317093	3.27277220848944e-4	4.632194903590921e-4	0.4798602748388088	8.147244330080552	0.043064636335206685	9701	4
cg00559635	4	3415930	-4.4898126290172143e-4	3.841694482391925e-4	0.2425219739353291	4.944565349682729	0.1759016377476803	9602	4
cg00559790	1	93914052	-3.61564158952449e-4	2.098827702113147e-4	0.08494355696454096	4.905765500203002	0.17882894425688467	9666	4
cg00559845	11	134213821	1.6979472709231858e-4	3.065368918720569e-4	0.579638482222191	7.334205869093692	0.061974985054669245	9632	4
cg00559919	16	2024618	3.589862932815542e-4	6.205480022714997e-4	0.5629273870742453	1.9947866659484592	0.5734894563229904	9704	4
cg00559935	2	238990731	-0.0017647126198693463	6.404318644275591e-4	0.005860177239148042	0.846422523874206	0.8383341391569902	9704	4
cg00559939	2	173600969	-3.851858569005119e-4	2.8429709867562895e-4	0.17545870264819513	2.69160367646833	0.4416560479026631	9686	4
cg00559963	1	40424484	-1.7697194697279233e-4	4.2797295468711825e-4	0.6792315417176037	3.746097286205349	0.2902184827750333	9701	4
cg00559992	5	67581342	-0.0010711922689527417	6.753516883293267e-4	0.11271093249333516	3.70579102944625	0.2950360200649166	9705	4
cg00560072	1	61750543	0.0011146844684455138	9.650553851041941e-4	0.24807112036195111	1.399328603746452	0.7056921177771345	9699	4
cg00560119	9	130374109	3.309502713159219e-4	2.088698225999865e-4	0.11308429556409633	3.834389289921849	0.27991133954122216	9698	4
cg00560277	7	42267269	-3.3616961343949905e-4	9.500084246772525e-4	0.7234440953937706	0.48927601605240717	0.9212410281081893	9705	4
cg00560501	4	111123871	1.9622775489650424e-4	5.835025703063773e-4	0.7366500249438089	1.4244930638258315	0.6998035978984907	9598	4
cg00560542	10	75407634	2.7474037849452266e-4	4.992758366335935e-4	0.5821288903966704	3.137979868173735	0.20825542786714735	5807	3
cg00560547	16	66878575	1.0543576494829105e-4	2.439022427632659e-4	0.6655328459051884	0.18399581518296826	0.9801306080646082	9690	4
cg00560574	5	96038303	2.2710281130217303e-4	3.13903123365886e-4	0.4693846857575436	3.010541186364878	0.3900027863368908	9706	4
cg00560584	8	95274637	-1.1602890021849798e-4	2.4305603504842107e-4	0.6330950384221392	4.907432213223286	0.17870226463065006	9705	4
cg00560632	1	19147074	-3.5082407769412697e-4	0.0026255273438061675	0.893702732764897	1.7738166102765691	0.41192733969959927	5790	3
cg00560671	13	21635735	-1.1487225775592866e-5	1.3192581050614128e-4	0.9306131874227009	7.0237621731622815	0.07114423540347467	9649	4
cg00560722	10	101989177	1.2089191092694655e-6	3.057747502456063e-4	0.9968454707955294	2.872049653333262	0.4117761815626857	9621	4
cg00560724	6	10626970	-0.001424254800413673	7.578348277973763e-4	0.060193492721628314	10.649133766628566	0.013782624281333415	9699	4
cg00560747	1	31279227	-8.208289950011743e-4	0.001048601389005615	0.43375362577695525	0.32764715889552204	0.9547476315991515	9703	4
cg00561081	16	71493275	-3.791488233860634e-5	3.9220188705329443e-4	0.9229869948493241	2.697724511956337	0.44061412823132073	9706	4
cg00561089	19	39900510	2.9840432330006093e-4	1.4180175995475849e-4	0.03534559800504924	2.9534728368317222	0.3988545193903423	9701	4
cg00561194	10	38069720	7.195902441836446e-4	0.0025942128302423252	0.781486120530296	0.39962786497645963	0.9403193585019116	9700	4
cg00561287	1	150230177	-3.009192166976043e-4	8.58516198920395e-4	0.7259553715332461	0.14519634993467048	0.9299744419679714	5805	3
cg00561322	11	111606373	-2.0581882427316814e-4	4.2243165223822363e-4	0.6260996244574835	3.877738196742195	0.2749724395154969	9703	4
cg00561338	6	27292492	-9.793361507501707e-4	0.0012851874981294606	0.44604919441109225	1.2930126688471897	0.7307929524375498	9453	4
cg00561527	19	14193398	-2.963542297977228e-4	5.387690235803807e-4	0.5822795695229953	4.453837965068611	0.21644497976620627	9701	4
cg00561562	4	144435738	3.379780446117075e-4	2.9592267537383596e-4	0.25340577430012223	8.714719322822647	0.033334444301552184	9696	4
cg00561634	16	54085398	-0.001271623338750458	6.845617455192975e-4	0.06322969158751446	0.5641039867223603	0.9045984748900009	9703	4
cg00561674	11	92615215	9.017329220247017e-4	5.796309862777119e-4	0.11977903751734534	0.8899646626614884	0.8278488670613982	9702	4
cg00561739	5	1807733	0.0016228299679838098	5.488408736951952e-4	0.0031081795004267525	7.64224159407976	0.05401411892497158	9706	4
cg00561775	16	1159805	-0.0032502392277488487	0.0016684737316436937	0.051411205497551425	1.273161623607592	0.5290984218389874	5808	3
cg00561803	9	140265575	4.2108603284375613e-4	5.596170137193555e-4	0.45177811264385875	0.06200721236220937	0.9694720769778368	5808	3
cg00561854	2	30253548	-1.3223496770646573e-6	6.016779611313669e-4	0.9982464347872172	4.101074329326881	0.25075473701811946	9690	4
cg00561891	13	113745525	-1.0699098214482101e-4	2.4120292267084878e-4	0.6573516954400743	2.0635382585743263	0.3563759274536512	5799	3
cg00561903	16	86638859	-5.353958349580443e-5	0.0012609924632573037	0.9661333616286154	0.5473264585170827	0.908377543088563	9704	4
cg00562011	11	252351	-0.0010239557810272134	0.001386093440273219	0.46006790935972575	2.881454354266197	0.23675553286074058	5615	3
cg00562088	1	3473186	-3.5502560975704555e-4	4.975432997785974e-4	0.4755010238836057	3.59543607495687	0.3085936865409231	9704	4
cg00562107	11	37532293	-4.5980807544937713e-4	4.985045962601682e-4	0.35633311158348835	3.5813951294939166	0.31035786926370146	9703	4
cg00562118	4	644805	0.0012338393185923357	0.0015043772019430874	0.4121213730332682	2.4522298055632885	0.48398611671998704	9706	4
cg00562139	19	50027778	-4.1669831303603087e-4	4.1006799784076386e-4	0.30954900204318014	1.253480320819416	0.7402081309765571	9705	4
cg00562151	22	30792888	1.4640685650931692e-5	2.2698156667286216e-4	0.9485707930554942	0.2523240958861085	0.9687305764185538	9692	4
cg00562180	16	89638519	2.58067960533289e-4	0.0012229238370597998	0.8328674712981468	2.5535336740691275	0.4656939854418127	9700	4
cg00562243	17	59489045	1.0551298819069285e-4	1.8834985475242572e-4	0.5753452012247994	4.414810406740322	0.22001604133019806	9695	4
cg00562262	12	49763288	3.120707334395607e-4	0.001008292599635138	0.7569380637653302	2.969998289917697	0.39627401777173066	9514	4
cg00562265	19	54899778	4.4644720302656533e-4	4.1075299674750307e-4	0.27708125289444235	5.509757456787287	0.13805617681970325	9655	4
cg00562312	5	178752999	7.861403604614068e-4	4.6189352457832e-4	0.08875634976666384	1.914425515927027	0.3839615897986128	5809	3
cg00562376	2	101609937	0.001054662257766127	5.017035291747731e-4	0.035539058758488534	0.7216172144092741	0.8681079658558808	9706	4
cg00562403	12	113659121	-4.755003492611478e-4	2.1173703278654232e-4	0.024722475004715087	0.3477573801698268	0.8403988401869287	5809	3
cg00562430	8	66475106	9.698587956428862e-4	0.0020813070630868757	0.6412259197052075	1.0376479818530355	0.5952201208003512	5808	3
cg00562468	6	37519216	-9.264997304190265e-4	0.0010084237423868517	0.35822094615460326	1.3240903571204117	0.7234206868471419	9695	4
cg00562504	10	468347	-4.422699357518078e-5	7.247232363224745e-4	0.9513384659808763	0.832409998826493	0.8417003068139812	9701	4
cg00562553	7	27169740	0.001547976299762339	0.0014095161351980478	0.27210301807445153	0.5482260331582633	0.9081755666335707	9695	4
cg00562598	17	8311594	-2.914048677913287e-4	4.7047581004212977e-4	0.5356638688447819	2.485119603373094	0.4779863076782985	9703	4
cg00562641	5	68789255	-1.7723953157107428e-4	2.742845493206607e-4	0.5181572624724844	2.947689931467163	0.3997608765603097	9691	4
cg00562665	12	108520700	7.522313326003773e-4	8.376771178799642e-4	0.3691872801003916	0.6017151703027778	0.8960396122545816	9658	4
cg00562871	8	144190362	-1.1651064577827659e-4	2.1755453770829113e-4	0.5922717753392847	0.06715548756584395	0.995463631835943	9491	4
cg00562879	1	9307378	2.881492082804196e-4	4.4553620018374215e-4	0.5177956883605781	5.164001407860565	0.16017458837473658	9705	4
cg00562905	17	42634144	7.78832076487287e-5	2.0356784959090475e-4	0.7020231154342813	3.3699010761552315	0.3380316092949434	9705	4
cg00562916	2	120543351	-1.1388519444368385e-4	4.1980395865150806e-4	0.786174265021147	3.763379054360778	0.288174592531312	9702	4
cg00562976	12	95927545	2.3960974180282758e-4	8.447005150292862e-4	0.7766691424702259	1.0804804162510848	0.7817881552051155	9637	4
cg00563031	5	119782696	-7.485108415216215e-4	7.154182993476029e-4	0.2954427552079133	1.8171989320421447	0.6111994265797004	9688	4
cg00563045	6	30878494	-3.4213952504813316e-4	4.13722663514351e-4	0.4082495527245423	5.160818085099132	0.16039296893188212	9701	4
cg00563061	17	79381734	-9.949835749675253e-5	5.747010630706626e-4	0.8625487486980914	5.773193422680826	0.12318164168141772	9700	4
cg00563090	7	148680266	4.388874286694598e-6	1.3135426574782997e-4	0.9733456423844821	0.6631527436441053	0.881834627761533	9697	4
cg00563107	4	141173528	-0.0013745564155172257	6.222487114931153e-4	0.027173633572411166	4.839628135000682	0.18392412756188986	9698	4
cg00563229	1	28286146	-3.1273820098332104e-4	1.581963070984881e-4	0.048052990949931866	4.955383335674984	0.175093500773693	9705	4
cg00563238	6	26055103	-1.2465525153815285e-4	2.8233677956961004e-4	0.6588419266106458	1.1884021466527486	0.755787278946148	9694	4
cg00563300	16	2747028	-8.723468386305429e-5	2.2901575322912727e-4	0.7032690816204761	11.100739050674388	0.011193428693485311	9652	4
cg00563348	15	41184109	0.0022586105852080715	5.486843222014916e-4	3.848165952643614e-5	3.2914260806038946	0.3488377585394574	9705	4
cg00563352	5	9765708	0.0013167967941883913	0.0010569335132996232	0.2128138493136561	0.47571028826511275	0.9241944159954764	9647	4
cg00563487	22	39239602	-3.811632130664156e-4	2.634052711852942e-4	0.14788013959884994	1.0854960557980105	0.7805764969303978	9694	4
cg00563495	15	74489089	-2.593477626776596e-4	4.2620766539643056e-4	0.542855286369593	3.269050298724798	0.3519735485831545	9698	4
cg00563566	1	230883182	-1.595127512255774e-4	3.647658258590022e-4	0.6618924921121192	2.2120855035156524	0.5295718285963251	9704	4
cg00563678	4	141968563	-4.2752038650031594e-5	7.041908430066733e-4	0.9515894747282108	0.5647399321851183	0.9044547376807873	9697	4
cg00563699	1	38397437	-1.2029359764054576e-4	2.5714924868919096e-4	0.6399299037164468	6.200549655308083	0.10225043230782102	9478	4
cg00563771	6	5110810	3.2155315276601227e-4	3.9893384577013673e-4	0.42022482138926137	0.8344669507025686	0.6588670727637942	5805	3
cg00563793	11	65837595	-9.389840513154051e-5	1.305919642845423e-4	0.47212779020881906	5.471990773000258	0.14032351021709316	9669	4
cg00563824	1	209405064	-7.8177076432049e-5	0.0016250274566941957	0.9616300451845594	1.711544294560616	0.6343702919559475	9705	4
cg00563845	3	58318305	5.820967955320623e-6	0.0011516066032707635	0.9959669902290397	0.7790235403869257	0.8544774635442615	9698	4
cg00563847	5	93530270	2.464967308773758e-4	7.242354259297698e-4	0.7335896367699841	0.5238719962303237	0.9136163952379954	9699	4
cg00563858	5	153735395	8.473833040561457e-5	4.1862357859994543e-4	0.8395873754184924	3.0225463936437587	0.22062889505242111	5809	3
cg00563873	8	93115461	8.558075567446601e-4	4.856372884736754e-4	0.07802941669087758	1.609806213647791	0.44713124842732144	5784	3
cg00563892	2	42588392	5.320849111946056e-4	2.640320891412603e-4	0.04388074426794234	5.742610844985611	0.12482679495077702	9695	4
cg00563926	1	92352481	7.502628160804666e-4	5.75480615235794e-4	0.19233071043222974	2.255727943876313	0.5210552706760636	9706	4
cg00563932	9	139871049	-0.0013137946266062748	7.494753369016997e-4	0.07961016972179487	2.7593152485997057	0.43024121516729474	9698	4
cg00564051	11	91957448	-0.0013271892819810682	5.43140692968984e-4	0.014543714351475202	2.239762085634703	0.5241590020539141	9705	4
cg00564141	13	103244664	1.345072644872011e-4	1.4563708158326185e-4	0.3557058580582539	0.6808676641612841	0.8776945728961062	9668	4
cg00564163	7	87935979	3.828735911494246e-4	8.628703813803875e-4	0.6572444090575866	3.273589259050581	0.3513354762478278	9696	4
cg00564164	19	12444910	-1.9524354421913216e-4	9.035141882842146e-4	0.8289148654330868	0.570765808730276	0.9030910243949113	9700	4
cg00564190	12	16759509	3.663371318282253e-4	6.417344806192601e-4	0.5680981535428464	2.8533191835903953	0.41479767554438385	9698	4
cg00564212	19	41098516	8.430416200192493e-4	7.690787866428847e-4	0.27300408612106747	0.9061176882814101	0.8239512246085122	9703	4
cg00564426	5	142066398	-4.278616652071169e-4	7.454373694995456e-4	0.5659853987578938	2.645656141259824	0.4495415960808047	9691	4
cg00564465	8	61083352	8.169351641004768e-4	9.585123438509227e-4	0.3940504464539334	2.768233771836611	0.25054496190559045	5798	3
cg00564524	8	142629256	-7.730704231617144e-4	5.010683229193805e-4	0.12286854966743822	3.873968309592833	0.275398814056663	9700	4
cg00564598	19	10216860	4.8669817943163755e-4	2.3381941869208222e-4	0.03738696771163188	5.73812969049503	0.12506960375294687	9704	4
cg00564714	8	90772862	-3.8385382324141316e-4	0.0018090056631869281	0.8319584148520711	3.729506308813998	0.05345919237120211	1325	2
cg00564723	10	75632066	-7.172278017086207e-5	5.06352808424282e-4	0.887359739259851	2.533299925843294	0.4693030890020886	9702	4
cg00564737	1	196847182	9.80713183442746e-4	0.0014399379552074644	0.4958207655463355	2.3827561438200195	0.4968526328921036	9617	4
cg00564759	16	29818771	-4.063331675552977e-4	3.030533618840308e-4	0.17998623216309134	3.0260413736417284	0.38762750963298576	9702	4
cg00564831	1	91966400	-3.386672315156322e-4	2.003653514681645e-4	0.09098042630439937	8.609090623944654	0.034966098354607365	9619	4
cg00564857	7	4030736	-5.210192678752393e-5	4.607885788837885e-4	0.9099740917299268	1.9666248272445932	0.5793626634325986	9702	4
cg00564916	7	6099761	-1.5631355066832517e-4	5.296034969914887e-4	0.7678777399504482	0.7992458241861202	0.8496474137995611	9696	4
cg00564996	6	164390870	3.0234504076177404e-4	5.359152950530698e-4	0.5726413518818915	1.8590511375070284	0.602169814015405	9701	4
cg00565070	19	10530736	-1.875863576774514e-4	1.8454018117388334e-4	0.30938808872077517	2.325460347252111	0.5076609352388551	9669	4
cg00565075	22	38244893	1.1115536734877224e-4	0.0011977348864920974	0.9260587565156232	0.9508280633588125	0.8131476683948822	9704	4
cg00565090	19	48258258	0.0011043214956862994	4.600628928060881e-4	0.016378475185571437	6.122638650975819	0.10579366819920896	9686	4
cg00565263	1	32052246	-1.1714533420526336e-4	5.708825348455251e-4	0.8374155436619504	2.357920481182364	0.5015157733866832	9702	4
cg00565412	21	26933554	-7.675859426597271e-4	6.419520190502648e-4	0.23181127155058978	1.2960647610583964	0.730067749291271	9704	4
cg00565558	7	6120396	8.585633739908554e-5	7.596362799769827e-4	0.9100123560359479	1.784021588395348	0.40983083819212285	5709	3
cg00565646	20	35724502	9.933762941034214e-5	1.9742754315049275e-4	0.6148518321599556	8.425156286897508	0.037995553195840893	9702	4
cg00565658	4	1348867	-9.529163500072825e-5	3.945856641634351e-4	0.8091691933422116	1.1949530101564798	0.7542150411454844	9704	4
cg00565679	12	115371893	8.950364544909126e-4	6.611339424310676e-4	0.17580341651850084	0.9100947207220255	0.8229910624378894	9703	4
cg00565688	1	3568212	7.484810196285395e-4	7.835673125156458e-4	0.3394652591826724	5.901257041348613	0.11651436773802525	9695	4
cg00565786	8	1012465	-1.6810121509705842e-4	4.6986861927180947e-4	0.7205213059728284	3.282159438888783	0.3501334474304295	9703	4
cg00565831	6	30659006	-1.8820743138294068e-5	2.889228578396552e-4	0.9480616833933531	0.6876081982302558	0.8761146833199359	9703	4
cg00565882	2	38300707	2.649902116429959e-4	0.001142858456101363	0.8166419619112484	3.8728028165265016	0.2755307521303908	9705	4
cg00565932	1	6789917	-6.407165500908418e-5	4.4519178089768625e-4	0.8855642562814311	1.5748100682633335	0.665114858378949	9683	4
cg00565991	19	703757	-4.509779532077765e-4	4.5651107120437057e-4	0.3232116401760633	7.679956139702972	0.05311050556629703	9669	4
cg00566158	7	157461108	-0.0011523008114272212	7.064821687090771e-4	0.10288183926123308	2.5994267416265937	0.4575900553387493	9703	4
cg00566164	1	228559156	-4.338296125695965e-6	3.4046370487507654e-4	0.98983337788818615	2.840982246215553	0.41679786831032123	9697	4
cg00566187	1	230250356	-6.494063077365877e-4	4.265394919024893e-4	0.12788388572740664	3.3975633494489657	0.33429283777702595	9701	4
cg00566208	5	19988678	3.850539776924859e-4	0.0012101929072651856	0.7503516628688727	1.6294878751089108	0.6527222780586439	9702	4
cg00566209	2	716389	-0.002924942993386948	0.001828904404530672	0.10975685221947082	1.4142571937857435	0.7021961951652342	9705	4
cg00566297	1	241588176	-4.979596868743656e-5	4.343742212564986e-4	0.9087317361387076	11.01213109768964	0.011660458674624055	9687	4
cg00566320	1	32172204	5.371130750784329e-4	5.455899526612782e-4	0.32488795701361217	2.9105840624910413	0.4056178026986584	9706	4
cg00566369	8	144935784	-1.280373151218735e-4	2.3562216470952887e-4	0.5868537513745101	4.179405810633918	0.24273185901069225	9667	4
cg00566408	9	95476765	-2.489245934184935e-4	4.025444450829587e-4	0.5363262543918077	0.4960302679142397	0.9197626749509542	9694	4
cg00566431	11	57335606	2.3983175372643828e-4	1.8174309428100775e-4	0.18696204758450666	1.4361763020464944	0.6970771427681348	9672	4
cg00566492	22	39096679	2.4279096561871002e-4	2.7279980612463265e-4	0.3734675824303794	0.933718650890034	0.626968282693183	5807	3
cg00566516	7	128784097	-0.0026059007935641727	0.002112693596323634	0.21740811846206648	0.0036226267029252687	0.9981903260865712	5809	3
cg00566635	11	130298267	4.2680183186390276e-5	3.5756477945625875e-4	0.9049873781021074	2.419556977057227	0.49000448082664455	9682	4
cg00566642	1	156825288	-9.14069886649617e-4	4.8072829924616114e-4	0.05724607345754722	1.4142385932547974	0.7022005462560622	9662	4
cg00566713	16	1749774	4.270751884706308e-4	4.781949577777194e-4	0.37180443855273226	4.810929667671713	0.18617699688236647	9703	4
cg00566759	18	28682345	-2.4315963995749556e-4	2.9395676986740637e-4	0.40812641079121637	3.03230260058205	0.3866715156065611	9704	4
cg00566868	10	79255443	6.534988764354555e-5	4.8331099068182675e-4	0.8924435365968477	2.5281195038624413	0.47023068687411657	9701	4
cg00566899	1	216058191	-5.335695246463402e-4	6.758867354841325e-4	0.4298570458474175	1.623068514351177	0.6541705740612533	9699	4
cg00566949	7	32927892	0.0013232243108596638	0.001137870043547268	0.24487177588824577	0.23850478933008168	0.8875837510851171	5703	3
cg00566961	5	119488431	4.486595039668046e-4	7.253299070384875e-4	0.536206771533414	1.2054151190610882	0.7517058375663014	9696	4
cg00566982	11	6590092	2.195944758438673e-4	9.421517301589546e-4	0.8157011388621863	2.7209491135408848	0.436678943450096	9700	4
cg00566997	17	9675101	-5.997631890687462e-4	6.108628855437263e-4	0.3261838623285542	2.943036237147689	0.4004915105822861	9683	4
cg00566999	1	45955733	2.522047205025196e-4	3.6248650695107213e-4	0.48657722794048147	0.23860793088722843	0.9711283930714925	9652	4
cg00567190	1	211556508	-0.002322956404496691	0.002128213745931091	0.2750506379786132	1.2473283898903493	0.7416768025446341	9700	4
cg00567298	1	166818939	2.9449360662106057e-4	3.901521595138374e-4	0.4503586014189774	0.5466669707782051	0.9085255664666572	9705	4
cg00567382	11	18473775	6.382584562474695e-4	9.471631044467259e-4	0.5003982257900549	1.4282879466448846	0.6989174813758975	9700	4
cg00567479	2	242295999	-9.021857684579797e-5	2.4140944431897516e-4	0.708615604942869	2.9828646393180884	0.3942746640704802	9512	4
cg00567536	3	47422272	-5.1321941385956024e-5	1.4465362593338527e-4	0.7227454628270715	0.9455412352613803	0.8144260359914965	9702	4
cg00567542	6	53826994	-3.795611137130146e-5	6.210428390293651e-4	0.9512662404941952	3.4263827129964035	0.33043629681594017	9702	4
cg00567592	7	150889404	-8.693739540763428e-4	4.7279693364819336e-4	0.06594617910929415	6.651200265322485	0.03595093694663987	5809	3
cg00567696	6	46097521	-2.573557269902091e-4	1.9622784422939797e-4	0.18968388807580447	2.0543117980368555	0.5612109480384384	9706	4
cg00567703	12	54413101	6.461701204484646e-4	0.0012196590757840662	0.596253594488789	1.7978531826222581	0.6154022187313759	9704	4
cg00567749	5	82767908	-2.6225722437873505e-6	5.15634618647572e-4	0.9959418921740382	0.8892572003899794	0.6410623222459053	5808	3
cg00567833	5	73983704	-4.2472432329532033e-4	8.490415105843415e-4	0.6169062637055385	3.5617183091119258	0.16849332325807323	5802	3
cg00567854	1	203273693	-2.2789817209652839e-4	7.205296693860769e-4	0.7517804594522144	1.205196362001635	0.7517582810989958	9655	4
cg00567872	7	101789685	4.1743578374747834e-4	3.848201042243197e-4	0.27802989135476297	2.6618502931821784	0.44674941566668563	9705	4
cg00567922	8	73856157	-3.596659529068918e-4	9.341840018615143e-4	0.7002333611217798	0.2560267906552176	0.9680747334134857	9643	4
cg00567930	1	2250796	-1.598320100807293e-5	4.999795065110937e-4	0.9744977996016521	0.5936393083004168	0.8978869522461951	9704	4
cg00568027	1	229644024	2.9433534128058355e-4	2.0973661272550187e-4	0.16051041206382932	3.463471903016919	0.3255306862169022	9706	4
cg00568128	10	115934100	-1.4659833027414902e-4	1.5075130988438285e-4	0.3308260054891863	1.6521078992424667	0.6476332531904672	9703	4
cg00568164	11	44927222	-4.2545005662790924e-4	4.1419560065489866e-4	0.3043395562160517	1.6657293359904217	0.6445796299935074	9694	4
cg00568384	2	173539262	0.00799436058879383	0.0028242676897891885	0.004646137808926786	2.626739917626004	0.4528209670680484	9687	4
cg00568426	10	122712429	9.567624941467669e-4	9.500957907004559e-4	0.3139266648873258	1.1866001162591635	0.5525009875728903	5781	3
cg00568507	1	150980987	-1.8223450453937692e-4	2.8023540787046065e-4	0.5155044056315403	0.09082232381530125	0.9556044928813401	5808	3
cg00568555	19	35520846	-2.7936235633380915e-4	9.746857135907155e-4	0.7744049196290919	1.5636369956666476	0.6676626983562899	9694	4
cg00568641	5	172386405	8.668302549901122e-5	1.4149802716649027e-4	0.5401346227319543	4.0363267117456445	0.2575681250869258	9698	4
cg00568741	7	92219338	-4.1174661509383724e-4	1.7811253345413698e-4	0.02079302275696358	3.937504509073122	0.26829207135111177	9703	4
cg00568792	11	125462554	2.806450805491167e-4	1.8975512459798986e-4	0.1391441863781464	1.190224229657186	0.7553498875436618	9690	4
cg00568984	19	7712354	1.1184437293416739e-4	1.9046928797853836e-4	0.557066547053853	1.6439595301801426	0.6494638708776389	9686	4
cg00569056	5	121416239	3.615650847191299e-4	6.990221764424341e-4	0.6049857824802793	2.5668239906538535	0.4633354368593288	9698	4
cg00569091	1	8424793	-5.319149812325704e-4	4.576885010807587e-4	0.24516363543201883	2.29127580976103	0.5141942902686184	9697	4
cg00569244	1	59248673	-1.7957453348585727e-4	2.189699593284745e-4	0.4121662094666501	5.819040545833984	0.12075399287650332	9706	4
cg00569276	1	17446545	-0.001766795508052986	5.010999217921722e-4	4.221503206950772e-4	0.4181241241340585	0.9364735451890884	9682	4
cg00569385	1	151032336	4.063266298101238e-4	3.725956871104854e-4	0.2754799168413468	15.80426669537121	0.0012437202406094126	9699	4
cg00569418	19	50192100	3.6885395433687535e-4	7.42951885391716e-4	0.6195622484692034	4.313427925821919	0.11570470698828186	5802	3
cg00569447	5	50695224	-1.6959347930545812e-4	4.945226590578358e-4	0.7316407408814607	10.138799811294671	0.017422395462473008	9706	4
cg00569500	1	12181636	5.187704838180957e-4	5.757560482933676e-4	0.36757512875501663	3.2145741570814774	0.35971038863232024	9702	4
cg00569599	5	138746067	6.292521361042044e-4	5.203943726083939e-4	0.22659246804654362	2.6671252114248283	0.44584296011657687	9703	4
cg00569620	3	111697653	-1.3204999309082403e-4	1.7786554426031906e-4	0.45783612124122514	1.6527294145874063	0.6474937436805385	9699	4
cg00569673	6	32160462	6.352752019394369e-4	0.001093531967922055	0.5612816686542523	0.42224370332737415	0.5158195979249378	5375	2
cg00569718	6	5660620	-8.551294184935131e-5	3.7423618048955935e-4	0.8192576088640798	1.8832683881337502	0.5969845339686007	9705	4
cg00569747	3	100713572	-1.844159494468448e-4	6.065767408950592e-4	0.7611070164083592	5.500981911853278	0.138579899976082	9634	4
cg00569808	16	87467986	6.206381397884445e-4	4.629484703738958e-4	0.18004374710593254	9.319386488564726	0.02533248278199962	9700	4
cg00569813	8	8483549	-3.661163653597505e-4	3.5337621545946274e-4	0.3001775793695221	1.3555721012156345	0.7159811048217943	9698	4
cg00569934	19	19754812	1.3965959183998957e-4	2.387075625942894e-4	0.558503584297813	3.169404647402377	0.36623653802885653	9700	4
cg00569953	11	66036020	-9.019545510876719e-5	1.3190851857874407e-4	0.49411865434275287	1.5092346359314068	0.6801406271747924	9665	4
cg00570000	1	118728226	8.969284745590271e-4	9.901941962490058e-4	0.3650360691288475	1.347947121079915	0.509679307158781	5807	3
cg00570069	19	14271335	2.5691435332063703e-4	4.3501210081178034e-4	0.5547943091201176	6.740948202449379	0.03437333703859411	5809	3
cg00570088	19	1017316	-4.6380526977892665e-5	6.18324932762657e-4	0.9402067892108282	1.011272247917166	0.6031217931508648	5808	3
cg00570269	13	31480942	3.9229136746152955e-5	0.002050335461658564	0.9847349794542359	2.9796545251264774	0.3947726971168755	9706	4
cg00570341	2	129495163	-3.246355101294538e-4	8.274642000219763e-4	0.6948175423279586	0.8464709338384654	0.8383225021559938	9688	4
cg00570362	4	48344328	-2.104368459511034e-5	1.8588734023244902e-4	0.9098667170999797	1.847245743494594	0.6047080929882583	9706	4
cg00570469	19	36602113	5.657957885679756e-4	3.9892493580768855e-4	0.15610279280922246	0.43312118179132864	0.933318567237461	9704	4
cg00570518	11	2154952	9.99876287538564e-4	0.0010501587214505046	0.3410365299223556	1.6162713344520574	0.6557060573884688	9694	4
cg00570580	2	111447255	-7.246511762917633e-4	5.827795567972031e-4	0.21370588703644103	0.9334133597017191	0.8173578170507095	9704	4
cg00570598	11	59740504	-2.716957458339498e-4	6.605051917669765e-4	0.6808193132865337	3.700203552965819	0.29570947242724593	9632	4
cg00570618	8	81143035	7.31718060464417e-5	6.156349297552268e-4	0.9053895691084592	1.3849380235533073	0.7090691093925443	9701	4
cg00570628	11	17563125	3.556117739471129e-4	5.330108074343959e-4	0.5046600123023546	4.466229135599287	0.21532242424371556	9697	4
cg00570666	22	44256763	-7.612032717937779e-4	6.421205999489763e-4	0.23583870698199522	5.517693319492094	0.13758418258444624	9702	4
cg00570697	21	18885061	-1.8253536022234354e-4	1.963857888844047e-4	0.35264382187482524	4.034894452078074	0.2577207286784829	9702	4
cg00570849	16	88807871	-2.807280988982012e-4	4.0225357142785717e-4	0.4852469931878967	0.7131412885175289	0.8701087188922939	9704	4
cg00570896	1	51443449	-1.6316123039693906e-5	2.7209885675624394e-4	0.9521843443969821	0.5988288840002907	0.8967004212099319	9695	4
cg00570906	6	33048809	5.885617117860173e-4	0.002538807462086596	0.8166731213101619	3.6975509573838625	0.2960296678279215	9705	4
cg00571021	7	150707313	-3.1003635943727055e-4	8.097474324731115e-4	0.7018085007962229	4.443523363601756	0.21738353458300566	9691	4
cg00571041	3	62352633	0.00225318943899307	0.0011347310322261835	0.04707114636657736	0.13689415885298897	0.9338428782965752	5806	3
cg00571067	17	53871788	-8.101048346233104e-4	8.04736210083494e-4	0.3140927656531989	0.5037078807208749	0.9180760545520189	9656	4
cg00571090	4	123300493	-4.1857397534430114e-5	4.7163816587175554e-4	0.9292814201882095	0.4645278460223586	0.9266124433154515	9704	4
cg00571101	12	12435302	-6.788358421233998e-4	6.794823913175753e-4	0.31777121268944736	2.7827710104467513	0.4263439742800136	9693	4
cg00571178	13	114841904	-4.939582739394425e-4	0.00066783992237740735	0.45952105041305963	4.665887972888774	0.19796221299225492	9702	4
cg00571292	8	74792031	-2.6537223031636905e-4	6.847797811111235e-4	0.6983643967633845	3.8282595102448225	0.28061614286011244	9651	4
cg00571339	2	7567411	3.7878409189503906e-4	0.001359667690232905	0.7805627223145246	3.768146670137507	0.1519698193028946	5170	3
cg00571354	7	150666767	6.87714954415926e-4	7.594686522871339e-4	0.36518934149577337	2.4256394223164737	0.4888796985729298	9704	4
cg00571434	6	28550427	-2.589473511121761e-4	4.968519176847073e-4	0.6022440928649407	3.110721022794062	0.3748672030434139	9704	4
cg00571448	1	202776680	-5.0769110072525315e-5	1.6852994357597058e-4	0.7632262875594502	1.8626920219048624	0.6013883805502301	9704	4
cg00571483	1	59046173	7.715977432655205e-7	4.940207472392127e-4	0.9987538060301385	0.7437592791606122	0.689437218483581	5801	3
cg00571634	3	122134820	1.9210262717119723e-4	1.6288499226650125e-4	0.23824854480578922	1.5971167218013649	0.6600437603104162	9699	4
cg00571747	16	88357920	1.5283057544046384e-5	8.477682984458248e-4	0.9856169955607196	0.5425192555204639	0.7624185256926462	5805	3
cg00571809	1	3397113	-0.0012321327088299975	6.025501368560206e-4	0.0408683292094931	1.3629819782733024	0.714234432057746	9686	4
cg00571819	9	133455886	0.0010444206545893676	8.9765194418814e-4	0.2446255157270234	0.2534175731910269	0.9685372643872219	9700	4
cg00571870	6	109349597	5.131308850026094e-4	6.206121770216006e-4	0.408342449368224	4.804374031030432	0.18669522767602112	9698	4
cg00571935	6	146285339	-1.1331233689193137e-4	1.4055611514929428e-4	0.42014395821071066	4.02475603921454	0.2588033034881659	9562	4
cg00572089	12	33750494	-0.0013419944606122515	0.001060122570541686	0.20555385197890805	3.8496500416223904	0.27816357772305833	9689	4
cg00572212	3	194303263	3.6399083658518233e-4	3.5413048928250056e-4	0.30402329755549906	0.9288761217848449	0.8184543318313438	9701	4
cg00572243	8	28458806	-6.768292835339026e-4	7.537971765295162e-4	0.36924254365538994	2.498132865137908	0.4756286109296429	9702	4
cg00572266	11	9029940	0.0012896992537979512	0.001227990834829021	0.2936024832538911	2.135863572353061	0.5446914601392858	9699	4
cg00572323	16	29706151	1.4214235635427434e-4	4.449130754312625e-4	0.74935995285886	0.35925172074175926	0.9485253162080551	9683	4
cg00572356	18	19179948	-5.9187653526783147e-5	2.7905832843565714e-4	0.8320307472067856	1.726430646655818	0.6310737332164582	9701	4
cg00572560	10	30093517	-5.021623499422497e-4	9.898138437544116e-4	0.6119232267261605	10.650959861080466	0.01377105035292453	9697	4
cg00572586	17	17109740	6.803118880374069e-4	0.0016857471015863023	0.6865311620024811	0.39671491622831845	0.9409202772029969	9646	4
cg00572684	3	49067045	2.311838614269852e-4	1.7260058391562456e-4	0.18043551403685376	7.291737461317993	0.06315812779916621	9704	4
cg00572739	10	18948122	1.157272145484028e-4	1.2817982367392062e-4	0.3666052587576123	0.8032093238079637	0.848699252431755	9702	4
cg00572810	3	48369810	-5.902228241477978e-4	8.669396756678403e-4	0.49599053653301794	1.6918900688682434	0.6387383217888046	9594	4
cg00572843	17	1955100	-2.9457917653819465e-5	6.551576840256292e-4	0.9641367245427861	2.8431392734196974	0.41644757106796776	9700	4
cg00572889	1	230493461	-0.0017125101141243014	0.0011748303021646394	0.14493264509029732	2.00740871940045	0.36651920435371294	5735	3
cg00572966	7	21410396	-3.1176571922191974e-4	5.193384738579131e-4	0.5482975513254074	2.567038134789149	0.46329751222905313	9704	4
cg00573086	4	2010926	1.9207870996136787e-4	1.900668174393938e-4	0.3122150092320845	2.182311314113184	0.5354408893796376	9678	4
cg00573124	9	139011777	-0.0010354955322095772	0.0011214175742032429	0.3558087587916197	0.8553070324840328	0.8361976050163376	9702	4
cg00573165	1	20250849	-5.832141658725352e-4	5.461001305570913e-4	0.2855376712800669	2.9494092758489665	0.3994912220117737	9694	4
cg00573235	16	56883532	9.133541432985606e-4	4.542328049608265e-4	0.044350583098282735	1.5815710048079052	0.6635756522497201	9705	4
cg00573248	21	45208169	-6.033626178426066e-5	4.7236589278273173e-4	0.8983610290400351	2.1999763853239136	0.5319530225802753	9697	4
cg00573330	4	330651	2.3378067481885206e-4	2.679489289804111e-4	0.3829453668949947	3.4671910396491823	0.32504232918666903	9652	4
cg00573338	22	38479099	-4.5624138081028655e-5	0.0015591795002522888	0.976655926341185	4.199743736642798	0.24068754328100972	9701	4
cg00573352	10	35754300	6.756761233312247e-4	5.472492495820749e-4	0.2169506971970136	1.54269003613547	0.6724531127489046	9702	4
cg00573355	2	74730266	-1.3689457507750562e-4	1.4110034417911063e-4	0.3319502679743603	4.030997304562302	0.25813637607819495	9668	4
cg00573504	5	1123809	0.0011192928023866348	3.6429084269301966e-4	0.002122558950304934	3.723976018547355	0.29285369426921903	9702	4
cg00573529	13	113242655	-1.4076894943253492e-4	2.4331275797010427e-4	0.5628918705356136	1.700524606605093	0.6368171698853251	9704	4
cg00573584	1	165564752	4.743870159593396e-4	0.0012473925721750248	0.7037205810974752	0.05265076552127326	0.9968371660785118	9665	4
cg00573606	2	238322680	-8.113112757449088e-4	5.046255336063102e-4	0.10789012800649846	2.59875958627937	0.45770704892429753	9652	4
cg00573623	12	3724731	9.118936494953822e-4	4.6821521516588924e-4	0.05146343291926039	1.5790261665856813	0.6641547905981701	9665	4
cg00573631	5	54472570	2.658100978318777e-4	1.9659539902464832e-4	0.17635396999409164	4.977664386032347	0.17343999282847405	9588	4
cg00573654	7	135821882	-0.001028850048667116	5.676722395191819e-4	0.06992417301910911	1.2892274331423808	0.7316927049652322	9700	4
cg00573770	2	145278485	0.0017482738486721474	0.001204840339735817	0.1467681856139937	0.29553586822784655	0.9608658649996972	9530	4
cg00573835	16	51188762	-5.479963719122954e-4	5.542754642638106e-4	0.32282387596670953	4.67332334634428	0.19734154249536756	9704	4
cg00573857	5	981189	-4.480156690891498e-4	7.158317046094012e-4	0.5314019726089325	3.478678633355611	0.3235379772962858	9702	4
cg00573880	1	36772749	-2.33027402069816e-4	1.322495179024587e-4	0.0780645048041897	3.503035677553817	0.320368616984915	9691	4
cg00573887	8	35979033	-7.028529816811612e-5	8.037601161225359e-4	0.9303173121953966	4.872760048533715	0.1813549260740328	9702	4
cg00573922	3	184256587	8.929867009477587e-4	4.471286170514405e-4	0.0458079718326473	1.8552120158422096	0.6029945069162002	9699	4
cg00573948	7	101330867	-1.9803563525673805e-4	3.9539185625975953e-4	0.6164702425327127	1.4226034226655084	0.7002450218691789	9699	4
cg00574014	19	9879473	2.6086843509241666e-5	1.498688576671146e-4	0.8618147945201888	8.268771328299826	0.04077163132736718	9704	4
cg00574017	8	12869615	-6.591330950639555e-4	6.108849111479557e-4	0.28059628327624647	0.6873112967396193	0.8761843244952425	9698	4
cg00574196	1	22137992	2.630459017495123e-4	7.904790750511598e-4	0.7393096435216242	0.06024018053451472	0.9961379923380649	9704	4
cg00574206	12	26262307	3.98528617942705e-4	6.681909424813287e-4	0.5508885097133522	4.229360968940602	0.23773868629598188	9695	4
cg00574213	1	1906947	0.0010432594581538564	6.120928161504937e-4	0.08830380287114446	3.267854883041862	0.35214176355588517	9672	4
cg00574278	16	89735878	3.754135555549062e-4	4.63353543526964e-4	0.41781963858597937	0.19982986107849116	0.9049143953413448	5805	3
cg00574328	19	56851220	-0.0021421415794099395	0.0012338763927590892	0.08254489728810947	3.0072624025470436	0.2223213989028384	5808	3
cg00574379	7	38344455	7.280221700626094e-4	0.0013875604597867245	0.5998071922059164	4.466519314058944	0.21529620066548041	9693	4
cg00574412	17	27892866	0.0015926713272848918	6.599112115398116e-4	0.015801729877141537	5.471629822258322	0.14034534933093035	9702	4
cg00574424	14	50101902	8.544754085375254e-4	2.0880824853369173e-4	4.273855485350856e-5	2.209995762301232	0.5299822023346936	9699	4
cg00574530	5	134872064	-4.8107944058623945e-4	3.840632931469053e-4	0.21034964669434406	8.420796978508463	0.014840453398437958	5768	3
cg00574563	17	35299270	-8.564100008080785e-4	6.968137114763295e-4	0.21905784385570834	1.9237418321354995	0.5883842271176554	9681	4
cg00574639	2	56146874	-1.960097922117606e-4	7.066436918188393e-4	0.781487288590747	0.8679735166461287	0.8331488368536454	9700	4
cg00574740	13	76209541	-0.0011361451161886037	9.573048372584091e-4	0.2353000338368444	0.7231354933875527	0.8677492245911727	9700	4
cg00574742	5	2223624	4.65125975555523e-5	0.0010174399589606452	0.9635371496513756	2.1584161714309893	0.5401854621552784	9704	4
cg00574819	4	128981252	6.468218487502063e-4	6.399154383783634e-4	0.31211566148962144	0.978756038240164	0.806392178321499	9706	4
cg00574907	2	110371141	-9.354175571340358e-5	2.8338451700258123e-4	0.7413336640961272	1.182371335204361	0.7572354243110995	9658	4
cg00574913	20	13761579	5.374296482049029e-4	4.6237536651312476e-4	0.2451041776059787	8.855552993382695	0.03127433212232149	9700	4
cg00574917	16	89037013	2.5874955525339005e-4	4.518298827547163e-4	0.566867949448556	2.5866671771003396	0.4598317588664628	9685	4
cg00574958	11	68607622	3.0284338078046647e-4	3.370852750316795e-4	0.368962898389979	2.8280980686276638	0.41889533768413256	9695	4
cg00575003	1	217261949	5.653372507402518e-4	6.625116473574403e-4	0.3934795190207052	0.7206439077540457	0.8683378850252446	9704	4
cg00575005	6	84562888	-8.265998390055263e-6	4.071734250225311e-4	0.9838033154933565	11.867932545381734	0.007849535816649957	9696	4
cg00575024	1	200703859	8.404349814818504e-4	7.924949376704116e-4	0.28892057509588487	4.96117015290658	0.17466263779186625	9664	4
cg00575066	6	10390039	2.802284825889251e-4	6.213268622556609e-4	0.6519778706430286	1.010103135357839	0.7988073146087566	9706	4
cg00575088	19	17971045	2.0843239322523083e-5	9.235712707380955e-5	0.8214496164531802	0.9117070107962951	0.8226017581693509	9649	4
cg00575090	9	133308058	2.9377263411379926e-4	0.0012115557886850526	0.8084117140702425	11.02066981068337	0.011614629541488437	9703	4
cg00575127	19	18718742	7.469880002679384e-4	5.403032206236294e-4	0.16680755558977522	3.519380191972366	0.31825725999813526	9702	4
cg00575153	8	145047469	6.864529761609011e-4	0.0011859867056330817	0.5627219285748633	2.8347030347131157	0.417818995083748	9676	4
cg00575156	17	33909232	-5.933679145784037e-4	6.645579775140565e-4	0.37192354395238353	3.098089960909661	0.3767474991413963	9704	4
cg00575303	3	50263772	9.674832504436733e-5	1.654824994565939e-4	0.5587872187118508	4.6767618118411445	0.19705512802704403	9704	4
cg00575311	5	79855768	-4.0590572060069416e-4	7.791501161070649e-4	0.6023949261395232	2.3363509080936007	0.505592828698425	9647	4
cg00575529	6	30685080	1.8871010285914265e-4	1.6794918589743715e-4	0.2611766972842599	3.9486510798410075	0.26706253664207347	9704	4
cg00575645	5	169548502	-4.1298195403344473e-4	5.511978631872284e-4	0.4537098669259205	1.8898399867633693	0.3887106690838427	5806	3
cg00575665	20	39315211	-0.0013009839201516076	0.0013858774773819783	0.34786228819979853	0.5974392047668162	0.8970183579319464	9705	4
cg00575672	4	100644171	1.1187186124883096e-4	5.760095990791026e-4	0.8460046061990093	0.5800482536071596	0.9009842897593613	9700	4
cg00575674	1	61314297	4.289579571084325e-4	0.001006500987617133	0.6699713573132904	1.29863747938492	0.7294566457206426	9688	4
cg00575683	1	153930879	1.8373997234003145e-4	1.9177355483178065e-4	0.3380077884574143	7.327054579014432	0.06217269984270747	9705	4
cg00575744	6	32908642	8.125182930697953e-5	4.6301439345210394e-4	0.8606989829826861	2.801051862564468	0.4233267910193492	9698	4
cg00575769	8	22079255	-6.559474725629879e-5	2.0045001541739628e-4	0.7434883152546018	0.49524762311494996	0.9199342407954992	9676	4
cg00575896	3	50357171	-2.5081906678753514e-4	4.643694388591693e-4	0.5891085682586388	4.844982287734762	0.18350664940680697	9699	4
cg00576014	1	161284450	1.1029614757879757e-4	1.1353037747171077e-4	0.33129327737225495	2.7168680075627156	0.4373683600829158	9681	4
cg00576075	1	85725654	0.00013079991218563691	0.0014921558411641147	0.9301482276435622	0.6156949735205098	0.892830155337117	9705	4
cg00576086	5	1269066	3.140086129927414e-5	7.873005326256662e-4	0.9681854381389536	4.143057944723317	0.24642505775549892	9699	4
cg00576108	11	68201131	5.288036497382908e-4	3.652470828829129e-4	0.14767381757480635	0.5275076875944101	0.7681626043758469	5808	3
cg00576121	18	30051308	-2.3214584682807742e-4	1.9771761918009278e-4	0.240343650236752	1.9547112917332041	0.5818595506558362	9700	4
cg00576250	20	45087765	3.430007218657244e-4	5.149484601416444e-4	0.5053551869214958	1.0539096090066695	0.7882104858268466	9704	4
cg00576259	1	78225345	-4.219773806567998e-5	9.783290050372522e-5	0.6662323554364088	5.800481767064151	0.12173115352663988	9617	4
cg00576267	1	47649505	2.859623074272909e-4	3.93585188882259e-4	0.4674970144663443	4.698461673687086	0.19525649725511915	9704	4
cg00576279	12	54427293	-7.38736170388924e-5	3.164937808783613e-4	0.8154410771779734	3.045837574011621	0.3846117759034639	9706	4
cg00576331	11	65640516	-2.71026057687835e-4	2.6550573372729114e-4	0.30735312262888714	0.5625359678976873	0.9049527294688698	9692	4
cg00576388	12	54718905	-2.4853213565402175e-4	1.78765254480344e-4	0.16444662341123548	1.944496124861681	0.5840062810234081	9637	4
cg00576435	20	36149188	5.915753326307814e-4	0.0014468468302744027	0.6826335091787337	2.900427199432591	0.40723349286762406	9704	4
cg00576474	2	242928538	6.243742198772684e-4	8.184551744831734e-4	0.445541424084704	0.9093770348204566	0.8231643452553028	9679	4
cg00576550	3	183749212	9.315131629301559e-4	6.927310669712141e-4	0.17872320861010624	2.066934929093308	0.5586309603103667	9704	4
cg00576639	1	25756900	-1.351773288224712e-4	2.1891295448476063e-4	0.5369092601817689	1.131629626726994	0.7694445697975407	9690	4
cg00576640	7	150875442	4.147075233274351e-4	4.224549422949403e-4	0.3262669055938373	3.3084657656053684	0.3464661047932113	9704	4
cg00576650	21	42215594	2.778455094941478e-4	5.471109256616911e-4	0.6115646618349486	0.37676649977825266	0.9449990471427345	9685	4
cg00576736	1	20030383	9.958017456294325e-4	4.719125427459943e-4	0.03484625997189326	8.80284940265826	0.03203026608147805	9705	4
cg00576773	15	89909904	-0.00441075935810553	0.0018789485071154103	0.018901824399274188	0.8567085082905701	0.83586043047551	9703	4
cg00576774	7	28725676	-5.050455033827033e-4	3.3755930288643644e-4	0.13460982233374733	6.494633172733366	0.08987439884448915	9686	4
cg00576853	17	2604260	-3.1578181654894993e-4	4.0611421787736004e-4	0.43682315643685904	5.927356375426957	0.11519848260209474	9698	4
cg00576886	3	39221962	8.255480222738031e-4	6.981369152990648e-4	0.23700672938145248	0.7894635259869166	0.8519855237067555	9702	4
cg00576936	15	66332091	-0.001845446940387681	0.002380771874296098	0.43825310848555055	0.5749714411360184	0.9021374126080904	9706	4
cg00576967	1	200640177	-1.5687865456959446e-4	8.058583661206783e-4	0.8456491554955312	3.9919554799187003	0.2623341040479645	9630	4
cg00576968	12	85419844	4.2119943656272594e-4	6.820518373609225e-4	0.5368736322955596	1.6323596855944738	0.6520749386396267	9697	4
cg00577030	20	62496404	-4.0317581912550243e-4	2.279548406226414e-4	0.07694974446354091	2.072034118019063	0.5575911373994373	9683	4
cg00577070	3	47049880	7.338105362521476e-5	4.1791668219622215e-4	0.8606178199339128	3.3900317736497865	0.33530718160274486	9703	4
cg00577109	19	59074507	-1.5238417327409848e-4	3.42206871951777e-4	0.6561041224581899	4.5231146471004635	0.21023775707127942	9703	4
cg00577147	3	11888606	2.3223866384319806e-4	2.3557837369300353e-4	0.3242198006260968	1.5990901266677375	0.6595961449916226	9699	4
cg00577167	9	104197675	3.596814805730761e-4	5.922958661351735e-4	0.5436740183086799	0.6590175389170918	0.8827984182395112	9701	4
cg00577189	9	139695076	3.167056002078095e-4	2.097158662608709e-4	0.13100127956473054	1.3679795599483997	0.7130573621263353	9702	4
cg00577202	1	156784152	1.0917001853811825e-4	4.788557895514301e-4	0.8196610166306583	0.9342013088133181	0.8171673748534025	9685	4
cg00577361	1	21112950	3.2047053306649627e-4	1.7678192048465772e-4	0.06986244041017027	2.2526084783986895	0.5216606073674326	9689	4
cg00577364	9	130166375	2.712645505132474e-4	5.285755800611368e-4	0.607812004453925	0.5634991612406751	0.7544625929334403	5809	3
cg00577417	14	21560483	6.432792162464826e-4	4.690380090925357e-4	0.17022340299193933	7.06068832339399	0.06998837985118284	9701	4
cg00577449	3	127633887	2.5408163012858307e-4	0.0017404842791120128	0.8839345757261066	2.131617191309079	0.5455429195834278	9706	4
cg00577464	7	155604780	3.806827851919305e-5	2.772103801764684e-4	0.8907728753080936	1.8432796004509169	0.6055623996887359	9705	4
cg00577488	8	142126324	-5.217578265643794e-4	4.979248726007794e-4	0.29470101346895494	7.988589621626489	0.04624811335929268	9694	4
cg00577560	1	15271830	1.7984995470881644e-4	5.381954465346349e-4	0.7382496228990599	1.5125128785304174	0.6793853903819147	9700	4
cg00577569	7	66093764	3.3257758271255786e-4	2.0884698162231094e-4	0.11128448196994764	2.2273563673508683	0.5265801393999691	9701	4
cg00577578	1	155197692	6.555402760124034e-4	6.388663880226824e-4	0.30484483742187435	4.6532268221442274	0.19902328761028987	9667	4
cg00577588	22	39916547	-1.426798572781037e-5	1.626465833081628e-4	0.9300961570266374	6.859512766090279	0.07651296783564861	9702	4
cg00577629	8	104426828	-1.876603079825051e-5	1.5352913583092692e-4	0.9027160193475593	3.7210618041390138	0.2932024451613967	9703	4
cg00577786	11	118436697	1.1826351629595575e-4	1.887182670011582e-4	0.530877518603341	0.23006921397102797	0.9725950552908655	9702	4
cg00577847	1	203490804	-3.9845954574322084e-4	5.551275055581541e-4	0.4728928083641201	5.837974583042214	0.11976478251814938	9697	4
cg00577865	5	81075060	-3.624484125979342e-4	1.947501374189724e-4	0.06273083062883307	4.546659669291159	0.2081659206762012	9696	4
cg00577935	5	112073348	-2.0257816105665746e-5	1.6065493556444767e-4	0.8996565676074487	3.8184835851421637	0.28174348768957685	9704	4
cg00577950	21	45176447	1.7809232120328698e-4	3.9087790792979177e-4	0.6486622856688737	12.223715923792918	0.006654805221170036	9701	4
cg00577969	11	122156457	1.0915726461614818e-4	5.063283144684017e-4	0.8293105178996902	0.7624964244191472	0.8584147250871675	9704	4
cg00578032	19	38308069	8.777733712143183e-4	4.500290118350819e-4	0.051118727391959905	2.0852306859530514	0.5549064701399858	9697	4
cg00578039	6	31691403	-0.0015595806820624348	9.320577672547324e-4	0.09427491934317737	2.079664090780078	0.5560377993279346	9700	4
cg00578154	19	37288705	9.339652396095607e-5	1.5776370673218138e-4	0.5538488499357365	2.241358058470989	0.5238481294732604	9660	4
cg00578174	1	93298275	1.839285092471023e-5	2.6621300705803884e-4	0.9449173999898075	1.1847917975669335	0.7566541301143829	9698	4
cg00578220	6	62996702	-0.001083437333214582	6.525023016567817e-4	0.0968270744313888	2.6971253178549763	0.44071603755038796	9700	4
cg00578240	6	33257112	4.4381407363759865e-5	1.329327023252e-4	0.7384823928447521	1.1772494928131356	0.75846583372349	9703	4
cg00578252	1	36916159	1.6686290584058387e-4	2.484322974502057e-4	0.5017979444344225	3.788702980241026	0.28520290102072354	9628	4
cg00578304	7	2968627	5.341843049503514e-4	4.399633458037528e-4	0.22468801239301173	0.764382675976865	0.8579658575898639	9689	4
cg00578354	20	47251399	1.6921310697291987e-4	4.17074905323786e-4	0.6849527916858791	3.750509169104682	0.28969546345498237	9691	4
cg00578363	1	53925053	6.302559559974387e-4	4.798647073574049e-4	0.18904703993727973	1.188167468518321	0.7558436180840944	9703	4
cg00578414	12	133307618	-4.507945617507412e-4	3.5829663173099464e-4	0.20833382555271457	2.1070505870342426	0.5504876990427813	9702	4
cg00578437	22	22217249	2.725985410655232e-4	4.680530362471338e-4	0.5602908750816785	0.16103756159814483	0.9836195800466977	9702	4
cg00578442	3	196439632	3.9531607465467436e-4	1.8177057994620306e-4	0.029644522514615218	3.630497441529689	0.30422724971011006	9639	4
cg00578511	5	758260	8.824472248253655e-4	0.0013802386433204826	0.5225992037354366	0.7306035006833491	0.8659831688935636	9696	4
cg00578530	1	220263239	-2.6446532539804e-4	2.1887272759839365e-4	0.22692941382148754	0.8413768444568572	0.8395467580324653	9624	4
cg00578614	6	30070403	-5.030217392236528e-4	5.634297124392086e-4	0.3719721843295271	2.873941699628486	0.4114719906546777	9691	4
cg00578637	2	88366847	-6.286660288492829e-4	4.882163864777384e-4	0.1978576977138405	2.771208070445493	0.42826153857214255	9705	4
cg00578638	17	38334161	6.051294078442668e-4	4.611354291911566e-4	0.18943254820371525	0.8123231429591014	0.8465172864258779	9702	4
cg00578673	1	201195213	-0.0010794415266310356	6.124540052677606e-4	0.07798724268006664	1.3447383908597321	0.7185379009908067	9705	4
cg00578690	11	124974175	9.31999612002547e-4	0.0010297967048955954	0.36544810512095105	4.3361063017674635	0.2273834416307111	9705	4
cg00578828	5	131826934	1.5817509903923765e-4	1.8059541372769916e-4	0.3811097599971219	0.6554855271903691	0.8836208074494416	9698	4
cg00578885	10	4867773	-3.5779064212697564e-4	4.660600200537658e-4	0.4426700712681486	1.7976040868384306	0.6154564521145682	9692	4
cg00579036	6	25138551	-1.590407090681971e-4	1.4156054003564583e-4	0.26123286979968785	2.6738998990752183	0.4446809705079435	9695	4
cg00579105	6	31704587	3.3286061932728003e-4	2.0138926009005746e-4	0.09836707538162164	4.119316533203787	0.24886499859624384	9695	4
cg00579200	11	133705235	-3.855359822030632e-5	1.6278548145789144e-4	0.8127833741336848	6.530589598961388	0.08846390079889353	9703	4
cg00579250	5	75378790	-5.855940320705441e-7	2.121606221949654e-4	0.9977977258975368	1.9516916555995292	0.5824935749193352	9702	4
cg00579393	2	79316004	8.24299513764781e-4	7.652282263277655e-4	0.28139345361883733	1.4642938133035284	0.4808754862888951	5804	3
cg00579409	1	52869541	-2.7377427826772526e-5	1.3916671882244281e-4	0.8440435602282602	6.941244393097074	0.07379428011728781	9681	4
cg00579423	1	180923076	0.0041637928309842575	0.002824025482058711	0.1403691926454746	2.585757249670382	0.4599919579605132	9703	4
cg00579481	22	21271797	-2.175718554317666e-5	2.0375196446760792e-4	0.9149613698740836	1.365666378350526	0.7136020830629612	9699	4
cg00579484	14	23475993	4.331645232516875e-4	1.7075261036069995e-4	0.011187215279497436	3.9653535712895174	0.26522970369656806	9704	4
cg00579502	1	117035963	-3.189207741966009e-4	6.071169176276077e-4	0.5993720730634351	2.3916079216841424	0.495198717289155	9670	4
cg00579531	8	1495332	-0.0010360302666049934	9.192002405741544e-4	0.25970035262308044	0.16397767159104842	0.9831836462892469	9701	4
cg00579694	6	1523080	8.792218525625897e-4	0.0010976785797987892	0.4231415030115335	2.1440585347138845	0.5430509713050904	9703	4
cg00579706	2	121981866	6.825947968726979e-6	4.6499909161832893e-4	0.9882878848593986	1.0723914183391607	0.7837427344390809	9701	4
cg00579717	5	170289638	4.314347079065009e-4	2.449099882485316e-4	0.07813602539258564	4.853429703338031	0.1828497819936834	9697	4
cg00579749	8	83290409	3.466053862958951e-5	9.743185096857581e-4	0.9716219321890384	1.9857926232467626	0.5753607293322954	9679	4
cg00579794	16	11273996	1.0860572133557804e-4	3.5282279127689105e-4	0.7582197126253551	0.6789355359907921	0.878146980821215	9705	4
cg00579805	1	185822829	-7.382274910240742e-4	7.196335591712436e-4	0.3049679248489749	3.589694476220287	0.30931401347573345	9699	4
cg00579807	6	47788193	-5.295963758376456e-4	6.818353565300689e-4	0.4373229305761401	1.3694634334304419	0.7127080204683471	9684	4
cg00579859	10	60026291	-1.8953688763822111e-4	1.7646422545753956e-4	0.2827863390581655	3.9450884435110383	0.26745496113117784	9701	4
cg00579868	7	5271516	-0.0011218704818817004	0.001466277188575816	0.44420314541024336	5.528706356523207	0.13693170549050462	9638	4
cg00579960	21	33102593	-0.002317187711745808	0.0014543699043938244	0.11110213544399943	1.2487741110824389	0.7413315793830916	9701	4
cg00580022	22	17639482	-2.8571331905149984e-4	2.3202348155172296e-4	0.2181739352099587	1.9960049472307866	0.5732363065924373	9705	4
cg00580047	11	20385630	1.7585240539601406e-4	1.3332274160752225e-4	0.18716984162907907	2.145245358074052	0.5428136868387781	9634	4
cg00580077	8	110346002	-8.288937579824582e-4	2.6408155834394513e-4	0.001696531076235874	2.6239815524953163	0.2692834393447493	5807	3
cg00580230	5	57756537	4.4127437772387433e-4	5.463456323691366e-4	0.41927277799016766	2.931204237709288	0.4023542051233268	9698	4
cg00580340	1	47898239	1.6360741399979755e-4	2.242245710055948e-4	0.46559881819289917	3.438428737888363	0.32883594334514155	9705	4
cg00580354	2	179296317	-1.4796338260550027e-4	4.964462957079409e-4	0.7656687470819892	7.862552430592733	0.04893940501279834	9702	4
cg00580497	5	1153746	6.667550057413488e-4	9.169577737811788e-4	0.4671413126933775	4.4679628700314025	0.21516578963807623	9703	4
cg00580604	10	1011248	0.0013895186638243687	5.255285149027185e-4	0.008192285950944908	0.5079551995672638	0.9171402451592672	9683	4
cg00580652	1	1951356	-3.6166055356120315e-4	0.0012837860104001398	0.7781627819676697	1.6118837055547643	0.6566982811289904	9697	4
cg00580689	1	109585095	7.484951863749438e-4	2.815634962944383e-4	0.007852358037422959	0.7930467564867777	0.8511294246233896	9701	4
cg00580715	10	133508590	4.2938621957692085e-4	7.139026131673076e-4	0.5475314505911131	1.7013337545284692	0.6366373121894471	9700	4
cg00580752	5	80655015	-9.679969692342323e-4	6.222996129483352e-4	0.11982324056764967	4.303509133019871	0.23050082454704474	9705	4
cg00580805	16	72042887	1.3964578475911927e-4	1.8495846537842833e-4	0.4502420289754399	3.8625739630356763	0.2766911451206343	9629	4
cg00580854	20	42743471	1.9616555183018253e-4	7.753845433608065e-4	0.800274927977845	1.7133647477730904	0.6339666053607419	9699	4
cg00580860	15	40861963	9.33022221746702e-5	1.9187132641457466e-4	0.6267722280950624	2.9158097158100453	0.40478863392888276	9686	4
cg00580965	8	144822283	0.003169602350880295	0.0013144195466945172	0.0158910425284194	2.964181723475746	0.39718068254732247	9687	4
cg00580978	12	72667386	7.040413227090923e-4	3.434631482157195e-4	0.04038094977384714	1.5748108254639512	0.6651146858867633	9686	4
cg00581017	1	59762044	-3.237154489580096e-4	2.609629564381627e-4	0.21480340219804403	2.2334064172031733	0.5253983573101162	9704	4
cg00581043	6	168106129	-0.001225621932419901	0.0025321019196208154	0.6283621567631061	4.474328993203448	0.21459154411958922	9700	4
cg00581103	16	1515536	-3.1162988302782795e-4	4.133911663877699e-4	0.4509466296409573	1.2444867516482079	0.7423555001703401	9695	4
cg00581130	5	60240568	4.080568750159958e-5	3.690493110834453e-4	0.9119575418720878	1.6080134310080658	0.6575741960176218	9691	4
cg00581154	1	3123695	-4.2891210831616104e-4	7.893110296739778e-4	0.5868539941951367	3.1734102147796346	0.36565371356490084	9696	4
cg00581156	5	61699416	6.620141424163844e-5	1.6099281199885305e-4	0.6809205600486381	0.7831885494095521	0.8534837396374055	9705	4
cg00581295	17	4852013	-8.478522172837809e-5	2.6828885455089385e-4	0.7519856926782673	0.3935412844389526	0.9415734590523627	9688	4
cg00581320	3	62425299	-0.001664629432959992	0.0014959764528471432	0.26582108880293676	0.26776957343297636	0.9659716154574853	9699	4
cg00581334	3	137904059	8.802210640653954e-4	7.416746448320445e-4	0.23530567007191724	6.047111408892997	0.1093405141505949	9703	4
cg00581422	3	127794831	2.286730291724538e-4	3.802400502964783e-4	0.5475794426922627	2.475261238710985	0.4797785262120305	9704	4
cg00581541	1	31423283	-6.202548274927641e-4	5.823485708697905e-4	0.286834280923678	2.330447284811883	0.5067131227577577	9678	4
cg00581590	19	463990	6.476080102624115e-4	5.906235700907025e-4	0.2728679726635983	0.6439067823834337	0.8863113773001734	9699	4
cg00581595	16	58545346	2.8815158237457445e-4	2.3813828814876645e-4	0.22627203880731322	1.9025444391888668	0.5928782144846645	9573	4
cg00581603	1	53442535	5.676480689151649e-4	0.001201832771619746	0.6366993385593289	3.1153021915043957	0.21063024086242443	5801	3
cg00581617	1	25557633	2.4563774862193982e-5	3.964804309760955e-4	0.9505990098505355	0.942873868661801	0.8150709389547373	9700	4
cg00581720	7	129415301	4.8733923122754345e-4	6.330706949182446e-4	0.4414172180828099	5.935132932884009	0.11480915326382082	9685	4
cg00581764	6	158183853	-1.8070980980801983e-4	5.102197700465984e-4	0.723203738964912	0.0035885834095283078	0.9982073170742466	5807	3
cg00581783	3	183731991	-3.110282429671729e-4	8.314160681050926e-4	0.7083339526119075	1.065278348528139	0.7854619387871337	9676	4
cg00581848	1	9189367	-3.4225098070765256e-4	5.658433433393947e-4	0.5452779227839614	1.839591110837007	0.6063575957844742	9567	4
cg00581979	19	47778059	-2.6706985530876428e-6	4.91850678429633e-4	0.9956675902578668	0.971915898051792	0.808047034399074	9635	4
cg00582308	16	30999253	-1.4248239352033105e-4	4.2743357919465243e-4	0.7388746745684653	1.51160959675101	0.679593445343531	9706	4
cg00582316	2	175201430	1.6708261389304353e-4	3.1680955278618747e-4	0.5979218575580871	0.8324307463937124	0.8416953261091036	9693	4
cg00582337	17	40274811	0.0010727209496945859	0.0011883081831009677	0.36666943214261005	7.280131799978825	0.06348524427764671	9692	4
cg00582417	11	65479414	-6.758710181324847e-5	1.6801872485429722e-4	0.6874931730492266	8.399992871917487	0.03842944244872879	9611	4
cg00582524	16	51184392	3.633661620903103e-4	5.933007459992544e-4	0.5402410502390654	6.590500534196584	0.08616090695815198	9672	4
cg00582562	17	46388465	0.001966045959615821	0.0010692981161789605	0.06596930021524663	2.2127516849826794	0.5294410563244998	9705	4
cg00582574	8	145843133	0.001326812060121139	9.310518830516101e-4	0.1541376029951587	2.116344165710908	0.548613310763427	9533	4
cg00582579	8	135533786	-3.9725422323519307e-4	7.64253177057835e-4	0.6032071550224841	2.6734742922325814	0.44475389781577923	9706	4
cg00582583	16	88992178	3.351890119172608e-4	5.145786550595424e-4	0.5147977468637448	0.39191077500739835	0.8220489075139926	5753	3
cg00582628	8	54764515	0.0011635756570749739	8.893942544167316e-4	0.19077875955030946	3.0525766944220147	0.3835897076993249	9694	4
cg00582663	17	7815834	1.5376219541520027e-4	4.7030085890548877e-4	0.7437099975071679	5.252420101280128	0.15421974532152313	9705	4
cg00582671	1	872235	7.492388455726115e-4	5.12862041461152e-4	0.1440435881425945	1.057265778565375	0.7873989960136981	9704	4
cg00582765	20	31618209	-2.668236993044437e-4	4.4981656822496314e-4	0.5530584534660269	2.0973752283933553	0.5524439550077641	9704	4
cg00582820	3	125314599	-6.0767611421304695e-5	1.6185293068846651e-4	0.7073261533694741	6.06662836309161	0.1084132259073464	9702	4
cg00582826	3	123304133	-2.509648525839867e-4	1.6152957863679532e-4	0.12026139122272778	3.573924649845442	0.3113001475778668	9702	4
cg00582881	5	148651359	3.401147537842147e-4	2.121190200876539e-4	0.10884312894471486	6.494451430544349	0.08988158287475771	9612	4
cg00582902	1	118251417	3.0977659523651144e-4	0.0010422571302300815	0.7663008015650026	3.8042664992119266	0.2833902552150956	9691	4
cg00582941	20	32888855	6.809854409391421e-4	4.209142694014343e-4	0.1056901702523573	4.594659732825185	0.20400067577077827	9704	4
cg00582948	1	15724194	-8.176325935767577e-5	7.335291829399468e-4	0.9112471548337526	4.347109206112149	0.2263399840067103	9687	4
cg00582970	17	60947793	6.099918823742235e-4	0.0013285944801957068	0.6461438959049144	1.8447115050977532	0.6052538781073031	9698	4
cg00582971	5	178422128	-2.047368408000699e-4	9.981052746292423e-4	0.8374740760207715	2.2498642860217615	0.3246744980447544	5809	3
cg00583001	8	102093477	4.276335180084665e-4	3.122205461457522e-4	0.17079553646436216	9.316427049599655	0.025366635157600737	9691	4
cg00583003	4	88895691	-2.2739546783319926e-4	7.750132859279331e-4	0.769209946779692	2.468002359968124	0.4811015372732354	9694	4
cg00583046	6	31024990	-2.987179146672868e-4	4.6119315599389465e-4	0.5171746453679975	2.796073158539861	0.4241467531036157	9703	4
cg00583068	1	224972796	-0.0021703996954277986	9.580444256387741e-4	0.02348521009755798	0.816181842983385	0.8455927633615606	9703	4
cg00583147	1	167489159	-3.1466951996578636e-4	4.3657339707396637e-4	0.4710503135966739	3.6044877400752844	0.30746111449807323	9706	4
cg00583291	5	179783846	6.97299724035184e-4	4.290095643688092e-4	0.1040835216381704	4.187308140766916	0.2419356567546999	9701	4
cg00583299	2	97485619	8.004536420723866e-4	5.128674434945634e-4	0.11858469126575122	8.423170904704362	0.03802961233880102	9704	4
cg00583303	5	16617388	3.5205777793887133e-4	2.754021632782889e-4	0.2011293438751874	2.626580607690346	0.45284866726462364	9704	4
cg00583304	6	134378699	-7.181503463437937e-4	5.988552583943781e-4	0.23044816163921206	1.0902215177214616	0.7794351573149427	9701	4
cg00583328	8	41753348	0.0014952669037326697	0.0012444622836708563	0.22954314207211393	2.607239498515915	0.45622178262254104	9704	4
cg00583332	1	21503461	-2.5339584735940916e-4	1.9060544076471747e-4	0.1837074324018247	1.1876863959178772	0.7559591123692551	9691	4
cg00583426	16	1209990	-3.3484416026167545e-4	9.531273567604681e-4	0.7253550155481254	2.4071960105314707	0.492296493359599	9673	4
cg00583492	11	66610708	-1.304057390286646e-4	1.7485998786524146e-4	0.45580496285164096	0.37643037609557095	0.9450672136620116	9702	4
cg00583526	1	9555342	2.2614272767276601e-4	5.989709696285502e-4	0.7057633783915231	3.244506006193333	0.35544135684378503	9700	4
cg00583551	8	90769512	-1.1883938687086369e-4	2.027113324537318e-4	0.5577079626734885	1.0997320252001086	0.7771387741938063	9694	4
cg00583654	5	159846083	7.676125117651725e-5	2.3148965439651382e-4	0.7401936626738503	1.7226818555632333	0.6319029294565287	9643	4
cg00583733	16	30075102	-7.392842569141679e-4	4.6139463961332715e-4	0.10909329729201059	3.3147162505585936	0.3455996631236742	9704	4
cg00583780	1	105031120	-5.997130630153082e-4	0.0011550779331395396	0.6036233314181478	2.286824852689904	0.515049613312408	9697	4
cg00583861	1	32014363	-7.785520740435125e-4	6.056523680358407e-4	0.19862571531897175	1.5233856097868437	0.676883556600521	9679	4
cg00584000	1	152085187	9.777129899981766e-5	2.8671793079717607e-4	0.7331023093586163	2.6148572152408445	0.45489083667450525	9681	4
cg00584008	1	110162345	2.1914291169327233e-4	1.6309032256044145e-4	0.1790485012675749	0.6983467350233052	0.8735927446752193	9703	4
cg00584016	10	134861184	-3.6121523141002804e-4	5.784254219967551e-4	0.5323122603442513	7.154303439172188	0.027955209241649955	5807	3
cg00584022	12	25403167	-9.387159900283447e-5	2.0001451865173838e-4	0.6388381163147926	1.9161489449085054	0.5899913553401386	9704	4
cg00584026	4	942342	-4.281243786086247e-4	2.7097471559860424e-4	0.11412011203220639	0.6938813095649192	0.8746421747508603	9685	4
cg00584089	2	202776922	-6.051064040103526e-4	5.094288832401957e-4	0.23490697246975242	2.335139593416662	0.5058225382983531	9704	4
cg00584174	11	63257403	6.116756160676678e-4	9.830705200645341e-4	0.533804254324189	1.5787107948418193	0.6642265797608831	9692	4
cg00584238	5	135171042	-1.4698069424730212e-4	3.880536796354779e-4	0.7048632561322754	0.9674681509524489	0.8091230062875094	9693	4
cg00584416	1	114355299	-1.2275378692957604e-5	1.5580353431152077e-4	0.9372016072131066	7.410808628519399	0.05989499464572678	9642	4
cg00584422	16	23724774	-9.004020442314228e-4	0.0013064253976214797	0.4906908377255572	1.0679493924677368	0.7848163107290222	9705	4
cg00584450	16	86612312	-2.6033928183999086e-4	6.752585986272466e-4	0.6998372871817138	0.105531616945217	0.9911654450296158	9703	4
cg00584485	8	143208101	4.459126781341863e-4	9.12173529332784e-4	0.6249504979843752	1.0955610411049808	0.5782317607318495	5809	3
cg00584530	21	43373897	5.541093884495189e-4	2.916766554056888e-4	0.0574674377461123	1.6693135127483962	0.6437775134248348	9672	4
cg00584594	16	84951560	5.390939703298878e-5	6.161912915905494e-4	0.9302835546984051	4.79787315807404	0.1872104593446278	9704	4
cg00584602	1	109581807	-6.248829549986896e-5	4.7535643429401613e-4	0.8954148574926682	7.7884872414275534	0.05059140039011261	9699	4
cg00584636	2	220253109	-9.509993840166662e-4	3.00427380474017e-4	0.0015482284191183646	1.839619713705926	0.6063514267561925	9654	4
cg00584670	5	43603158	-1.117961641554627e-4	2.14578732794702e-4	0.6023646794481107	0.8849906811516803	0.8290483093033806	9704	4
cg00584683	2	101435094	-3.116862800763934e-4	4.8121792259161106e-4	0.5171770797080746	1.2183045575651679	0.7486175535036428	9705	4
cg00584686	2	1161942	6.145911986573217e-4	7.560573870683309e-4	0.41628134889753693	3.288638331367342	0.34922711056677785	9677	4
cg00584713	1	213124685	-4.0339809353752307e-4	2.2541463335540605e-4	0.07352104642039456	2.827381228749836	0.41901229195106826	9701	4
cg00584815	1	47136924	6.593947921560146e-4	5.545522497574281e-4	0.23441684196226742	1.0343906674409762	0.7929312284642525	9704	4
cg00584840	3	112903054	-7.781524845840728e-4	5.148616392980453e-4	0.13069121677305573	0.23615508837661198	0.9715517978439855	9689	4
cg00584861	12	49076253	-2.6525729388983984e-4	1.4850535271240415e-4	0.07407011503314993	2.655216878815972	0.44789143920801033	9698	4
cg00584868	1	2344089	7.141832361171829e-5	2.4662063255533626e-4	0.7721316101549891	3.9776747468846527	0.26388496709532183	9697	4
cg00584885	10	16863139	-0.0022664387920838442	0.0016029033138791355	0.15737408292061209	1.8255600264971348	0.176652874467047	1327	2
cg00584955	6	28550437	-0.0012212897052018604	6.512347571150961e-4	0.06074530598495939	6.755975857022451	0.0800960534581	9704	4
cg00584995	2	26568855	-1.1179819996378772e-5	1.4006608445597118e-4	0.9363818645929198	2.2489522953541123	0.5223707634332908	9705	4
cg00585033	16	4404906	-1.015246960486949e-5	4.1960046100648695e-4	0.9806966168985904	0.22349051430423156	0.9737108965391681	9706	4
cg00585116	8	143761585	-1.276388778891e-4	5.04820310163333e-4	0.8003916867637958	1.2947492197220882	0.73038030225401	9701	4
cg00585174	10	134499472	5.289605340569079e-4	5.506216964041631e-4	0.33672287999399064	4.074207624150073	0.13040584432181976	5808	3
cg00585213	2	236760254	6.7605352732604993e-05	4.1530028740060983e-4	0.8706864004698623	2.1981483603217256	0.5323131785703173	9706	4
cg00585219	10	88470569	-1.882615593007931e-4	4.6021603590465284e-4	0.6824867199900799	4.2716176531488035	0.11814898967706455	5808	3
cg00585474	10	43931988	1.4583091759095011e-5	2.0241152093751112e-4	0.9425647052861764	4.046353823516257	0.25650206190668995	9596	4
cg00585538	6	130031504	-2.499571316610562e-4	1.6827430671087384e-4	0.13743399953645002	3.0979436620191105	0.3767693247910986	9705	4
cg00585551	16	661116	-4.458031171134748e-5	9.509145687231781e-4	0.9626076640599817	1.2970053226598897	0.7298443146904448	9700	4
cg00585558	10	92631152	2.814233387123471e-4	4.900480710983325e-4	0.5657803671032847	0.22993519952939837	0.972617910401173	9704	4
cg00585572	22	41347381	-2.609549786219355e-4	1.9969623740898176e-4	0.19129436432528238	3.7173324790428612	0.2936492846395364	9698	4
cg00585621	4	100868748	-3.8091712258569494e-4	6.961115693482195e-4	0.5842365285305078	5.979653390423451	0.11260433889025087	9699	4
cg00585698	12	123750864	1.309921334834487e-4	4.698482897743621e-4	0.7804008784800229	5.989774198046645	0.11210879384748587	9697	4
cg00585714	8	97156859	3.6468010298355456e-4	4.835440782529136e-4	0.4507401145964786	0.9900034545025322	0.8036708080134375	9677	4
cg00585733	7	69064884	-5.123277385166258e-4	1.870269214496137e-4	0.0061565263529525325	2.09855083209479	0.5522059955112779	9703	4
cg00585742	6	160219791	-0.001092183833242572	7.881302163593029e-4	0.16581070321764918	0.25748681355701875	0.9678151502803528	9705	4
cg00585776	16	30790892	-2.0866150615400407e-5	4.8533423990315016e-4	0.9657068254042726	5.029138204221532	0.16967589373645955	9706	4
cg00585790	2	109204845	6.795670201954996e-4	4.5853742104702685e-4	0.13833184496880724	1.3380358329897484	0.7201215137044316	9705	4
cg00585818	16	1053715	4.143507906503986e-5	2.7638429665721807e-4	0.8808290302912771	2.0717029753671197	0.5576586221657547	9701	4
cg00585846	6	31515458	-8.42544559005116e-5	1.730067619353958e-4	0.6262576639378965	1.45202589320915	0.6933861484420821	9704	4
cg00585901	1	155035388	2.51839520501351e-4	3.015796380083675e-4	0.403679394065965	3.8148034528163786	0.2821689300354995	9670	4
cg00586058	1	18063105	-7.247968875268764e-4	0.001141513620198315	0.5254651311393177	0.8669940280463522	0.833384704520953	9702	4
cg00586094	6	31775791	2.8864687534537565e-4	0.0011843825020147387	0.8074547637019102	0.854741171737232	0.8363337315181563	9704	4
cg00586214	4	185655459	-0.00012343007294715085	1.4835456838473458e-4	0.4054124751179877	1.6587458855703276	0.6461441324041676	9667	4
cg00586365	5	132948251	4.753371042565676e-4	2.1352589707671573e-4	0.02600525579216113	1.9171721956459908	0.589774601310424	9574	4
cg00586367	8	74790437	-2.5149139752556635e-4	1.5380313695045666e-4	0.10201733674997562	0.9927276929514259	0.8030116345230849	9687	4
cg00586383	17	75528194	2.8267289792540616e-4	5.293853848488696e-4	0.5933662318362724	0.5859590242237461	0.8996390759298053	9704	4
cg00586420	2	177034761	4.849505262237114e-4	0.001140870216285905	0.6707851205324069	1.8650831279749267	0.39355220011051556	5809	3
cg00586515	20	17948756	1.5329689494961168e-4	1.5566824672875657e-4	0.3247387147925523	2.5785921971570076	0.4612549777549797	9706	4
cg00586527	10	129949058	2.788553210206479e-4	0.00104322009590401	0.7892362758313973	2.0143031565544707	0.5694433446384786	9552	4
cg00586551	19	11347513	-7.672681702230988e-4	4.5240880692836317e-4	0.08989306618454927	0.8604535708016443	0.8349592306282445	9706	4
cg00586623	16	11037122	1.1036305130464395e-4	4.1742697303209385e-4	0.7914802766194923	11.407643298596897	0.009713977983088122	9704	4
cg00586644	10	50822175	0.0012556732217814622	7.814093110076554e-4	0.10806883801435092	6.0651792989268785	0.10848181438569059	9694	4
cg00586700	19	50015178	2.6346690261235537e-4	4.1338620434665853e-4	0.523904442529994	0.24873852171094052	0.9693622551658523	9692	4
cg00586817	2	200329872	-4.6304857921245407e-4	7.634033611478914e-4	0.5441441382627398	1.6990437531876448	0.6371464121491155	9704	4
cg00586889	20	50807767	5.402173316471961e-5	1.9183842046255716e-4	0.77825010444116	5.498540617435855	0.1387259306786157	9698	4
cg00586909	6	20534671	-7.511494039976355e-5	2.6917317232277876e-4	0.7802002765009971	3.81388226935441	0.282275514040567	9700	4
cg00587009	6	106429129	9.363561644016645e-4	5.94806865997988e-4	0.11543686920642747	3.510563375894282	0.3193946684914993	9631	4
cg00587042	7	42927968	-1.3841315481639312e-4	2.2099794803917742e-4	0.5311118362584996	2.071682874826739	0.5576627187141308	9586	4
cg00587115	7	47621025	5.9597078867401825e-5	2.8938987835936065e-4	0.8368374359315424	0.5026409658551505	0.9183108210586042	9696	4
cg00587301	6	156717406	6.859410341684801e-4	5.358984157450525e-4	0.20055100171649995	0.6536488111914986	0.8840481652764332	9706	4
cg00587304	3	172468157	-3.376530974810572e-4	1.8303171161755972e-4	0.06506966199380369	2.7695355220573576	0.42853949658322604	9703	4
cg00587342	22	41983798	-0.0012271082166285347	6.556782622396982e-4	0.06127446902263351	1.224337855480682	0.7471732015279046	9705	4
cg00587465	19	45429910	-2.261300532357219e-4	0.0011017864580317872	0.8373850441276225	1.2751032311270767	0.7350533781663021	9668	4
cg00587466	6	32097911	9.871762699134685e-5	1.85459463552305e-4	0.5945273633842517	2.206351428786308	0.5306984215634695	9701	4
cg00587472	2	6952860	5.391390160978228e-5	6.581195796435222e-4	0.934709429221977	2.866409089950954	0.41268414836095413	9695	4
cg00587485	2	496713	0.0014423948170812727	6.826583339016882e-4	0.03460857252205921	4.204218810794348	0.24023984156367806	9703	4
cg00587613	11	67220223	-3.17937460419474e-4	5.680642071882925e-4	0.5756937815313615	2.4220348677380956	0.48954602009582177	9664	4
cg00587628	6	111584033	-3.7209981706757883e-4	3.68933647947126e-4	0.31317516873723655	1.7181860066353352	0.6328982277231892	9703	4
cg00587665	15	100533223	-0.0016752486240488235	0.0010961565081442299	0.12643973790236276	2.9166965067927237	0.40464806555353433	9701	4
cg00587790	7	33255991	7.896926509198381e-4	9.516252093485182e-4	0.4066316363456195	1.8149247073523809	0.403546985305338	5797	3
cg00587834	3	51749959	-1.9694535198957767e-4	2.2312727992038192e-4	0.3774204189576391	0.1894830671320409	0.9096080072256609	5805	3
cg00587922	6	30651601	-2.50079683170222e-4	2.0436981661501276e-4	0.221079567090835	4.629920000782499	0.20099036818485636	9705	4
cg00588027	3	126702817	6.052030958938368e-5	2.3145430009766536e-4	0.7937235728337918	2.8269479754554014	0.4190829914757366	9705	4
cg00588198	6	29648452	-0.004155930006090321	0.004484784288245406	0.3540961669875176	2.295822070997452	0.5133217597447058	9706	4
cg00588262	19	42348588	-1.1411201360041288e-4	7.080664221869949e-4	0.8719673523583749	1.3930365454135276	0.707167812585872	9701	4
cg00588297	2	74753691	9.03538553899084e-4	5.422159909152965e-4	0.09563750542067724	0.5205908774894566	0.914344949808401	9705	4
cg00588300	7	134671083	3.0707983766521176e-5	2.0434685787075243e-4	0.8805485838362875	1.8940959614226531	0.5946756700582418	9702	4
cg00588393	6	46326932	2.4704153200602797e-4	5.34532349631934e-4	0.6439638204381286	4.326131604540546	0.22833321399997197	9705	4
cg00588430	11	117400424	-0.0016480831894976956	0.0015569999932569705	0.28982793220713593	0.9304836640617137	0.8180658580280655	9702	4
cg00588499	4	24227960	-7.899418249816701e-4	8.493942634361146e-4	0.35236793915200226	0.5593416663548706	0.9056737325865178	9687	4
cg00588517	6	31895464	-6.913086424502464e-4	8.256851192061385e-4	0.4024494874848594	1.2802271364670135	0.7338336077821582	9699	4
cg00588614	10	43932900	-2.0824508119198927e-4	6.471443612303396e-4	0.7476112084715403	0.6273965689711143	0.7307394703375566	5804	3
cg00588621	12	104697620	0.0020529778400199005	0.001193030622747165	0.0852854876478672	1.0360027155476483	0.7925412780607989	9686	4
cg00588689	4	117374408	-5.717456763785967e-5	3.1499941763120625e-4	0.8559697180828152	1.1797769491853347	0.757858608186347	9704	4
cg00588691	4	14864543	-0.002192765060132917	0.001478316421197952	0.1379986183933932	3.528528335286163	0.31708089702947556	9705	4
cg00588720	16	89267826	7.610196744252627e-5	2.2745373541764775e-4	0.7379402865557915	7.630837378135767	0.05429028526432058	9684	4
cg00588727	5	133707840	-7.656723919741941e-5	1.4346741475059415e-4	0.5935554760783264	1.5987290343550218	0.6596780369876574	9696	4
cg00588731	11	5013610	1.647341359450233e-4	7.233676754154216e-4	0.8198544125209747	0.16136467948844335	0.9835712414556181	9683	4
cg00588734	2	163466403	4.686473679943099e-5	0.0011371851043265114	0.967127543157653	1.5702782512861233	0.666147643956366	9703	4
cg00588841	17	61851480	-5.21118692539861e-5	1.9715974167500204e-4	0.7915387967675032	2.746941562272839	0.432308918666828	9704	4
cg00588858	16	4675006	1.2615420448950282e-4	1.8801344868055466e-4	0.5022300831559847	0.35974823951004664	0.9484260890100108	9631	4
cg00588871	17	37755498	-1.2550382534615224e-4	4.5352264803420614e-4	0.7819865828256308	3.68210437928759	0.29790039265154533	9700	4
cg00588920	8	72917147	5.88419682201625e-5	2.441820655181436e-4	0.8095738738658469	2.679305614158196	0.44375555176914067	9694	4
cg00589002	1	3606082	-2.2613852770526002e-4	6.553432768099925e-4	0.730042637484142	4.390029196917213	0.22231169493157013	9700	4
cg00589006	16	70415864	-3.8433339721816944e-5	0.0011677929514209429	0.9737454885027688	0.3904724586926871	0.9422035532382583	9620	4
cg00589161	20	58295996	0.002103838187906071	0.0010152368913800888	0.03824088960453112	0.2536463065049187	0.9684967879702637	9616	4
cg00589181	3	124560306	1.5246907054853706e-4	6.193083318587803e-4	0.8055332159849833	4.767067355596649	0.18967009522643755	9701	4
cg00589251	3	132036382	-1.6247678169656652e-4	2.920784669102592e-4	0.5780209266055124	3.7748332914777762	0.28682704326688263	9704	4
cg00589283	16	46724037	-9.644246715575956e-5	1.4928855055737264e-4	0.5182704039037456	3.9130314880473875	0.27100958881159826	9703	4
cg00589305	11	19367621	0.0016230771048357509	0.002542100846796499	0.5231621506901261	2.480669355278855	0.47879469545341774	9392	4
cg00589371	18	63417783	-4.4638921011981385e-4	3.7654744243389684e-4	0.2358279820888363	1.8584573552005046	0.6022973183497378	9706	4
cg00589412	1	68514311	5.465080649285914e-4	8.063465443397994e-4	0.4979249533183723	5.361743426784483	0.14714575603522317	9694	4
cg00589488	3	49760249	-3.9815539900204335e-4	4.4713734260525174e-4	0.37322196130650237	1.8659267905200816	0.6006946630969212	9702	4
cg00589493	11	64658940	-3.0904805303256765e-5	3.516086864103641e-4	0.929959769395252	4.9518422023004245	0.17535765043816665	9702	4
cg00589520	7	23513039	8.183713776478841e-4	0.00117459926023884	0.4859755986922811	1.6518961560052028	0.6476807864087841	9705	4
cg00589541	3	171844005	0.001806660722120702	9.381204415236707e-4	0.05412557329831904	0.5877605410751474	0.8992285122678776	9550	4
cg00589550	16	57099057	3.6496568136721365e-4	4.983596283144704e-4	0.4639647547150844	1.153035995334861	0.7642888200683002	9703	4
cg00589578	11	85565966	-5.518354773691581e-5	1.7246922837855212e-4	0.7489973634708276	4.6322864904678145	0.20078981681434205	9663	4
cg00589581	7	1883760	5.207615841724503e-4	0.0014593965096433138	0.7212164455244391	1.8318274679627322	0.6080335349709227	9656	4
cg00589617	1	230415343	0.0012151011102872035	0.001493450235054263	0.415862626880908	3.255658272418831	0.35386202222054963	9703	4
cg00589639	17	73663253	1.7031342580453126e-4	1.3279483356725083e-4	0.19965660877927688	0.7235183347229375	0.8676587497655844	9705	4
cg00589737	5	77252276	0.0016669142489018642	0.0010224465920772555	0.10303406434746729	0.8151246822204427	0.8458460935929955	9701	4
cg00589850	5	140857995	9.03193903215017e-4	0.001657675043563648	0.5858526805385809	3.127950749450704	0.3723152969624545	9704	4
cg00589864	2	68478328	2.9993404105519225e-4	2.822861763302529e-4	0.2880007555379615	1.007185138650101	0.7995133711492297	9647	4
cg00589895	3	172429056	-4.0470032258698266e-5	2.290101775585519e-4	0.8597305473253848	1.2447274965304795	0.7422979932292243	9706	4
cg00589914	13	31040087	-7.510774206507695e-5	1.4833649394209135e-4	0.6126225215284237	4.793747551701122	0.18753812574522943	9655	4
cg00589929	2	15966003	-4.991741251761398e-4	6.440116055348614e-4	0.43827990210656514	7.747670922613298	0.05152484649895971	9704	4
cg00590022	3	155737440	2.508556866731459e-4	5.862039090473805e-4	0.668700286484801	0.5008884469719657	0.9186961804157343	9703	4
cg00590029	12	114838618	-0.0015201928441302347	9.918819396513593e-4	0.12536584568267234	1.782264285564753	0.618802010422592	9701	4
cg00590036	6	158957433	-4.608774509096181e-4	4.367230608112287e-4	0.29128436722575785	0.8083006283813566	0.847480619758808	9698	4
cg00590039	6	111888683	0.0012383032456546842	7.089594714707961e-4	0.08069826800233802	1.5998583232688608	0.44936079497405246	5801	3
cg00590063	19	17918795	0.0016996193639710548	0.0026333856725532677	0.5186600689937357	3.2988574053385404	0.34780170429813456	9698	4
cg00590081	13	49549665	2.673169419272421e-4	1.8057920440951096e-4	0.13878501140717078	0.23839261869470108	0.9711656265360686	9704	4
cg00590106	5	81045966	8.399274769404346e-5	1.757561538317971e-4	0.6327259100022322	4.023946481311248	0.25888992567658764	9588	4
cg00590134	15	99512766	-5.809194244148778e-4	4.761553919575192e-4	0.22245703602039785	0.3045284103809353	0.9591745708397751	9699	4
cg00590139	16	7354254	-6.28464186591472e-5	5.659917903923543e-4	0.9115864624463552	0.28306064097152284	0.9631821849284656	9705	4
cg00590152	17	74003831	2.0756195940889867e-4	7.334621498864219e-4	0.7771850193651071	0.234406395283407	0.9718526311617224	9700	4
cg00590173	5	75524056	2.3736891069932992e-4	4.3383762112465286e-4	0.5842841452780184	2.544599297712105	0.46728488279084057	9700	4
cg00590251	2	119980583	-3.3430398686086634e-4	2.747887793893299e-4	0.22376204230264854	3.552739910673607	0.3139860752015923	9705	4
cg00590260	10	530805	-0.0041818656873297486	0.0029968823355724997	0.16289363460234946	4.814277935873675	0.18591283098631584	9697	4
cg00590320	13	114287374	2.0369247477547542e-4	7.993381769315296e-4	0.7988571793785495	1.308603592276811	0.7270910890442162	9700	4
cg00590383	16	53410108	-8.965120798096676e-4	8.991330368977358e-4	0.3187232447809538	1.3379625211779897	0.7201388425292619	9625	4
cg00590500	2	242616234	3.9051500623920606e-4	4.2895851843741687e-4	0.36262244849882985	2.4435068152139383	0.4855872284475027	9701	4
cg00590555	16	47539166	9.373604736467685e-5	5.03454374710881e-4	0.8522990719206036	1.6586964734096648	0.6461552099582253	9703	4
cg00590590	17	68559893	2.3458236358217115e-4	8.860509941395726e-4	0.7912017414173477	2.0980496257893475	0.5523074380945716	9562	4
cg00590620	18	12254690	-7.006296714152223e-4	5.835502648422195e-4	0.22989361668057837	3.3685565603579692	0.33821426047779485	9701	4
cg00590639	19	10464771	-1.0457441879235228e-4	1.0227314042003526e-4	0.3065436987999125	0.6848632830562271	0.876758350440226	9649	4
cg00590670	2	217559207	-3.5054740858491307e-4	2.690354227900904e-4	0.1925820549104454	1.6340618282846218	0.6516914257824873	9706	4
cg00590714	10	62648096	4.36224437856822e-4	4.7032845014839724e-4	0.35367272916019704	0.5122711283749984	0.9161873450701904	9704	4
cg00590761	1	55008319	-3.5603608169751573e-4	1.6472817025761652e-4	0.03066791459607048	6.14377822326469	0.10482082657869263	9697	4
cg00590817	1	8272081	1.8926572850984412e-4	5.439442803401112e-4	0.7278772975305079	4.3420806916591195	0.22681631371010869	9677	4
cg00590869	8	37962609	9.986375666210064e-5	2.0176891201451709e-4	0.62064159483209	5.7043566843373235	0.12691409252023633	9693	4
cg00590960	18	35146726	-9.609835241526774e-6	2.1648846520684606e-4	0.9645938556504523	3.8821473550961874	0.2744745194929549	9705	4
cg00590991	5	176900010	-9.57968736525142e-5	1.131871450146235e-4	0.39735292323414656	2.541751036807841	0.4677929656024268	9693	4
cg00591153	3	157824910	-4.821649549871779e-5	3.5900615959046366e-4	0.8931610180824583	11.4399278726492	0.009570041634649133	9640	4
cg00591333	17	79109910	-3.374538058588038e-4	6.8385381529775e-4	0.6216883172982544	1.081124752377083	0.7816324860987645	9691	4
cg00591342	17	18086559	7.542138668930393e-5	1.6084412376484505e-4	0.6391341076120611	9.508844718927328	0.023237453391386397	9696	4
cg00591353	16	83670892	3.900449772627172e-5	3.679725060671448e-4	0.9155836198412972	4.36010153129245	0.22511353793593497	9698	4
cg00591406	2	214014920	-9.538206938858166e-5	2.7973458850474246e-4	0.7331235646725888	0.5497348420235989	0.907836634239898	9703	4
cg00591421	10	106468736	4.3239046322842784e-4	9.829681120350126e-4	0.6600222166075121	4.3378790937122496	0.2272150206509155	9703	4
cg00591471	19	54135265	-0.001047357773483144	4.223118423821044e-4	0.01313610914692444	3.954129115834755	0.2664601483788811	9701	4
cg00591489	1	24829151	1.7384570751745004e-4	2.047866378236147e-4	0.39593060551255116	1.430293619050766	0.6984493542625417	9704	4
cg00591500	16	88462508	-1.809001948614974e-4	3.3076568363448556e-4	0.5844382079952228	0.2421533239545655	0.9705134643207751	9695	4
cg00591515	19	54971526	-5.123685115900584e-4	8.498722863751697e-4	0.5465904729357478	0.9354356305765125	0.8168690366794511	9705	4
cg00591597	12	125144945	2.1225819195183606e-5	3.6263525994027556e-4	0.9533247592969527	0.8728939297360891	0.8319637043285661	9704	4
cg00591660	16	2478353	9.582340501086514e-4	9.692980745619641e-4	0.32286596905796783	4.625533345340174	0.20136261364146688	9701	4
cg00591791	3	44997156	3.18563861017084e-4	5.484159022447145e-4	0.5613212936058101	6.594234735491575	0.08601929037897478	9706	4
cg00591844	2	136875905	-2.973480164019551e-5	2.2301481435785294e-4	0.8939315643951957	3.5744177298074664	0.31123787545338305	9705	4
cg00591868	19	19729048	-0.0014403594216612445	7.576846841100812e-4	0.057301867892678465	2.278028025142933	0.5167432174690227	9700	4
cg00591890	12	65257986	0.00149285588110226	0.0018479419219650205	0.4191781840462424	1.351441488896591	0.24502627180376588	1334	2
cg00591895	2	175588583	8.263567822414288e-4	0.001113933358104396	0.4581862078914741	2.4791894855067156	0.47906375189524664	9705	4
cg00591949	3	191048439	1.283691941760471e-4	8.768802512489776e-4	0.8836110957581308	6.284677900058065	0.0985522381595226	9705	4
cg00591980	6	150071069	4.860364656608748e-5	1.6199606645058548e-4	0.7641544290209793	2.543167906657461	0.46754016448748686	9639	4
cg00592007	16	1226235	-1.897123295924823e-4	0.001240822247260441	0.8784831050652929	1.22566060819519	0.5418151951206105	5809	3
cg00592058	6	40996075	5.342792067348576e-6	2.9668077252420076e-4	0.9856320284597659	3.386021444312077	0.3358483879788787	9704	4
cg00592063	2	71295358	1.0763455372273474e-4	1.4690615767834855e-4	0.46375632383384713	5.23857680081524	0.15513807386116046	9699	4
cg00592151	16	25702044	5.017817355258038e-4	0.0014933181301233544	0.7368573109764274	1.5289167447606598	0.675612621188736	9699	4
cg00592244	3	66392474	3.6222786500100763e-4	5.388244414044207e-4	0.5014208523528842	0.4659380046481259	0.9263083624181274	9695	4
cg00592315	14	94384611	-0.0013863074796743233	9.32940534165203e-4	0.13729107289383607	1.451224868745829	0.6935724715300127	9515	4
cg00592383	19	38231697	3.31687167325799e-4	4.8193163430580575e-4	0.4912983409905689	1.5600443609077437	0.6684830349097338	9698	4
cg00592411	22	19787329	1.5455045528055232e-4	4.496329302085918e-4	0.7310524786737811	6.153894485301144	0.10435831346152988	9702	4
cg00592510	17	1957625	1.7194695308347837e-4	2.4536897733369855e-4	0.48344723753043684	0.41688662042228203	0.9367324424194559	9701	4
cg00592593	22	50585197	-3.866641507386122e-4	7.101608257504371e-4	0.586115291485823	2.3642846454282678	0.5003176488577882	9701	4
cg00592643	20	11870769	0.0014849835689900968	0.001851276439963296	0.42247176484783505	0.06109357762249404	0.9960566414303021	9691	4
cg00592695	8	134545685	4.4095837241502415e-5	4.1344827268756075e-4	0.9150636206498775	1.261469296836634	0.7383022608990635	9697	4
cg00592781	12	66122874	-1.5151652273591922e-4	3.7949042585314085e-4	0.6896993554183337	3.750490532071889	0.28969767105666655	9662	4
cg00592795	19	9969064	-2.094344943146154e-4	7.410626273974279e-4	0.7774729324742327	2.350539964690074	0.5029079895815978	9698	4
cg00592871	8	118738517	1.2415815425029044e-4	5.954656020607295e-4	0.8348338937744375	2.0898915155769067	0.5539604840738566	9702	4
cg00593008	5	75465603	-6.300163141910443e-4	5.129833003555498e-4	0.21939368319920668	0.21223284236479317	0.9755907510682109	9704	4
cg00593048	10	3111452	-2.1044523182342576e-5	1.8665191460185099e-4	0.9102307993530985	0.3729317896903246	0.9457756029011988	9704	4
cg00593111	16	88958311	4.8792370677175264e-5	5.162469254439635e-4	0.9247011560805727	4.378073122741343	0.22342715024816015	9703	4
cg00593116	20	55687771	-8.498488179364669e-4	0.001703072472279496	0.6177729086165985	0.1811372400191922	0.9805753672895563	9704	4
cg00593212	8	18250927	-8.663424080461209e-4	7.341834769044199e-4	0.2379970158719451	1.9960123459509131	0.5732347694287945	9686	4
cg00593243	5	172196153	2.2641810263025717e-4	3.7079963003893e-4	0.5414504066157583	1.693254821778039	0.6384344430698741	9705	4
cg00593288	11	126002780	2.624742538099441e-4	4.616494336669423e-4	0.5696564650123604	11.032046050574333	0.011553846542723569	9702	4
cg00593298	10	13890043	-5.020878062041787e-4	0.0015748709710321307	0.7498690577603131	1.519566174977983	0.6777618858869543	9686	4
cg00593404	6	52377740	5.301915372247668e-4	4.966100608153473e-4	0.28569131840879736	3.8209039461243703	0.28146399623734697	9702	4
cg00593462	13	110768493	-0.0016706023766572156	0.0015692877446121588	0.2870746807807225	2.2075981044890605	0.530453332595666	9702	4
cg00593536	2	139538222	-1.1275157271960138e-4	0.0010555017326878092	0.9149296176396722	4.028832261162517	0.25836755047687154	9680	4
cg00593607	12	93530780	4.6435844767924334e-4	4.7671175503704254e-4	0.33001363080046575	6.820550268687144	0.0778427994224772	9703	4
cg00593689	4	53575888	-1.7845713966141313e-4	4.0460919000854774e-4	0.6591691842197391	0.55279291563909	0.907149040222798	9697	4
cg00593717	2	11886589	4.1497313230527905e-4	4.066533913549633e-4	0.30751080217053006	7.679230846921592	0.05312774369027652	9700	4
cg00593773	18	77336201	-2.1525528789428686e-4	1.511067967574081e-4	0.1542947865095478	0.5340619715168935	0.9113468921752294	9658	4
cg00593897	6	26533192	3.593673389359203e-4	2.551194822055148e-4	0.15894647872819484	1.3423372657996158	0.7191050592174736	9699	4
cg00593900	19	10206746	0.0017187878466472615	0.001807552565900252	0.3416590426036917	1.9712759438255345	0.5783898433960235	9702	4
cg00593962	10	35931659	1.541688215056213e-4	2.2520748109551025e-4	0.4936194061392557	1.9865456732444002	0.37036256911478505	5794	3
cg00594003	10	105155729	3.7379491488745984e-4	2.4634232619994605e-4	0.12917077463213825	1.0668819971112755	0.7850743083996903	9702	4
cg00594011	4	107956556	-3.118038413560448e-4	5.200590981929781e-4	0.5488030901466185	14.289673321774353	0.0025362352729198477	9698	4
cg00594099	1	27893886	1.0025049320053689e-4	4.7074292671064747e-4	0.8313563736442664	2.9528627460897727	0.3989500574297116	9698	4
cg00594118	9	140150000	1.455869484482203e-4	2.365725329131122e-4	0.5382900006053135	0.9410149002388517	0.8155203606668288	9701	4
cg00594128	5	178450882	4.3711012350833894e-6	1.5162946513349636e-4	0.9770021532822327	3.571238200089106	0.3116396193508339	9623	4
cg00594129	5	158524270	0.002522692570472118	0.0017609619447911857	0.15198217020122312	5.584263024110112	0.13368472649044544	9700	4
cg00594148	16	67979437	-0.0015675811563643988	4.815406316706264e-4	0.0011325447467025608	2.2459659534080894	0.5229513486182152	9705	4
cg00594167	5	131772039	-0.0023649803925075196	0.001458822286922872	0.1049839088385546	1.0660873237797048	0.78526639267112	9705	4
cg00594185	7	6414708	-3.0603970962070435e-4	2.1507149684054999e-4	0.15474563154444845	2.7762631387223777	0.4274223479812601	9701	4
cg00594191	10	11755103	-0.0010263982902055896	0.0010339040684548765	0.32083650414471593	3.30731284569787	0.34662612898917655	9703	4
cg00594228	14	101522431	-5.38157747146413e-5	4.765038094974258e-4	0.9100790647121604	5.176330863449799	0.15933141030945455	9702	4
cg00594278	22	40296407	-0.0020803730518225514	7.093619165008568e-4	0.0033598667746053135	1.9406535916343177	0.5848151753488642	9704	4
cg00594300	16	284396	-1.5169260997354992e-4	2.1831969956096942e-4	0.48716892714679344	0.4582332514764335	0.9279667546542643	9674	4
cg00594408	6	29595349	2.6791298160516177e-4	5.024758779308352e-4	0.5939049996032042	3.585328744180195	0.3098627268969555	9704	4
cg00594547	2	26257789	5.993563997903356e-5	2.767550746674269e-4	0.8285468652216885	1.655053663295188	0.6469721789950791	9683	4
cg00594560	8	77593242	3.50240171847661e-4	4.1301390066257013e-4	0.396432059186635	2.202464384851117	0.5314631273785521	9543	4
cg00594561	17	48073423	0.0014029536773022145	0.001481007706626035	0.34348762427039115	2.4082375146405943	0.4921030540650359	9704	4
cg00594716	2	96782443	2.025545713042103e-4	1.302040752166331e-4	0.11978658820724332	13.107002946776262	0.004410827739747441	9687	4
cg00594841	2	196622692	8.411144291751053e-4	5.768904342296317e-4	0.1448366365597346	0.8994096324441814	0.8255702759987776	9704	4
cg00594854	17	48052682	7.457738162594371e-4	0.0010037608273362445	0.457494032346525	5.8026702673444275	0.12161553339641464	9695	4
cg00594866	2	237478577	2.1091948404529986e-4	2.880532802407781e-4	0.46403194485177224	4.563149358849319	0.206726201243651	9688	4
cg00594907	1	9005719	-8.162228627130015e-4	5.240425613747948e-4	0.11933979112740671	5.603168494573938	0.13259657641744405	9700	4
cg00594917	1	203020566	-7.943216580342569e-4	9.072144063844778e-4	0.381268671876131	0.4769574172299724	0.7878254619738072	5217	3
cg00594952	1	41130641	-1.4720456400194783e-4	9.540665679224342e-4	0.8773797320365182	0.3383463508103117	0.952662351231341	9705	4
cg00595022	5	114633468	3.0129928512240387e-4	6.04131858854579e-4	0.6179689036857395	5.558417916441753	0.13518603134686172	9701	4
cg00595030	19	10398582	0.00222452647780639	0.0016380042203544187	0.17444106934295117	5.418976905069262	0.14356581337205254	9702	4
cg00595039	8	143460209	1.648820132313214e-4	4.836249360196518e-4	0.7331566473134195	0.7618051780715345	0.8585791866525985	9695	4
cg00595051	4	83955429	-4.993413474496188e-4	0.0021193837496703595	0.8137377508739821	0.30912610907677596	0.9583030669957366	9704	4
cg00595086	8	72468561	-4.950436534393455e-4	2.4273924402883016e-4	0.04140961334999462	2.5197918226501286	0.4717248741226119	9704	4
cg00595163	6	32163298	-1.7580321391172152e-4	2.4135626382791817e-4	0.4663705094031508	0.44748095923443393	0.7995225998585981	5803	3
cg00595197	16	731220	-1.217927628846499e-4	7.960484826368051e-4	0.8784009054084213	6.406465678723964	0.0934251588829164	9705	4
cg00595212	18	11755774	-0.0021103942642422906	8.647505621113469e-4	0.014668330458229161	2.760392700251859	0.4300615531656273	9689	4
cg00595223	10	133879183	-5.459013734272763e-4	6.213303708569407e-4	0.3796177509520718	0.2693787093342114	0.9656807350187758	9706	4
cg00595237	8	11560763	-6.523863823337048e-4	5.205100971214642e-4	0.21007482864336027	5.5136257669717015	0.13782591325354054	9677	4
cg00595243	6	133137893	2.0816718625266313e-4	8.263071357040221e-4	0.8010992589439934	7.235717676653256	0.0647523281221002	9704	4
cg00595356	21	32931379	3.1255568218293585e-4	2.876195503781137e-4	0.27717015673934076	2.170785168752844	0.3377691569685312	5794	3
cg00595472	11	61525251	1.7392484199323934e-4	5.495869632154931e-4	0.7516498581189727	1.2902016174535285	0.7314611041750602	9699	4
cg00595678	6	109805074	-5.293152364275975e-5	4.0423059240590975e-4	0.895819699427711	7.056884747200758	0.0701065944834432	9675	4
cg00595787	2	100161120	5.7509731336448955e-5	4.087232871608102e-4	0.8881023740854199	5.790162432011773	0.12227774476459398	9694	4
cg00595828	4	141658925	5.101710334949209e-4	7.858751379630249e-4	0.516224824103789	6.206738023765937	0.1019739256281655	9690	4
cg00595898	13	52734432	-1.3350989072445147e-4	3.7837995525107147e-4	0.7242038225113838	2.5106034035305287	0.473377858368651	9706	4
cg00596184	16	69350052	0.001884356803570415	0.0018832300622196455	0.31702105107658435	1.060799528806455	0.786544648670696	9701	4
cg00596222	4	3756001	-0.0024525954702763362	0.001888810634054159	0.19412014673547023	5.754762222077104	0.12417063627758969	9700	4
cg00596373	19	7939442	3.479299714500812e-4	2.698708327454673e-4	0.19731247483364656	0.3501743187035229	0.9503315774203135	9703	4
cg00596508	12	41086800	5.563921685777825e-4	2.930191845381362e-4	0.0575874820558614	5.61027222353785	0.13218988296595316	9680	4
cg00596521	2	175260560	1.588441515856329e-4	3.2956187750605206e-4	0.629816019910214	7.980000337691727	0.04642685178611316	9699	4
cg00596643	12	75905429	8.704854775524687e-5	3.1973260525443276e-4	0.7854265621240595	0.9348192036809637	0.81701802996522	9595	4
cg00596687	20	61151472	-1.239211517024147e-4	2.786789933732312e-4	0.6565557529546193	2.195624474916224	0.5328107273579986	9702	4
cg00596722	17	77787630	2.2810661779506372e-4	2.914895924232888e-4	0.43388851638433185	3.0121423522766575	0.3897568504693561	9664	4
cg00596763	5	135529293	-0.0013432402421944974	0.001273620406961301	0.2915795071607185	4.7389498080998695	0.19194137700088057	9703	4
cg00596819	7	157576420	2.0245624679849915e-4	5.28892541789835e-4	0.7018734146709935	1.2321720639748905	0.7452989109574469	9698	4
cg00596833	4	15914842	4.044261913986017e-4	4.3912184099400723e-4	0.3570564005015474	0.08850012431270947	0.9931808022158418	9703	4
cg00597043	17	5375394	4.1766830146523795e-5	9.90223514193045e-4	0.9663558482275272	1.6378124180738693	0.6508468207476727	9511	4
cg00597055	15	41523239	8.618513605842527e-5	1.7639718850441202e-4	0.6251350702021169	4.683587025430253	0.1964877526547387	9494	4
cg00597076	17	1395880	-3.8702337831568467e-4	9.876684277121022e-4	0.6951649301810998	2.6332173633410068	0.45169585088599296	9705	4
cg00597087	19	3557418	-1.6895217868011856e-5	3.312390315802975e-4	0.9593206436639455	0.730335586220363	0.866046568685728	9700	4
cg00597128	8	57080518	7.502414933418024e-4	0.00109902381449102	0.4948321223959232	7.486790320562647	0.02367359089714438	5682	3
cg00597225	2	128649830	-6.528478257087928e-4	4.509549455408023e-4	0.14770075214403972	3.3486976488015143	0.3409221463479854	9705	4
cg00597366	16	46917883	9.002938531369217e-5	1.1964967553263458e-4	0.4517855775983669	9.393597077236532	0.024490670242165502	9705	4
cg00597492	5	1463562	6.831559099481972e-5	1.7367220047241096e-4	0.6940540585474894	4.274384437232585	0.23331930917715826	9500	4
cg00597607	4	8592328	-0.0029732319163048473	0.0011062136394464155	0.007193402273210371	4.194194506062539	0.24124376830527106	9689	4
cg00597687	1	63785003	9.633002576513474e-5	0.0011622240907459252	0.9339436093209651	2.170715222090089	0.5377395690149184	9698	4
cg00597713	6	42947103	7.222591724089345e-5	1.6187256117817364e-4	0.6554600094805709	12.440456903708977	0.0060170302434278	9704	4
cg00597751	4	529371	-1.1396057134940381e-4	2.7401145211021694e-4	0.6774852935310329	5.443868095940033	0.14203474071797878	9689	4
cg00597801	4	109092918	2.4820191210374207e-4	2.0636187745284068e-4	0.22907277116132976	1.4243701814933913	0.6998322996842503	9701	4
cg00597876	15	74494909	-3.470876616012014e-4	0.0010517707925294523	0.7413975913232441	2.0127964392378255	0.5697550083564473	9701	4
cg00597931	8	142179697	7.311275459248323e-5	5.003849955983212e-4	0.8838321813104195	4.596942569925802	0.20380452045817019	9701	4
cg00598009	13	113243141	-0.0017636926847684998	0.001527281756512403	0.24817563254758127	1.333129518497713	0.7212815795186187	9703	4
cg00598021	4	10113794	0.0013537159912314829	6.712974705404685e-4	0.04374077183879216	0.24637113693071308	0.9697774559615944	9541	4
cg00598143	5	90679209	-2.7629390857505226e-4	1.824348910922083e-4	0.12990426109062825	4.079199139402671	0.2530380733201844	9673	4
cg00598204	17	79961522	-9.963758329008478e-5	5.241854406456367e-4	0.8492458220722447	6.206683302665964	0.10197636751503113	9701	4
cg00598235	4	17580680	0.0012781674802040176	5.851100330564128e-4	0.028926203083795184	0.16179172282780557	0.9835080749138008	9703	4
cg00598261	6	105307892	9.517053606191754e-5	1.7170634604093065e-4	0.5793986228089052	1.782017072968537	0.6188560192466666	9682	4
cg00598335	8	11627530	-3.6335102553331075e-4	4.377211075725636e-4	0.4064838820426764	3.6578931938353123	0.3008538450762415	9666	4
cg00598394	12	93960818	-1.6741254551397957e-5	7.045337635603634e-4	0.981042311537025	1.8325497371351627	0.6078774936807549	9700	4
cg00598397	10	134898529	5.41838758223897e-4	5.330689261062465e-4	0.3094143885279745	7.5536604907070055	0.05619559688271741	9698	4
cg00598429	17	45928250	-4.3775736145949584e-4	0.0010393701565657293	0.6736268517494484	2.098914347053739	0.5521324295499122	9704	4
cg00598553	16	49918219	-3.3015582110543554e-4	6.643427974855012e-4	0.6192129870290479	0.19874453201855607	0.9777917183572009	9701	4
cg00598730	16	85784303	1.8488637356166903e-4	1.5237223573850308e-4	0.22498218626495864	3.7680224473275845	0.28762763082958215	9698	4
cg00598747	19	41870030	1.144546600939208e-4	1.9882683913641398e-4	0.5648518112294727	3.968565640363164	0.2648785400762811	9704	4
cg00598758	7	35291644	-3.079283801836599e-4	2.0378529339399557e-4	0.13077744677715278	1.6069116318123067	0.6578236709359355	9703	4
cg00598766	8	144099719	-3.719991283213013e-4	2.902872826955585e-4	0.20002296640610337	6.717779746637768	0.08145834044629736	9679	4
cg00598858	19	11545966	2.5305896557902273e-5	1.2806276194008163e-4	0.8433537896130692	0.4207227170375879	0.9359291707492332	9706	4
cg00598866	4	143170236	-1.3711966292261987e-4	8.538614467887547e-4	0.8724181273959273	0.6459279488990395	0.8858423241183483	9620	4
cg00598912	8	1468625	-8.610901364836395e-4	5.930899314737413e-4	0.14653744715913677	1.6722248928610453	0.6431263885850211	9704	4
cg00598956	4	77409957	-6.814539925279578e-4	6.604358724142024e-4	0.3021542839495335	0.1061911653231036	0.948289368128626	5803	3
cg00598985	2	242088379	-1.387345587104555e-4	2.540537273108004e-4	0.5850085138562826	2.64753332638045	0.4492172115404714	9705	4
cg00599124	16	87378824	0.001604109643795504	0.0018710220595012969	0.3912547666238306	1.1757028779314442	0.7588374675590539	9701	4
cg00599163	2	162100495	-0.004785318654439678	0.0025897084394749855	0.06462818514549587	2.570877889863217	0.4626179175779327	9703	4
cg00599219	16	3307037	4.7302768667939035e-5	0.0014420582487476863	0.973832276485941	1.3100498395819882	0.5194291183606994	5777	3
cg00599252	11	64491089	5.372686411799005e-5	2.2017962679015798e-4	0.80722014366798	0.6383345955647572	0.8876031538671937	9670	4
cg00599273	12	58146742	-1.799884747180793e-4	7.359979504817333e-4	0.806804697676405	2.833415488211408	0.4180286327443349	9588	4
cg00599280	4	166300445	2.246858391153082e-4	3.0868766904650036e-4	0.46669050077496005	0.8033331807213706	0.848669615496278	9705	4
cg00599328	7	92156084	-0.0015892481432499752	0.0013746039508727484	0.24761987118227866	0.7467099883923389	0.6884208040711572	5144	3
cg00599376	1	28969802	-1.1282807648641209e-4	1.5215478095899785e-4	0.45836919411712873	1.1193007151171641	0.7724169756025406	9706	4
cg00599393	8	22457479	3.006686085416775e-5	1.5313566221789135e-4	0.8443430077658872	4.025228402721931	0.2587527730607269	9698	4
cg00599401	6	30538989	-2.5381881976357804e-4	1.4290451319276412e-4	0.07570938612094415	2.465054514661327	0.4816396310568124	9705	4
cg00599402	22	42392772	1.7424894936387557e-5	3.9485864259377175e-4	0.9648012175133758	8.46945212999119	0.037243359042742036	9702	4
cg00599463	20	30609716	-3.1043650435962577e-4	5.35113341938555e-4	0.561825440530225	4.3605556683414015	0.22507077935490502	9704	4
cg00599530	6	170589809	7.0078534551108e-4	0.0026492412401087156	0.791376913830821	0.5422187686237355	0.9095229126518514	9703	4
cg00599559	11	76433073	-4.202522643948835e-7	1.5490967921277882e-4	0.9978354329838874	3.544554347737996	0.31502937999041686	9702	4
cg00599601	5	150912396	-5.441978795382069e-4	0.001046056771004435	0.6028981045819813	0.4792275772086684	0.7869317243846066	5806	3
cg00599702	1	30584352	8.323438514584733e-5	0.0014291437469985946	0.9535568723177074	4.1109151682994325	0.24973368903051218	9689	4
cg00599770	7	27196825	-3.0288028078119463e-4	3.4978001568574334e-4	0.3865359636491657	12.814515363367398	0.005055389541907035	9696	4
cg00599850	16	88683223	-1.3847994925831497e-4	4.299111842192174e-4	0.7473671465796141	2.911783629607092	0.4054273382625648	9706	4
cg00599914	20	62197219	-5.541834703545384e-4	5.11705740807433e-4	0.2788030857790095	1.3541032098253631	0.7163275576505201	9705	4
cg00600024	4	119200192	6.116563544814402e-4	3.4986416772555867e-4	0.08041761888367001	0.6762120725865183	0.878784328623686	9701	4
cg00600029	5	1088442	3.2949267505196216e-4	4.634854257412328e-4	0.4771450214983493	2.435536373430246	0.48705382079065396	9699	4
cg00600033	16	1494719	2.665950774700357e-6	5.636616080415783e-4	0.9962262588013219	2.4737381254080852	0.4800558934743024	9704	4
cg00600454	1	65468017	2.436134034136783e-4	0.0010294732406252915	0.8129369482384223	5.9430693559794365	0.11441311605367978	9702	4
cg00600477	8	144715010	0.0021312928721384725	0.0027768496717739503	0.44277129114845926	1.1698443792328783	0.7602455844865469	9697	4
cg00600521	7	121785331	3.4457758100989963e-4	8.282451933646048e-4	0.6773856361778884	2.088991542928519	0.5541430576926759	9696	4
cg00600617	6	107221887	-4.4561796338636874e-5	7.874904344818694e-4	0.95487411445612	5.1441959549762695	0.16153783339234168	9699	4
cg00600661	5	13770768	-0.0024270792587905397	9.137006629335202e-4	0.007899914678028603	0.6881871504905747	0.8759788708485704	9703	4
cg00600684	10	122610158	7.280585593351364e-4	6.917207211633533e-4	0.2925552948084009	4.666612808533145	0.19790162727820465	9698	4
cg00600786	10	80063061	-7.916455628189608e-6	1.0348381670579739e-4	0.9390217471776079	3.188707746610887	0.36343521373571847	9623	4
cg00600844	5	9546404	-2.206145438137403e-4	2.973045400811277e-4	0.4580576334396907	3.1760040540272536	0.3652767268287679	9699	4
cg00600854	1	4191364	0.0010945859601906463	9.161386765449158e-4	0.2321722318677323	1.3404710317161825	0.7195459934110471	9705	4
cg00600916	7	158800547	3.5099557010398073e-4	4.6848948419495767e-4	0.45373249045026154	3.9656935343788784	0.2651925168286169	9703	4
cg00600941	7	140397170	-6.7462865883395e-4	2.666825671652173e-4	0.011415793272641212	1.0313578868253779	0.7936648784523246	9692	4
cg00601035	8	64275388	-4.765837341712422e-4	0.002102867402377468	0.8207074335931428	1.6677454098421474	0.43436386178698916	5705	3
cg00601042	12	132900274	-0.0021793205636520554	0.002344253170977226	0.35255551113262024	1.0633730397570655	0.7859225105294949	9686	4
cg00601124	15	101697236	6.172974977002574e-4	5.196061910894795e-4	0.23482935878038022	2.1769333856081934	0.5365060539687095	9705	4
cg00601162	22	29655504	3.6148062700213117e-4	4.066923559950716e-4	0.3740941063269552	4.237908069423479	0.2368938673239708	9704	4
cg00601311	7	2186129	-8.120146185939084e-4	4.737581546901266e-4	0.0865313846720699	6.223172790479552	0.10124306764383592	9704	4
cg00601368	7	149318081	-0.0010385259112995111	5.396799234214648e-4	0.054312386628251844	0.5451530069791675	0.9088652254979791	9706	4
cg00601387	5	110427072	1.695461643871571e-4	5.13349768877991e-4	0.7411928148171809	1.3288868639168219	0.7222853010981944	9704	4
cg00601432	5	151148420	1.7841602475151148e-4	6.002415939499962e-4	0.766283014142713	1.3478784532391532	0.7177964654208258	9704	4
cg00601450	5	74908170	-0.0022845529089041646	0.002806395616218229	0.4156149693022624	3.07561914780326	0.3801125028857135	9698	4
cg00601486	12	48723148	4.7191565551849533e-4	4.290605318293022e-4	0.27138384338477844	1.9053502327670722	0.5922820634172714	9693	4
cg00601648	8	131974587	4.102551366932898e-4	9.171721362776843e-4	0.6546552869096027	1.8085258658982575	0.6130813716278651	9705	4
cg00601711	5	1089507	-8.919529837120567e-4	4.467055321991869e-4	0.04585387744196442	2.2558722592586626	0.5210272787857386	9705	4
cg00601727	7	148989733	-4.8476674836818337e-4	0.0013838382315046662	0.7261091101191184	1.49174296444679	0.6841773569537577	9704	4
cg00601743	16	87468206	-7.015825060334477e-5	5.327043599187438e-4	0.8952199723564445	1.104619703922135	0.5756186796788172	5809	3
cg00601751	8	1337949	5.325742268134612e-4	4.159758076547681e-4	0.2004393094188028	1.909970024876193	0.5913013551528995	9702	4
cg00601836	6	152130332	0.0014678962807969538	0.0017074099636416066	0.3899428302808495	6.9002700132945165	0.07514536044634858	9656	4
cg00601916	1	16069388	-8.657376000148105e-4	5.174119634066166e-4	0.09428644594430403	1.7103427659749437	0.6346368153535802	9703	4
cg00601953	7	155856104	2.4825133935336253e-4	4.108627385116712e-4	0.5456976195095076	1.7768619772125294	0.6199829260033384	9664	4
cg00602115	18	32398987	-3.7492061551575284e-4	5.876394065882501e-4	0.5234662868862399	1.4844565803551575	0.685862361980373	9675	4
cg00602234	6	33282330	-2.076604721979727e-4	3.5685512606354507e-4	0.5606218193123704	2.0060887903483273	0.5711439155341614	9656	4
cg00602245	8	953031	-2.9750435441020775e-4	3.998462442272098e-4	0.45684810820160404	3.0264428944144584	0.3875661433538201	9700	4
cg00602295	16	81328089	0.0011744099545246815	7.721373847821843e-4	0.12826341490981671	4.410200544907135	0.22044142152055887	9705	4
cg00602326	5	31427700	0.0019690667218827296	8.258307924620196e-4	0.0171094862719325	3.535360182432029	0.3162048987545605	9701	4
cg00602371	16	77233247	-2.2543322706328818e-4	2.1877328453778137e-4	0.30280246675697825	0.54484560114244	0.9089341660967549	9689	4
cg00602416	10	21797819	3.492603732993381e-4	7.134309358838097e-4	0.6244521084780492	1.911955876151589	0.3844360060548487	5797	3
cg00602502	15	26089080	-2.71410608942693e-5	6.640249705522724e-4	0.9673967001899855	2.2298850878036256	0.5260859537563123	9694	4
cg00602655	10	35979870	-4.347679435430796e-4	5.708011982234187e-4	0.4462509240143796	7.791910671443672	0.05051386042105265	9699	4
cg00602726	16	368727	-7.173342049530409e-4	4.2893881875492954e-4	0.09445607373237581	8.09727064578537	0.04404361302731561	9690	4
cg00602811	2	145278564	2.2584053538291462e-4	9.285654545393247e-4	0.8078392741958573	1.2537500061326696	0.7401437688469291	9701	4
cg00602891	17	80408864	-3.45399012269397e-4	2.2582968189129e-4	0.12614875094587685	1.0900915070915778	0.7794665558131318	9703	4
cg00603097	18	72125359	-0.0012714266192770571	0.001541078864866081	0.4093581236915856	1.8801474562074476	0.5976511300704493	9628	4
cg00603110	6	134395621	-7.35165830290676e-4	5.242071358480295e-4	0.16078573190940876	1.3824690037352017	0.7096491905205392	9706	4
cg00603225	13	65724231	1.962475453658062e-4	5.219709786975841e-4	0.7069361845542832	4.5421406009165395	0.20856210141393217	9704	4
cg00603274	11	61596626	-1.460412030206249e-4	4.184233363117974e-4	0.7270687503434121	1.7963418088086587	0.6157313226180592	9705	4
cg00603340	5	180622072	-8.308340438298846e-4	9.959065595747897e-4	0.4041406886009707	0.5851952736351769	0.899813055081064	9701	4
cg00603356	7	107382211	3.013446735592431e-4	7.321429398276957e-4	0.6806379989676827	1.8380204250442138	0.6066964209869579	9639	4
cg00603363	12	117593468	8.571759372985768e-5	4.859578234461001e-4	0.8599883795148302	5.692475668900947	0.12756909923522664	9690	4
cg00603371	10	119300783	1.4607982451697886e-4	4.16668064861396e-4	0.7258956578663645	4.837863360785888	0.18406192633017612	9598	4
cg00603428	6	122721289	-1.5138229065701246e-4	1.690812587025794e-4	0.3706146040471091	1.329567474394844	0.7221242475538868	9699	4
cg00603435	2	142889367	-0.0019976665613600686	0.0019185539362070458	0.29776624071686214	1.6607114130725193	0.6457035752792869	9686	4
cg00603498	17	5322775	4.303776979362391e-6	3.780206110140221e-4	0.9909162545033291	1.9840148754812028	0.5757310974180043	9702	4
cg00603512	2	101179146	1.644024364550935e-5	1.5191052238732928e-4	0.9138186379250367	1.733173192834857	0.6295839935979721	9704	4
cg00603617	8	67089831	5.772485257733218e-6	2.0996861456702747e-4	0.9780672137493455	2.6120345251272648	0.45538364435272777	9702	4
cg00603625	12	70636487	-2.2645986567606792e-4	2.1059846936525572e-4	0.28223335596362886	0.6992344464545356	0.8733840002241173	9700	4
cg00603717	13	46039090	-5.310097588926362e-4	2.399052476083374e-4	0.026869080401297086	4.404807103900081	0.22094007071031746	9700	4
cg00603871	13	24844861	1.785690203383438e-4	1.1935214232500075e-4	0.13461388839329672	1.019946685673924	0.7964256013623006	9704	4
cg00604112	7	27287288	0.001365167461560172	9.059181314339551e-4	0.13182513389719439	6.871546716821289	0.07610668831564117	9702	4
cg00604142	18	76541671	0.001253968342915567	9.507761033712173e-4	0.18720615425793705	0.6783809626398096	0.8782767961137766	9705	4
cg00604193	22	19035893	2.1049054461198574e-4	3.72577526472488e-4	0.5721025319759798	4.18278165877484	0.24239143124439308	9704	4
cg00604202	6	99272987	4.615581663828983e-4	5.157662451228174e-4	0.37084163137914844	3.6833561934400243	0.29774839385074703	9675	4
cg00604209	5	146614596	-2.4227251530645262e-4	3.8556667224518373e-4	0.5297718015708284	1.7576531936941289	0.6241931382685448	9702	4
cg00604356	7	106507474	9.114972910927277e-4	4.0151082350187124e-4	0.023197351297171605	0.8469696748104135	0.8382026096275573	9548	4
cg00604410	15	67417899	-8.396854979816072e-4	8.669465431851294e-4	0.3327672136549132	1.837745790782583	0.6067556770070363	9703	4
cg00604454	16	73096966	3.0531483858017974e-4	1.8178630686561573e-4	0.09304956559535665	1.9788183556564483	0.5768146534422938	9694	4
cg00604539	4	119606524	-1.4543995253611195e-4	1.6450131574094205e-4	0.3766279950206623	4.917647015171298	0.0855355236889763	5806	3
cg00604640	7	96133485	-1.2109355087298625e-4	9.29170829121094e-4	0.8963098443418352	1.6784260668306563	0.64174077805009	9704	4
cg00604736	12	50366624	3.2194771191698196e-4	4.794055553770402e-4	0.5018663512926624	2.47089478444183	0.48057401822852447	9704	4
cg00604840	5	154230173	9.747365880503091e-4	4.6050242398745723e-4	0.03428695685291655	0.7831599667317544	0.8534905611086439	9705	4
cg00604859	17	43247290	4.908407568632128e-4	4.840519240576509e-4	0.3105708187714248	0.4594642301120415	0.7947464746042726	5809	3
cg00604935	2	79218384	-2.132602127199571e-4	5.221045692080996e-4	0.6829340506614845	1.4675945199086124	0.6897694367503704	9700	4
cg00605001	6	88986261	-1.4885879616447056e-4	4.138477693099359e-4	0.7190755518185132	4.423247970990385	0.21923941741929778	9706	4
cg00605057	2	98262239	-1.0565393943270509e-4	1.925567646221062e-4	0.583218323153899	0.6717002367552725	0.8798392766723154	9705	4
cg00605063	7	27289128	-0.0014149231644124893	0.0010968076898908066	0.19703760210767687	2.4034853509937237	0.49298615549093505	9706	4
cg00605240	12	1137376	1.9398102075637103e-5	2.3908191351871755e-4	0.9353339560548621	1.8866738049888223	0.5962577314830813	9525	4
cg00605270	1	28261552	-2.072492933308274e-4	2.5784597756561736e-4	0.4215288509474337	11.787686457575962	0.008146999459550795	9701	4
cg00605358	12	89747739	-5.954698493197388e-5	2.6223074040647584e-4	0.8203626374116262	0.21769574229954666	0.974683278453076	9701	4
cg00605362	16	4793770	0.0034816006679846035	0.002408097729796574	0.14823645532622232	5.507269134869551	0.06369593281918906	5809	3
cg00605408	2	24307515	-2.6835814031254485e-4	1.892219558767587e-4	0.15612688689327356	3.6999481161733585	0.295740292777638	9705	4
cg00605523	2	238523251	-0.0016651980312530072	0.0012019450362953834	0.16592424701511635	1.7877480149214113	0.6176047276955579	9704	4
cg00605628	12	101413143	0.0010558398791994978	8.943789373598259e-4	0.23779005820199073	2.3093077212683073	0.5107401402207137	9696	4
cg00605763	15	41227130	1.7215909311463315e-4	4.078364948270686e-4	0.6729317896707783	2.034266657243177	0.5653250796983696	9700	4
cg00605775	9	136243027	2.8357661269191566e-4	1.5513054335807952e-4	0.0675515064598772	2.54754904187612	0.4667591598083942	9594	4
cg00605777	2	97533635	-0.0010658958519765011	5.313033025469114e-4	0.04483588414490832	4.091948093913976	0.2517050417029389	9699	4
cg00605831	5	171481220	1.6316184836797309e-4	5.179262101236216e-4	0.7527395292516185	2.62725089959348	0.4527321287163642	9704	4
cg00605859	15	73089234	1.8738312878944743e-4	1.5993968723882068e-4	0.24136323527174364	3.05778146451573	0.3828019252999632	9694	4
cg00605982	3	10857688	-7.463832219217399e-4	5.076532141373416e-4	0.14149081285035978	0.5810571996725813	0.9007548686350797	9703	4
cg00606102	16	86542659	2.997262561767525e-4	1.9899030922625863e-4	0.1320067443846225	2.0010371993950433	0.5721914577610276	9699	4
cg00606312	1	241695616	-9.599588705102376e-4	4.112648166229471e-4	0.019587220015760083	0.887391350739271	0.8284694511858033	9660	4
cg00606396	5	19531574	-0.001273005309832301	8.491963162062834e-4	0.13385529369788926	4.951804733135395	0.17536044743422455	9594	4
cg00606464	10	98345666	-3.0368229070333325e-6	1.5758579934827558e-4	0.984624984251135	1.7934298655676832	0.6163657133989021	9700	4
cg00606496	2	65661720	0.0010832049681495654	5.24801460913047e-4	0.039015051129063005	2.7557112881922197	0.4308426138780819	9699	4
cg00606642	8	70746666	-1.7897033772964184e-4	1.7247430196805108e-4	0.2994266088207221	3.053868604580685	0.3833940383755051	9703	4
cg00606662	10	30024894	2.770089496386043e-4	2.498107275931829e-4	0.2674839734793633	6.097929649955155	0.10694173298428611	9702	4
cg00606841	21	40757691	1.1328908228690391e-4	0.0010939855537694528	0.9175214787779464	1.6668211537407425	0.6443352270047893	9703	4
cg00606880	10	63213784	3.593707575653754e-4	8.251867784854443e-4	0.6631978544120944	1.2457457618766143	0.7420547743576729	9701	4
cg00606900	22	50175250	2.2028317375843938e-4	3.4331998665900403e-4	0.521115774812096	1.8760919464554393	0.5985180692148615	9702	4
cg00606914	1	90229063	4.6951410417142955e-6	2.015592567595547e-4	0.9814156797022623	6.213208934603182	0.10168556107756882	9703	4
cg00606989	11	69519088	-5.78929896608566e-5	2.235183247211224e-4	0.7956292218791392	2.668043988834604	0.4456852277426498	9691	4
cg00607051	5	191500	0.0013088275797339493	0.0011848783128020133	0.2693289283197506	3.114011452229052	0.3743787011332286	9704	4
cg00607154	5	6754116	-8.932987608716096e-5	3.6939474592648453e-4	0.8089136863143898	2.5200138317464185	0.47168499158482674	9706	4
cg00607194	12	47479795	0.0011325334249103548	6.753523978590105e-4	0.09355190593389011	0.4492764353457467	0.9298851572342341	9668	4
cg00607196	14	58619480	-1.7370238522967163e-5	2.896834055218173e-4	0.9521852340191628	0.7145962725731295	0.8697655066089589	9700	4
cg00607264	10	22292568	1.9927225034859132e-5	1.2237917223138734e-4	0.8706508430002571	1.7837338067712776	0.6184810228997482	9649	4
cg00607412	17	8093697	-1.5050997227363135e-4	2.5025654039568753e-4	0.5475584616667744	6.377140988839441	0.0946357439569828	9672	4
cg00607526	5	131347278	3.041914274374629e-4	2.8289842995231134e-4	0.2822550775116899	3.266019357143825	0.352400188596123	9694	4
cg00607566	17	45726993	-1.1525370824736936e-4	2.749340595138968e-4	0.6750663825011587	0.7540865826038661	0.6858863803389054	5809	3
cg00607609	4	119962922	1.7515398488404278e-4	8.916685232051924e-4	0.8442705126243712	1.056454083144208	0.7875952496240104	9533	4
cg00607627	16	28995994	-0.0012299948180873029	5.353641164211665e-4	0.021590714283266664	9.131529876405859	0.027592287373848064	9705	4
cg00607630	16	9030093	-4.091111920080597e-4	4.239842488334628e-4	0.33458451614094215	7.2678553443422595	0.06383305452048138	9705	4
cg00607725	16	70380558	2.5782898739084874e-5	1.7749334287254202e-4	0.8845046353751539	14.317015726045204	0.002503910412459732	9694	4
cg00607755	2	42274082	6.835213437799393e-4	9.294558297387193e-4	0.46209623196489924	0.6619291304280689	0.8821199210914591	9688	4
cg00607797	15	25418880	7.405691327070407e-4	4.325216187564248e-4	0.086857425011512	1.4865769417726402	0.6853718124607304	9655	4
cg00607919	2	109403071	9.90429282094075e-5	1.6899281167502176e-4	0.5578232621619295	2.1986420090989784	0.5322159026015792	9705	4
cg00607989	5	137985183	5.280780385390237e-4	5.881644491425261e-4	0.3692704304574413	2.133033146841102	0.5452588937333896	9701	4
cg00608006	3	160282993	-4.046937318086039e-5	1.678631194042157e-4	0.8094888086537302	10.376902685627474	0.015619615123153633	9704	4
cg00608169	6	26205573	-2.735456937293167e-4	4.392972028617414e-4	0.5334886765926687	1.3499186478645946	0.717314892907285	9673	4
cg00608299	7	155579788	4.835667806509808e-4	8.62530620345184e-4	0.5750448637853164	3.109205918713107	0.37509232102864154	9697	4
cg00608362	4	128802003	-1.3651321806344976e-4	9.937907078183205e-5	0.16954674880141907	0.29917424663074044	0.9601837073634693	9689	4
cg00608534	15	40986962	7.522168788122407e-5	1.544697734949959e-4	0.626281690886359	4.835931920706504	0.18421284945382824	9684	4
cg00608540	5	180627973	8.298866876018488e-4	5.910184193910048e-4	0.1602700697170857	3.8690303780290094	0.27595819719679915	9706	4
cg00608548	19	40972521	0.0017637181525060775	0.002606937464574123	0.4986928240534088	3.762110645823175	0.1524291588626069	5197	3
cg00608605	6	31698109	-7.375325093704436e-5	1.2319316851891625e-4	0.5493864871857528	5.304145949590207	0.15083359283332562	9611	4
cg00608661	12	105065028	-2.5496245531780415e-4	5.126032875997522e-4	0.6189158357094487	2.1645593983554456	0.5389627566039816	9701	4
cg00608779	9	132436490	3.05272142524778e-4	4.714583561212275e-4	0.5173044738800038	4.665190890718337	0.1980204951951841	9700	4
cg00608860	16	86588622	2.473055265304088e-4	3.7001405751475614e-4	0.5038987668651984	1.507040747484724	0.680646285484449	9624	4
cg00608965	12	91572191	-2.491718981533679e-4	0.001083630483394496	0.8181370275411228	1.027538449440344	0.7945888737247544	9703	4
cg00609097	1	45956974	-2.2262048652183032e-5	1.8013559952766828e-4	0.9016439110823895	0.5466341731248396	0.9085329269117496	9701	4
cg00609135	6	26614014	-6.902978837276062e-5	5.19228867204691e-4	0.8942354969687205	0.5090317595661827	0.9169027400224105	9699	4
cg00609148	8	19156146	-0.0010324035287055133	9.882018033114481e-4	0.29614802857382144	0.38671984791451974	0.9429719925377945	9703	4
cg00609227	1	226307233	-1.7641437988455264e-4	4.852710956150765e-4	0.7162031914254965	1.2509622056923762	0.7408091798078058	9704	4
cg00609296	2	3461755	-2.2999678331839528e-4	2.195141065124911e-4	0.29475196069883997	5.085015184310074	0.16567671792549196	9679	4
cg00609333	12	16505000	-6.973014798444786e-4	6.60707978649478e-4	0.29124914899376714	2.519897772176209	0.47170584062354665	9704	4
cg00609363	6	30028955	2.204544152637293e-4	2.8858068572330277e-4	0.4449110814307132	5.172457452962286	0.15959585080841104	9648	4
cg00609424	8	146227953	-4.037730025553022e-5	1.7788217722209965e-4	0.8204322837353027	6.0379690642913655	0.10977748929072427	9704	4
cg00609473	14	23351842	-2.369878669660683e-5	3.3878777582394025e-4	0.9442320895093635	1.2576897839078132	0.7392037166200832	9692	4
cg00609630	12	123258653	-7.364466917353405e-4	8.595875849463854e-4	0.39158626107762795	1.4459925711107857	0.4852959899902253	5807	3
cg00609673	20	62703717	-9.772896366858845e-4	4.8825985813344484e-4	0.04533025913276223	3.502078200849413	0.3204926851359294	9702	4
cg00609834	11	13984596	1.3743766591210271e-4	4.576253410550058e-4	0.7639270400550261	0.7748957105994331	0.8554617379317888	9697	4
cg00609948	5	141488100	2.101840096445208e-4	7.998162972102156e-4	0.7927121690032866	0.6809571577736001	0.71142976601202	5807	3
cg00609961	6	28911199	7.809205031879141e-4	0.0011392062610055358	0.4930314445423794	4.296188742598994	0.23120628178259753	9704	4
cg00609966	16	1202819	-1.1392400438199016e-4	1.94246311987345e-4	0.5575446026974893	2.851541795188748	0.4150853508176975	9692	4
cg00610000	2	58272914	4.369813235814267e-4	8.734570437076814e-4	0.6168712980386668	3.0381053149088952	0.38578731854686876	9552	4
cg00610021	22	45809244	-8.041876223151089e-4	0.0019095402009554464	0.6736513775296372	0.10274826646659316	0.9915055939181409	9701	4
cg00610205	8	17914907	7.122166806315535e-4	4.96899492625203e-4	0.1517660066271681	1.8680453275174467	0.6002406109043059	9702	4
cg00610228	6	35695934	-3.144849166390204e-4	2.2331091180069167e-4	0.1590473460189323	2.5166461280948775	0.4722902653452742	9701	4
cg00610294	4	187357928	4.626579567203271e-4	0.0011064969477624703	0.6758531370284009	3.374598571279027	0.3373941366386329	9697	4
cg00610310	16	1128740	-4.6909732698098653e-4	0.001712144797910921	0.7840982431000042	5.468913015716782	0.14050983152552696	9695	4
cg00610348	15	37416187	-0.0013301293118229715	7.125094936242751e-4	0.06192627000745632	1.0912348559244889	0.7791904346880506	9683	4
cg00610360	15	99186904	-1.5765905627405596e-4	6.983436985013278e-4	0.8213869945247875	2.0122859173162464	0.5698606363631141	9703	4
cg00610385	7	32528051	-1.2767246725402912e-4	4.5012780456489575e-4	0.7766893161825199	0.1310655592794309	0.9878650095620184	9701	4
cg00610508	16	4013337	0.0014742522544963512	0.0017900911453146064	0.41018809065466744	0.7423284857316867	0.8632055354016887	9692	4
cg00610577	12	12008666	-3.8755918018e-5	5.606521485751659e-4	0.9448889314040597	11.6713606947236	0.008598068282907014	9691	4
cg00610692	2	74668072	-9.411565624998213e-4	9.473411319813846e-4	0.32048015701474314	17.141682021225794	6.608705587615598e-4	9685	4
cg00610991	2	40677600	0.0019326071110183803	0.0019402331774131002	0.31921637284796067	0.3952474471010495	0.9412225019273198	9704	4
cg00611077	10	93995538	-2.699627090433339e-4	6.33012861649494e-4	0.6697634311536051	3.5891695715105385	0.30937994120865975	9697	4
cg00611192	1	249151633	-0.001227689532095234	4.947240052943448e-4	0.01308070320237909	2.3655919991055745	0.5000717971462063	9703	4
cg00611227	2	116122048	-1.5589482439106502e-4	8.842987646090754e-4	0.8600645230692373	2.8322410913016265	0.41821992361544447	9552	4
cg00611301	6	125619982	-2.0164926209173775e-4	7.036764252606845e-4	0.7744451694960524	7.832969876799588	0.049592839151896745	9630	4
cg00611397	20	60768026	-2.0057930414594594e-4	4.681253387588801e-4	0.6683064200841798	1.6288911211981294	0.6528568384170174	9704	4
cg00611429	11	64072922	-1.4778228825511474e-4	2.0527871558605792e-4	0.4715801462683471	0.4074155704393383	0.9387063871934842	9700	4
cg00611469	22	32024802	-3.8569908476230425e-4	6.972338812424412e-4	0.5801369727026844	0.3695546759840054	0.9464574232801963	9691	4
cg00611485	16	25078439	-1.2714927957435746e-4	1.7734059096943987e-4	0.4733877502862299	1.9318867202959946	0.5866635152897197	9697	4
cg00611495	16	1120275	-0.0015815759819699272	0.0012861378277851294	0.21880588568648185	4.182639101025979	0.2424057982338479	9696	4
cg00611535	12	56367227	-2.7193841388502846e-4	2.347612013180698e-4	0.24671641054176544	3.5693756784956707	0.31187516867569753	9625	4
cg00611548	6	116601663	4.799631337028389e-4	5.738968592521822e-4	0.4029732265471184	0.5163655626404505	0.915281536008038	9705	4
cg00611614	8	145019630	-8.058260134660524e-4	4.044593780782218e-4	0.04633229745078385	3.3555557294513276	0.33998486954033497	9706	4
cg00611674	5	138775742	-7.39440339348741e-4	4.3410020000877395e-4	0.08849579731226569	2.3150623349939203	0.5096415064915012	9701	4
cg00611675	8	128748464	2.401821505116037e-5	4.182880894174287e-4	0.9542104164783093	0.3522940613561054	0.8384946898305428	5778	3
cg00611751	3	100119298	6.9570216178374145e-6	1.5300107036854765e-4	0.9637323587597554	4.103142531637942	0.2505398327040228	9705	4
cg00611789	5	78985432	3.5428581846725456e-4	0.0026389875788862304	0.8932043692822643	3.4259284985800784	0.1803304551486106	5807	3
cg00611818	4	78074683	-4.076810550737098e-4	7.952541240067815e-4	0.6082014246068697	1.8239363453113373	0.4017327659811866	5803	3
cg00612107	16	85645923	-8.739103016139917e-5	1.438965226399048e-4	0.5436395177798483	2.0345798928047047	0.5652606282941337	9695	4
cg00612138	2	167231969	-1.6212706450520142e-4	1.8258786269010247e-4	0.3745730335450626	3.6393659840170587	0.3031315408192023	9702	4
cg00612176	3	46872949	2.7501915844492465e-4	4.1373041399969657e-4	0.506222985028072	3.4185136537264826	0.33148541939807546	9705	4
cg00612202	7	926974	-5.263952132472203e-4	4.3287161093604235e-4	0.22396438787865322	0.5191509879920013	0.914664322955257	9706	4
cg00612225	17	72270028	5.706090366855224e-5	3.92838869065377e-4	0.8845113639870978	1.5868323499363455	0.6623791680021458	9701	4
cg00612299	19	14584761	0.0010623152569298334	7.113590983730549e-4	0.135342965126786	2.2258357496749714	0.5268774782287582	9706	4
cg00612308	8	22864859	3.9213021033914706e-4	3.227318177667121e-4	0.22435303080947397	0.23589524053074157	0.8887426034971702	5807	3
cg00612467	4	108911077	1.2095254895394708e-4	2.460685826506142e-4	0.6230445744334399	1.163027017833638	0.7618849212784838	9702	4
cg00612508	16	88720845	-5.708434425045542e-4	4.7531916851220184e-4	0.22976334415217112	2.2421822331034496	0.5236876458772135	9706	4
cg00612588	4	1004256	-1.6799641722743263e-4	2.6114982885950785e-4	0.5200326054654374	2.954646325996895	0.3986708093515952	9697	4
cg00612595	21	47717864	2.4755073724860305e-5	3.525273938439564e-4	0.9440172009752666	4.331563519598234	0.22781554525783393	9670	4
cg00612625	10	100991745	-4.848433030413861e-4	0.0010299726278010883	0.6378305847388444	4.770967332927073	0.18935704957311267	9697	4
cg00612633	2	105759884	0.001096020245961911	7.273219526422329e-4	0.13182966666064758	7.251936990861419	0.06428679528792385	9702	4
cg00612751	2	153468347	-7.66108633702381e-4	5.240691530482081e-4	0.14378329063873108	2.001459366282768	0.5721038627895586	9704	4
cg00612828	4	183815971	-3.29033758620771e-6	4.702210698912769e-4	0.9944169066342354	1.1177237567520817	0.7727973127972375	9702	4
cg00612905	16	87700595	2.2143796971713983e-5	9.146431481526489e-4	0.9806848518954707	1.5526152019707575	0.6701810738173891	9664	4
cg00612985	2	101257313	8.344810738592194e-4	7.865285519871132e-4	0.2887047623571607	2.9965522624476533	0.3921570550966555	9704	4
cg00613113	10	80720100	2.298699823571015e-4	5.177748402478202e-4	0.6570733689382977	1.650277341719566	0.6480442518309624	9695	4
cg00613177	6	30570163	-3.047519400780503e-4	4.4383640098468244e-4	0.49231513454450165	3.9450187814937294	0.267462639607689	9703	4
cg00613224	13	46425712	4.05600919223442e-6	3.059620705800407e-4	0.989423093124048	0.9513885178575312	0.8130121385738746	9689	4
cg00613255	11	2182376	4.385563308936015e-4	5.992336262178044e-4	0.4642527910155857	0.6494909560973507	0.7227112761191676	5809	3
cg00613284	8	67419936	-0.0011197227574175467	7.002754491074474e-4	0.10982621437164185	0.6831101930999979	0.8771692278067826	9705	4
cg00613344	1	222722670	8.192900404860682e-5	5.351589001595107e-4	0.8783250501296823	3.729519291432681	0.15493344432702508	5808	3
cg00613385	6	30158196	1.55172084315336e-4	4.975867590199927e-4	0.7551550522013636	1.7873976357502253	0.6176811840720317	9702	4
cg00613399	15	89010912	5.234729574259212e-6	1.789243420154028e-4	0.9766598882379689	3.453905898231284	0.32678976178773145	9702	4
cg00613649	5	173738819	-5.49134310784167e-5	2.8879871855521803e-4	0.8491960544415146	0.689514509718617	0.8756674275121887	9706	4
cg00613732	17	8343470	2.7622478767355175e-4	4.142360733349317e-4	0.5048811180990788	3.8920326354953922	0.2733611465217722	9695	4
cg00613752	6	110300308	-3.421870100511993e-4	7.911325459153304e-4	0.6653576767171225	4.505772616750317	0.2117759607195024	9704	4
cg00613786	3	46790182	1.4862123920340747e-4	5.302263062801143e-4	0.7792490789470969	2.4190723473251285	0.49009418626965784	9706	4
cg00613914	10	73569753	-1.397535018670395e-4	2.1571372550595482e-4	0.5170718828027452	1.0503490501956665	0.7890714710711813	9693	4
cg00613945	6	72293789	-8.366780588446875e-4	6.536687758953265e-4	0.20055480683226679	0.739482202274939	0.8638803491121445	9692	4
cg00613997	15	24920990	-6.674246118744552e-4	7.422104908473733e-4	0.3685253766504961	2.785592259837304	0.24837983049153686	5808	3
cg00614011	8	120436479	-3.973570318764875e-5	0.0012874346931604165	0.9753778025822973	2.5096258042652644	0.47355399644420326	9683	4
cg00614081	4	1233439	-1.2609687149918125e-4	3.9176434417627804e-4	0.7475517961477376	2.895729026353475	0.40798266993347904	9706	4
cg00614157	5	112258374	1.651503735588057e-4	2.738290053215446e-4	0.5464322053507062	3.4145052328262304	0.33202095595374964	9701	4
cg00614182	8	31498006	-0.0012386373281055255	7.24897664478105e-4	0.08750533537292524	0.5686308187689078	0.9035745504016469	9706	4
cg00614249	8	139784036	8.519188078184541e-4	7.6723641296507e-4	0.2668382099350846	3.814015349661608	0.28226011396580175	9705	4
cg00614360	17	80858406	3.927054301578977e-4	4.7741440144857393e-4	0.41075415417781813	2.056650178094364	0.5607323842145185	9624	4
cg00614392	6	106433792	-6.95548652986077e-4	7.951248614904409e-4	0.3817009267281183	0.7171548869194485	0.8691617204509076	9703	4
cg00614503	10	11117464	7.473887293326765e-4	5.335278676925481e-4	0.16126105460755552	5.265166732051118	0.15337870566367176	9685	4
cg00614617	17	8921074	-8.887007209475878e-4	0.0019712544802703708	0.6521120543802434	1.2723458239019647	0.7357100719772779	9704	4
cg00614641	11	61596405	-2.1762947813290275e-5	2.5046498542503556e-4	0.9307588047593678	3.875984202143619	0.2751707422653187	9690	4
cg00614644	15	22936371	-1.3213705158421615e-4	3.822945034603849e-4	0.7296117486003455	8.575464868971837	0.035501710865175576	9703	4
cg00614684	10	180265	-1.773557702107559e-4	2.2945582957016185e-4	0.4395574229108412	0.5497253232263895	0.9078387731597997	9701	4
cg00614805	20	61664180	-0.0021321609832961057	0.001996484960335159	0.28553970670731255	2.2142649196429933	0.5291440951297521	9701	4
cg00614832	16	73092394	9.430360040209077e-4	4.3434887052170706e-4	0.029919930532106898	12.110099174951932	0.0070153676952605755	9643	4
cg00614834	6	33172869	-4.460795359128629e-4	2.3935338063823432e-4	0.06236581763204485	1.5400698836000424	0.6730535741110744	9701	4
cg00614959	4	720870	0.003596398380302289	0.003344116469546784	0.2821775452975292	1.246319834335237	0.7419176644215195	9699	4
cg00614969	17	62223310	3.662816151693358e-5	2.0719790184407704e-4	0.8596822743616999	1.1341492563937854	0.7688373629189064	9684	4
cg00615145	1	157016135	-6.686309364663623e-4	3.062158926551827e-4	0.02899695870230016	0.2702236575482397	0.9655277406537072	9704	4
cg00615217	13	25453547	4.4397874251623864e-4	4.865111957196914e-4	0.36146525540677577	5.217691790298037	0.15653329915243439	9705	4
cg00615241	19	839689	-7.215773492730218e-4	8.384999888126871e-4	0.3894818707290528	3.4061563060340547	0.33313883587707005	9696	4
cg00615260	1	43823944	9.624811897000398e-5	1.6670454911352545e-4	0.5636979891303685	1.1467425953198562	0.7658038731959398	9703	4
cg00615377	22	36236649	-1.1515123168181247e-4	5.266949271631271e-4	0.82693840016669	3.4000112150715407	0.33396374196231504	9699	4
cg00615414	5	167284031	3.127105004403156e-4	5.151164090626772e-4	0.5438060274783203	0.549398414375679	0.9079122261016038	9704	4
cg00615469	4	99580849	1.3044672521925595e-4	7.133175510662158e-4	0.8548974433235643	3.018708474523038	0.3887496821404796	9704	4
cg00615473	21	32930423	8.896926243840606e-5	3.2076082657764553e-4	0.7814964169790476	4.124809326541828	0.2482985426970464	9703	4
cg00615485	7	29519656	-4.6172720767454284e-5	5.928356213043233e-4	0.9379199092773165	3.34180839525769	0.341865955801592	9703	4
cg00615537	5	148961011	1.3778600475468122e-5	3.1560741426466595e-4	0.9651774932880903	7.832100922905711	0.049612160816248606	9693	4
cg00615550	6	109703901	-6.996787479156921e-5	1.7562304473244105e-4	0.6903368108857134	1.4562133895908183	0.6924124904220268	9702	4
cg00615592	6	158937125	3.244766340139632e-4	6.682951358527693e-4	0.6273011837682998	1.3028682451651044	0.7284520959535006	9705	4
cg00615746	15	74658981	-8.533943212588526e-4	5.464713794455609e-4	0.11837163191579399	1.2601263243448453	0.7386225344906177	9698	4
cg00615811	16	2732491	-5.54265222090037e-5	1.6398108100937613e-4	0.7353589744429259	1.1349664594481605	0.7686404440838711	9690	4
cg00615892	16	69166530	-1.5997910711841378e-4	1.8579056852294126e-4	0.3891982391193964	1.435061182675137	0.6973371649103428	9667	4
cg00615913	20	37063096	1.6743976768696626e-4	2.0490480974979687e-4	0.41383768594894577	0.6013542692083996	0.8961222744635586	9706	4
cg00615915	18	61637299	-7.479082345159629e-5	1.8655372803456265e-4	0.6884880908007883	1.6393864192275365	0.6504925509241751	9704	4
cg00615919	2	240043915	5.91561082886355e-4	4.922838921698933e-4	0.22949274867461533	1.9874516908772013	0.5750152339319957	9701	4
cg00615941	3	45293922	-4.8732551022332294e-4	5.622056370109828e-4	0.38604608109769323	6.069033491526727	0.10829947566078088	9704	4
cg00616000	7	6521599	7.192668569286249e-4	0.0011602635230443918	0.5353125608357276	1.4311427668817482	0.6982512043389594	9661	4
cg00616082	6	30690587	4.171224132893624e-5	2.5705026287456797e-4	0.8710911084892369	4.441938912998086	0.21752804095001343	9705	4
cg00616129	12	10827014	5.455457577879348e-5	1.898636891485153e-4	0.7738554522595292	2.929591067628338	0.4026087273655821	9699	4
cg00616135	15	63413614	5.222145136963636e-4	0.0010967682946192749	0.63397512361364	1.2263576223467627	0.7466898533548325	9705	4
cg00616243	13	95202420	-3.5509207375001585e-4	3.059594480616773e-4	0.245810538543161	1.2322182360990659	0.7452878685977168	9689	4
cg00616369	2	232329096	-2.1159465700066812e-4	1.3582423639418357e-4	0.11926729083146677	1.4087152474924232	0.7034931063444458	9622	4
cg00616500	5	176900001	-1.3055707346242834e-4	1.3359210183637514e-4	0.32842986933922147	1.6848465922622216	0.6403079836137525	9686	4
cg00616525	17	26646045	1.9224789268745192e-4	1.258878643573041e-4	0.12672719063417895	1.6139285206553282	0.6562357611158841	9635	4
cg00616603	17	71228383	3.352385469490502e-5	1.043951647065193e-4	0.7481159745578245	0.5972378644360983	0.8970644091046324	9664	4
cg00616624	1	23953152	-2.3677882322445084e-4	5.785222668747542e-4	0.6823326311701591	0.18807674334794774	0.9794907735520905	9701	4
cg00616650	2	240927216	-5.624527209619041e-4	3.361034172019553e-4	0.09423847406272401	0.36356866103358587	0.9476611325459662	9568	4
cg00616687	21	38072186	1.431870065319435e-4	6.301349754922961e-4	0.8202431291312017	6.3825441073902915	0.09441156521737433	9654	4
cg00616922	16	48386789	7.345933906223023e-5	4.195760285295139e-4	0.861016833174133	4.006536672737945	0.2607591519406325	9703	4
cg00616965	11	1331217	-2.8809213780622226e-4	4.39605533836033e-4	0.5122473391147093	1.023940084187147	0.7954594307766917	9704	4
cg00617064	2	27272375	-0.0015133868992024695	9.644146336645329e-4	0.11659471285309463	0.26047061715131725	0.9672829501826772	9706	4
cg00617292	6	32038958	8.242463603535074e-5	4.73272278604799e-4	0.8617404909273986	3.057224056010193	0.38288622747850143	9703	4
cg00617305	1	201857940	-2.3059567000371158e-4	2.677517875527008e-4	0.3891117956748705	3.0772595785020918	0.3798659830799197	9704	4
cg00617415	16	84485726	-4.6706165942084736e-4	5.372226098527962e-4	0.38462805495272373	2.9309720871265865	0.4023908249746945	9706	4
cg00617568	17	47208775	-1.8666045727670853e-4	0.0010780802875658742	0.8625401912679933	1.611021398670221	0.6568933815483355	9667	4
cg00617691	10	743931	7.318763529770495e-4	6.219040653326363e-4	0.23926272933153883	5.979300325036842	0.11262166375694799	9701	4
cg00617975	22	46644463	-3.041158269896798e-4	4.192731452041313e-4	0.4682431154400373	0.5586422346911845	0.9058314844722819	9704	4
cg00618042	22	27017201	-2.3844394257279477e-4	4.374606791102432e-4	0.5857096977901126	1.2771071652559665	0.7345762511567951	9706	4
cg00618087	17	16282382	-3.8591030950760974e-5	3.595690105163427e-4	0.9145305189852256	0.37581243335625236	0.9451924840952245	9698	4
cg00618096	2	106253151	-9.528956077512642e-4	6.53198613457655e-4	0.14461617099407928	1.1477305530566169	0.7655659944387012	9705	4
cg00618155	10	72459629	6.14898616244158e-4	5.203053463423209e-4	0.23728372689485538	4.31504525033304	0.22939311835719992	9698	4
cg00618183	17	75143600	4.6651982120540656e-4	0.0011944305408847806	0.6961082432969395	1.180068755361601	0.7577885087768825	9559	4
cg00618291	1	2234291	-7.949721867511389e-4	4.750771298433869e-4	0.09425763969049719	1.348022783526894	0.7177623931737329	9700	4
cg00618309	8	129263509	8.982022321181133e-4	3.6036493554228644e-4	0.012685463554583595	0.5712558062081405	0.9029799963615881	9702	4
cg00618312	13	41556559	2.351394054369476e-4	6.182014796512516e-4	0.7036778537066204	0.7044095368417329	0.872166294598306	9534	4
cg00618323	5	176515533	2.8013938370957404e-4	6.522067243424834e-4	0.6675408803885619	1.7777470034274492	0.6197893683483647	9705	4
cg00618450	22	26565951	-5.28802467394225e-4	3.243315720977824e-4	0.10300899296037945	4.471405782477207	0.21485505127186708	9706	4
cg00618507	7	102096322	1.1354033378848368e-5	5.078758393198096e-4	0.9821640395580562	4.44612455104183	0.21714649124562382	9705	4
cg00618542	10	131934357	-1.9365073137633348e-5	2.045578240904121e-4	0.9245785630924253	1.5266548273317813	0.676132214510027	9703	4
cg00618596	16	71088536	6.471551736911665e-4	5.562005019663216e-4	0.24461511417391818	3.607290017471263	0.30711123495480613	9703	4
cg00618626	17	39807901	-5.285708862085991e-4	3.208185468749834e-4	0.09944102215205082	6.594181538218057	0.08602130626819449	9700	4
cg00618711	16	70688052	0.0031442462555109204	0.0013624739813525365	0.02101317095043932	2.416575607407563	0.4905565373799795	9699	4
cg00618717	2	2569880	9.167718949426987e-5	6.891840685987811e-4	0.8941753547144821	1.3880276709115824	0.7083434960443877	9705	4
cg00618725	10	131265159	-1.816905773574109e-4	5.580533377648594e-4	0.7447427269105273	4.321719140647992	0.22875452413162498	9684	4
cg00618865	3	129324699	2.7135463782477395e-5	1.9464214594045357e-4	0.8891245378300741	1.078489686032477	0.7822691313752299	9675	4
cg00619097	22	51015371	6.105029173831023e-6	3.7002858748746954e-4	0.9868364561542737	1.6681682285790538	0.6440337583633358	9704	4
cg00619158	17	8093705	-8.375750525661763e-6	1.3099002791469675e-4	0.9490164936460171	1.154026187559913	0.7640505013636532	9700	4
cg00619168	17	80763930	-1.6176835896225105e-4	1.737187091770757e-4	0.35174566121495005	0.38407131628892843	0.8252774401048224	5778	3
cg00619188	22	37493456	0.0013396921025192576	6.996585605183994e-4	0.05552058726656857	1.5161279211790024	0.6785530483314169	9705	4
cg00619207	1	111743368	-0.002778713183227156	6.780157387718882e-4	4.161922378268628e-5	0.20083104118417905	0.9774550279112573	9698	4
cg00619231	15	35279938	9.350330728788785e-5	1.8781557073631214e-4	0.6185923030326703	0.6877352245523412	0.8760848866071979	9703	4
cg00619245	5	176690505	-1.7026517043795038e-4	4.3798347737458205e-4	0.6974626222594575	0.7815628262186392	0.8538716876932952	9702	4
cg00619263	5	134471974	9.978840487530744e-4	9.333771133335625e-4	0.28501950609116355	0.394012016401825	0.9414766755775854	9700	4
cg00619335	2	171670134	4.1138682962832564e-4	6.937356543984837e-4	0.5531796217128102	3.136197705130085	0.20844108313544443	5805	3
cg00619347	3	149688574	-2.6204223326642433e-4	2.3590882934131603e-4	0.2666641088197944	2.9429837807004513	0.40049975269036686	9694	4
cg00619356	2	8825649	-7.259818718338237e-5	2.2290109011434734e-4	0.7446537132336062	1.4892428237896287	0.4749140627248723	5809	3
cg00619470	6	99276767	-3.2313519545985577e-4	3.786769802479513e-4	0.3934781318416651	3.2777067577347667	0.35075752095667356	9700	4
cg00619497	13	48878736	1.3326683490105857e-4	2.65949169731807e-4	0.616301524956273	1.1134989006621003	0.773816435304568	9701	4
cg00619505	13	114172890	4.8105574129690237e-4	4.989237512356704e-4	0.3349522346850605	1.2240714335949519	0.7472369653459485	9702	4
cg00619561	13	112980676	3.855085214648321e-4	7.894736087885066e-4	0.6253296841160716	2.303637613801173	0.5118243949577225	9684	4
cg00619592	17	79668348	-2.713281222654868e-4	4.1902839959087845e-4	0.5172972257729092	1.8570372766221441	0.602602326227105	9706	4
cg00619628	6	151258451	6.946741476694765e-4	7.896487544368942e-4	0.3790080302227544	2.6516567444234935	0.44850533457617353	9700	4
cg00619630	17	79455201	1.3110994485494376e-4	1.6170278730751742e-4	0.41747582847096426	1.7655066664056762	0.6224696805534775	9704	4
cg00619978	5	180046052	0.0030654099880611423	0.0016122256060461023	0.05725579169723361	0.4366187439288109	0.9325782396964196	9701	4
cg00620018	3	71834282	1.7584863776157973e-4	2.46443609017123e-4	0.4755084953374817	1.2915633327672043	0.7311374150100779	9677	4
cg00620024	9	127952891	-2.5066215790426385e-4	6.873987871786199e-4	0.7153703077215114	4.1054142227422625	0.25030397773367574	9705	4
cg00620190	6	26240307	7.426835134872707e-4	0.0015039682209817935	0.6214361593705557	0.6846415054783477	0.8768103383537136	9692	4
cg00620223	1	214776904	-5.9506662280078424e-5	3.538611987382727e-4	0.8664543777879015	1.6760820087432182	0.642264338410698	9686	4
cg00620224	14	32030176	-3.054359073502864e-4	0.00155969359837761	0.8447426710279151	3.193987732537274	0.3626721908338588	9706	4
cg00620449	5	75013490	-2.0997547439379884e-4	2.0497821438398962e-4	0.3056560755220002	5.756297721620909	0.12408795542039527	9542	4
cg00620452	3	32147645	3.6275587199746526e-4	9.772586482572922e-4	0.7104905074926795	5.8637656664685895	0.11842975115345389	9705	4
cg00620464	2	176868389	-0.002196449672105219	0.0013274688114293905	0.09800263953246247	4.8222328716541165	0.1852866196284284	9670	4
cg00620476	6	31938176	-3.6568334735790253e-4	4.271624763853121e-4	0.39195599760048166	1.1698176313282747	0.5571566634563103	5807	3
cg00620542	17	33905720	4.847382669957847e-5	1.2683130338909322e-4	0.7023194395607721	1.4261064807349026	0.6994267988007107	9704	4
cg00620552	2	48010097	-7.259444479795863e-5	1.3688268118874455e-4	0.5958757943242585	0.1855695408676663	0.9798845462398306	9696	4
cg00620628	2	238165917	5.189545235172766e-4	7.897007695766707e-4	0.5110823038240498	1.1169852584250952	0.7729754376924515	9704	4
cg00620629	6	116989951	-3.7268437978935955e-4	1.627277335541932e-4	0.022007829639691886	2.505440886050054	0.4743085958438694	9599	4
cg00620746	8	77766266	0.001186903225176745	7.24749595176729e-4	0.10148981601255004	6.631090702416356	0.08463352807763756	9704	4
cg00620921	9	98491016	-3.496542319387049e-4	5.195334245620849e-4	0.5009372041541449	0.5074084554537712	0.9172608176613742	9702	4
cg00620976	16	65612895	-6.958309836948405e-5	8.69794083617025e-4	0.9362376476256123	3.5169791673813684	0.3185666474391405	9703	4
cg00621029	21	35747559	3.0642710245006006e-4	2.0554751526940835e-4	0.13601801519793183	1.0966906501527385	0.7778730333566113	9705	4
cg00621084	2	191400610	-0.002202658278097105	8.506461255361652e-4	0.009614491816384184	0.6999184548858417	0.8732231291330468	9705	4
cg00621125	7	26438411	-1.6402199828489155e-4	2.1745196513240644e-4	0.4506746763464607	0.5895488656383512	0.8988206984886691	9702	4
cg00621197	21	48018790	-7.024217914480875e-4	4.472484050568074e-4	0.1162893899557831	2.2122148220099103	0.5295464413438231	9706	4
cg00621240	10	21784314	-6.163036112015059e-4	2.0118580280918287e-4	0.0021886996804948893	5.9318240387513725	0.11497465752238907	9706	4
cg00621247	5	1949277	2.940307946541271e-5	0.00139396580047053	0.983171377949801	0.755948685316423	0.8599718456738307	9699	4
cg00621258	20	60781288	4.661244802628154e-4	4.8151785670377166e-4	0.33302860996922046	7.73414423187731	0.051837873243708914	9698	4
cg00621289	21	47855916	-1.8920661766703325e-4	5.959408529366114e-4	0.7508700995292313	4.970983790054464	0.17393422575270426	9701	4
cg00621407	16	1498404	-6.958033537026046e-4	4.3893306047843223e-4	0.11291745102462021	2.2482406613940813	0.5225090710100859	9702	4
cg00621583	3	41237304	-4.1100200830606774e-4	5.331887551640462e-4	0.44080312187555937	2.7976799711505427	0.423881977528621	9702	4
cg00621646	11	123849141	2.667074884763436e-4	7.383175694932051e-4	0.7179224219603713	4.367390301223171	0.22442817791503372	9706	4
cg00621750	3	39423954	2.1970274765789252e-4	4.4253153685862003e-4	0.6195642580644147	3.6825408700805147	0.2978473848401313	9697	4
cg00621779	8	27487459	-1.9904366312937846e-4	6.996093625575833e-4	0.7760219774648923	1.2399483212362346	0.7434398523246228	9705	4
cg00621826	8	1111512	3.198554406639558e-4	7.456004510006575e-4	0.667930206174668	1.8061712734891981	0.6135929191667455	9693	4
cg00621838	15	43826637	1.5104796973646904e-4	4.41178315199231e-4	0.7320694776473942	2.925078308418801	0.4033214585877942	9686	4
cg00621899	7	100486423	-5.198691576993639e-4	5.391971830041286e-4	0.33496868849670974	4.7705053671454305	0.18939410572747647	9701	4
cg00621913	20	17206999	-5.903712608616057e-4	5.012575252755031e-4	0.23888418651218257	1.6896787428480002	0.6392308802437612	9703	4
cg00621943	6	31646236	-4.1647732523274433e-4	4.5051176045925965e-4	0.3552500759960051	8.483003719384783	0.0370161567398885	9705	4
cg00622010	7	30951086	5.161892428193545e-4	5.544506514061998e-4	0.3518575886298079	0.6679027376308829	0.8807262998787414	9698	4
cg00622105	2	65594478	0.001052352421121805	0.0011042319092978356	0.3405811639064589	3.606132472337405	0.30725571780251576	9702	4
cg00622128	16	86714999	0.0018061159650146277	0.001487913065425066	0.22480175151714943	3.7484213366058023	0.28994286611172493	9517	4
cg00622149	14	36295585	-1.379079423092054e-4	1.7714332832669149e-4	0.436268115029195	3.4304848706269984	0.32989054475986107	9700	4
cg00622166	16	46919021	0.002640971799490998	6.26389182547532e-4	2.48471489521201e-5	1.099446622208806	0.7772076728981959	9703	4
cg00622170	4	2944594	-0.0010566062587114948	8.034907845394623e-4	0.18850326158020694	0.36085626399816834	0.9482044969449668	9703	4
cg00622204	4	107238002	3.910038871282315e-6	1.288549425869625e-4	0.9757923066217975	0.49259949267758596	0.9205142367235513	9706	4
cg00622318	10	130514131	-0.0011389520295333971	0.0015535011238374137	0.46346589488876433	0.01103468128925292	0.9996927292213826	9673	4
cg00622375	10	29892014	8.423794522049844e-4	0.0014060274094233615	0.5490927182480834	0.28318352120318113	0.9631595437108894	9447	4
cg00622516	13	90015774	-4.1127809423365364e-5	0.0014025191930893076	0.9766059944883972	0.8902228179457196	0.640752886434737	5675	3
cg00622528	6	41040237	2.2626664058310813e-4	2.0965257512929925e-4	0.28047821125882655	0.3487011450346661	0.9506232995304712	9705	4
cg00622552	15	76016335	1.687490438264493e-4	5.412996539519271e-4	0.7552321029222986	3.54051829540842	0.3155449314825817	9694	4
cg00622580	2	62082097	-1.3282617139106985e-4	1.3829624489204576e-4	0.3368304464051342	4.222016784578677	0.23846681110629936	9704	4
cg00622654	10	128593718	-1.360462216937052e-4	2.2901911044609334e-4	0.5524862085501756	3.3788280769737007	0.3368210730439298	9692	4
cg00622655	21	37667639	2.1657109032217604e-5	4.214149205389821e-4	0.9590136256415578	2.8498380863598376	0.41536125671179924	9698	4
cg00622658	8	10469796	-7.191159571798143e-4	4.893782915091096e-4	0.14171131315359553	0.8437828212515428	0.8389686046493112	9701	4
cg00622677	4	99579248	5.550023784126047e-5	2.0315078918197875e-4	0.7847015903763411	1.8641015494254678	0.6010860341358569	9703	4
cg00622682	22	32870857	-5.52004733828361e-5	1.2099379815513027e-4	0.6482277272918795	5.062704487136981	0.16726277588096022	9683	4
cg00622702	21	34727950	-6.315825469581852e-4	8.191483977009011e-4	0.44069308763707016	1.842745992970314	0.6056773978790657	9702	4
cg00622749	10	43689584	-1.946927790635387e-4	5.524866747600235e-4	0.7245430863711685	1.7858005716666643	0.6180297547840776	9695	4
cg00622763	7	128556770	-4.5710820513221104e-4	4.3202476487436066e-4	0.2900280020819579	0.3635136189073503	0.947672171809332	9699	4
cg00622799	20	62318588	9.655013575114902e-6	5.067280979365969e-4	0.9847983164878247	1.9138919315100584	0.5904696433545746	9705	4
cg00622837	6	166421992	-5.9916621182369e-5	3.19792273845201e-4	0.8513775471861132	7.802435795331986	0.05027619194390928	9682	4
cg00622863	9	116037712	-3.3956406988057694e-5	1.909214921729094e-4	0.8588365847286306	3.241906403516885	0.35581037781876573	9685	4
cg00622988	5	2537906	-3.3838665707671626e-4	0.0017502084024453271	0.8466920912378672	5.940657871663743	0.05128643761003087	5809	3
cg00623015	16	89177293	2.067107846080823e-4	2.0119796793554044e-4	0.3042321693898077	1.6010712549975423	0.4490883556120645	5778	3
cg00623111	16	1559692	-2.5360644202901254e-4	4.047720655168914e-4	0.5309599146282611	1.9821111635027744	0.5761278894099646	9700	4
cg00623161	8	1502766	-0.0012151785971443818	5.606187715351677e-4	0.030191667432308528	2.596341003800059	0.45813137729842934	9696	4
cg00623200	15	65715801	-0.0013102339516073002	7.814513671147776e-4	0.09360755894272846	2.2052670148855906	0.5309116787761933	9696	4
cg00623312	7	101630839	-0.001631373693031561	6.230697526459409e-4	0.008837316709350241	2.662093257612834	0.44670763121945595	9703	4
cg00623328	3	128840692	-1.2152654152156155e-4	5.880661391647258e-4	0.8362796573924896	0.3855953897694333	0.9432018097438951	9592	4
cg00623593	10	128767610	-1.6245932874213938e-4	6.292515358887014e-4	0.7962690138572506	1.3107724147136208	0.7265766631420236	9701	4
cg00623655	15	81440886	-1.1727556784102643e-4	4.448411952627238e-4	0.7920614299441995	0.8073688598700394	0.847703699566611	9705	4
cg00623774	7	155674426	-0.001270115747964362	8.323265397050607e-4	0.12701421859142822	4.688039268990337	0.1961184604721847	9701	4
cg00623826	13	60685901	-3.0179394018845597e-4	3.7814268995243013e-4	0.4248151325248911	0.22566208692769466	0.9733439526413914	9705	4
cg00624037	12	89315201	-5.054122397957262e-4	0.0012413948881491359	0.683910653490152	6.189790173730886	0.10273289563782806	9702	4
cg00624150	5	134240771	1.0420652717392382e-4	1.7440493119851196e-4	0.5501752113394207	2.18616689343828	0.5346781989547023	9567	4
cg00624212	3	47020760	-5.4599959556652916e-5	1.7842302644670218e-4	0.7595939200171171	4.825516617433708	0.1850286987259898	9706	4
cg00624332	10	103880351	-5.0090177690633735e-5	3.7051139362409525e-4	0.8924600691913409	5.495903963041579	0.13888381110416442	9701	4
cg00624375	12	110841656	-1.7463171963403605e-4	1.716576663707163e-4	0.3089986142634555	3.3439757963557146	0.3415687818458531	9698	4
cg00624404	6	106442588	-1.3756037633647026e-4	1.9935613685740644e-4	0.4901795447082177	5.0618292969017045	0.16732528275231948	9704	4
cg00624410	16	57127968	-2.0909028763681169e-4	4.474308828510329e-4	0.6402759257212618	6.7407092735172025	0.08063788868061136	9705	4
cg00624418	5	1282357	4.2303793733403853e-4	5.664184088080917e-4	0.4551452121007795	3.5961385713626624	0.30850565549224773	9704	4
cg00624477	7	1406560	3.6847933809507495e-4	0.0016228437755785655	0.8203787974395628	1.7773423049847163	0.4112018143618391	5808	3
cg00624564	4	7768660	-6.42389217165277e-5	4.7219077448577677e-4	0.8917861624958737	0.3720578480652586	0.9459522336649158	9705	4
cg00624589	16	1094742	-3.0113121007733964e-4	0.0011199721935614558	0.7880267783820556	1.791133427910363	0.6168662995490464	9704	4
cg00624617	5	153852554	-1.6674467886626033e-4	8.031969955657971e-4	0.8355403490852796	1.9423704058995659	0.5844536744006648	9678	4
cg00624737	16	86613641	4.7728072949472885e-4	0.0012773679310914465	0.7086692717187517	0.5200240848225834	0.9144706919868937	9702	4
cg00624799	15	90605618	-0.0010694756837726297	4.5304949568022426e-4	0.01824463359278781	1.5903590947016317	0.6615778007783789	9700	4
cg00624834	18	72163391	1.0674665212466878e-4	1.3353673095841233e-4	0.4240698427463033	1.294231553113827	0.7305033049457138	9653	4
cg00624908	1	3327395	-3.0691371811996205e-5	3.572165455159155e-4	0.931531512018831	0.7108556593553653	0.870647666777605	9704	4
cg00624939	8	144279703	1.700503367020144e-4	7.588807344163993e-4	0.822694704102566	0.35285590816105383	0.9497995384997571	9700	4
cg00624949	6	32134620	-1.3235783976188586e-4	1.8676711045959675e-4	0.47852399631040565	1.345454582205751	0.7183687666244685	9664	4
cg00624976	20	61846766	6.707869045451966e-5	1.4930610796793752e-4	0.6532372087884033	1.0161181164167117	0.7973519283537666	9706	4
cg00625021	5	75013185	-9.950639733574027e-5	1.6758398625381466e-4	0.5526657420241214	1.0232964151177617	0.7956151584639407	9704	4
cg00625103	12	107078653	-8.475239920758531e-4	6.447702843364522e-4	0.18869184478971124	5.401952710901975	0.144621967241194	9703	4
cg00625110	16	53741731	-9.381170091890451e-4	7.972201970925005e-4	0.2393012431303678	2.074227395604391	0.5571443073362017	9623	4
cg00625131	18	23671305	4.847325027494121e-5	2.738799782843029e-4	0.8595184444023676	1.4600855809235906	0.6915127138022478	9683	4
cg00625177	16	72127456	-6.753596460408377e-5	2.1612855001326895e-4	0.7546753549733579	0.7897824333356273	0.8519093473796026	9639	4
cg00625331	16	10838160	-2.792528392249076e-4	3.402661774190228e-4	0.4118232197830922	8.199827678354602	0.0420574455103304	9699	4
cg00625334	18	31020754	1.8546121566703332e-4	3.406297686949144e-4	0.586121065256652	4.766864229816471	0.1896864130660617	9701	4
cg00625351	3	34048130	2.544896872026426e-4	4.422304217304988e-4	0.56497447356998	2.6505474446745985	0.4486967569520159	9705	4
cg00625354	20	45865223	2.495616094213236e-4	4.658777357494101e-4	0.5921793960949417	5.7828998784164	0.12266382666122042	9702	4
cg00625425	1	62785512	0.0018789244376583836	9.247316800324789e-4	0.04216792664719606	2.9321713900186293	0.4022016749089657	9702	4
cg00625443	15	80997087	-1.9992695679835448e-4	4.455594068546286e-4	0.6536408774437169	2.982056623652168	0.39439997360304113	9704	4
cg00625653	3	13921227	-3.4360589877023453e-4	3.988396409603965e-4	0.3889550630953747	2.4821032333071966	0.47853411413436714	9705	4
cg00625776	12	53297384	7.284860138689305e-5	2.525570379009137e-4	0.7730067724470999	7.295119361431371	0.06306311351859292	9703	4
cg00625949	12	87119199	-3.848300616269764e-6	0.0015902582630465568	0.9980691836530052	2.9052790738241474	0.40646101576000593	9704	4
cg00625963	1	32740034	-0.001295871557123516	5.209320795232848e-4	0.01286076556233306	2.1311429397524435	0.5456380733490678	9703	4
cg00626110	10	134599836	2.869087399158448e-4	3.260026933983654e-4	0.3788154917908255	3.6471895977297137	0.3021678538380619	9643	4
cg00626119	1	156785288	3.895660076070204e-4	5.475054699174767e-4	0.47675650013203846	0.50804305490791	0.9171208675985321	9691	4
cg00626312	3	184409746	-7.182360918137486e-4	5.633770340537676e-4	0.20235298920242115	3.123998533783821	0.37289934245432954	9702	4
cg00626386	15	31742799	-2.9358007079759185e-4	4.368953270496214e-4	0.5016034976258144	1.7299710855105093	0.6302912226772318	9699	4
cg00626390	2	1493387	1.4525801225702468e-4	5.376705468262307e-4	0.7870358230973097	3.159619058851674	0.36766374013766223	9699	4
cg00626412	10	44195456	-9.273357736917221e-4	5.711900911081563e-4	0.1044793247075565	5.150505706639326	0.16110234028104156	9705	4
cg00626422	7	22894849	2.772889313296983e-4	3.8237046223035744e-4	0.4683391731757424	0.6978559689029417	0.8737081306683865	9668	4
cg00626438	11	110167591	2.0147392576805382e-5	1.1941195211142492e-4	0.8660155163048142	3.661408859817669	0.30042336366020056	9626	4
cg00626466	12	65153982	-0.001998466867164458	0.0014942743574310135	0.18108679005219325	1.8030618201536586	0.614268876143264	9702	4
cg00626515	20	56287004	-6.323421432565946e-5	3.8926064231829794e-4	0.8709538803601968	0.7425563215184514	0.8631515042692022	9704	4
cg00626518	5	10441665	1.1040447462194225e-4	1.1297222818427821e-4	0.3284350402430202	2.837922668347254	0.4172951581861361	9702	4
cg00626599	2	64068905	-2.336827067333435e-4	2.184025732369453e-4	0.2846358928549937	0.594799523688278	0.8976218649181072	9705	4
cg00626702	4	1647016	-4.406794469009779e-5	2.716919074276484e-4	0.8711497588168291	2.9788727191311506	0.394894070834446	9704	4
cg00626843	15	56536071	1.11320963369899e-4	9.809243360796562e-5	0.2564349039568583	4.362368930024474	0.22490012903213558	9665	4
cg00626856	5	1885950	-2.115851414099576e-4	7.515543010986025e-4	0.7783038612663711	4.207365185075994	0.23992552429849578	9700	4
cg00627029	17	72322791	1.5239385675765678e-5	0.0012463472613877436	0.990244317975477	4.2810741191825095	0.2326691418055846	9678	4
cg00627045	17	11461244	-0.0018712615562685117	0.001108554140424978	0.09140739045402864	2.2642899907709246	0.5193964936545652	9692	4
cg00627347	17	915265	-7.376297172361654e-6	3.447869748540616e-4	0.9829315341493458	5.790190831000688	0.12227623733176203	9656	4
cg00627361	4	614552	-7.957593291333583e-4	9.897316511753955e-4	0.4213881746672676	5.318933147711888	0.14987855496824878	9693	4
cg00627621	8	126442449	6.762913835805879e-5	4.714076851236016e-4	0.8859252382268629	0.48814961744600743	0.7834290247457331	5607	3
cg00627788	3	196296266	1.0606561601117288e-4	1.1777135416783767e-4	0.36779771768018427	2.8574220931188514	0.4141342420272646	9673	4
cg00627798	10	99696032	-5.300316661228129e-5	1.1577209713989876e-4	0.6470793757783734	1.9404000616093418	0.5848685726422587	9607	4
cg00627837	22	19133638	-9.822525839650092e-4	5.546226370381175e-4	0.07655593643837609	1.3162253648154514	0.7252838563167011	9702	4
cg00627998	13	112837550	-2.7587654772117683e-4	4.91668313246619e-4	0.5747273478909035	3.706033616995894	0.29500681235493564	9703	4
cg00628178	15	49254319	-3.449937011083626e-4	4.803679743249601e-4	0.472642420217689	1.0316879273657795	0.7935850377332703	9704	4
cg00628185	20	61870861	1.4270018857371828e-5	4.0594339711615954e-4	0.971957954469888	5.158718805089272	0.1605371360018068	9704	4
cg00628211	6	31124550	-0.001640613325205732	6.766068667115003e-4	0.015318256801081821	1.0801075356330196	0.7818782434229111	9700	4
cg00628228	1	167424562	1.461633791106516e-4	2.3151100436912447e-4	0.5278147886352414	3.058042701830347	0.3827624213427452	9704	4
cg00628277	17	80875739	0.0020355014034698737	0.001320117795057722	0.12309572807600765	0.8953671820289766	0.6391068712000609	5806	3
cg00628375	17	42390584	-2.1984942060185262e-4	6.663924635353496e-4	0.7414680999656587	4.918692710122794	0.17784860229162	9703	4
cg00628382	3	176820549	-7.948004108619577e-5	5.326753752088907e-4	0.8813885984953469	3.7021927161872403	0.2954695633404222	9705	4
cg00628477	6	30131821	-0.00126006982277912	4.592576733946936e-4	0.006074919788500194	6.782831247668625	0.07915142360664663	9687	4
cg00628697	21	38630342	0.002261579687016045	0.0010639523328916977	0.0335332424108741	0.8728153659771899	0.8319826306105251	9700	4
cg00628703	7	73097274	9.627445332377542e-5	2.045707212083233e-4	0.6379142856290636	2.192393898897276	0.5334480894129908	9657	4
cg00628788	18	33529997	5.3391222177087814e-5	8.767051089555618e-4	0.9514389575103083	2.789188401389069	0.4252827925625855	9704	4
cg00628820	10	124891166	-3.9918091612439814e-4	4.83451515876456e-4	0.40898016120974984	1.3095335203886358	0.7268705019963313	9703	4
cg00628877	5	130506676	-6.606567915076848e-4	4.5697338488347297e-4	0.14825499743568035	1.3937160166567983	0.7070083908488972	9658	4
cg00628919	16	87702703	-4.0238627132353473e-7	2.3382468152536237e-4	0.9986269300879309	0.4835648133832141	0.922487026841346	9655	4
cg00629102	16	2495471	-4.71689441519116e-4	4.5079355366831357e-4	0.2953978236008508	1.7821402059137184	0.6188291178823666	9702	4
cg00629117	16	1844932	-7.193752442406311e-5	3.714670761074814e-4	0.84644377856033	2.4649776944897424	0.4816536599617756	9664	4
cg00629144	3	64009630	-2.5965052342012733e-4	4.2449820411189735e-4	0.5407596890511241	1.1638981528714867	0.7616753995524349	9669	4
cg00629217	4	54425349	-1.0572257719623853e-4	4.807418468220171e-4	0.8259369749487547	5.264933863851692	0.15339403171824506	9700	4
cg00629244	5	142783379	-3.752657596880422e-5	1.36194786552951e-4	0.7829044195230124	2.233762257456533	0.5253289109253756	9643	4
cg00629289	6	31461728	-1.9686678601595154e-4	1.772847520173595e-4	0.26680289557946446	1.200797335174444	0.752813084098505	9622	4
cg00629382	8	10268916	-0.0014580561094829608	6.840922101283868e-4	0.03305837205790523	2.374458185889924	0.49840693224866733	9678	4
cg00629427	13	95357638	-8.310406658956802e-4	5.676414930244586e-4	0.1431874406442052	1.5045761459967173	0.6812145616820721	9706	4
cg00629563	5	118604943	-7.314593432255789e-4	3.4980968375209577e-4	0.036526194738096755	0.1277178802681772	0.9381373237227846	5758	3
cg00629585	9	135853992	-5.891340604166146e-4	6.709159798434372e-4	0.37988723809247893	1.669343928033186	0.6437707091356984	9658	4
cg00629625	20	44663630	-1.3037012444840326e-4	0.0012243620865003246	0.9152014908147328	1.3937807185988649	0.7069932108774202	9704	4
cg00629688	11	105479843	7.309602612294968e-5	4.3015074822990834e-4	0.8650642561608765	2.247083820909878	0.5227339637390999	9680	4
cg00629700	17	30190328	5.220770006447668e-4	4.569717285894304e-4	0.2532582455686014	4.715902784792065	0.19382195344513783	9704	4
cg00629816	9	37784931	1.651523280058286e-5	1.9928672673570356e-4	0.9339535449007086	3.011184248113739	0.3899039975417743	9701	4
cg00629941	15	75287862	-7.833517423636853e-5	1.0282112960814733e-4	0.4461443293952725	3.4371413189305056	0.3290066552437233	9673	4
cg00629983	7	55323105	-6.778881141259324e-4	2.0350802074666725e-4	8.653017724105448e-4	6.420626800074097	0.09284589886021874	9697	4
cg00630020	20	1306618	-1.9940030979618731e-4	2.2526176048498535e-4	0.3760521251687609	1.6150960381885886	0.655971759088155	9705	4
cg00630080	16	67264248	-3.9542737563683734e-4	3.918108179286794e-4	0.3128641661382066	2.20169628280222	0.531614333683095	9700	4
cg00630164	1	41250062	1.647881400417523e-4	2.8862096944942716e-4	0.5680335422074356	3.4238576043019373	0.3307726322825799	9625	4
cg00630212	4	74965135	-3.518678007993862e-5	4.8123423641488125e-4	0.941712391392737	7.5509326687312885	0.056264114975671076	9673	4
cg00630237	15	91433507	-5.6169206052117037e-5	2.4344550604577843e-4	0.8175276790246384	2.717413465279602	0.43727616503190503	9701	4
cg00630245	11	71146831	-5.512784833883425e-4	4.77974804055463e-4	0.2487613962536312	5.105508775472677	0.16423230823528748	9702	4
cg00630248	3	147663308	9.671401850549329e-4	7.872017344466706e-4	0.21922937597247416	10.713834491858124	0.013378332016526894	9652	4
cg00630249	1	110036889	1.784672319260106e-4	1.5428911630038049e-4	0.24739227136631384	3.8382136701123635	0.2794724196773823	9697	4
cg00630268	6	56295629	2.146421194931333e-5	6.323606512853668e-4	0.9729226109955493	2.114306811573341	0.5490238248799025	9705	4
cg00630431	17	65735288	-8.010439124798807e-4	6.262203212704987e-4	0.20083626213861175	4.534552989971302	0.20922886919743672	9692	4
cg00630453	20	2821369	-2.9407043432608997e-4	2.0024892183198727e-4	0.1419618245098089	10.382157740591685	0.015581971628995004	9704	4
cg00630583	12	133264314	1.643734936200716e-5	1.6041521413999874e-4	0.9183855914207347	4.324012829349031	0.22853542935848162	9647	4
cg00630724	10	103991299	2.7039822431929224e-4	5.283613889290519e-4	0.6088136892949574	3.0092342240661676	0.3902036306148246	9700	4
cg00630761	8	94898169	6.149232960558461e-4	6.633095425806828e-4	0.35389886469999504	1.2185150752917135	0.7485671429924441	9701	4
cg00630775	2	239988369	-2.0200557731688985e-05	5.311785003848196e-4	0.9696640039025122	1.3094388398153096	0.7268929599454459	9704	4
cg00630781	6	33263475	-6.351583634673205e-4	4.103927440921532e-4	0.1216983493524652	0.5800656393185627	0.9009803371846972	9700	4
cg00630794	19	7746957	3.488722873888916e-4	6.855425506810352e-4	0.6108226437596709	4.081561462365941	0.2527905840667959	9674	4
cg00630892	8	144921654	8.055371729731514e-5	1.8692806305483712e-4	0.6665161297441787	4.064098759260042	0.2546252900662802	9693	4
cg00630958	1	65991461	-3.05448591342661e-4	4.2064353355604543e-4	0.46774931260367003	10.47713565932559	0.014916803984510209	9666	4
cg00630991	12	12252249	0.0018293903653864019	0.0012981277576830123	0.15876038729646114	3.910559090008804	0.2712855074088199	9700	4
cg00631221	6	139307985	-9.002362174720229e-4	4.098110318364566e-4	0.028041124860620378	1.6048996737096464	0.6582793625312006	9700	4
cg00631230	12	122750916	1.6083595979752665e-4	1.2785712747184617e-4	0.20841525283482348	0.6391429296639057	0.8874158864467389	9706	4
cg00631272	7	1654491	-0.001710587123957043	9.580843741947788e-4	0.07419251987571661	1.0589696270605904	0.7869870496554648	9691	4
cg00631327	8	3965218	-3.252941462290695e-4	0.0012471777824297134	0.7942280820163176	3.2854164064583826	0.34967757263892935	9702	4
cg00631329	6	26305371	-4.347741301059602e-4	0.0028171022213853225	0.8773465370274911	3.685605283421051	0.29747547707989275	9699	4
cg00631482	1	21949221	1.2199661689160196e-4	4.3759335402110156e-4	0.7804060492799987	6.645575928918771	0.0840947998131417	9693	4
cg00631609	15	63340700	1.871772418397837e-5	1.5445687203126388e-4	0.9035451809520675	2.564961643254412	0.4636653605284233	9698	4
cg00631702	6	45345615	8.887834117424749e-5	2.0137519423655612e-4	0.6589546043933311	3.4675012103353056	0.3250016300899351	9683	4
cg00632007	6	1598984	-2.9747789087063804e-4	0.0013754048847304649	0.8287664816311588	2.005242761251339	0.5713192631467514	9705	4
cg00632019	16	27217587	4.027343772598135e-4	5.972120600714994e-4	0.5000841138232377	3.646640712759773	0.30223537449684085	9698	4
cg00632070	13	31506324	8.436041910853085e-4	5.287797956964141e-4	0.1106275051678017	1.8424617982363807	0.6057386506489294	9704	4
cg00632188	6	31730389	1.3719747807014145e-4	5.888419925797301e-4	0.8157649744913754	4.136229107575191	0.2471246197714289	9704	4
cg00632358	16	12657151	-1.354804695693652e-4	2.731874244975413e-4	0.6199473371665072	0.9486105794815857	0.8136838836852293	9678	4
cg00632364	6	170401305	0.0018925332613367837	9.740422754750725e-4	0.05201998891596344	0.640979510987743	0.8869902455108968	9665	4
cg00632379	6	113306339	2.5137641635478034e-4	6.473103086674641e-4	0.6977645184753001	4.086302815540229	0.2522945207871849	9705	4
cg00632466	8	98610888	9.147844837513328e-6	1.9469684878113105e-4	0.9625251277474501	0.2223582194058445	0.9739016800397574	9704	4
cg00632486	15	99140338	2.015867588251135e-4	0.0010531470615351448	0.8482015000083789	14.909297321768381	0.001895824256329896	9699	4
cg00632496	12	121687619	-1.9768815096108056e-4	4.0748068725357544e-4	0.6275718691630381	1.3013593920717348	0.7288103004742599	9702	4
cg00632549	16	90063942	-3.8949803455574775e-4	6.093998932207316e-4	0.5227252564447615	0.5936927939784734	0.8978747340882833	9697	4
cg00632560	20	62675267	-5.356574402454562e-4	9.356597389912398e-4	0.5669889032019075	0.4248018306635569	0.9350726820876625	9686	4
cg00632575	7	5539927	7.54341620257037e-4	4.5450833957069514e-4	0.09697741927367173	0.11573631376918189	0.9437743693876328	5808	3
cg00632657	10	27703336	-0.005472644520500761	0.00208025277799861	0.008519432951835118	1.000688728855081	0.8010853046877249	9695	4
cg00632778	13	50422122	2.634147009887806e-5	1.2911062449022485e-4	0.8383359300791433	4.515076015806688	0.21094947678034973	9683	4
cg00632783	5	54022750	-6.780190760552224e-4	4.2453481529025264e-4	0.11024629377824204	1.0910151432244217	0.7792434947431492	9705	4
cg00632792	4	170679230	2.446993704238284e-4	2.272295282253574e-4	0.28153302171844846	1.5009165409140994	0.6820588093286115	9704	4
cg00632811	12	108078821	0.0037432575861837936	0.002536460061862354	0.1400029026111156	1.909419366895598	0.5914181944780296	9699	4
cg00632853	9	132403257	9.248876656308788e-4	0.0010202588255096492	0.3646593174579168	4.280773050486078	0.2326983667477807	9700	4
cg00632861	13	46626485	4.023961465823587e-5	3.1624291074157753e-4	0.8987482781784923	2.5985782646025957	0.4577388499759103	9596	4
cg00632863	7	1702597	-5.278490862709113e-4	0.0015545045642547004	0.7341871706658804	0.8491526812082271	0.8376777726068367	9706	4
cg00632914	5	178359659	-2.581130494866708e-4	6.563146687345733e-4	0.6941153702149426	3.173299414770315	0.36566982461829434	9400	4
cg00632957	15	49160017	0.0014687831186017935	7.859898441369525e-4	0.061663873866508276	3.0443465377987353	0.2182370833352252	5808	3
cg00633062	20	61298068	-4.91603815282493e-4	4.409571793861237e-4	0.26491207795298743	1.1688442740616356	0.7604860246665284	9700	4
cg00633413	12	58957879	-0.0013663087811873872	5.269112352459901e-4	0.009512809806942088	0.5188898643435834	0.9147222184327738	9703	4
cg00633473	8	145754821	1.524325376745244e-4	3.3088983430016726e-4	0.6450320903896288	3.234915390885585	0.35680441859727674	9704	4
cg00633520	4	817492	7.554767942531459e-4	0.0015271898817588523	0.6208230149063669	6.3097670896401565	0.09747441230003592	9704	4
cg00633552	5	140742017	-0.0010150895797558992	0.0021612194117772475	0.6385809985951124	0.9426560229970065	0.815123606356428	9706	4
cg00633736	17	15164050	-2.4814597614692606e-4	2.08809523253498e-4	0.23468200688577814	6.1414262449899875	0.10492863941144273	9668	4
cg00633740	20	57879905	1.790771094658969e-4	6.521168870835165e-4	0.7836167179824137	1.658770426835388	0.6461386306169424	9706	4
cg00633768	12	131496287	-0.0013167395924830565	0.0011405956204231017	0.24832327847059135	2.9732948530635435	0.3957609376379253	9704	4
cg00633933	22	50280082	1.3301516812757257e-4	9.550786052206754e-5	0.16370618669623632	1.5457414402871474	0.671754170056345	9602	4
cg00633969	3	122284550	-9.494464433400616e-6	3.790261187174941e-4	0.9800153761560331	0.5251561852547857	0.9133309513397748	9704	4
cg00634145	1	155108588	1.451118139927811e-4	2.0823970768913213e-4	0.4858967504787205	5.275043035665156	0.1527300329193063	9692	4
cg00634238	16	66440423	-1.8820217294418089e-6	1.5118499777034818e-4	0.9900678154531581	1.0658673273523858	0.7853195698926198	9703	4
cg00634483	8	49470964	-0.0013905118211203773	0.005178631941823656	0.7883071711026076	0.0775467776489237	0.7806498867517704	1328	2
cg00634542	2	219254588	1.2614174258282918e-4	5.625971544379209e-4	0.8225913654099568	1.1022614529720807	0.7765281880942091	9700	4
cg00634573	17	953069	1.1084938612753298e-4	5.662746350823247e-4	0.8448042901877519	0.04025704227907929	0.9978775248443621	9704	4
cg00634644	5	268995	-4.318251593855731e-4	7.828369135689227e-4	0.5812116536107192	1.1965413904640005	0.7538339480984741	9569	4
cg00634652	13	112166963	-4.818694011407337e-4	4.2840221064794135e-4	0.26067122744990295	1.2051412812879871	0.7517714859797493	9692	4
cg00634653	8	145840038	-3.2194649623817326e-4	5.795157749373614e-4	0.5785226412547311	0.07780823599740395	0.9943604790139422	9704	4
cg00634698	10	71123842	-1.1814544110915398e-4	6.545638742917024e-4	0.8567640577667046	2.802360534072383	0.42311147852174635	9704	4
cg00634714	17	74497851	-3.97098038452626e-4	4.4254749486924313e-4	0.3695586499951033	3.2960740843460457	0.3481894329804768	9703	4
cg00634968	6	51707133	5.528587092008787e-4	8.662079877758491e-4	0.523309856319766	6.649892371619501	0.08393490447737369	9704	4
cg00635082	5	175619368	-1.4519016247417093e-4	4.4989553849264594e-4	0.746907515751454	2.224002223649714	0.5272361681922355	9701	4
cg00635299	1	220219163	3.9662072711142324e-4	2.916582313711975e-4	0.1738673242422114	2.1207053233328605	0.547735306141468	9696	4
cg00635343	18	5193969	-0.002182932746974108	0.0015251011188451714	0.15233382613695315	1.0719943193593433	0.7838387013620117	9654	4
cg00635356	5	140603942	1.3069553068169215e-4	0.0021984801370602057	0.9525951794570483	1.2024618814943244	0.7524139115285906	9640	4
cg00635382	8	143824558	-4.520092714505474e-5	2.0847319946737467e-4	0.8283494921168669	9.088674994766185	0.028134843624787235	9604	4
cg00635390	16	51913002	-1.55738645533023e-4	5.965932394290627e-4	0.7940565597756868	2.613488238725423	0.4551297898515903	9698	4
cg00635481	6	35226917	2.860096693781179e-4	1.6789910546844274e-4	0.08848172885558657	1.9295350508982319	0.5871599891719026	9704	4
cg00635521	8	125551626	-3.977768659573036e-4	1.900993498295891e-4	0.03639664337840195	2.4673674319172854	0.48121739592358853	9693	4
cg00635522	13	45396744	8.839387981761152e-4	6.020597658038794e-4	0.14205231735109983	0.3164801622895468	0.9568997873538383	9701	4
cg00635528	17	43224934	7.5001268535708344e-6	1.6804120668030776e-4	0.9644001058340074	3.082285398074281	0.37911156479468666	9680	4
cg00635560	12	56359158	1.5773692487508565e-4	0.0023464071800449195	0.9464026840551933	5.296610971566345	0.15132245124020346	9695	4
cg00635590	19	2273706	4.1238102277617143e-4	0.001065859488202766	0.698830250330984	1.5471971809331038	0.6714208563474842	9684	4
cg00635599	16	14165630	2.95455864039195e-4	3.2164174795378843e-4	0.35831173880564005	6.759108757824584	0.03406263037945442	5809	3
cg00635674	15	72490448	0.0011171086620525557	0.0010104847693299473	0.2689353874419019	0.8143345070074232	0.8460354255491999	9697	4
cg00635695	7	158349388	-0.0016165815913609888	5.277199718704427e-4	0.0021888691102843203	4.946895048441413	0.1757273072415822	9693	4
cg00635780	6	130088683	7.222655713866543e-5	1.71800418918795e-4	0.6741862063429958	0.5473081319896861	0.9083816570611332	9704	4
cg00635944	16	29827205	5.2920173671506526e-5	2.539738998742154e-4	0.8349412095584559	3.467782922184923	0.17659585519715953	5806	3
cg00636072	2	56410382	4.8146054997420015e-4	3.7498598647916646e-4	0.19916197717334538	0.7460646783031407	0.8623192314230705	9706	4
cg00636124	16	27215281	2.3887864978477914e-4	5.598993847906208e-4	0.6696374259242996	6.093754385699773	0.047507048339739705	5805	3
cg00636145	19	44223072	-2.5098250728894535e-4	5.167047330502353e-4	0.6271537835215404	4.506343583997509	0.21172515161129815	9705	4
cg00636194	20	44168629	0.0010095973383771274	0.0013912810791385148	0.4680470921436919	5.705368798840465	0.12685844227116985	9693	4
cg00636368	3	185000586	-6.945322682166118e-4	0.0011048514398066423	0.5295975339500245	5.946230255194152	0.11425574691156799	9704	4
cg00636372	11	76777822	-4.0445112231991197e-4	2.512270402488546e-4	0.10741907174400157	3.3018271010365225	0.3473884272346182	9695	4
cg00636390	8	57027352	6.707485996278636e-4	0.0013492020377345885	0.6190870370995982	0.36960893467570294	0.9464464841949852	9704	4
cg00636427	18	77190089	4.567825875392361e-4	5.937825655303584e-4	0.44172957088770537	3.1990912990970624	0.36193597664392635	9701	4
cg00636508	16	70624430	-3.2025516602997143e-4	5.175710142393942e-4	0.5360707529652178	1.6190519317114251	0.6550776790338194	9706	4
cg00636527	5	176859356	-0.0018194087808627436	4.6050755897626374e-4	7.786529607765328e-5	3.068809720339146	0.38113726624686695	9700	4
cg00636639	9	125027249	-8.284977934350299e-5	1.5239731511409313e-4	0.5866869568884273	0.3246166189964915	0.9553341848703265	9704	4
cg00636641	9	89561390	-1.9362226021416037e-4	2.618317837509518e-4	0.45960887353150004	6.837584129813233	0.07725869343156949	9705	4
cg00636675	7	157320470	-5.530098609792823e-4	5.616951551650849e-4	0.32485137520631263	7.0426483475546435	0.07055077641455226	9701	4
cg00636737	20	62695569	-0.0019361787424809229	7.662495500061596e-4	0.011509874367791101	2.5943658054453778	0.45847815024039995	9704	4
cg00636769	20	57408795	0.001734435219574738	0.0010281328473452824	0.09160800780005936	0.18260263047934472	0.9803477260528385	9658	4
cg00636809	10	64577607	-1.0951965010560468e-4	1.928666006382343e-4	0.5701355897864466	0.21893863079005377	0.9744755581169064	9701	4
cg00636946	16	4898667	7.627883799416813e-4	0.0014656604720220123	0.6027569159100865	0.6586868828593568	0.8828754398528278	9600	4
cg00636982	13	37986386	0.001148591193049184	6.820259996616588e-4	0.09216483557409266	0.9950340760957669	0.6080385234729875	5806	3
cg00637058	15	59981721	-7.732125131041118e-5	2.2305955494557008e-4	0.7288621713343657	9.445318957064085	0.023920246753382265	9679	4
cg00637064	3	40566254	-3.4853374711349595e-4	2.5762257171244534e-4	0.17609232974762962	0.9460399139730014	0.6231176355033289	5809	3
cg00637085	5	126952391	0.0013124166098487217	6.061206136081258e-4	0.030366783465079716	8.576378339755358	0.03548705513649919	9703	4
cg00637144	13	52360268	4.739299753403223e-4	0.0010240036983745883	0.6434929856435571	3.4303726855359304	0.3299054593481633	9705	4
cg00637178	5	16467106	2.4433793900386672e-5	5.637639347884133e-4	0.9654301311236256	0.8635589180950829	0.8342117618527161	9699	4
cg00637230	16	49316845	-1.2739707644047373e-4	4.892438511274154e-4	0.7945584312309153	3.1344519331244105	0.37135627993873027	9702	4
cg00637285	8	144212805	-0.0010816644981946123	0.0010562408899747109	0.3058022622453232	3.4101865617366802	0.33259879282445703	9666	4
cg00637433	3	196754322	-2.509991779595026e-4	4.929942758019364e-4	0.6106596798188841	2.0411306725517417	0.5639139153388736	9698	4
cg00637477	20	62525797	-5.468406508599804e-4	5.423331690001636e-4	0.31330505033720374	7.448469056381887	0.058897390686631385	9704	4
cg00637636	18	77308734	-5.976772306976463e-5	4.4974690668223407e-4	0.8942788692182067	4.182802496222477	0.24238933130883936	9704	4
cg00637687	5	95768915	4.218348206438685e-4	6.527588366113796e-4	0.5181279558148384	1.3602624388928566	0.7148752891448542	9684	4
cg00637688	5	135170000	0.0021958632278946512	0.0011740796568229532	0.061444291971555196	5.221862853085087	0.15625370854146872	9703	4
cg00637695	5	121759771	8.989444457900815e-4	9.136323250267314e-4	0.32515305771495356	6.058525521033845	0.10879729061954169	9689	4
cg00637745	2	121497334	8.040115768471642e-4	0.0029893857944185446	0.7879639719150762	3.088522656300848	0.3781770786146711	9681	4
cg00637802	12	113590234	2.460391940791309e-4	4.03647920666136e-4	0.5421671579337304	2.5916313148260204	0.2736745485949449	5807	3
cg00637824	14	23511852	-1.492022435763978e-4	6.042071303925576e-4	0.8049555112494862	1.9955916105590576	0.5733221862365169	9700	4
cg00637826	12	12673150	-2.0454326078224948e-4	7.112846738901727e-4	0.7736768512677932	4.878781637923659	0.1808916042575647	9673	4
cg00637940	7	157214749	4.933870009275586e-4	6.937857420223918e-4	0.4769901540801911	3.362022753904687	0.3391031018352301	9701	4
cg00637988	15	90294732	-7.551622998574339e-4	6.552207669233487e-4	0.249102904694411	5.080315759389332	0.16600961794260832	9696	4
cg00638020	7	158281138	0.0011060980217426492	0.001147845825434201	0.3352317450352657	0.26710344233018735	0.9660918438341788	9703	4
cg00638021	17	48267062	2.3346886478421374e-4	4.65098773543118e-4	0.6156837335291059	1.3420998014703112	0.7191611589784965	9699	4
cg00638062	8	108519393	-4.309468899483014e-4	9.9611806272844e-4	0.6652862664538377	0.34716394678670015	0.9509272723435596	9657	4
cg00638073	22	19113955	-0.0014458347339144958	0.0010015312129687166	0.14884470321171492	8.083174457676252	0.044323655010107765	9680	4
cg00638075	16	30773657	-3.3858406839384745e-5	1.5707640136216022e-4	0.8293356128973672	4.016765856707172	0.2596594022573205	9681	4
cg00638090	12	133066678	5.397433466696607e-5	2.4620064160664154e-4	0.8264716212157206	6.540928423279465	0.08806228801908039	9689	4
cg00638202	21	37259424	-4.392030989678462e-4	2.777748185553729e-4	0.11384420166913045	1.0539541037951503	0.7881997269463537	9668	4
cg00638210	3	126732518	-1.2699894652264365e-4	6.61150984889118e-4	0.8476735397150365	1.2013662135018122	0.7526766558990303	9704	4
cg00638384	12	68052134	-2.3359716769453276e-4	2.2182755115492816e-4	0.2923146371222838	9.250463984957232	0.026139682553083615	9632	4
cg00638514	17	72932048	3.3590290257638284e-4	8.67991937579434e-4	0.6987647176673651	3.0151907062099155	0.22144182765103954	5809	3
cg00638574	1	209956565	2.2984280248003193e-4	6.228476724326373e-4	0.7121133506424351	3.154271295422147	0.36844571694455636	9703	4
cg00638797	15	52447793	0.0029467405943627216	0.0035850973101205267	0.41111013927751433	0.7231136377333377	0.6965910154390138	5177	3
cg00638845	6	137544615	4.7838121333912235e-4	6.112405690566721e-4	0.43383864675278666	1.1750308593040668	0.7589989593399313	9704	4
cg00638945	9	98266643	0.0011643011699254322	0.0015266407302026903	0.44566878988827185	5.056898703842307	0.1676778405442521	9703	4
cg00638992	15	74880160	-5.289260051390013e-4	3.764012701179111e-4	0.1599563327790094	3.7049106928572204	0.29514203493181507	9701	4
cg00639010	7	553693	7.454733431472998e-4	4.679022522486312e-4	0.11110983149972091	2.3723396981039224	0.4988043473539775	9692	4
cg00639041	17	1438613	-1.7839135457132775e-4	3.4576112133163396e-4	0.6058976052405756	0.5060070037212399	0.9175697310482535	9705	4
cg00639143	8	1879639	1.9441237862180736e-4	4.1150953291015785e-4	0.6366148140927521	4.929132018211948	0.17706060771964044	9703	4
cg00639195	15	79103007	4.315011923136758e-5	3.121123395350865e-4	0.8900413505640955	1.458117296239314	0.6919700134379317	9702	4
cg00639200	17	41081377	-1.2364080265056372e-4	3.1674917877916396e-4	0.6962829821548175	1.404309097415576	0.7045249663500833	9699	4
cg00639215	16	4702769	-7.599389793029153e-4	4.3675819284545226e-4	0.08186717005113738	0.26719524666865013	0.9660752808119828	9701	4
cg00639250	12	6579857	-6.0478286251965713e-5	1.7866740939408211e-4	0.734989091570303	2.507328925994034	0.4739680382562728	9654	4
cg00639286	5	151138064	1.4697169577079157e-4	2.9287929674726344e-4	0.6157965282622981	4.407567511544607	0.22068472805818484	9682	4
cg00639289	2	213403734	-3.644794733129252e-4	1.862812916691714e-4	0.050393568816103955	1.8197495022854095	0.6106466822990778	9704	4
cg00639361	20	50772703	3.477806950142408e-4	9.791116167870274e-4	0.7224395744239012	1.557524428624986	0.669058748140448	9526	4
cg00639447	10	85985296	0.002559881993091691	0.0015865894580255275	0.10664688285030775	2.321696673032354	0.50837714807472	9703	4
cg00639475	12	95228478	4.268804410279656e-4	4.6860292157311376e-4	0.3623142869424199	0.3711733209662798	0.9461308712454409	9700	4
cg00639517	10	131505762	1.0577971629741357e-4	2.4493774049722113e-4	0.665840486647473	0.7364334646985432	0.864602786521161	9582	4
cg00639615	15	89786496	0.003597475421459771	0.002638422351473364	0.17272659054619563	0.42006426280925385	0.8105582011782257	5808	3
cg00639635	6	143837891	1.731380074867001e-4	5.351416713401919e-4	0.74628876565717	2.113407361886776	0.5492051285172045	9704	4
cg00639656	17	27050360	7.134462000869442e-6	4.131468086890938e-4	0.9862223450525601	1.2784690666803082	0.7342520481872525	9705	4
cg00639837	13	20711637	0.0013407877024001068	0.0010942931085398662	0.22047929536130997	1.133838339449884	0.7689122860934727	9693	4
cg00639886	12	54943102	3.246132285401715e-5	4.4283532513421045e-4	0.9415647079484739	1.2473126254157134	0.5359811359210249	5784	3
cg00639984	16	839166	-0.0014676334668450935	0.001060838145462236	0.16652203678737673	1.8671992142575329	0.6004219260422176	9701	4
cg00640053	7	155305911	-0.0012599327578809206	0.001803039983351038	0.4846879768290964	1.5300960321066108	0.6753418033579999	9628	4
cg00640087	6	31707202	1.2321934040883327e-4	3.876076326941478e-4	0.750562996292004	3.3845401555971377	0.33604848597836057	9706	4
cg00640253	20	39944425	3.658756378030123e-5	7.214925107091567e-4	0.9595558586108649	8.01867688764408	0.04562728362243959	9701	4
cg00640314	8	67835853	-6.534910763613802e-4	8.43376106962887e-4	0.43842752943920343	1.9604709511205907	0.5806515078960063	9703	4
cg00640315	22	19644159	-8.327379890769336e-7	1.8064160155980384e-4	0.9963218526317146	1.9187849727295956	0.5894330762908015	9697	4
cg00640376	6	33173927	-4.2685674896343883e-4	6.906253194963878e-4	0.5365273282398135	7.998608137503965	0.04604048005101778	9703	4
cg00640456	6	29274829	2.0745796096138084e-4	6.034145309845935e-4	0.7309916582823159	1.1894087650801177	0.7555456321416916	9705	4
cg00640479	7	218726	-7.769581810085134e-4	7.183268951157549e-4	0.27942051982461374	3.3810451229610674	0.3365210219984886	9701	4
cg00640719	16	70426268	-8.50009906245459e-5	3.859120159638371e-4	0.8256686503860624	1.2339930439294666	0.7448634484049569	9705	4
cg00641009	7	106685553	2.48684568879629e-4	3.2291272080567346e-4	0.4412231580777689	4.161152067559895	0.24458019399546488	9653	4
cg00641052	16	50753673	-2.193226876208645e-4	3.6852566401891795e-4	0.5517529326807473	4.349770378193638	0.22608827539904547	9703	4
cg00641127	6	33179564	1.644556960502398e-4	3.401548467877393e-4	0.6287599016611884	2.8046176417778144	0.4227403350145299	9702	4
cg00641210	17	6927329	-1.5636909405609297e-4	0.0011154822968091616	0.8885172170592718	1.5555216084107344	0.6695165052667308	9701	4
cg00641391	3	197225202	5.204851514829332e-4	7.845499958658895e-4	0.5070624219176267	6.564053955453927	0.0871703159284025	9591	4
cg00641409	6	21666778	-4.267359375664986e-5	2.915050978740736e-4	0.8836130811288682	1.7185584973080685	0.6328157295560375	9692	4
cg00641579	10	88146442	-1.5094697073026066e-4	9.709374691538558e-4	0.8764546006027627	2.253656576031459	0.5214571639406961	9704	4
cg00641632	17	42401901	8.924510778055964e-5	9.463592204264501e-5	0.345662346695679	5.581894624150305	0.13382164174663205	9635	4
cg00641679	8	94230311	0.002482848544508193	0.001866440489546439	0.18343307694191993	0.1885736409380205	0.9794124780474275	9698	4
cg00641792	3	16306543	3.121767807437905e-4	1.6928207219156122e-4	0.06516537341096201	3.7509904010495534	0.28963846558922407	9703	4
cg00641828	8	141715451	-2.4036952314177937e-4	4.898407896688139e-4	0.6236319348128994	1.7048086182760676	0.6358652593775302	9695	4
cg00641933	8	697169	1.1693388033305931e-4	0.0013597978430203825	0.9314715232328926	3.935169391318704	0.26855029754113524	9702	4
cg00642177	16	3073960	-2.6306094140192e-4	1.4632413139720852e-4	0.07220933792655132	1.678662530826386	0.6416879760674516	9706	4
cg00642209	20	35580258	8.300601563923761e-5	1.5479845020930266e-4	0.5918065542999257	1.800477797500004	0.6148309672056882	9665	4
cg00642303	3	195162912	3.4503663104433096e-5	1.625607905950446e-4	0.8319113515835327	4.363035155413714	0.22483745894320567	9699	4
cg00642359	12	114841708	-0.001244190570391655	8.293410755600392e-4	0.1335585163965522	2.535628735758318	0.4688865695737515	9705	4
cg00642460	5	176827697	-3.678754887147237e-5	0.0017685837794770127	0.9834047438713759	1.6534557762291318	0.6473307213639942	9685	4
cg00642468	13	111364924	1.0008745323951443e-4	1.3084337981400824e-4	0.4443067353199779	0.9558146850725694	0.8119417308918329	9700	4
cg00642494	5	76941749	2.1763537403271167e-5	2.3102682576919858e-4	0.9249474982782924	1.4895712716711944	0.6846793587074036	9697	4
cg00642501	4	2963261	-4.973592740799836e-4	5.516131633474887e-4	0.3672454557712181	2.811653782903519	0.4215850882318905	9580	4
cg00642607	10	3063010	-5.732312689254111e-4	5.666280757621266e-4	0.3117037620599744	11.004791876680937	0.011699992287372018	9702	4
cg00642615	15	69590937	-5.822576205992951e-5	9.653910199607524e-4	0.9519062381794934	1.976430329513822	0.5773130618567524	9699	4
cg00642679	1	114355693	0.0018289999999999997	0.00279	0.5121101298389525	0	NA	1088	1
cg00642740	6	19613221	3.362869386076957e-4	6.170367442798542e-4	0.5857513853531676	1.6257859368640344	0.44357296565459686	5806	3
cg00642749	5	9545395	-1.378204550955719e-4	6.048103784606459e-4	0.8197443310642556	1.2504488164795886	0.5351413249206091	5805	3
cg00642752	6	26036687	1.351875615326011e-6	4.98863969510828e-4	0.9978378086465759	3.159622263517512	0.36766327196356685	9704	4
cg00642798	2	71098889	3.428887131314806e-4	2.1650462686501745e-4	0.11325113649955304	0.23777147806892734	0.9712729672359516	9675	4
cg00642970	8	125953928	-0.0019811495307270376	0.0013340184522307474	0.13751758878165554	1.9388456348700684	0.5851960303494715	9573	4
cg00643123	10	43723859	9.728121096501733e-5	6.24625747684274e-4	0.8762354462008375	2.2293539940953426	0.5261897163625414	9694	4
cg00643222	5	88866084	6.328762305464735e-4	7.386616401563098e-4	0.39156220753520443	2.225059645927348	0.527029284151028	9701	4
cg00643235	6	24650840	-1.488641130278234e-5	6.461584050984308e-4	0.9816196972305168	3.858025670053819	0.2772085322258704	9685	4
cg00643272	6	170588360	4.254903017500945e-4	5.408527963520612e-4	0.4314559810203664	1.6483251240069254	0.6484827291000945	9706	4
cg00643293	16	65739548	-3.826348723620893e-4	4.7935518076349667e-4	0.4247380158723473	1.3014473576541898	0.7287894155617365	9702	4
cg00643296	8	28174928	-6.693878820986021e-4	0.0014826671629146948	0.6516468870971677	1.492085176750683	0.684098268594429	9699	4
cg00643311	5	1924173	-1.1910848908823519e-4	8.032161432832433e-4	0.8821143321782362	5.1947412826172785	0.15808015306159368	9700	4
cg00643333	22	45705037	0.0012685977542133114	0.0019408026161931988	0.5133399382671224	4.927690720943406	0.17716920680781514	9698	4
cg00643341	15	89147847	-1.1818457446997629e-4	2.0232172022862925e-4	0.5591249119947961	0.54610904919055	0.9086507615157118	9705	4
cg00643392	19	12946856	-0.0017166020503765148	0.0015486624457353737	0.2676710996606257	1.0185871723176871	0.7967545336409356	9706	4
cg00643557	5	60240891	3.0352354842031934e-4	2.923818441515596e-4	0.29922038723796773	3.7039292739508607	0.2952602628433785	9703	4
cg00643651	1	245848375	9.813155368072566e-4	5.89463645258761e-4	0.09596063405938217	4.401239253865308	0.2212705070758084	9704	4
cg00643814	12	106573195	0.0013573014314357643	4.026258516881679e-4	7.48623154515439e-4	0.2257565135885089	0.9733279656304494	9683	4
cg00643876	16	2550122	1.1973999355667693e-4	5.197221183073845e-4	0.8177869150062919	2.160241756751911	0.5398218994913427	9705	4
cg00643896	15	57884038	-6.578830210851084e-5	2.4029558461810752e-4	0.7842531283343962	1.5506195783463468	0.6706375851610221	9683	4
cg00643897	2	30142677	1.1998101408136828e-4	0.0017479590538356936	0.9452756754994905	2.775797522804041	0.4274995880517968	9700	4
cg00643929	19	3506558	-2.0647801733898676e-4	1.9197705542424765e-4	0.2821353291777694	0.39581604406506465	0.9411054397405327	9701	4
cg00644033	7	100544704	2.2009019836369552e-4	9.137210057762004e-4	0.8096539913075553	3.3644436127906365	0.338773536722106	9703	4
cg00644103	16	2334337	6.81082127645374e-4	4.3168781082891897e-4	0.11463014398976182	1.627817124166042	0.6530990500333793	9706	4
cg00644107	16	2762673	7.487730101887319e-4	7.826962488702744e-4	0.3387396571316126	0.6900149841440957	0.7082150474497626	5805	3
cg00644317	7	27237893	-4.0006891632477354e-5	0.001195809616600665	0.9733110297084527	1.422256130456316	0.7003261635168568	9703	4
cg00644318	4	64215293	-1.9723553563301042e-4	4.0649711700761537e-4	0.6275290128562292	0.9894566173809262	0.8038031230740967	9687	4
cg00644351	10	121271840	-9.530307094020841e-4	5.401653853676015e-4	0.07767621319332509	3.1745849107874573	0.3654829425964837	9646	4
cg00644416	13	114762257	-1.617288362950411e-4	4.591516586676335e-4	0.7246627625649115	0.14720125291320343	0.9856256474279478	9706	4
cg00644447	10	520566	-0.0010048425564108474	0.0016126465532173154	0.5332177955066761	0.49730397702112195	0.9194833156864332	9699	4
cg00644554	12	113531465	0.003467724194741913	0.0018143278910359964	0.05596608886534812	1.8430794300953734	0.6056055369230604	9697	4
cg00644777	11	85956409	9.726553671974155e-5	3.1847828286955555e-4	0.7600560959576508	2.8769388822729813	0.4109905070163689	9694	4
cg00644814	1	6480929	-3.1328326387021965e-4	5.061849136978465e-4	0.5359751832080488	0.7100057861600773	0.7011714146606146	5808	3
cg00644847	1	6787585	-1.1320471251985468e-4	0.0010520280163727816	0.9143080972249283	4.929900136039872	0.17700275693672976	9706	4
cg00645075	11	134095386	-5.075411512081573e-5	1.8957225506487197e-4	0.7889074187091267	6.111517726728744	0.10630891662591482	9648	4
cg00645339	15	45670875	3.359167503337579e-5	1.506498789638738e-4	0.8235522862946865	3.526560995633969	0.3173335527213994	9658	4
cg00645365	6	27099719	-0.001571013837871046	5.466835317388323e-4	0.004056721010323382	0.6027665939314341	0.7397941575399156	5791	3
cg00645383	13	113121787	1.3765768582535214e-4	0.0016908185490915075	0.9351120645215991	1.4402471558810857	0.6961282804199935	9699	4
cg00645431	19	42777927	1.0374299163400252e-4	4.483575646278056e-4	0.8170161044307117	2.265825382653116	0.5190994516196511	9704	4
cg00645456	5	77590311	-3.9492677900834403e-4	2.907385325866616e-4	0.17435036825793776	0.695078221480404	0.7064243846086866	5808	3
cg00645579	11	617140	0.0010327661170707468	5.9423222579375e-4	0.08221362822692556	5.481408119470503	0.13975485616836406	9702	4
cg00645593	10	35930499	-6.39308148951832e-4	3.4918105230053364e-4	0.06711865113106284	10.08055751038745	0.017893633780309445	9676	4
cg00645626	1	183075724	-0.001067959260456855	4.8483197102604746e-4	0.027613008760170674	6.444387199025425	0.0918817269410435	9706	4
cg00645628	1	101213654	-4.3105333512563014e-4	5.147549466977449e-4	0.40237044810784645	3.5421821282727777	0.3153323087088059	9703	4
cg00645664	7	48493792	9.135612027797142e-4	4.876628251585588e-4	0.06102062165153444	1.80954493782477	0.6128600563535398	9702	4
cg00645755	7	1514031	-0.002344698773130036	8.546925496601185e-4	0.006082060107174588	0.552047619806205	0.9073166954154466	9700	4
cg00645897	1	46713442	-1.4678713415104236e-4	8.770125433782312e-5	0.09418611040220057	2.7723701248018284	0.4280685061563445	9472	4
cg00645917	10	13245458	5.073453868784837e-4	4.2582004303233175e-4	0.23347504233606597	2.6420530359071126	0.45016475682292834	9686	4
cg00645922	5	114962179	6.904984050123688e-5	1.507188491461614e-4	0.6468542130029757	0.4046940062195452	0.9392711251250951	9706	4
cg00646037	5	66601306	-2.1930495780198527e-4	8.708895385678807e-4	0.801182368458415	2.077601771403361	0.5564573510230403	9632	4
cg00646084	21	28337168	-1.3122740249918138e-5	5.413217257828005e-4	0.9806595488501485	2.69553295951064	0.4409869549476383	9703	4
cg00646200	1	148855367	1.1376352790722519e-4	0.001520304688311755	0.9403504284988221	3.426900795053256	0.33036732730187035	9701	4
cg00646216	16	73210822	6.720763902585821e-4	9.93855859090275e-4	0.4988938344513957	0.46587537455395667	0.9263218729439321	9621	4
cg00646241	11	70563878	-0.001962178075763705	0.0013135898844977292	0.13524034043060418	3.1399688178847716	0.3705441243110426	9704	4
cg00646347	10	135044856	5.0332342216989e-4	0.0012705366672563817	0.6919941878162654	5.013267403464599	0.1708282137159991	9698	4
cg00646381	17	77835854	0.001734825152536347	9.284264646940242e-4	0.06168336567275891	2.23029283812601	0.5260062997163516	9704	4
cg00646396	1	26482755	1.378764137798619e-4	8.242896721273962e-4	0.8671600131649564	1.419708923878821	0.7009214227499513	9701	4
cg00646492	10	106014296	-1.779503742101267e-4	2.941450038705413e-4	0.5451956068232007	2.0978797270516516	0.552341828085615	9700	4
cg00646546	1	2853362	5.90965336851265e-4	4.2730195753575906e-4	0.1666600369367754	2.457947881691934	0.48293880047602544	9701	4
cg00646621	2	235949598	0.0016928837118153363	7.904688031019986e-4	0.03222408179313562	7.7325815424767095	0.051874155018310476	9704	4
cg00646731	17	46668733	6.464400676215108e-4	4.213994711175653e-4	0.1250219007199321	8.309543221438679	0.04002935758591914	9700	4
cg00646883	4	73935602	-1.1616115933347574e-4	1.6745180246026387e-4	0.48787095049531143	4.793494168520887	0.18755826753902663	9704	4
cg00647022	19	17800467	1.7481289409741638e-4	0.0012521596204486934	0.88896883991464	4.5446653207185825	0.2083406765034392	9702	4
cg00647040	17	12634361	-0.0015673975544164577	0.002281825207593049	0.49214248262869364	0.5852796841322466	0.7462908748805105	5809	3
cg00647046	10	134734612	-4.620111432798268e-4	3.1732869509659814e-4	0.1454095526980069	0.23693332310447954	0.9714176413071421	9662	4
cg00647063	6	28510682	-7.599879453516622e-5	1.9735446036789323e-4	0.700172368143249	3.254374776669917	0.3540434748407463	9702	4
cg00647095	12	42852913	2.2391932802732267e-4	5.140529708457172e-4	0.6631300003113241	0.5882664601815016	0.8991131671332562	9697	4
cg00647106	8	2242079	2.856471776453573e-4	4.427876595682643e-4	0.5188552737796324	7.149755600824525	0.06727467383694802	9700	4
cg00647165	19	15550850	-4.7033791443262666e-4	5.704470609433744e-4	0.40965122186793884	0.522894997532461	0.9138334467186103	9704	4
cg00647217	1	165086866	-1.0318193232052796e-4	2.9534311399550026e-4	0.7268168681486851	1.3200562849766688	0.7243761123802952	9689	4
cg00647232	1	177938408	3.000837502262909e-4	0.0014492342546968847	0.83596014146811215	0.45497453087543305	0.9286659142588785	9692	4
cg00647233	1	4000154	-0.0016757969194446452	0.0011353860473949401	0.1399516681520337	3.0555264485549327	0.3831430701784845	9705	4
cg00647246	7	157071437	-1.1478560543868522e-5	5.7697787488511e-4	0.9841277065562088	3.035431496492995	0.3861945318327607	9705	4
cg00647258	22	19435555	-2.3099458979419953e-4	1.5116961049705597e-4	0.12650034353596445	0.8618176543184286	0.8346309134874055	9704	4
cg00647262	6	157746584	7.513557696568682e-4	5.612381885448373e-4	0.18065314950446837	3.658344638439575	0.3007985364320296	9697	4
cg00647317	7	50633725	0.001206411768150584	7.323473928996548e-4	0.09949193543359502	0.27941593028197276	0.9638521298548243	9704	4
cg00647403	16	23521932	1.722857032985516e-4	2.154566974698309e-4	0.42392502767923623	1.1593804083607946	0.7627621266027859	9694	4
cg00647528	18	32957127	-3.58344331364114e-5	1.4067171404358222e-4	0.7989254532177332	8.742739677573852	0.03291425752952925	9628	4
cg00647646	12	69633854	1.1731898275428884e-4	1.3228386932447183e-4	0.37514731740018015	7.670713006476275	0.05333059565721613	9686	4
cg00647658	16	54227814	5.00983755982935e-4	0.0016442526106818821	0.760603921249798	1.7417978342211582	0.6276815080766341	9698	4
cg00647720	16	89654677	-4.584208908950645e-5	4.971165324104603e-4	0.9265264405340046	0.15239576250665143	0.9848814758460076	9697	4
cg00647741	19	58693450	3.4771269542919033e-4	0.001199713235506212	0.7719464179576341	1.5740812662644543	0.6652808923387575	9701	4
cg00647769	1	227170663	-4.006012481608405e-5	3.7328056675639006e-4	0.9145358529612462	1.7932083497319224	0.6164139891829482	9706	4
cg00647810	15	65622990	-1.1570452254160846e-4	4.259172963000702e-4	0.7858837675442043	3.340248615325497	0.3420799580648396	9703	4
cg00647820	17	40259828	-5.608123380746294e-5	0.001060179300431416	0.9578132762576654	2.628164104268307	0.4525733957001842	9695	4
cg00647830	17	77747796	-1.0254381328279335e-4	2.553236349124048e-4	0.6879615895732205	5.214356566209213	0.15675720201846188	9689	4
cg00647859	1	185534625	1.7107369383054046e-4	3.977269485056452e-4	0.667102172925861	2.9560646985794325	0.39844885791232465	9700	4
cg00647863	15	101472753	-2.941034234622101e-4	6.538420193869637e-4	0.6528488311115952	2.246271157703431	0.5228919907086411	9673	4
cg00647879	7	2088756	-3.082152433621801e-4	5.428015160787906e-4	0.5701550879952902	1.4175678402965661	0.701421948137597	9692	4
cg00647881	1	153536528	-4.025783815177448e-4	4.1384982221019347e-4	0.3306704007812255	0.6521292234468579	0.8844015782066768	9623	4
cg00647899	5	62983112	5.3547689702112067e-5	5.637379149416651e-4	0.9243252705517253	2.732094631954265	0.4348006726600186	9705	4
cg00648020	10	134992340	-2.0144821370856036e-4	4.5940547520724456e-4	0.6610255852473166	2.56483557445432	0.46368770098938444	9704	4
cg00648026	5	93447389	4.983846676381654e-5	2.2825205642388352e-4	0.8271576818699025	0.7898394780306279	0.8518957209638602	9703	4
cg00648152	1	36863595	-2.3641245801827912e-4	2.0969557943856365e-4	0.2595700500665313	3.3186251495748906	0.34505877203886604	9682	4
cg00648184	17	60828157	3.8115104030498383e-4	3.9090901593455293e-4	0.32954154383280027	2.273830832704587	0.5175527541679732	9699	4
cg00648203	9	138967195	-0.0019358833609584105	6.221984127928659e-4	0.0018622764603251699	1.062082431115091	0.7862345052415185	9705	4
cg00648274	6	40568310	7.053041304416759e-4	5.484883041558994e-4	0.1984760417950535	0.45368323484050066	0.9289425859541297	9698	4
cg00648301	20	20349241	-1.991744024537457e-4	1.327439908472762e-4	0.1335004474475728	0.5136396409223775	0.9158847849090873	9676	4
cg00648423	6	31276146	-8.552307810387053e-5	0.0012441866323232335	0.9451980566189301	3.781914212090319	0.28599683146209276	9618	4
cg00648452	10	3537285	-6.024756559193623e-4	3.71293111633638e-4	0.10466603808438732	3.470573037942902	0.32459880217995607	9705	4
cg00648476	11	123525237	2.160427149042674e-4	2.2678865377164862e-4	0.3407841876449333	0.48290308458469733	0.9226311507018784	9693	4
cg00648558	1	35220224	-1.3949647864233195e-4	3.6828633166062697e-4	0.7048573262990038	0.4605432701261268	0.9274703219210583	9705	4
cg00648573	1	1026410	-9.032352232293894e-6	5.494021911900051e-4	0.9868831069912515	5.586119994117847	0.13357746963185105	9705	4
cg00648582	12	133294524	-3.584690981649578e-5	2.6506031605575813e-4	0.892421666766606	5.331793526426631	0.14905261034393327	9612	4
cg00648660	17	78914356	-5.82426023158274e-4	3.712413157609612e-4	0.11668033020590247	3.9732975705337434	0.26436198361516344	9703	4
cg00648883	13	32524761	-3.8162055345395757e-4	5.247679913627309e-4	0.46709262629299547	6.49789825073751	0.08974542864440802	9705	4
cg00648919	3	149375208	-1.3308247672259935e-4	2.628199207990968e-4	0.612601328015733	1.8855092497035622	0.3895532828893846	5809	3
cg00648955	2	31456217	-8.749845253648056e-5	3.225202469368785e-4	0.7861633835854139	4.858256956617333	0.1824754046478123	9706	4
cg00649500	14	54862622	6.329888320027615e-4	6.035738253034619e-4	0.29430022568412334	2.2482741625405054	0.5225025593779492	9703	4
cg00649515	1	44456953	1.978907632940375e-4	1.7280821793854494e-4	0.2521483864282473	0.8189093358896755	0.8449390282406521	9706	4
cg00649606	1	169455416	2.9272657221873045e-4	2.102988362950082e-4	0.16393594520675545	7.77579728538105	0.05087983646346201	9689	4
cg00649632	16	16108802	-4.813748655340212e-4	4.774545115505545e-4	0.3133532033766988	2.1595738164751	0.5399548981577411	9704	4
cg00649734	6	31750470	-3.2130437338493746e-4	4.436523897564481e-4	0.46892730642057606	2.9821376032899574	0.39438741351665385	9698	4
cg00649906	12	125549630	2.689145289794176e-5	1.8205564760259788e-4	0.8825715821721845	6.4414976730734095	0.09199846477810142	9706	4
cg00650006	17	18218974	8.590831224674658e-5	1.9738478516078835e-4	0.6633935320467967	3.652599086085699	0.3015031289092231	9699	4
cg00650088	1	227169808	-5.4243442324891547e-05	1.484981483881682e-4	0.714902211741218	1.4983368913898985	0.4727595145434039	5791	3
cg00650176	9	72435576	4.2265703717289833e-4	4.760048421082995e-4	0.3745806012256234	1.327036234184873	0.7227232860083521	9703	4
cg00650309	15	43476352	4.123259253161497e-4	8.006005458450398e-4	0.6065384924649861	1.7324458281885908	0.6297446000026226	9443	4
cg00650386	4	72248830	-2.9284730392509467e-4	6.474020705913257e-4	0.6510224492475734	1.453453049529876	0.6930542409134731	9701	4
cg00650410	22	50463599	-4.2693929076474343e-4	4.4154903390476177e-4	0.33358776534977763	4.318219293303798	0.22908920441189012	9703	4
cg00650672	3	65764475	3.8377496227821355e-5	4.905650260992808e-4	0.9376441350389394	1.1787221608173937	0.7581120086841769	9703	4
cg00650762	1	23037368	1.1935704267908794e-4	1.7635348482210802e-4	0.49852924498295165	3.499487859539597	0.32082854978041736	9557	4
cg00650795	10	135271052	-4.7175099696857703e-4	3.6858488703266144e-4	0.2005810710324763	2.2506455626610937	0.5220417831951313	9692	4
cg00650809	19	17439339	-1.1367448043388276e-4	5.127838048563828e-4	0.8245621402682627	1.4141419791929684	0.7022231466918225	9706	4
cg00650856	4	4389720	-9.74696350569327e-5	4.155305668843096e-4	0.8145450557154436	0.7438200810403802	0.8628517657088304	9679	4
cg00650876	1	43148058	4.757783578868513e-5	1.441195454341299e-4	0.7413035696453822	0.30256194440208833	0.9595459297822149	9704	4
cg00650952	2	132250400	2.85855408682675e-6	1.3395620719423233e-4	0.9829748607430863	4.309522930135847	0.2299227632715049	9704	4
cg00650953	7	147500503	7.680543043238089e-4	7.132497326624389e-4	0.28155271524990155	2.5449552331518195	0.4672214206346152	9692	4
cg00651005	17	36499258	-8.118656718851477e-5	4.5611904989970503e-4	0.8587274932084006	5.448072530947159	0.14177765499205472	9699	4
cg00651016	16	552754	-3.950952213668031e-5	4.8800154507418246e-4	0.9354722689426811	0.29055459420598073	0.9617950065969224	9702	4
cg00651020	2	180726576	2.546131159280965e-4	1.8467580413103168e-4	0.16798629281902885	4.8396010077274765	0.18392624500935206	9692	4
cg00651087	10	103539519	-1.3167780584551104e-6	3.8751395694786825e-4	0.99728878188218	0.6120167727573455	0.8936759818492709	9687	4
cg00651099	4	125599866	-7.907231623462456e-4	7.382327707650578e-4	0.2841232248869807	1.822275172183139	0.6100996470877785	9672	4
cg00651103	1	41826829	1.032012233470467e-5	2.2163889729338927e-4	0.9628617002561912	5.054978879191551	0.07985926032024328	5807	3
cg00651216	6	44213720	3.0767769809226744e-4	3.6987980709062744e-4	0.4055040253873203	4.5531469898682815	0.20759840527359325	9701	4
cg00651359	7	132219281	-2.95659363830344e-4	6.108926330669496e-4	0.6284005890464339	3.9435651383464103	0.2676229125780255	9695	4
cg00651400	6	3230007	-2.0636056965553913e-4	3.199259899105435e-4	0.518910360957082	0.7115646506174859	0.8704805143872238	9693	4
cg00651401	3	195623338	7.379083741939751e-5	2.6755143447448204e-4	0.7827012479367917	2.0944116154005057	0.5530441587129881	9706	4
cg00651488	16	85236465	1.0039263344308264e-4	3.883591731059413e-4	0.7960174977828097	2.9629463761608514	0.3973734690145258	9705	4
cg00651497	15	48829009	4.0091926681392405e-4	7.59291199893129e-4	0.5974869834998106	6.537976796879477	0.08817676497835153	9706	4
cg00651523	6	28411279	-1.0398511894280362e-4	2.7221720382622033e-4	0.7024664135075089	4.311786657084115	0.22970551369162906	9702	4
cg00651709	8	23080053	4.1081485010264655e-4	4.155085059656511e-4	0.32280806973051607	2.180397902569439	0.5358196863131485	9700	4
cg00651759	1	88870042	-3.8123185172451963e-4	8.825802723612392e-4	0.6657766804795855	1.0319280133077078	0.5969248776114414	9227	3
cg00651782	12	113902673	4.771153456455683e-4	5.795515244312589e-4	0.410366279038242	2.5655060118554447	0.46356890365858816	9703	4
cg00651821	7	131012283	-1.4765279244505675e-4	1.5161626782246335e-4	0.33012679757915303	0.08825177069425982	0.9932089832524651	9702	4
cg00651829	22	23413066	3.64252651671582e-4	1.9077975652929038e-4	0.05622552263248301	3.6087123854214025	0.3069337801113105	9702	4
cg00651912	1	44447575	-1.097854572965606e-4	3.979615917016233e-4	0.7826483161664923	5.358369267144991	0.14735942377356578	9701	4
cg00651923	4	52904174	-2.90973161492872e-4	2.2509875457807138e-4	0.19613328121325976	2.3038629356392764	0.5117812750289071	9701	4
cg00652027	16	21311968	-3.298890947060662e-5	1.947643062973966e-4	0.8654988391120988	1.2317420523495666	0.745401753302366	9705	4
cg00652223	16	23200809	-0.00392348607467348	0.0018425479600274746	0.03322277548921489	3.042462804720171	0.38512447008600426	9706	4
cg00652264	14	53619311	-2.830091247726199e-4	1.4665180426722536e-4	0.053631223806908046	6.698446972938409	0.08215634341664302	9705	4
cg00652274	3	115576803	0.002153911949898503	0.0012010765212496538	0.0729221167841824	4.09963004666325	0.2509049103042417	9703	4
cg00652657	10	131761587	-1.4227164434427718e-5	2.2540612029584755e-4	0.9496726083063947	0.8343522304142192	0.8412340057053247	9705	4
cg00652727	1	235812198	7.692211505300093e-4	5.53901027073419e-4	0.16491367238086213	2.7034235465811833	0.43964581197414376	9699	4
cg00652772	2	102867420	3.2725878117087205e-4	0.0010869789794241452	0.7633596998924767	2.1537895830002007	0.5411076382672676	9702	4
cg00652796	3	96532832	6.472546303714865e-5	4.65885119393889e-4	0.8895053906632027	2.4263817587381915	0.4887425612475955	9703	4
cg00652846	3	112934087	6.021721000747783e-4	5.149391743829925e-4	0.24224076622740606	3.8841879124154968	0.2742443579268014	9701	4
cg00652908	16	46878164	-0.00203327719635554	0.0019069816729383282	0.28632060167847573	1.2918630726536713	0.5241740274591868	5809	3
cg00652942	5	170847313	2.0912023352889444e-4	2.3467497290408676e-4	0.37287240437923935	1.0991576932683187	0.777277423702503	9703	4
cg00653041	7	122524465	-8.82178162693818e-4	7.001720832315229e-4	0.20768928244439525	0.9419862233607096	0.8152855381028958	9705	4
cg00653081	17	27717927	3.8591554647353073e-4	1.598337896875448e-4	0.015757672362811396	1.074795976060017	0.7831616526104231	9683	4
cg00653085	1	53385434	-0.001269552086667335	6.193999540561915e-4	0.0403987597369355	1.1975160809459706	0.7536001195219417	9700	4
cg00653179	1	240157611	-2.7552421553756386e-5	5.261447872806943e-4	0.9582365749066258	8.796591993415257	0.032121195441195315	9701	4
cg00653281	1	1991051	-2.8151614063689416e-4	4.0065627899145347e-4	0.48228166402009265	1.299353142456222	0.72928668474517	9656	4
cg00653312	16	87863785	-2.3754904931484343e-4	3.1197209289358794e-4	0.4463923533789589	2.7805784907332827	0.42670703039240865	9704	4
cg00653387	7	137028535	-0.0011263008086823405	8.687919687677584e-4	0.19483814792106943	3.2604726101949515	0.3531821197270049	9701	4
cg00653455	3	53914075	-2.699294808038606e-4	4.6079435930442974e-4	0.5580155462164096	0.6209193933632076	0.8916270989468427	9703	4
cg00653460	3	101406220	-2.388131590266946e-4	0.002196766381970042	0.9134315403119735	2.8991809782819384	0.40743210467186763	9578	4
cg00653609	6	39082964	-4.4977542605306123e-4	1.780726295468468e-4	0.01154359544391403	3.6939215277689064	0.2964682793372127	9706	4
cg00653615	1	151029327	-1.1834006233417727e-4	4.0069437735258174e-4	0.767736097972947	2.7252546191544513	0.4359525831098607	9706	4
cg00653650	10	102245802	-3.8008485876280196e-4	4.511861907862713e-4	0.3995571335518203	0.995012664477516	0.8024587435833205	9701	4
cg00653790	15	78031418	-0.0011834988974843946	0.0018001158462027217	0.5108870634366045	2.791557958455143	0.42489151355411287	9702	4
cg00653847	10	102100212	0.0011204891430304713	6.14730373062616e-4	0.06834388749348187	0.6930487447445656	0.8748377240995855	9699	4
cg00653870	5	176923028	-4.87127835348536e-4	4.0996766955551353e-4	0.2347505401055535	1.0969493572489264	0.7778105715343389	9701	4
cg00653960	1	12123313	1.0848732673163141e-4	2.2484751409400982e-4	0.6294558484962884	4.1805816627974615	0.24261323393577466	9704	4
cg00653997	16	30018549	2.1516294170660966e-4	4.638940276128227e-4	0.6427773094610081	1.313589016661974	0.7259087870382317	9705	4
cg00654296	17	7230819	-2.7325449394291853e-4	4.62134546443459e-4	0.5543276392581382	3.82496645926639	0.2809954380703079	9698	4
cg00654448	8	142365315	-3.0948535227741917e-4	2.386788182450581e-4	0.19474808872993304	2.0246184102243503	0.567312816671173	9699	4
cg00654461	12	111180088	1.6423842476281792e-4	1.5731728958772183e-4	0.2964878175856162	2.593225121795788	0.45867850866925164	9701	4
cg00654637	9	131156065	2.4868714031552553e-5	4.231197186288245e-4	0.9531315986710555	5.498307821672336	0.1387398634211474	9701	4
cg00654657	1	99728691	-5.810592515308389e-5	4.181038684214752e-4	0.8894700177509421	4.661438750108872	0.19833448144167065	9705	4
cg00654709	1	93646505	6.572192792887257e-7	2.8925214422877914e-4	0.9981871018926839	0.8829462963947263	0.829541187634642	9687	4
cg00654814	17	74865068	2.762910129929322e-4	2.4632988567161904e-4	0.2620197503433013	0.2686226994913259	0.9658174768561535	9703	4
cg00654816	4	4291411	-6.775025285677536e-5	3.567085547430938e-4	0.8493626721137776	0.2126279509772929	0.9755254220402703	9646	4
cg00654888	2	119603133	3.1940351576427103e-4	4.6083658422044037e-4	0.48824995783141073	1.5925821193179308	0.6610729416854029	9703	4
cg00655094	16	89104756	-4.330593243175133e-4	8.022172401164382e-4	0.5893156587538971	10.0484632856573	0.0181586401452094	9703	4
cg00655143	16	3985958	-3.077226132472488e-5	5.307411259494731e-4	0.9537647232362724	1.9283237899496646	0.5874158149162145	9702	4
cg00655147	10	91292402	-5.331540060702408e-4	0.0010063344655263909	0.5962519790203493	4.265977013843082	0.23413878906993235	9679	4
cg00655184	18	19997912	-8.553650001834163e-4	0.0017291317457928262	0.6208267938141903	2.0132361637884255	0.5696640393420487	9700	4
cg00655203	16	230596	2.501416806742321e-5	2.6947769494630353e-4	0.9260428813913307	2.5448655335505945	0.46723741314188294	9694	4
cg00655283	4	78037878	-8.092439611276921e-5	7.768210952000444e-4	0.9170314348923608	7.793570546631875	0.050476306222719924	9629	4
cg00655302	16	71922253	2.2471681646033052e-4	5.63034831129368e-4	0.689806939359405	5.708124836955932	0.126707021559534	9701	4
cg00655307	6	152128743	5.52955612681616e-6	3.3005230000928126e-4	0.9866332060777727	5.756732712095682	0.12406454235678234	9704	4
cg00655412	16	21312069	2.3135970640878367e-4	1.8385511909849237e-4	0.20825416157229917	1.7119727399873508	0.634275270170515	9698	4
cg00655498	13	52022386	-0.0017174112293233835	7.832068445795368e-4	0.028322228136631107	2.42844806156745	0.4883609953141826	9590	4
cg00655525	5	60038293	-9.265018843101741e-6	6.188914372474208e-4	0.9880558383356646	0.6552961588047775	0.8836648782980472	9702	4
cg00655552	4	182862370	4.010944179240157e-4	5.61268692328527e-4	0.47484323876749285	1.438645453611049	0.6965015458656465	9690	4
cg00655702	15	91478531	1.5633069429756648e-4	1.222186746868366e-4	0.20085957491157932	8.936110245100686	0.030152507214810605	9688	4
cg00655706	9	138852191	-0.0012491798167277102	9.082950779508231e-4	0.16903791198682933	4.673449222326876	0.1973310505543166	9697	4
cg00655779	2	73461068	7.109971833975964e-5	1.4450643889475672e-4	0.6227068669385476	1.2263686763521475	0.7466872082803284	9705	4
cg00655913	1	228633920	1.483919330646633e-4	2.2424845333274352e-4	0.5081442631503046	1.137722599866862	0.7679763764913248	9706	4
cg00655982	19	50936038	-3.875548556539024e-4	4.3146460135366646e-4	0.36906244011763756	1.254016905051075	0.7400800734376635	9690	4
cg00656289	6	158653327	3.77146005772145e-4	2.249333842125708e-4	0.09360098626622403	1.045128102409541	0.592998119469309	5801	3
cg00656387	3	40428638	1.1403265936223747e-4	2.5114690687035854e-4	0.649794541059739	3.7276403142228896	0.2924157066027724	9675	4
cg00656410	1	1157541	-2.981676102434892e-4	4.0616363657568e-4	0.4628834653526918	3.4484401227073804	0.32751108942332496	9697	4
cg00656411	7	140773422	-9.893223538761244e-5	2.888953063581018e-4	0.7320121676644084	4.516308295088074	0.21084022933576574	9700	4
cg00656420	6	43034110	3.5514847595171837e-4	5.238852268130372e-4	0.49782701398680285	7.533426955240538	0.05670576247990919	9697	4
cg00656478	9	132480963	6.867147317864755e-4	5.141627083498001e-4	0.18168067441471814	3.732713508505042	0.2918102839091346	9699	4
cg00656513	15	65064535	6.506284876914686e-4	5.378974129419908e-4	0.22644114203180374	0.382541297493756	0.8259090266561395	5809	3
cg00656603	16	1070957	-1.69215278147979e-4	6.335664138815764e-4	0.7894046977869473	2.9636165600030973	0.3972688713285182	9678	4
cg00656647	12	56101845	9.85544560307185e-5	1.8807931501981144e-4	0.6002752302377258	4.284740093600672	0.23231355356439473	9691	4
cg00656728	1	42618506	5.1782945472222845e-5	4.8823024188212e-4	0.9155327225921059	3.292740091006438	0.3486543677558497	9706	4
cg00656735	6	41470922	0.0015089880474899134	8.473835211225834e-4	0.07495140265600786	2.3386170880421675	0.5051632916982666	9684	4
cg00656820	2	202506468	-1.6152830352433002e-4	7.33526095051255e-4	0.8257091779291797	0.4073784606763402	0.9387140951992384	9688	4
cg00656860	15	68116607	0.001349425441038463	0.0012169842966958918	0.26750468063234994	2.544343541142325	0.46733048760648777	9703	4
cg00656881	1	2138757	-6.621842405422927e-4	4.6388947084231776e-4	0.15344698897724698	1.3207599772857126	0.7242094168402955	9699	4
cg00656991	6	71136165	-9.08026832218452e-4	5.721926881711474e-4	0.11252965160159635	2.1270563798252757	0.5464584963059087	9638	4
cg00657058	10	93683597	-1.1768064256516148e-4	1.3154774613169482e-4	0.3710089647228966	3.3142412419573932	0.3456654424231501	9571	4
cg00657094	1	1174190	2.4913796518662894e-4	5.553904676573468e-4	0.6537334828515862	5.424432951851267	0.14322887699316905	9664	4
cg00657095	6	35310123	8.53971186863505e-6	3.0780045590330025e-4	0.9778660814626711	0.9320887249571499	0.8176779605930244	9705	4
cg00657287	5	71755571	1.0021018111714037e-4	4.993879321446837e-4	0.8409597433389595	4.058003905314083	0.2552684908888532	9699	4
cg00657415	10	33454700	-0.0012903318389858474	9.290865735816044e-4	0.16488820439457175	1.1391582268549985	0.7676305186528196	9694	4
cg00657460	18	52901961	-2.254975647570876e-4	5.71042952021082e-4	0.6929261208933589	1.135413916756372	0.2866234798290685	4936	2
cg00657508	7	39772168	0.00117784139313449	5.496395667127904e-4	0.03211838700493992	4.879907224797199	0.18080512068020163	9695	4
cg00657529	6	31698687	7.996566281170313e-5	6.139224702505513e-4	0.8963657234290827	1.4942805778703296	0.6835909977655222	9690	4
cg00657582	14	21904906	6.73257446763907e-5	2.7434915757514706e-4	0.8061454269118025	2.1819928420316814	0.53550392349121	9704	4
cg00657674	3	102198240	-1.0989606250370517e-5	9.901893254979557e-4	0.9911448680336751	1.9088860853979959	0.5915313614434182	9627	4
cg00657694	1	245744769	3.4753198942520067e-4	4.404876089619476e-4	0.43012890312040813	6.50279877883847	0.08955219239563449	9699	4
cg00657706	1	153550774	5.776073504880695e-4	5.061940291221338e-4	0.2538370707908123	1.5931952335461197	0.660933737340575	9705	4
cg00657780	16	50285254	0.001498663865976571	8.041899899263329e-4	0.06238219661124313	0.17060302444335929	0.9182353834685528	5809	3
cg00657810	16	69967212	0.0015979461052933555	0.0015554748543819628	0.30427716832750684	3.3828439594629804	0.3362777427437113	9706	4
cg00657871	1	85156634	-1.730431383489234e-4	1.988724916153614e-4	0.38423426310409925	4.108113094440503	0.2500240346273873	9706	4
cg00658007	1	211666129	2.435388451235804e-4	2.8106840662088013e-4	0.3862295401743268	3.118044994341236	0.37378061953527003	9702	4
cg00658016	3	178865678	8.794628990555025e-4	0.0012976337205808093	0.4979343013470545	0.013166475065085809	0.9086470372484258	1316	2
cg00658082	2	74669380	4.2305526215989845e-5	0.0011075405998403546	0.9695300383912819	3.5618001254058993	0.3128348620666021	9696	4
cg00658151	1	31368797	-3.471751155967097e-5	9.59137116056341e-4	0.9711255895191542	0.4296217625430773	0.9340575939359183	9705	4
cg00658161	8	27279957	3.738568063305895e-4	4.156468726377432e-4	0.3684088835477663	1.6074251558212906	0.657707389783504	9701	4
cg00658367	4	101732612	1.3519586268658562e-4	6.897547828888131e-4	0.8446057117996735	1.0344713835086792	0.7929117031969797	9513	4
cg00658394	3	11685410	5.509428676036926e-4	2.0973794779757888e-4	0.008618808135953853	12.51796851360874	0.005803938581385267	9703	4
cg00658405	19	1510500	-2.868720011749827e-4	0.0014890390918181724	0.8472285499274776	0.9821890334765305	0.8055615744208882	9601	4
cg00658427	14	102431823	-8.871100105918121e-6	2.0609499507868515e-4	0.9656666638724537	6.084913313828802	0.10755130254493458	9703	4
cg00658440	12	91774944	0.0013701411509596218	0.001844473548316032	0.45758104328724664	1.690245733932678	0.429504583043496	5689	3
cg00658451	12	96336545	-2.844611954404545e-4	2.2969786329017262e-4	0.21556235697960136	2.2199591714650406	0.5280277441009578	9701	4
cg00658590	3	60622526	-5.103112172700052e-4	6.628731907017868e-4	0.4413904054065544	1.3243460639463742	0.7233601413521552	9699	4
cg00658652	16	71500215	9.971332013889336e-4	9.179000070741712e-4	0.27733740989954714	0.5260156980168215	0.9131398099643462	9705	4
cg00658704	15	35999901	2.2384666810874615e-5	0.0013974937821326233	0.9872202534473364	0.6517747087333489	0.7218865002138706	5649	3
cg00658740	3	136579741	-0.0011139740133640631	6.799326043378026e-4	0.10134673108790726	8.086882627716223	0.04424981888617991	9704	4
cg00658743	2	620044	9.95245443422797e-4	0.0012845344628274196	0.43846330516611887	5.487159787104529	0.13940862451060834	9703	4
cg00658890	5	527640	0.0018942725795832705	0.0011010015834686036	0.08534170003759933	3.2300612965167415	0.35749602796964686	9532	4
cg00658979	17	70111635	9.55365098726411e-4	0.001727577000934748	0.5802574578618731	2.8749919472021612	0.2375217754509528	5680	3
cg00659029	16	88165938	3.964068614269801e-5	7.943377797350742e-4	0.9601988359831746	5.439489961470534	0.14230291682850676	9703	4
cg00659035	1	25573464	1.2701224713439496e-5	1.688852122387521e-4	0.94005060590914	2.3236239186119927	0.5080103046861624	9704	4
cg00659077	18	77723271	-6.186842084963247e-4	0.0013214922829288178	0.6396623928112788	0.5440118932043033	0.9091210936440562	9706	4
cg00659129	8	131414614	-1.999608732492675e-4	6.491532573806426e-4	0.7580569314118811	6.780617905598393	0.07922886905764961	9697	4
cg00659204	4	137018292	-0.00212566404904976	9.096165436486788e-4	0.019445462263529386	0.3759591617198307	0.9451627448779963	9701	4
cg00659495	12	54520336	-2.0371044515932136e-4	2.2028481988769293e-4	0.3550911037597032	0.7143762325444769	0.8698174176786163	9704	4
cg00659931	15	102010125	-0.0012748908664499108	8.509125734992247e-4	0.13406492049455174	1.6804360740341349	0.641292027557612	9700	4
cg00659953	16	770731	1.9320450070605964e-4	1.7233049524989432e-4	0.26223348733683305	2.8816939360279967	0.4102275947499645	9704	4
cg00659990	4	56417081	-6.520888190616809e-5	5.585839881712316e-4	0.9070663935599346	0.5749255520260503	0.9021478258436297	9703	4
cg00659991	15	36871588	3.737589666137717e-4	2.3203697652248077e-4	0.10722914239384745	4.506877955500666	0.21167760930047852	9682	4
cg00660096	17	81023323	-3.054184843954867e-4	5.132934110413723e-4	0.5518318746160784	2.0717677176605696	0.35491254966311747	5806	3
cg00660105	4	82135784	-1.1076865659937662e-4	3.119271530281659e-4	0.7225066923145412	5.04960480977193	0.16820066445890083	9643	4
cg00660106	10	118885753	7.291474254763343e-4	0.0018989497070826778	0.7009976749408596	0.8845885441225139	0.8291452652640099	9695	4
cg00660163	1	156052512	1.859563528561604e-5	1.386463864093453e-4	0.8933055064963116	1.151951821413899	0.7645497761731058	9667	4
cg00660167	17	80200974	1.8917733135922822e-5	9.955926995644695e-4	0.9848399260628597	7.283031413894347	0.06340336240379355	9678	4
cg00660168	1	185940130	7.607279015054265e-4	5.951644159143453e-4	0.20118558232205258	1.909978634374616	0.5912995285000202	9705	4
cg00660232	21	45114601	6.085382150432638e-4	6.25615978805582e-4	0.33070119159152306	1.2299182515547948	0.7458379829103641	9675	4
cg00660272	1	24231353	-1.7018399993587808e-5	2.969039404795237e-4	0.9542906480255355	1.2263204420925533	0.7466987501083553	9704	4
cg00660384	10	43746736	9.571604606617693e-4	0.0011706224533653826	0.4135565748108894	0.10537817859484752	0.9486749198208366	5805	3
cg00660400	5	133562159	3.285232425071965e-4	1.679382372561252e-4	0.050439871701019545	5.477170003035986	0.1400104984016297	9704	4
cg00660452	21	37756397	1.5973624664477135e-5	6.276080681405898e-4	0.9796947597258309	3.3687286070753553	0.338190883278407	9594	4
cg00660608	10	125853219	-3.047715842619381e-4	3.804414516592858e-4	0.4230738515642445	2.6773666995049776	0.44408729952664544	9704	4
cg00660626	1	2107451	4.4927328692201805e-5	4.827657713937976e-4	0.9258540090006404	3.897474679981998	0.2727499551765568	9705	4
cg00660693	1	2850737	4.697408275241443e-4	5.490162897085819e-4	0.39221656038910613	5.124960955262271	0.16287226420177797	9696	4
cg00660765	3	69371349	1.2120434705552897e-5	6.204232270250899e-4	0.9844137159841669	3.028136111027234	0.22001312935731207	5805	3
cg00660817	5	132073706	0.0017827667946940678	0.0010922255316270092	0.10263036543518832	2.158598579266692	0.5401491278882551	9705	4
cg00660843	12	54954400	0.0010444661940779206	0.0010781468850093502	0.33266466246362686	5.331183719381686	0.14909167722163022	9673	4
cg00660989	14	45432516	0.0011621242492705385	0.0016845726151255497	0.49028037134987595	1.9731161427401873	0.5780052578623585	9705	4
cg00661010	6	153323879	7.904464705917497e-5	1.7153962389250156e-4	0.6449454966338403	2.988828008187307	0.39335088693363535	9703	4
cg00661018	8	145769086	-5.800303044068259e-4	4.4433455889534554e-4	0.19175976421821764	1.8480021364148747	0.604545254197123	9706	4
cg00661202	3	14166502	3.622989790352582e-5	1.6993755852357857e-4	0.8311745921430597	1.9686228349225516	0.5789446269696474	9705	4
cg00661222	13	52343378	3.50976882833138e-5	2.5897632500709736e-4	0.8921970380689513	2.8986393221687567	0.40751845435567763	9685	4
cg00661245	8	11660924	-5.03557591154679e-4	2.817080950257285e-4	0.0738542064381789	1.3983332000568236	0.7059254848859752	9587	4
cg00661320	10	73848825	0.0010410847662433343	6.781637556479647e-4	0.12474637966093191	0.8047453141507644	0.6687314917281816	5809	3
cg00661347	10	71661228	0.0010041444145346809	6.230779360717791e-4	0.10705180203668951	0.9620728592221565	0.6181423986055751	5809	3
cg00661399	6	32049177	-5.455530502674863e-4	0.00071637041334807975	0.44632765786144407	6.886234579023939	0.07561363213790209	9690	4
cg00661485	5	169533372	-1.9914663081933915e-4	3.180035459906572e-4	0.531157348412316	1.1879877372345156	0.7558867668494013	9704	4
cg00661523	3	151985426	-0.0010465252755581893	6.299250366840604e-4	0.09664339149956228	5.120728504102204	0.16316728053783827	9683	4
cg00661564	1	185286520	-9.654177882129631e-5	1.816141436610768e-4	0.5950194665582577	1.0156808660137497	0.7974577235338963	9702	4
cg00661620	1	93298059	-3.530850870576059e-4	1.6429895557211794e-4	0.0316312005293546	1.1401166131749019	0.7673996500395078	9662	4
cg00661673	4	169762291	2.569290666328694e-4	4.959046161874993e-4	0.6043872551919157	4.891674887362493	0.17990327544807172	9705	4
cg00661719	15	28249165	-2.815592849471827e-4	5.793333261514265e-4	0.6269631414481946	0.9460914896555701	0.8142929919037236	9702	4
cg00661732	3	61860646	4.039117084216398e-4	7.499732576267368e-4	0.5901848706218672	1.471041929484861	0.6889697821513868	9699	4
cg00661753	20	2853149	7.5448249415061055e-6	1.5595528710826725e-4	0.9614148897099215	3.1045983538325324	0.37577763582645013	9706	4
cg00661777	7	106511741	-0.00185253316058658	0.0010936588327466678	0.09028698687438412	0.7721951162953022	0.8561053719073133	9553	4
cg00661855	6	3152428	2.2376944412694962e-4	6.87147445158773e-4	0.7446893115769848	3.51459792782496	0.3188737481019626	9683	4
cg00661947	12	65939993	-7.310288523020282e-4	4.178225555026232e-4	0.08018466969591559	5.816946494331184	0.1208638739295814	9687	4
cg00661970	12	115135027	-5.762418991580804e-4	5.423183306332972e-4	0.2879847693588739	2.0784747834531334	0.5562797208265452	9667	4
cg00662002	14	104314734	-8.191278851667654e-5	5.815046501018061e-4	0.8879777661632229	3.5438436624641163	0.31512010633170295	9702	4
cg00662142	14	24020989	-1.251480298251517e-4	1.6345918279460424e-4	0.4439009466730395	2.299542772556304	0.5126085052769911	9705	4
cg00662232	15	55582394	-2.0108217415926337e-4	1.982752723980098e-4	0.3105080386356555	1.2956973707204411	0.7301550310261101	9702	4
cg00662273	16	2648122	-7.097875415713167e-4	3.7394226800495833e-4	0.05768019023435523	5.251981146354669	0.15424878553281948	9704	4
cg00662400	16	88510783	1.8580743771719478e-4	5.717333122971139e-4	0.7451888670573902	1.7026729279423412	0.6363397061399433	9705	4
cg00662489	1	25942827	-2.6612346183390917e-4	2.2058234087970774e-4	0.22764071340165734	2.7486200015399818	0.2530141151333447	5789	3
cg00662556	18	74963364	4.07206544015857e-4	8.113526995462838e-4	0.6157477284717855	0.7169872694706069	0.8692012844687163	9703	4
cg00662646	12	57920715	5.067178905044853e-4	6.299703561551643e-4	0.4211937374125334	0.15606623805628814	0.9843490929295816	9703	4
cg00662684	1	92495818	-1.9096601092170247e-4	1.9047579301276766e-4	0.3160666149794384	2.9858962113334475	0.3938048185611232	9684	4
cg00662782	1	16542981	-1.8277072957625622e-4	3.021503977561693e-4	0.54524554438419	2.920165830436513	0.40409852424473364	9704	4
cg00662956	3	185829300	8.582517333569027e-4	0.001175636119921813	0.4653707570182553	4.179864674167292	0.2426855605511352	9704	4
cg00662963	3	138739722	-6.257087928029113e-4	0.0018088434262204692	0.7294054656806349	2.3867432106432966	0.4961071405856588	9701	4
cg00663000	1	154959074	5.991763325111982e-4	6.361848723787656e-4	0.34628102398709004	0.7042647157802463	0.8722003893254117	9683	4
cg00663068	17	4795672	6.833921179875112e-4	3.5399986501692384e-4	0.0535465312380634	0.4983493378470845	0.9192539050016701	9683	4
cg00663077	4	188916709	-1.4736711545691025e-4	8.380076751655516e-4	0.8604085381105223	0.6210961499860468	0.8915863624054573	9697	4
cg00663183	3	15687950	-8.092705716833231e-4	0.00046300990821641083	0.08049048967893264	2.9404451669490186	0.4008987976017306	9706	4
cg00663376	3	196691791	3.268692036571218e-4	3.5262125255464035e-4	0.35394228562174435	4.485813118426597	0.21355922096661	9703	4
cg00663396	3	124885385	3.3511583277689804e-4	4.06062174375868e-4	0.40921146750974297	0.4477286264507172	0.7994235982202584	5808	3
cg00663519	22	38483267	5.995688001634053e-4	3.997795456650542e-4	0.133679545181074	2.0171411045107117	0.5688566375749846	9703	4
cg00663686	18	33553117	-2.2846601663677248e-4	1.700113101439551e-4	0.17900390303616726	5.049319494367069	0.16822114686973677	9705	4
cg00663719	16	78231199	0.0016272842219890642	0.0016732745843425554	0.33079452819737604	1.4484382087327972	0.2287787205236585	1330	2
cg00663739	1	235489969	-1.2636557058904726e-4	2.705792714558297e-4	0.6404865229440311	1.12186471512713	0.771798648111073	9705	4
cg00663832	6	30646846	-1.999818167235066e-4	3.0745979653814306e-4	0.51541294731884	3.6432270207662354	0.3026556091992967	9704	4
cg00663972	13	112721725	-3.8602575482086165e-4	3.934734953245629e-4	0.3265573300360295	3.647366935028127	0.30214604170236764	9705	4
cg00663986	17	80866232	-4.144511171130148e-4	4.1583131993741876e-4	0.3189194435295105	3.9083833526593557	0.2715285288896638	9704	4
cg00664023	1	95538837	-3.220103003698375e-4	2.270689170350365e-4	0.15615659728682593	1.2484121535901964	0.7414180064058906	9686	4
cg00664054	8	21998309	-0.0017753347704184727	8.984611184455215e-4	0.04815785307114355	1.1557119013912616	0.7636448213234321	9686	4
cg00664084	6	35435852	-1.2953020274633842e-4	1.364443651469549e-4	0.3424547617264567	2.383022809082618	0.4968027455247827	9705	4
cg00664093	8	142984321	-3.046987462660137e-4	4.6523394448856007e-4	0.5125085627051655	3.125026367250641	0.3727473770628032	9699	4
cg00664117	6	18752614	9.42969865550965e-4	0.00235078535537372	0.6883246224724857	1.913915883776709	0.5904645662302845	9630	4
cg00664135	6	135819137	-1.7867899638180731e-4	1.6560725713577894e-4	0.28061796905411807	1.0866046092814543	0.7803087288219793	9705	4
cg00664205	17	77397758	3.896207880203913e-6	0.0013038056487686257	0.9976156572957462	5.110589189549448	0.16387607205416424	9702	4
cg00664222	8	124934735	-1.4533072520823596e-4	1.7579119805863296e-4	0.40839376404578603	7.20990246179156	0.06550002875984882	9696	4
cg00664343	3	137902226	-1.9387316237853326e-4	6.312286873545808e-4	0.7587397265152347	0.5384864979562067	0.7639574011875081	5804	3
cg00664405	6	1382670	-3.118812749122449e-5	2.2345946249202454e-4	0.8890001329600875	3.456417423480342	0.3264587808451889	9702	4
cg00664406	3	51740875	6.835800457522685e-4	0.0012622399403731947	0.588120898387922	1.089789918540628	0.7795393922571505	9701	4
cg00664416	1	38261192	-0.0010957438230085118	7.233366189868165e-4	0.12981132443958068	2.8646523281026264	0.4129672767421183	9701	4
cg00664418	1	6673075	-6.245516480879859e-5	2.1540331669609106e-4	0.7718581364266583	1.7922936050436882	0.6166133680005006	9694	4
cg00664446	6	134141554	-4.5610042716687075e-4	7.314168342505734e-4	0.5329002893225323	1.9746862160037049	0.5776772641720225	9704	4
cg00664454	16	57149847	-5.703558232665349e-5	0.0011869159164799568	0.9616735255298121	0.30317489767789724	0.9594302660071359	9704	4
cg00664581	9	115707717	-0.0019130775601768192	8.137851969541917e-4	0.018731162473736313	2.4682870700200317	0.48104959184136736	9705	4
cg00664609	16	2198075	0.001671589002930545	6.474974633385452e-4	0.009833929241511797	7.007783443599254	0.07165010102340656	9685	4
cg00664634	19	58513648	5.359486324900295e-4	3.140328828089789e-4	0.08788451230181545	6.226958514805007	0.10107542857854966	9704	4
cg00664682	1	205782872	-2.794104968615583e-4	1.6316868582857069e-4	0.0868224833163899	2.4574417006639804	0.4830314404151076	9699	4
cg00664697	16	80061290	1.6999212318924688e-4	2.561813020124415e-4	0.5069708200236251	0.46738609756119553	0.9259958456782824	9669	4
cg00664723	5	15927184	2.8722751627441653e-5	6.10034878401472e-4	0.9624464499546199	1.5946488675349335	0.6606037609311681	9704	4
cg00664730	6	168393930	-0.0029674004345459047	0.0021316689887219665	0.1639057492211945	2.6194724110149066	0.45408600396047016	9705	4
cg00664743	22	31300253	2.7610502644126315e-4	5.884745099333481e-4	0.6389354466634707	11.06021644485762	0.011404679088484065	9704	4
cg00664792	6	168957184	-8.998912035589555e-4	0.001653091639153174	0.5861878396866788	1.8066913450366036	0.40521168374143135	5808	3
cg00664793	6	30640701	-6.886917955530996e-5	1.6491629898481768e-4	0.6762390066021071	1.3896708207684494	0.7079577246691446	9696	4
cg00664842	6	31939758	-1.4965335498547195e-4	1.297239744822842e-4	0.24865225302014005	0.715764333408357	0.869489903667796	9702	4
cg00665106	1	201515370	9.742006013928168e-4	5.342869103429733e-4	0.06824797204866476	2.553648904819292	0.46567349511684847	9706	4
cg00665114	1	175403347	4.6559913573336983e-4	6.953655893739514e-4	0.5031290109628888	6.534391888134959	0.08831599598386959	9704	4
cg00665395	2	219575490	1.0676783566989051e-4	2.000717961648788e-4	0.5935853627405138	1.3745438055778358	0.7115125019580164	9702	4
cg00665405	12	50899548	2.1492624409602488e-4	4.810565622679959e-4	0.6550342235605404	5.004291099789404	0.17148319841976153	9703	4
cg00665420	9	133537030	4.6774714119412325e-4	5.950120646247154e-4	0.4318008733850104	0.10641824607089945	0.9910562403905946	9706	4
cg00665482	7	631926	6.545371862210357e-5	3.093125550440482e-4	0.8324110830169216	2.7603167808802542	0.25153870857758664	5805	3
cg00665492	3	164914575	-1.4151678900474132e-4	4.393545835021793e-4	0.7473757698391783	0.2719100704686079	0.9652218610466518	9681	4
cg00665650	5	138676787	3.61353858032635e-5	2.1016681752184996e-4	0.8634873059350174	1.6406466619110152	0.6502089789585908	9700	4
cg00665816	9	72131278	1.1932896568190068e-4	6.077577004549393e-4	0.8443417129887376	1.5001455791030585	0.6822367311619548	9700	4
cg00665827	1	7293835	-2.6744953768021915e-4	6.191738393705761e-4	0.6657808082135147	4.041206571519782	0.2570488053801117	9646	4
cg00665908	6	34855885	6.4831940932525e-5	1.2361169490090928e-4	0.5999442813887379	1.7711991482834177	0.6212222879286675	9565	4
cg00665971	12	117317770	7.17569321588837e-4	9.920374624643445e-4	0.4694778693139067	4.376000717683774	0.22362102146359095	9704	4
cg00666014	1	95903620	-5.3951542533744295e-5	3.2673518435741473e-4	0.8688470528306758	5.402827451318012	0.14456752097153394	9703	4
cg00666047	17	55719895	-3.2502436769254697e-4	4.4712636266970666e-4	0.4672759618180519	6.377740470699964	0.09461084588775548	9702	4
cg00666074	10	1205222	-2.7081839209801674e-4	0.0011230194131283272	0.8094373015028627	4.888400317281654	0.18015380693024047	9705	4
cg00666105	3	181428377	1.999690353767794e-5	8.099183382975889e-4	0.9803022120290773	1.5752755657557276	0.6650088213889789	9559	4
cg00666109	1	213434284	0.0015709283690307134	7.861775256975267e-4	0.0456965754604368	3.7132891519518685	0.29413443577629717	9692	4
cg00666124	2	54756403	-6.188202978552386e-4	5.134395172088317e-4	0.22810882005478528	4.621782088154785	0.20168144810649022	9701	4
cg00666211	17	60146162	-3.992535277478617e-4	8.412655078162634e-4	0.6350814975555519	0.9867562715463829	0.804456504318917	9569	4
cg00666280	12	2902480	-0.0011235572983251693	0.0011175973439654528	0.314736612760222	0.05972479491716698	0.970579078508083	5805	3
cg00666294	6	30028937	3.0426704067931645e-5	1.4313966915907028e-4	0.8316650729534467	2.5371440141991437	0.4686157120441691	9704	4
cg00666422	7	127881440	-0.0020680865927350752	0.00196907656154261	0.29358826284737366	2.232351376822646	0.5256043008816709	9700	4
cg00666446	1	247242273	1.872027288005985e-4	2.5987401165416776e-4	0.4713036419579389	5.067165868372097	0.16694448096677295	9701	4
cg00666559	17	79793439	2.509863675978871e-4	5.245752164763121e-4	0.6323254020620284	1.148291837187136	0.7654308561468794	9656	4
cg00666685	3	50336856	1.8761688191500962e-4	1.344996489387997e-4	0.16303854901522438	0.21945137158874484	0.9743897307794395	9667	4
cg00666696	7	157319754	2.2285159149097223e-4	9.288837833940531e-4	0.8103974552518463	9.5543668440401	0.022759966957616635	9706	4
cg00666746	19	15217781	5.48873095468399e-5	3.944238129165147e-4	0.8893251351999467	2.5011517134555756	0.47508297888891615	9705	4
cg00666749	13	21637118	-0.0012717983798147554	0.0011988426005545372	0.2887557218316781	6.2081582071501185	0.10191057063966069	9706	4
cg00666763	9	128468887	8.111117461096834e-4	8.707335425494257e-4	0.35158105951079255	2.5667630837377047	0.4633462238427302	9702	4
cg00666842	2	88366145	-2.4201844681067568e-4	5.707625243977076e-4	0.6715464727401184	2.064775961517826	0.5590716281292003	9706	4
cg00666845	17	39943423	-2.4842285301107046e-4	0.0011005939071803434	0.8214214658859318	5.4016417267360914	0.14464132843442062	9702	4
cg00666849	2	85839032	-9.372971973512256e-6	2.4069641587827291e-4	0.9689373855307993	0.944702256066106	0.8146288857750212	9705	4
cg00666903	12	2861589	-3.3038999785720085e-5	0.0012945786818973363	0.9796393630936088	0.8776837887638955	0.8308096090395445	9704	4
cg00666915	17	27169116	2.8805491140098294e-4	2.0104023183291928e-4	0.15190864945195046	0.14981821412230412	0.9852521096418153	9704	4
cg00666978	1	150947442	1.3142383408586039e-5	1.5120705849315335e-4	0.9307379097618184	2.186962088713955	0.5345209967777808	9672	4
cg00666986	16	21170267	2.6579816105078377e-5	1.286588334657588e-4	0.8363289311883316	3.7059348015683664	0.29501870948901326	9694	4
cg00667000	1	28052784	-1.3790208015028926e-4	1.67879572609583e-4	0.4113987939426717	1.1573774982471396	0.7632440278319474	9668	4
cg00667026	14	69262265	-1.9615208224981427e-4	1.5298515646725364e-4	0.1997850712501753	0.849187871576473	0.8376693113225544	9698	4
cg00667035	17	33450901	-4.188396029362243e-4	5.004093791988464e-4	0.40259599119041894	2.909590487224701	0.4057756170239029	9705	4
cg00667048	1	2314670	5.915596080483187e-4	4.3493447629796965e-4	0.17379447869577766	0.8013205942339405	0.8491511386400773	9705	4
cg00667298	6	29576329	-5.157434961705625e-4	4.677210135461008e-4	0.2701690446569849	0.8770912707063275	0.8309523948659906	9702	4
cg00667315	12	295951	-7.756766635376947e-4	4.8616048620603195e-4	0.11059697345212718	2.8226643822361646	0.41978253342263977	9704	4
cg00667343	1	244624249	-2.960775389682855e-4	0.0010827260094275666	0.7845029837422658	1.3618239939673598	0.7145072817555488	9700	4
cg00667360	16	30076044	-1.6303631245535125e-4	1.81516430696631e-4	0.36908405945576267	3.2789912246325184	0.35057739506733415	9701	4
cg00667525	19	18699118	-0.001136896583844559	0.0021686468130156494	0.6001099621894515	1.8131568846380857	0.6120760441324276	9703	4
cg00667647	1	119542475	-2.516756313641273e-4	3.2268748239615774e-4	0.4354284612477035	6.7336089363213985	0.08089109356872547	9705	4
cg00667680	8	1913269	-0.0020104708194237223	7.704215073442905e-4	0.009065542004236708	5.576886917769058	0.13411157168919458	9701	4
cg00667751	6	28956320	5.559717994176051e-4	9.131399099265101e-4	0.5426191023858692	1.9572222877582395	0.5813326799777414	9703	4
cg00667760	9	6757146	1.6051302923361432e-4	1.4991099654183186e-4	0.284294366103629	3.402251925153353	0.3336627456871869	9703	4
cg00667789	1	59042065	-4.5123142475777075e-4	8.988986297963086e-4	0.6156797970740903	1.9757002402133668	0.5774654985674007	9696	4
cg00667841	4	3308884	-4.522900795838044e-4	6.522492068915355e-4	0.4880388636143364	7.106607224952883	0.0685763557125863	9697	4
cg00667862	1	91300446	5.599286971063813e-4	5.288674522968367e-4	0.28972202090459565	1.9341210681792236	0.5861920705939303	9700	4
cg00667865	3	179322195	-9.927832533414523e-4	3.851268197525873e-4	0.009942903578681704	0.761446392141718	0.6833670221191506	5806	3
cg00667937	2	168572563	0.0017154206657849645	0.0012939183270104905	0.18492035742794813	2.224466060544852	0.5271454113658554	9700	4
cg00667938	1	38231146	2.026712451963231e-4	0.001261675859268334	0.872379673499784	5.56816994515222	0.1346176793711589	9703	4
cg00667974	7	139024995	-2.0317322089033796e-4	1.850062402435269e-4	0.27211865794663687	1.6833483782498977	0.6406421558817321	9661	4
cg00667976	12	101801822	-3.2552599625269765e-4	2.048944991239211e-4	0.1121169991417892	4.83367848687547	0.18438907942425364	9660	4
cg00668103	7	100084730	2.2906452352699727e-4	6.438014118000802e-4	0.7219903709441704	0.555154573235575	0.9066174492829928	9683	4
cg00668150	17	2615720	-0.0027451068123336155	0.001918070721565284	0.15237828188922484	0.7296012006812831	0.8662203389969723	9698	4
cg00668182	20	30795591	6.216038471166842e-5	1.3711456273200192e-4	0.6502993717355379	0.3711516303056888	0.8306258591672002	5807	3
cg00668215	9	135465386	1.8039550899670803e-4	4.227979749391202e-4	0.6696191926140214	1.835263021493095	0.6072915360231689	9705	4
cg00668227	1	33336241	2.456370672628983e-5	2.1167486525516807e-4	0.9076172635281083	3.6162370331583453	0.30599652066657673	9686	4
cg00668303	1	214152709	0.0014958462772699313	0.0017363419489470015	0.38896662474337595	3.995393025799329	0.2619620298395568	9705	4
cg00668337	11	64491331	0.004635	0.00357	0.1941776275142222	0	NA	1083	1
cg00668442	16	2318234	-1.378029681665239e-4	1.3684754146962348e-4	0.31394357466874007	4.912366261739557	0.17832774140163762	9623	4
cg00668519	3	11597941	0.0010932060111701837	7.373113427282833e-4	0.13815612345603262	4.2272113323820015	0.23795159657490877	9699	4
cg00668525	1	91966377	1.8659676166254854e-4	1.1364144444319281e-4	0.10059454523104522	0.653510668195378	0.8840802993060584	9661	4
cg00668559	6	44230977	-3.901603308581612e-4	6.547511508240647e-4	0.5512480329130549	0.49361513417651876	0.9202918830548749	9705	4
cg00668592	8	143386385	-1.863831367299412e-4	1.9999237878061068e-4	0.3513617474635812	8.02128458051655	0.04557385961010231	9650	4
cg00668685	12	56624552	-5.915919654870436e-4	3.687924876963351e-4	0.10868487918723205	7.401435852009621	0.060145810530291145	9706	4
cg00668852	7	150554113	-8.65834540662923e-4	4.623075848407449e-4	0.061088569330540334	2.678029091842533	0.4439739417173051	9693	4
cg00668890	12	6449990	4.8642997414270284e-4	2.7138951724417764e-4	0.073073985367954	1.3575346882569819	0.507241861821216	5807	3
cg00668937	10	134699597	-4.900083873131917e-4	5.815353325868442e-4	0.3994457299621934	1.1899490233701677	0.7554159467993999	9705	4
cg00669044	8	23389128	5.922839640425943e-4	4.351665687935966e-4	0.17349752189181164	1.2316444631136771	0.7454250934969701	9688	4
cg00669119	18	6284570	-1.4414762793196395e-4	2.2051693929685845e-4	0.513317654910938	5.405238840673533	0.14441752985591116	9687	4
cg00669182	18	77339288	1.1882641723256235e-4	4.888105404963494e-4	0.807933359318384	5.22463267971773	0.15606830452204096	9706	4
cg00669330	2	242810917	-3.887141970470199e-4	7.087468562806278e-4	0.5833810310148544	1.9296884175065314	0.5871276025254316	9706	4
cg00669390	16	85348945	2.053856501874083e-4	3.8156827534417486e-4	0.5903926592805595	2.405754168949649	0.4925643848207693	9702	4
cg00669594	6	33156845	-6.044133196160653e-4	5.362363824779695e-4	0.2596834170422547	0.8089670561911453	0.8473210514947859	9705	4
cg00669760	2	44735195	9.061294198403247e-4	0.0014809396113601885	0.5406296247047062	2.5031493044506132	0.4747222023618923	9704	4
cg00669774	12	127768788	0.0012562495733286108	0.0010007996014489125	0.20938951608245154	2.803801167406189	0.4228745594261758	9645	4
cg00669777	8	95565739	1.3472813394740373e-4	1.5906210021854236e-4	0.3969862381212368	2.185127767436867	0.5348836749217857	9700	4
cg00669856	4	124317779	-1.653139871825342e-4	2.3309675784128532e-4	0.47819567126720375	6.544811754490285	0.08791189332805427	9700	4
cg00669918	16	22277773	8.992371065810021e-5	4.446382281367613e-4	0.8397289711151572	1.1017282046130572	0.7766569045974456	9705	4
cg00670017	17	47308301	-5.023885965338815e-5	3.3227396762735493e-4	0.879820239422696	2.6798259343271895	0.26186845874329484	5809	3
cg00670060	2	85686083	-5.602987480794884e-4	4.703222487436237e-4	0.2335326188888875	1.174221294697267	0.7591935153189541	9702	4
cg00670111	7	128500474	-9.071735144564383e-4	3.9819180272179886e-4	0.02271272765335821	1.0358926561372432	0.5957427527064081	5807	3
cg00670253	20	1161920	-1.3427066626868253e-4	4.679908137878875e-4	0.774182179257783	0.4205548899391336	0.93596435807501	9695	4
cg00670339	16	15953445	-4.670242557081305e-4	4.957062851487152e-4	0.346121446640359	0.7821469412555981	0.8537323098008545	9697	4
cg00670465	12	511362	-2.994022667143672e-4	1.8822940049270057e-4	0.11169414244682008	0.2490405107959545	0.9693091839628063	9695	4
cg00670539	18	580244	-3.0319226759205326e-4	1.9900049296863197e-4	0.1276147972499634	1.007307487967931	0.7994837665829212	9670	4
cg00670698	7	30544943	0.0012193242537874769	9.894070143410005e-4	0.2178076070507046	1.1903182299018158	0.5514748109989801	5808	3
cg00670913	11	98890591	-6.004030485273321e-4	0.001183664525480102	0.6119858069379733	4.320553305498974	0.22886595958486056	9702	4
cg00670942	17	74836683	-6.969518724194363e-4	8.912509967258336e-4	0.434218798394894	2.182517981805022	0.5353999872454258	9696	4
cg00670977	6	169902590	-1.9913607935252668e-4	4.8737769327201916e-4	0.6828429384537895	2.8936165404153176	0.4083199055432514	9703	4
cg00671093	11	95522599	1.0539801498360177e-4	1.7522259472886107e-4	0.5475008396072767	3.654417461527754	0.30127997760212694	9697	4
cg00671126	7	1886597	5.845355493718104e-4	0.0022555691155016202	0.7955178613425828	1.251933026814258	0.5347443410982231	5808	3
cg00671161	13	52586367	1.2977708871751782e-4	1.0173856351634369e-4	0.20209911954741872	2.8889822926187363	0.40906053022229716	9661	4
cg00671386	16	851834	-9.838264203244304e-4	0.0011013349816607332	0.37169465127977286	1.6794846221414819	0.641504424205887	9706	4
cg00671489	20	44827945	1.5494063466362363e-4	8.606112834301429e-4	0.8571246511666343	0.7944448606974922	0.8507952829892783	9702	4
cg00671534	13	27316496	-0.0011181890144384532	9.036229918395022e-4	0.21591976083182085	1.431925623850571	0.6980685459395458	9705	4
cg00671600	20	61792443	-7.852142617061961e-4	6.775879204159326e-4	0.2465224468038646	1.063439154684361	0.7859065280754818	9704	4
cg00671759	17	79479205	3.101234782953874e-5	1.1579169169563752e-4	0.7888311144735957	1.4649579401594526	0.6903813093580023	9632	4
cg00671823	16	27558770	-0.00133743635854995	6.60514649496208e-4	0.04288381558533756	9.39661474585922	0.024457025968419973	9698	4
cg00672093	2	139654844	7.509771959945719e-4	4.968074362362143e-4	0.1306340759687714	3.9145906412402507	0.2708357184677702	9703	4
cg00672111	12	67752236	3.7874957652199784e-4	5.065753647132613e-4	0.45466116780999033	0.5731041647055529	0.9025609952120487	9705	4
cg00672147	11	134336476	-0.0027964101250204315	0.0015874209862187267	0.07813591173744026	3.2888022144184275	0.34920421132825075	9705	4
cg00672228	17	7123130	-1.1504582077934028e-4	1.5675184574915396e-4	0.4629877522507396	2.241768954994595	0.523768114967767	9704	4
cg00672277	3	138169728	-0.0010922254923057015	8.715749800933065e-4	0.21014640250649716	0.9583768867020449	0.8113220468720107	9702	4
cg00672332	2	220156225	-3.380852548985588e-5	4.975771136449822e-4	0.9458283791739057	1.2619785958252188	0.738180814350442	9704	4
cg00672333	17	36728456	2.021232324473254e-4	2.1494523080640656e-4	0.3470392897054265	0.3950806713898654	0.9412568278958194	9684	4
cg00672445	8	1616925	-4.8760981476786387e-4	4.809166485580902e-4	0.31062211150771074	1.2287505335460316	0.7461173250660524	9699	4
cg00672507	8	42997105	-1.4788125843220949e-4	4.0358509156065454e-4	0.714052420568642	0.10270039682774158	0.9915114082601298	9648	4
cg00672558	8	142262059	-7.205384301958218e-4	4.208604860379456e-4	0.08688560024556971	1.4546682426679	0.6927716869709872	9699	4
cg00672574	17	79669841	1.7902881630865263e-5	1.77518677784567e-4	0.9196689849436859	1.3593981962590806	0.7150789955605177	9706	4
cg00672622	2	71681007	-2.507776200812159e-6	1.8098722513154068e-4	0.9889447894096671	0.5606390067010292	0.9053810116026199	9698	4
cg00672638	5	142149399	-8.2485308085512e-6	1.4726936421494128e-4	0.9553339829847115	1.9784484147575183	0.5768918450878142	9706	4
cg00672712	7	99752629	-2.767235878789765e-4	4.949496738589741e-4	0.5760973006174841	6.436783322243891	0.09218923227821335	9706	4
cg00672802	1	226296871	-3.191748294589059e-4	5.450488086427485e-4	0.5581514429452481	0.9952159687392931	0.802409550198364	9706	4
cg00672936	8	38832728	0.0016699675571529495	0.0013270485857929729	0.20824451244449074	0.9319474822727276	0.8177120958395012	9704	4
cg00673006	2	97483133	4.349688901462527e-4	6.197204267507322e-4	0.48275448862189035	7.064330209695258	0.06987537122258158	9705	4
cg00673191	21	37536923	0.00180832618276108	5.988698473392285e-4	0.0025313831420843732	2.1753259607752096	0.536824724987428	9689	4
cg00673202	12	117176563	-0.0026876094276861388	0.0020469134303313864	0.1891809573093839	3.8889073183297915	0.2737127072814532	9699	4
cg00673251	10	11784140	2.3860712211935814e-4	2.754311546388273e-4	0.38632345114806244	1.2202833220615632	0.7481437567891993	9683	4
cg00673286	15	83349613	2.922368755734826e-4	2.672079369394563e-4	0.2741004403679105	0.9018141538048619	0.8249899899995887	9704	4
cg00673290	2	21266727	2.8008828796171436e-5	0.0021607043261973454	0.9896574529244307	8.081571010904671	0.044355619598750895	9702	4
cg00673344	3	156807691	-2.183723823080724e-4	5.409012349445841e-4	0.6864189900529314	2.3965752017627633	0.49427246623826937	9702	4
cg00673365	12	113906437	8.99359917855726e-5	5.191695897783439e-4	0.8624702744881574	0.7127978034776298	0.8701897280301967	9703	4
cg00673557	6	89827915	8.901203432283156e-5	2.8994188069864964e-4	0.7588436952563339	3.8442518727577095	0.2787806842283693	9682	4
cg00673646	11	59950525	-1.235077186539524e-4	1.8715908999868022e-4	0.5093130830457251	6.258524476971814	0.09968795210003185	9705	4
cg00673651	6	5007264	7.247308693064143e-4	6.97996622389894e-4	0.2991297577304752	4.3217249661007795	0.22875396743556364	9697	4
cg00673674	19	19144826	4.447712124560673e-5	2.005847283235816e-4	0.8245183715673501	0.8859401221525975	0.8288193873372607	9705	4
cg00673724	19	45648483	1.3154188767896602e-4	4.466566302358409e-4	0.7683732803733219	1.3498857423953412	0.7173226589856558	9703	4
cg00673963	1	100731856	-1.9531229540443068e-4	1.4203262599257602e-4	0.1690933920542012	4.7576534510251705	0.19042772630174523	9705	4
cg00674003	17	66832096	2.4408563555376479e-4	5.187411474523921e-4	0.6379731515933436	1.406031291855515	0.704121573803138	9706	4
cg00674004	10	101280750	-0.0019406850575001105	0.0010283918382275336	0.05914598496418641	6.947081497699101	0.0736037288788942	9695	4
cg00674024	14	102829918	-6.187869008931076e-5	3.458268168051522e-4	0.8579928984543925	2.527173488637022	0.28263845441924973	5808	3
cg00674043	18	61254447	-1.1105959329835804e-4	4.2923021470474363e-4	0.7958348343821493	1.3285015213967384	0.7223764911030407	9700	4
cg00674220	13	27610741	9.153045091315762e-4	6.441252522976318e-4	0.1553156195536967	3.4621731092871157	0.32570138208725496	9704	4
cg00674265	16	11350746	5.3096029070507335e-5	2.3524125264757492e-4	0.82142788609083806	0.72870638215847	0.8664320389946645	9702	4
cg00674365	19	57019069	0.0015172247709931573	7.676529992986346e-4	0.048104275521499824	3.742728337338598	0.29061843439084395	9702	4
cg00674395	17	7812568	-2.819463989763107e-4	1.6261691135878635e-4	0.0829522680144293	1.3154907767150368	0.7254579662410423	9694	4
cg00674415	16	1859330	5.605499140216951e-5	1.1349550369497986e-4	0.6213795294104911	2.675265521905849	0.4444470379898592	9660	4
cg00674428	21	47552084	-4.947555322001127e-4	5.639549240575209e-4	0.38032575610599684	1.7268703352981551	0.6309765211576693	9691	4
cg00674628	14	102970251	2.5461540768774546e-4	3.8544193278204755e-4	0.5088814061173307	9.850178530371597	0.01988355963618314	9702	4
cg00674679	2	176931680	8.890550794373521e-4	9.593011689107453e-4	0.35404405050745363	9.204389831311216	0.026693293735535008	9690	4
cg00674681	14	50517357	6.040928013645112e-4	5.342611247908752e-4	0.25817842800820695	2.9295866632730765	0.40260942245969034	9699	4
cg00674706	6	29521145	6.125330325167099e-4	4.741077485266569e-4	0.1963675014500125	4.57476369851007	0.2057176984368128	9669	4
cg00674896	2	102804576	3.784034740260468e-5	3.6520943167216293e-4	0.9174766824302847	3.8840256768614356	0.2742626506603879	9696	4
cg00674995	13	42708444	-0.001363457846410699	7.695701233064043e-4	0.07644211248944671	0.8715164131970081	0.6467740927383299	5807	3
cg00675037	8	55382194	-3.48987610896169e-4	0.0013831327478366331	0.8007962136820411	2.9939124759097524	0.3925647053323877	9702	4
cg00675039	20	44486208	-8.833049796223283e-5	1.3439102876808439e-4	0.5110106403410569	1.6664497979728523	0.6444183488652051	9706	4
cg00675121	10	128214096	9.85605318252702e-4	9.884080773467229e-4	0.3186847321423831	0.35685694019586955	0.9490032848681412	9703	4
cg00675133	3	48754898	1.4512738857489282e-4	1.2423706771502935e-4	0.24274672603966635	2.265333354545115	0.5191946271511125	9704	4
cg00675160	16	1208531	-2.5083059459561825e-4	0.0010862261643271413	0.817377490175304	0.5331854084795871	0.9115425223470577	9697	4
cg00675229	4	18320910	0.0014940977890093281	0.0021537560753943806	0.4878595321673756	2.6839491649973595	0.44296186067126486	9697	4
cg00675260	4	187291940	-8.214603088983235e-4	7.839551320192172e-4	0.2947118811398153	0.6181317403236917	0.8922692688748932	9705	4
cg00675313	8	121458556	-0.0014938440932178436	0.0015552717825756198	0.3368018371397818	1.4311897613298465	0.698240238853609	9705	4
cg00675324	4	37688114	-2.518469458667611e-4	2.829974485121861e-4	0.3735053212791908	3.8022609290741576	0.28362325629052443	9633	4
cg00675336	4	189330030	-1.0327543015152855e-4	8.383542914551756e-4	0.9019579995136664	4.164989846317748	0.24419052346231465	9700	4
cg00675372	10	130201069	2.6921429390654124e-4	4.187642881578326e-4	0.5203033495753893	2.6695087836233147	0.44543385075520775	9706	4
cg00675429	8	124084730	2.0391412279554255e-6	2.515391446160312e-4	0.9935318954620186	2.058116406964977	0.5604324580669008	9690	4
cg00675569	10	45914840	9.982031436987555e-5	2.3870341897878393e-4	0.6758176042525366	6.8895036426198635	0.0755043135186072	9595	4
cg00675600	5	1255458	-3.918063363524723e-4	5.027015997024004e-4	0.4357432926504767	3.9218900522525426	0.2700230592945133	9637	4
cg00675650	3	172429335	4.6011501835892726e-4	4.7126329889741244e-4	0.3288941022708201	1.5454610386783476	0.46175052665554905	5804	3
cg00675721	19	39739215	-3.9997566618145994e-4	4.975702537408505e-4	0.42147917762605386	3.397689008419188	0.33427593701802966	9702	4
cg00675737	16	89462359	6.483887861124054e-4	4.7799821326144636e-4	0.1749506390032481	1.0164607470004547	0.7972690272239122	9706	4
cg00675838	6	97285024	3.9568593481152734e-4	2.23762949786937e-4	0.07700635038496814	2.4219440863804094	0.48956281063076246	9634	4
cg00675843	2	98280367	1.1440773560473642e-4	2.763767456435602e-4	0.6789065335208087	0.48202774080985317	0.7858307265223723	5808	3
cg00675878	22	23521267	-4.6082158783675896e-4	4.961450404752947e-4	0.3529905774500123	0.2941474271486592	0.9611254070517218	9701	4
cg00675891	13	113698994	-2.656502809611362e-4	2.260672994672637e-4	0.23995719266845988	3.2460952379822876	0.35521592425256743	9695	4
cg00676042	3	150481287	1.4981359831829806e-4	2.4137175964404484e-4	0.5348129870175674	1.65907583688586	0.6460701644616519	9665	4
cg00676085	12	52991945	-2.1093330293058697e-5	9.382574353677286e-4	0.9820639577548347	1.2441128096419054	0.7424448267215736	9697	4
cg00676224	11	75946680	-1.2844737121119588e-5	2.3375642749158952e-4	0.9561789063775139	4.395192761443605	0.2218315440279939	9693	4
cg00676360	6	49917175	-4.2512336522261687e-4	5.433587033879407e-4	0.43398005747082	0.15672863331907738	0.9842524476333654	9700	4
cg00676536	2	41924253	-0.0016436707659520278	6.173037088695006e-4	0.007752537756769322	3.76740354933247	0.2877004791539574	9704	4
cg00676602	2	11318465	2.5878278869070773e-4	9.161485871135176e-4	0.7775845717921401	1.8621942344848788	0.6014951805140709	9428	4
cg00676660	3	64672609	-6.524451775089036e-6	2.5555309272938905e-4	0.9796316538184207	2.8228325321748375	0.41975505506137095	9700	4
cg00676711	8	21268342	-4.3729291944927555e-4	3.160011193184274e-4	0.16640945780651467	0.19865720557071614	0.977805779104302	9701	4
cg00676717	10	79762182	-2.8585953168820624e-5	4.757840609441547e-4	0.9520905013797758	1.3222203488184392	0.723863519328128	9696	4
cg00676728	10	124213760	-4.890460787468306e-4	5.220063988311992e-4	0.3488314010464313	6.215885744877338	0.10156650251928923	9655	4
cg00676833	10	134730258	1.4485830515970562e-4	5.351820145123472e-4	0.7866440053413006	4.266994828370455	0.2340394412765403	9705	4
cg00676925	16	540266	2.0688963897508623e-4	6.791972625233721e-4	0.7606639196872094	0.5034675179236201	0.9181289553460524	9704	4
cg00676934	16	74330537	9.580576989089837e-5	1.7504028089618736e-4	0.5841482188519485	0.8610995406632325	0.834803758595234	9705	4
cg00676960	17	79256290	3.321434376807172e-4	5.013717554919903e-4	0.5076704501356228	4.598734558042695	0.2036506645778334	9702	4
cg00676969	14	74485475	4.194849942598465e-5	2.3446649844613895e-4	0.8580080417834407	0.582831010454309	0.9003513251324007	9685	4
cg00676988	4	186494912	-8.305467131264957e-5	7.972986861732697e-4	0.9170343740928126	1.3462882453448008	0.7181719099328271	9697	4
cg00677195	10	7661611	-5.437606315473465e-4	6.684173362363717e-4	0.41592876387161	2.655893741930839	0.4477748006663213	9687	4
cg00677217	4	3747401	2.4583408121218005e-4	0.0010950423075901333	0.8223703393353611	0.3245327107212371	0.9553503989265738	9695	4
cg00677236	2	64068971	-6.19352058836197e-4	2.4432077203494977e-4	0.011244876901002421	4.0181677738707275	0.2595090095639823	9593	4
cg00677272	14	59213434	-0.0024864536717507076	0.0016382303386290435	0.12907288135042355	0.050757655641936836	0.974940507474369	5191	3
cg00677407	16	33964200	-1.0347058669066102e-4	0.0014811525314773076	0.9443065572755447	1.3502665707231727	0.7172327810410379	9704	4
cg00677455	12	58241039	-2.5920916272933035e-5	2.2119949498564708e-4	0.9067146947529752	0.9160299590203193	0.821557788867256	9683	4
cg00677479	2	171830637	1.639851343152063e-4	7.631780555930278e-4	0.8298675865725239	4.181053787500898	0.24256561887157732	9694	4
cg00677574	17	43221327	5.68700805029455e-4	9.097159662895896e-4	0.5318784802777708	1.9404245575762704	0.5848634132745163	9704	4
cg00677685	8	74791355	2.1473779304422415e-4	1.9019772364442042e-4	0.2588877132401401	3.179571670156678	0.36475875900214577	9702	4
cg00677686	2	65096299	-3.861964522701196e-4	6.62919034420542e-4	0.5601831000038305	3.933182460574325	0.13993304366835194	5705	3
cg00677730	9	130672636	6.622026082074749e-4	5.015880565558344e-4	0.1867642220390102	9.358589702350448	0.02488430375083142	9692	4
cg00677811	7	45040321	-1.5632884323676325e-4	1.7939008294414515e-4	0.38351045628597913	1.127000614037589	0.7705603488282983	9705	4
cg00677866	20	61051685	-3.1839472452569877e-4	5.247878610830151e-4	0.5440425228496628	7.2190588871007835	0.06523387399004153	9706	4
cg00678005	8	9597722	-5.756234526148159e-4	7.217519895902673e-4	0.4251395962680061	2.709828901850894	0.4385595588528027	9679	4
cg00678050	4	184838207	-0.0012557570769583552	8.095477185101526e-4	0.1208577111431744	4.247919606559334	0.23590780102581765	9705	4
cg00678158	6	30538836	-3.196114536227974e-4	4.604270750607141e-4	0.4875799743688954	4.135958004302547	0.24715242962480144	9671	4
cg00678236	13	46785423	-1.8205572730294452e-4	0.00018945291493801402	0.33657479078168867	5.098993847729496	0.16469019796919962	9701	4
cg00678239	11	65190227	3.138456567802163e-4	1.4615809121795454e-4	0.0317691948978796	3.556172363446037	0.31354949816186545	9688	4
cg00678286	7	155623836	2.176271920729915e-4	0.00104061664217483	0.8343444801013193	3.013413547069102	0.389561691140809	9704	4
cg00678361	8	145577929	-0.0018426245549359294	0.0014096974767397773	0.19117658738085613	0.5617940156037902	0.9051202798248827	9706	4
cg00678398	19	16630059	3.105804186930505e-4	4.6709459986216123e-4	0.5061018308215064	1.3033569974555892	0.7283360787119162	9702	4
cg00678539	15	56757625	-7.01046271061118e-4	7.731956721085973e-4	0.364572472186304	1.7706776820343162	0.6213364925317351	9704	4
cg00678668	14	55221389	-6.422478435262712e-4	4.754303566204057e-4	0.17673489789391686	4.742408129088887	0.19166065896912182	9704	4
cg00678709	3	14584745	1.3804951388462298e-4	1.9935845835262158e-4	0.48864296818020364	1.0892555644754307	0.7796684459611753	9555	4
cg00678761	20	621583	6.81763363969634e-4	3.835762660156078e-4	0.07550463310043115	4.723166553961851	0.1932274041267248	9705	4
cg00678890	20	44660599	1.3955674806225108e-4	5.135478702234776e-4	0.785814081803649	1.3103595956222427	0.726674570086195	9695	4
cg00678892	2	53543334	5.844056440337957e-4	5.89861793470911e-4	0.3218076098470963	0.7877685161375563	0.8523903505069687	9705	4
cg00678938	6	168378903	1.2605148847953445e-4	3.4689157138110454e-4	0.716325283137891	2.663272892589251	0.4465048054355862	9697	4
cg00679184	14	75447722	-6.07746818503109e-4	7.692496601175929e-4	0.42949771482911087	3.8453330602667393	0.27865698657445104	9705	4
cg00679209	4	169849292	9.517944743186202e-4	7.402186821243021e-4	0.1985028287023366	0.8127661711346286	0.846411160082822	9679	4
cg00679281	16	28334859	9.517781465694362e-4	5.220003061915955e-4	0.0682536200103425	5.028687904839854	0.16970848745310968	9694	4
cg00679383	4	2009215	6.936250453629485e-4	0.001549324427601766	0.6543732161788223	0.5271677143004015	0.9128835045878589	9703	4
cg00679520	12	63133578	-2.2102681747487906e-4	7.613041475460736e-4	0.7715664183001049	1.1030555564678324	0.7763365117874568	9680	4
cg00679546	17	60729882	-9.24696249441352e-5	1.9423726088374903e-4	0.6340278386174487	2.297087079199926	0.5130791749578447	9699	4
cg00679556	6	30080782	-5.257739329882055e-4	5.70245860068945e-4	0.3565219440340221	1.3274335015678274	0.7226292570822497	9702	4
cg00679662	2	121538992	3.818803874441546e-4	4.123900650152892e-4	0.35443692309141356	2.9628942209843196	0.39738161000979105	9705	4
cg00679681	16	89346491	-2.5990354077089716e-4	3.9322183239875287e-4	0.508638555761201	1.5117513810144407	0.6795607857441148	9705	4
cg00679711	17	3716493	-4.732684126984219e-4	3.422586190532927e-4	0.1667322978975702	3.177516292216714	0.20417901486101428	5802	3
cg00679716	14	23067188	2.064958402816888e-4	2.0257069967229076e-4	0.3080241893332945	0.5496868019233888	0.7596910808030672	5809	3
cg00679731	2	176979345	6.251641012597658e-4	9.010313514003328e-4	0.4877877693001058	2.402811758501156	0.49311142937271923	9698	4
cg00679738	1	231175246	2.1273068041755677e-4	1.7038908730703675e-4	0.21184821264219075	1.2157304395839386	0.7492340276869711	9692	4
cg00679763	17	46993161	-0.001618233777206968	6.732772453667464e-4	0.016238180837847054	3.3983393109586943	0.3341884852268551	9703	4
cg00679792	7	2441416	0.0024057824463601715	6.268985636110251e-4	1.242454540610372e-4	4.75549502315535	0.19060183392411592	9700	4
cg00679877	2	71821944	5.369448135809402e-4	4.25220281786491e-4	0.20668081189557158	1.5527701213301466	0.6701456418244365	9699	4
cg00679908	15	74753636	-1.2160420229134425e-4	1.4111582446639666e-4	0.3888343074870123	4.55932545388696	0.20705924278687377	9703	4
cg00679960	4	7026510	6.416046495518104e-4	4.425996315677308e-4	0.1471623901773443	2.8220905896220336	0.41987631144833737	9700	4
cg00680003	6	30523449	-1.536032036422663e-4	2.836720552246829e-4	0.5881756638486775	5.6273250543879065	0.13121842845776022	9702	4
cg00680014	2	113243553	1.5510531375358805e-4	4.576423490535797e-4	0.7346680733372029	1.92706115112081	0.5876825713964637	9701	4
cg00680277	2	3465103	-3.839596705316084e-4	5.547704157573313e-4	0.48887106148713066	5.685449288360189	0.1279579794960256	9705	4
cg00680551	8	103135595	1.413316863998656e-4	3.6443497443374047e-4	0.698156321832398	2.9360133207920054	0.40159624141318623	9664	4
cg00680696	2	220360817	-7.733007386905184e-4	0.0015221059486511224	0.6114206693010289	2.829252665687229	0.41870701917092845	9705	4
cg00680768	4	120988018	-2.9822696667997594e-4	1.9854610460914399e-4	0.133083168537564	7.34317595064914	0.061727847053117055	9677	4
cg00680827	16	87635210	2.7662628012662077e-5	2.4844563426087936e-4	0.9113445314248644	0.8525150173123753	0.8368692033831259	9705	4
cg00680875	4	186423579	-4.485452847437308e-4	4.2491804812612574e-4	0.29114907213594055	0.5126044411009533	0.7739080425307352	5756	3
cg00681103	2	201983452	-2.7789758735357483e-4	2.4849925170903e-4	0.2634373850197526	3.7330211422818196	0.29177360777774225	9532	4
cg00681106	1	75599532	1.8587380972005744e-4	8.220306482109735e-4	0.821111647520237	3.234979541482306	0.19839609421506393	5807	3
cg00681321	4	104022149	3.680353898501482e-4	0.0017838997302586973	0.8365491895604873	0.4089310572472366	0.8150828384605495	5809	3
cg00681363	8	120844660	2.5839466616082757e-4	2.1721746730753624e-4	0.23421673990731098	1.130408263628714	0.7697389388473839	9696	4
cg00681365	4	62387003	8.641620891428837e-4	6.222502180103348e-4	0.1649028697009375	3.8568783119612196	0.27733918669188906	9702	4
cg00681462	14	75800724	-3.8478009788767836e-4	7.676645745863718e-4	0.6162059786431695	2.159866280402956	0.539896660506101	9696	4
cg00681483	21	47269822	-9.641325927280891e-4	4.582718652995064e-4	0.035392042270368525	0.22090812252914932	0.9741454595282325	9705	4
cg00681513	16	67261425	1.1216931002748165e-4	3.7567928419772435e-4	0.7652625802794635	3.5671647028178404	0.3121549913339378	9697	4
cg00681662	2	220094581	-2.7084139263187296e-5	1.9750441213543655e-4	0.8909266022521413	8.873910399353486	0.031015151034983753	9619	4
cg00681735	9	138594241	-5.66216968325473e-4	0.0014797577206490356	0.7019854677364323	3.491801479250503	0.32182699920464414	9702	4
cg00682002	7	128531479	-3.394909163304593e-4	0.0010470604431666313	0.745762097199333	4.459113629397804	0.21596638093190432	9706	4
cg00682007	5	140344745	0.0015505308856691566	8.859156913270053e-4	0.08008356687489829	5.273049571926402	0.15286075404594443	9699	4
cg00682015	13	76111918	3.0481221067047e-4	2.628146699528165e-4	0.246130621476058	2.4101959214728033	0.49173947727395223	9701	4
cg00682053	16	49319847	-5.583715119155809e-4	8.710041852187695e-4	0.521479547344341	1.6903830156358846	0.6390739839263446	9683	4
cg00682069	2	1667458	-8.187804987744223e-5	4.653088548198249e-4	0.8603214777354573	1.4775708498006517	0.6874565568799825	9704	4
cg00682090	17	3733468	9.720492339987693e-4	3.6806792283050307e-4	0.008267375157648126	4.994301607181843	0.17221488447744815	9638	4
cg00682096	17	46672924	-3.805962982199959e-4	2.597871873187725e-4	0.14291244402760778	3.6779540164856246	0.2984048373974265	9678	4
cg00682103	8	141554380	4.757552216385178e-4	7.035894160422327e-4	0.49892444694371985	3.9681022964040316	0.137511029822471	5806	3
cg00682125	6	20999098	-7.166232371127387e-4	5.99146914724201e-4	0.2316682101362057	6.6667128295056655	0.08331460920436315	9700	4
cg00682158	6	160239670	-3.5884029193171207e-4	4.90369785845037e-4	0.46430598282660795	3.174514006154131	0.3654932483813889	9702	4
cg00682203	17	47087167	-3.9740578718376775e-4	7.572555329199431e-4	0.5997239910828418	2.3226591108152683	0.5081939267788619	9640	4
cg00682263	15	66188803	0.0019350000000000003	0.00258	0.45325470475373625	0	NA	1083	1
cg00682367	20	48963280	-6.4411358595361e-4	3.93046787136439e-4	0.10126100889765516	11.043264443335193	0.011494214017960889	9700	4
cg00682386	1	41249583	1.074807921723595e-4	2.3441396701639103e-4	0.6465871701202448	2.153263014851073	0.5412126668360678	9662	4
cg00682458	6	43139370	-1.1728173367822003e-4	1.521480745832911e-4	0.4408021180540204	2.630249164398192	0.45221113931867	9605	4
cg00682487	4	36283275	-4.2293996482434547e-4	6.427699078741748e-4	0.5105407649118331	0.968146720132678	0.8089588558839295	9703	4
cg00682553	22	50720813	2.3510583886330488e-6	4.541744502885078e-4	0.995869726245482	5.1144473331405	0.16360602671086807	9705	4
cg00682734	20	55200973	-5.912101382660911e-4	9.550479962618409e-4	0.5358919211330551	3.194623324389549	0.36258043324733136	9704	4
cg00682802	6	30682855	2.073711396881563e-4	3.5696885779127853e-4	0.5612928791224352	0.8345380692089746	0.8411893838235798	9705	4
cg00682858	6	145021241	-0.0014703754087275005	6.076932219754302e-4	0.015537525450499988	7.689373179283734	0.052887182550768054	9676	4
cg00683156	10	50970546	1.7392318596442545e-4	4.236247844491987e-4	0.6813955550966673	2.6492696893553647	0.448917330218465	9665	4
cg00683158	19	7660969	5.306991408067e-6	2.4322066141272867e-4	0.9825918138983724	5.00456039370045	0.17146351427813	9703	4
cg00683329	18	77545136	-0.0016587741845732365	0.0017784903568537497	0.3509817879441406	0.9266944347013811	0.8189815133799205	9694	4
cg00683332	16	51188697	-0.002500644378853479	0.0011408277494873236	0.028382674484414998	0.39917232763290544	0.9404134194809373	9688	4
cg00683496	8	121575063	-6.08042092264727e-4	5.168347045806821e-4	0.2394059025483346	0.8882186733085189	0.8282699436440957	9704	4
cg00683654	19	30156070	-2.340336422900008e-4	1.6245618677139835e-4	0.149699008693426	1.2786644888510543	0.7342055315449815	9705	4
cg00683665	15	75968876	-1.4841579462499948e-5	5.054402444631478e-4	0.9765745491475937	7.471914946791919	0.0582844852631778	9691	4
cg00683788	20	1974878	-2.2916763193717943e-4	5.662791370817508e-4	0.685705227578169	1.241659225717194	0.7430310152711027	9704	4
cg00683895	19	58739944	1.9237362306872234e-4	2.0039408497890535e-4	0.3370670153520173	3.4273374284248757	0.330309210443237	9702	4
cg00683961	1	109940786	5.968817096921399e-5	2.509505779700934e-4	0.8119987473522152	3.1660764672019823	0.3667214083394361	9643	4
cg00683980	15	31383719	-1.4289597279097446e-4	5.093566228547465e-4	0.7790616363034346	0.13648579834915747	0.9871253041627364	9680	4
cg00683984	7	45615337	-9.475614980518565e-4	0.0012312284821341779	0.44153332150706476	3.265827804979115	0.3524271668504568	9705	4
cg00684032	4	1343700	-5.756051011019925e-6	4.838668639461957e-4	0.9905086372785319	1.3484983709809342	0.7176501250905367	9702	4
cg00684043	16	2288665	-2.45347131483196e-4	5.343532551295902e-4	0.6461280195553332	4.729648627361251	0.19269827297698755	9705	4
cg00684075	2	85969661	5.14673308147658e-4	7.969314488700829e-4	0.5183967143606828	1.2082188235227975	0.7510337807664652	9701	4
cg00684116	15	101094461	-9.775042413251466e-6	0.0011986927007807523	0.9934935209201942	4.26412551847118	0.23431961084028607	9704	4
cg00684125	7	21209165	0.0011474306139859084	8.407885850131179e-4	0.1723449542846455	3.13370184858167	0.37146681981043106	9702	4
cg00684171	17	123575	-7.353995155804935e-4	8.400940854733464e-4	0.3813685023178047	0.4611634078864586	0.9273369370521106	9699	4
cg00684248	10	124907409	-5.5510680440139e-4	3.1769377701438867e-4	0.08058505779994926	0.07683176377418023	0.9623126492594047	5807	3
cg00684283	14	105943425	-3.2560764048297596e-4	9.065681904655539e-4	0.7194715950606635	0.7264245585881539	0.8669717226275984	9703	4
cg00684423	7	1125180	-2.442431367334039e-4	5.96353070774693e-4	0.6821277934054721	2.9294994451425427	0.402623187408178	9668	4
cg00684497	7	128002177	9.998868884707945e-6	2.4389692859744792e-4	0.9672988546077519	1.860439633053804	0.6018717272328563	9702	4
cg00684529	2	227667368	2.3781545975379162e-4	6.973994617500071e-4	0.7331011601797468	0.30383168700420876	0.5814902089065673	1332	2
cg00684594	11	57519470	0.0016593718617085287	9.813455324196565e-4	0.09085304175216474	1.5738768264464222	0.6653274713019665	9519	4
cg00684757	18	77711999	1.4211595414638208e-4	1.6912477619072033e-4	0.4007388600506551	2.5625144797711545	0.4640991721976365	9665	4
cg00684776	19	53465830	4.100709009876966e-4	2.4419055937248163e-4	0.0930922391880695	9.623430993188942	0.022053875429472517	9705	4
cg00684790	16	854325	-0.0010802820508012947	0.0013828291372109675	0.43467809990766454	5.192389563023662	0.15823946929088487	9706	4
cg00684824	6	56112024	1.951615318159294e-4	8.115925008477794e-4	0.8099679393487209	1.5497987671263938	0.6708253978170167	9704	4
cg00685014	11	62212195	9.438640747406375e-4	4.725307430175139e-4	0.045774588586507715	0.8661883489645306	0.833578704371288	9687	4
cg00685025	6	34664699	-3.208696565137042e-4	1.7779683896405272e-4	0.07112190292854792	6.5185174596137605	0.08893507483339744	9672	4
cg00685193	14	88851384	1.2134112386915289e-4	3.3900175712018926e-4	0.7203907875307367	4.292819709381593	0.23153161780808482	9628	4
cg00685291	14	104551884	1.9431340659573898e-4	6.91516587567614e-4	0.7787134550061211	3.1465010332441246	0.36958447127872496	9663	4
cg00685314	12	120307689	0.0014321739717341072	4.8323585485210907e-4	0.003039483814188856	3.778973026288287	0.2863414122213512	9703	4
cg00685480	9	127950142	2.5931957018116556e-4	6.413655088867103e-4	0.685974362022421	6.749451322201744	0.08032718849865311	9699	4
cg00685573	14	79742823	-0.0014545065315100534	0.0011391235638725863	0.20165006076271716	0.9338520871099645	0.6269264539497365	5794	3
cg00685614	16	89118838	-4.8196670757157405e-4	0.0020904703180849226	0.8176611536744163	5.328159825188939	0.14928554399963828	9692	4
cg00685622	16	85373209	4.769303797236712e-4	6.363694535875652e-4	0.45358290664446227	2.7002377864044633	0.44018688656433724	9704	4
cg00685723	2	219745246	1.3487334496413214e-4	1.5286107495270177e-4	0.37760038407901464	2.379036611012235	0.497548880356034	9704	4
cg00685795	17	40713781	-0.0011619455284040845	0.0014500793592143368	0.42295921308109163	1.3827887798176526	0.7095740498947142	9701	4
cg00685836	12	82153256	-3.319566732257708e-4	2.5452725480547804e-4	0.1921624167885028	1.5375159167594603	0.6736391332359747	9697	4
cg00685853	2	88648947	9.789504827059216e-4	7.254274492115513e-4	0.17718255311598183	0.38551371990718286	0.9432184934564914	9699	4
cg00685971	8	25303948	3.3873555883949204e-4	4.647868744040012e-4	0.46612547953120403	0.15663497118929778	0.9842661236730029	9697	4
cg00685984	17	66451565	0.0012542588963004907	5.397931475665098e-4	0.02014738582721853	1.4877221126687226	0.6851069458189564	9706	4
cg00686022	12	40020078	-4.8319289849106575e-4	3.7270347041141826e-4	0.19481912427050438	6.40359235846765	0.09354311495342636	9700	4
cg00686030	2	242639277	-5.439082792572141e-4	6.23357230785604e-4	0.38291021663903574	0.8486064868368182	0.8378090979267028	9704	4
cg00686046	6	31126799	-1.1997312967906851e-4	1.799998119069992e-4	0.5050800089293589	1.2842814715970499	0.7328689378951095	9690	4
cg00686083	6	33421476	1.2569050928089179e-5	2.039876871533696e-4	0.9508680665845246	0.357178871791506	0.9489390910499235	9699	4
cg00686132	6	168257835	0.0010341275700243941	0.001111209593335838	0.35204378625567584	2.758487711468631	0.4303792465400945	9700	4
cg00686197	6	31733619	2.496183173491584e-4	7.891034378252757e-4	0.7517508626686937	1.516784781754119	0.6784018650020947	9702	4
cg00686339	16	699775	3.5455260472487483e-4	2.645684576755072e-4	0.18020741209059024	0.7723012602041118	0.8560800793916266	9660	4
cg00686404	15	66858212	-1.845951432610166e-4	3.747179144224103e-4	0.6222780880782937	2.601237836131796	0.4572725795416433	9706	4
cg00686451	17	43361331	5.370770893875854e-5	1.800073403216298e-4	0.7654253671534893	13.254961309509408	0.00411645811024783	9672	4
cg00686477	6	32036677	-0.0011786402957520853	8.276177606425526e-4	0.15440709001693004	8.735698760175715	0.03301935165981172	9700	4
cg00686595	10	32345476	1.151538093968486e-4	2.0943778021055267e-4	0.582440451572546	5.024122469640979	0.17003927643153782	9701	4
cg00686623	11	64949038	2.3778699051756825e-4	2.2386092178155475e-4	0.2881410082823327	2.4244000046142644	0.48910873209794153	9701	4
cg00686643	6	32130027	-6.430406255796375e-4	4.722228507794355e-4	0.17328270678841556	0.6678960188194769	0.7160910112537766	5809	3
cg00686694	4	2793774	-4.2102858971383467e-4	3.5801687433797535e-4	0.2395940439687887	0.7786687113161922	0.8545620948034293	9701	4
cg00686761	18	12991151	-5.163948186101447e-4	1.9778813383237605e-4	0.009031794054924176	3.271626036327402	0.35161133634963815	9614	4
cg00686823	3	127311038	-0.0012080278510340466	5.848354348799448e-4	0.03886759322452336	1.5009861341006578	0.6820427498052043	9701	4
cg00686826	2	637564	-1.4831796703509398e-5	3.9701341597222345e-4	0.9701992199923949	3.4904387982680007	0.32200429545667036	9701	4
cg00686880	21	43186522	5.674169354628537e-4	6.498381091845496e-4	0.3825722743929689	0.6827490004231298	0.8772538609926557	9703	4
cg00686915	7	99076604	2.714512851517921e-4	5.233001063312329e-4	0.6039492767612713	0.23270016775084648	0.972145332161992	9701	4
cg00686926	3	141514782	-0.0019574404667968798	0.001135733144190932	0.08479744633610269	0.7114963526334126	0.8704966174255442	9701	4
cg00687021	6	130761721	1.3945923631136366e-4	2.5134353411851207e-4	0.5789937902089815	5.138072539437964	0.16196152537882635	9674	4
cg00687073	8	954552	4.370051911243298e-4	6.754478888008507e-4	0.5176411352994447	2.465600562646783	0.48153992096515597	9705	4
cg00687095	1	176176785	-7.60314796243485e-5	1.0651174917247186e-4	0.4753311585560935	4.2700718728415366	0.23373932955460938	9695	4
cg00687122	7	39454090	-1.0469266947435525e-4	1.4147152384729418e-4	0.45928394559862296	0.8915390216295834	0.8274691432251299	9701	4
cg00687135	3	21792991	-0.0011723873517204542	0.0011471628949418133	0.3067863163415557	3.608736566311542	0.3069307640883112	9703	4
cg00687252	6	30712060	-5.9432316982203773e-5	2.0367141567747063e-4	0.770435798946077	2.3876566317274617	0.4959364727751164	9696	4
cg00687306	15	37398943	-4.6669561195330833e-4	4.4353795299560564e-4	0.2927026515389418	3.828086650248487	0.2806360414877685	9701	4
cg00687444	16	30689627	-4.1375400232794937e-4	4.927396578687155e-4	0.40107603168769596	2.9399151152639202	0.40098215866588227	9699	4
cg00687447	16	1158657	-0.0014274923176660955	0.0015475529601328682	0.35631004143595096	2.2800001434435524	0.5163631725664203	9704	4
cg00687551	14	60385995	-4.563049982927953e-5	2.3180496325243718e-4	0.8439459592694157	1.4640628131958282	0.6905891002661673	9705	4
cg00687581	3	163269462	-8.152549454704221e-4	4.360374853339393e-4	0.06152687277238937	4.102002480417259	0.25065827321286693	9704	4
cg00687612	14	104625920	-2.756674875905582e-4	2.8903081465809875e-4	0.3402025874749896	0.3346862295748523	0.9533782212338193	9693	4
cg00687674	15	69373260	-3.6628923063641714e-4	9.456218866485998e-4	0.6984950846742195	0.573139271848495	0.9025530340367547	9704	4
cg00687686	16	58497236	6.114493038497067e-5	2.4878760269123155e-4	0.8058590327740778	2.7102901907390127	0.4384814157732348	9705	4
cg00687714	16	21272887	0.001337890885150676	0.001278630478050153	0.2954009540178124	0.3536859310733081	0.9496345923258069	9594	4
cg00687766	8	38854579	4.1082170616404875e-4	2.3084724050141572e-4	0.07513722021622313	4.352688487425473	0.2258125605509623	9693	4
cg00687936	11	75526841	4.7830349618233427e-5	2.7620624646579334e-4	0.8625186180062687	0.14178373705887648	0.9315626179174759	5797	3
cg00688125	2	27664399	9.320527023536139e-4	7.940778316746181e-4	0.24049323528800043	2.946260189995985	0.22920692174821888	5808	3
cg00688236	8	1921740	6.10500157349863e-4	0.0010632522079982705	0.5658447261696573	1.0848262620220464	0.5813436998607622	5658	3
cg00688246	3	174362756	-2.3132017647584343e-4	5.489967320247769e-4	0.6734989877863973	0.8421578856923133	0.6563382861516257	5809	3
cg00688264	9	133972025	-8.266483438043682e-5	2.9427661192334994e-4	0.7787804956618789	4.8085096834889685	0.18636814284654296	9700	4
cg00688297	8	145752292	1.4884298695506539e-4	0.0012238929059788994	0.9032044179580003	1.8819240960306327	0.5972715999464641	9690	4
cg00688311	12	133100714	-3.395080054740692e-4	4.508543181966458e-4	0.45143031629055835	3.5789125272847455	0.31067072745565566	9686	4
cg00688330	2	234748185	2.6113104739411235e-4	3.954883812853499e-4	0.5090774409339898	1.4576181820103447	0.6920859971813287	9672	4
cg00688402	20	61591209	0.0010257185059556163	0.002269673931416617	0.6513242469593672	4.270224805255745	0.23372442290095563	9703	4
cg00688421	4	99181920	-7.742367454821819e-5	1.4571805265132964e-4	0.5951934403862016	1.4897482546861494	0.6846384411508832	9702	4
cg00688465	2	64978013	-5.304960908181063e-4	1.5051874549474304e-4	4.2435972075599473e-4	0.993301438261059	0.8028728066572993	9705	4
cg00688539	16	4524775	1.324782601273777e-4	3.4792413772647654e-4	0.7033756575980096	1.3999764393229581	0.7055402539675593	9586	4
cg00688591	13	113097140	-0.002954329574684344	0.001829822004399038	0.1064093108749671	9.583780359148374	0.022456579890195408	9687	4
cg00688620	4	6246051	6.844051408831904e-4	4.670523180217545e-4	0.1428195974624484	2.2460417318031407	0.5229366103254695	9704	4
cg00688630	1	244098841	-6.063822637533159e-4	6.46256969406857e-4	0.34809077700672997	2.498917386867034	0.47548676755150926	9687	4
cg00688785	2	176985953	4.4181479547200886e-4	4.6553430153962e-4	0.34259576536298614	1.3757131993852876	0.5026523003518568	5809	3
cg00688802	2	227861715	9.448151127989989e-5	6.846015147094274e-4	0.890232911172882	1.4468380034129211	0.6945932935258061	9701	4
cg00688803	17	29902829	-1.8733994352250607e-4	6.600946416019341e-4	0.7765577515704634	2.2318879138527556	0.5256947876792681	9703	4
cg00688810	17	7517138	-4.945735449809664e-4	5.871383483024627e-4	0.3995943995168836	1.0094032301070135	0.7989766671862499	9701	4
cg00688820	7	138603496	5.066243554434951e-4	7.12821201512136e-4	0.4772507456518774	2.466955014509609	0.48129266360995626	9706	4
cg00688840	14	106363051	-1.5703546965368815e-4	4.0540452356477476e-4	0.698493412443111	2.7200670641773645	0.4368278717193589	9699	4
cg00688895	7	136161600	0.001962267483197594	0.0016294965533477127	0.2285057093445762	0.4676055567777519	0.9259484610662708	9697	4
cg00688900	17	34901364	-5.8279078071556295e-5	1.802088675032406e-4	0.7463943031167517	0.5857000846036087	0.8996980665467407	9569	4
cg00688932	15	67175702	-7.14380035623266e-4	0.001470896848287769	0.6271965466560898	3.2514414857131495	0.35445846814895626	9699	4
cg00688941	8	39898391	0.0012913907632512356	5.766161878706172e-4	0.025116773252439037	1.0476451970064893	0.7897253441098785	9704	4
cg00688962	4	21950567	7.118562625631959e-4	9.231667118708434e-4	0.44064611269297965	5.827053654721658	0.12033440026524136	9700	4
cg00688963	3	24536231	0.0011011999280240489	4.7756754740688087e-4	0.02111892177937363	3.7000420070177586	0.15723386381609092	5761	3
cg00688979	6	31113017	6.380936367665226e-4	3.692866637466186e-4	0.08400459543515341	3.296118736783656	0.34818320973474576	9656	4
cg00689010	1	160311893	-1.6778010702515718e-4	4.367610949279226e-4	0.7008701042503542	3.672170072511857	0.299109103775575	9702	4
cg00689211	21	42880107	-2.518219682077786e-5	3.082665422551201e-4	0.9348934808949879	2.3277970054466204	0.507216664414348	9704	4
cg00689213	2	79366964	3.274552527978893e-4	8.697156623277658e-4	0.7065389715759651	0.8111461568275222	0.8467992042244793	9703	4
cg00689225	14	35871954	-0.003486160836847656	0.0011743898134723063	0.0029926980857689985	6.328877238605932	0.09666104426318596	9704	4
cg00689284	7	55951773	0.001204964983331192	0.001902687907056518	0.5265402473764588	0.7580025245780613	0.38395435122556826	1331	2
cg00689316	20	37300418	2.1153063863732586e-5	0.001223105257403962	0.9862016276621933	3.9704825031394653	0.2646691774696513	9683	4
cg00689330	13	50024281	-2.2893290260952618e-4	5.847432335699459e-4	0.6954201983184625	3.0949150244330283	0.3772213960348405	9701	4
cg00689340	2	74668672	-6.253979136470798e-5	0.0010198938207326917	0.9511044393831518	10.89904231573988	0.012284507826538551	9704	4
cg00689492	4	1303491	6.551281096008729e-4	0.0010425288158383557	0.5297400513803223	9.210451785233332	0.026619804150312554	9704	4
cg00689534	15	79282030	-2.3467881252113506e-4	4.945463382158243e-4	0.6351195037188129	2.1945839181439903	0.5330159581851233	9697	4
cg00689580	6	10420798	6.439912345041003e-4	6.062027631445563e-4	0.2880830152010021	7.637747748157916	0.05412277926850016	9684	4
cg00689612	17	76899627	7.617376637233972e-4	5.579133981288087e-4	0.17214836079616036	3.212473321605548	0.3600116788675742	9704	4
cg00689651	19	13209548	6.535436825569178e-5	2.1149719286716595e-4	0.7573152842131556	3.911573241388669	0.2711722978212493	9705	4
cg00689772	6	41454631	2.0944580815295384e-4	4.5357956353632065e-4	0.6442520014310598	0.7941426494210834	0.8508675154826286	9704	4
cg00689835	2	169757618	-1.9241525612669923e-4	6.21050555309151e-4	0.7566961602837087	0.12174136956288609	0.9891064389966786	9703	4
cg00689868	1	54955366	6.19385664292137e-5	2.2065956838156897e-4	0.7789425055481093	0.7080754173110175	0.871302905730535	9694	4
cg00690082	17	40438511	-5.212643028534272e-4	3.7076249240826495e-4	0.15974636018172814	5.369834112853397	0.14663460864153363	9703	4
cg00690143	7	30810858	-5.880897030868177e-5	3.206952220122381e-4	0.8545001598237901	2.1584175871326936	0.540185180151312	9702	4
cg00690148	2	119916017	4.1111319877954155e-5	4.406763288563781e-4	0.9256720492892672	3.2271190341087688	0.3579158048282419	9693	4
cg00690195	8	8915582	1.5311701146981027e-4	6.341970582711977e-4	0.8092184230003774	0.5615160185973384	0.7552110674254595	5808	3
cg00690271	12	49658716	-1.2355003646210967e-4	1.1597862239089882e-4	0.2867479549155278	1.5326589332866354	0.4647156960874689	5799	3
cg00690280	20	44332733	3.2940326290270244e-6	5.889531484916097e-4	0.9955374309799958	1.5052859944476784	0.6810508640574265	9705	4
cg00690311	15	55880470	-2.2616534459396308e-4	2.5957372972152477e-4	0.3835929910049465	1.801341259151869	0.6146431062482203	9689	4
cg00690392	1	225697019	-5.894379916410562e-4	4.6201813172082687e-4	0.20202985579852492	2.5854482262782645	0.4600463738609549	9705	4
cg00690400	1	174992704	-2.0340222793552143e-5	1.5430366976119068e-4	0.8951271126245851	3.070222682026514	0.38092443350257865	9692	4
cg00690402	17	46669566	1.5289822862286773e-4	4.1681788521483903e-4	0.7137513339107139	3.2177078180265877	0.35926138125068824	9704	4
cg00690431	1	186649354	2.2462246294724096e-4	3.1406155026877664e-4	0.47447436970635126	6.38615567742111	0.0942620034731959	9692	4
cg00690554	14	104184575	-0.0013482239341460493	8.514687553539983e-4	0.1133281007803953	1.287741970563292	0.5252552283515903	5097	3
cg00690609	10	72218900	-5.853908938245015e-4	7.042279016274503e-4	0.4058312507264056	5.7529433251912145	0.12426864489720764	9671	4
cg00690746	1	226496265	1.402246223421813e-4	1.597905878426282e-4	0.3801866417009354	0.021717531022125914	0.9991543187578487	9703	4
cg00690901	10	61043150	1.0075194592712828e-4	5.061503177035246e-4	0.8422194210567591	5.990816855507944	0.11205786079527053	9702	4
cg00690929	1	9118237	2.8993639058494007e-4	6.542929573625508e-4	0.6576722017692807	0.043640262894432055	0.9976068433882767	9700	4
cg00690968	6	41437676	-5.323728793561169e-4	0.0010464201421535415	0.6109230274581824	1.6806819134174744	0.6412371544373862	9704	4
cg00691078	17	30669164	3.463243891465318e-4	1.4312855510832814e-4	0.015534442944213684	1.2748294312471165	0.5286573885592116	5809	3
cg00691081	16	6379449	4.485049965526277e-4	6.138656164617632e-4	0.4650088042966044	2.5676150986315145	0.46319534506617127	9702	4
cg00691123	3	11632974	3.8934074376984217e-4	5.134424670986153e-4	0.4482745302272747	11.524335714969835	0.00920358949537358	9704	4
cg00691125	1	169455409	8.190065046076802e-5	1.589330734430691e-4	0.606332682603099	4.473281176875163	0.2146859631048767	9695	4
cg00691206	18	14132697	-2.1796327970319604e-4	3.121957480700207e-4	0.48507574409425774	0.6966806515658029	0.873984414364807	9699	4
cg00691226	14	38363538	1.0619009317839138e-4	8.89866982334203e-4	0.9050118992256977	2.2776724298932574	0.5168117662453905	9577	4
cg00691240	1	52498502	-0.0014178784481143766	0.0018339988028188866	0.43945869227567064	2.5835173129565367	0.46038650497676964	9699	4
cg00691266	17	74015089	-1.7901153493718577e-4	2.1364161907242755e-4	0.40208365524279954	5.566405999751444	0.13472031445300425	9700	4
cg00691368	6	30909820	6.020345523894569e-4	6.045509162000775e-4	0.3193290428090712	5.370377107776935	0.14660036392051598	9704	4
cg00691451	2	168609834	1.7887968666273048e-4	4.275042192897331e-4	0.6756343017103665	1.222548982922192	0.7476013693547264	9697	4
cg00691586	15	86160762	5.6890465573334706e-5	4.400243121598267e-4	0.8971286833034212	0.9200275603938107	0.8205922047541875	9696	4
cg00691598	8	1810526	-0.001442775223557491	6.994745168470659e-4	0.03914533474621835	2.209796550799701	0.5300213348311736	9693	4
cg00691625	9	127269807	-1.3794708963941148e-4	4.5714098625054724e-4	0.7628346492787392	0.8474016573960285	0.8380987608059955	9702	4
cg00691729	17	58468300	1.295533150799082e-4	6.815838474424644e-4	0.8492489053945214	2.6779060458316244	0.44399499728679004	9706	4
cg00691874	17	1521312	6.074164101150934e-4	0.0010240213024648897	0.5530688943908304	0.589351291657451	0.8988657662382115	9686	4
cg00691906	6	12203060	2.6935278051922786e-4	0.001167942071816267	0.817608711556697	7.891412161150697	0.04831001470541819	9632	4
cg00691940	13	103514731	-3.1637557060739947e-4	3.7705284512225696e-4	0.40142729162288854	9.497890459984369	0.023353812987051803	9702	4
cg00691948	17	78958651	-3.0539104923439853e-4	4.0923839390893496e-4	0.4555209875958653	3.5385076154511164	0.3158020476001874	9704	4
cg00691969	14	64855353	1.4460046099174146e-4	2.075510779413883e-4	0.4859916897902385	1.2540138915307824	0.5341882651122343	5809	3
cg00691974	4	185087958	8.729223063623032e-4	0.0012997622232067464	0.5018373997726744	1.0024918795079292	0.6057754296349871	5802	3
cg00691999	4	55094011	3.0142621526917915e-4	3.348358390762658e-4	0.3680027140777572	0.21958905323731234	0.8960182242774758	5806	3
cg00692047	12	56413935	3.5828738617822134e-5	3.979939191305536e-4	0.9282686740456336	1.639390612090025	0.6504916073567565	9698	4
cg00692173	1	53217358	-9.622496001140139e-4	0.0011195142235064087	0.39005135834535803	6.052488668384429	0.10908427571858675	9627	4
cg00692277	16	3230847	2.3387778355836027e-4	0.0016069006192596302	0.8842798851088192	0.7707795978620756	0.8564426309640683	9698	4
cg00692279	22	50448934	-0.0022063503012873455	8.530086472393852e-4	0.009694184559528637	1.0023350168869052	0.8006869514297277	9703	4
cg00692367	1	211665511	9.476716803447146e-4	7.723681722115977e-4	0.2198343027210401	2.3399226635994768	0.5049159563201657	9705	4
cg00692380	17	17597625	2.9860950221235262e-5	1.8576523445605552e-4	0.8722937467292066	0.7185929970166043	0.8688222187806451	9686	4
cg00692462	1	4773089	-1.5592803904810424e-4	6.511274819405588e-4	0.8107381306911077	1.8159100573969944	0.6114788643851279	9705	4
cg00692549	1	11072455	-7.43357829023257e-4	2.498979523363383e-4	0.0029332727436942848	5.518926499369302	0.13751097538869217	9694	4
cg00692559	1	156737950	-6.310503597824703e-5	2.2924803362955897e-4	0.7831090463703178	3.2755507784210423	0.35106004325068224	9690	4
cg00692610	17	34996066	-0.0015814581265277015	0.001553389421400222	0.3086450097333075	4.108586537775876	0.24997495571227848	9701	4
cg00692611	4	111551139	8.097434853482054e-4	6.199436357490509e-4	0.19149930073520627	0.9707368831902755	0.8083322616922066	9703	4
cg00692677	17	46534756	-1.1048607052632222e-4	1.4960376952924395e-4	0.46019569769556506	0.23438169582787494	0.9718568741586061	9704	4
cg00692752	8	123086057	7.9e-5	0.002265	0.9721765551645802	0	NA	1088	1
cg00692760	8	33357598	-6.103159980951018e-4	7.086614620369114e-4	0.3891148869117755	2.0083782043300777	0.5706695991540304	9662	4
cg00692763	18	47088373	1.2582281709646966e-5	1.568334178037267e-4	0.9360566804721293	0.45781368286316115	0.9280568491760763	9705	4
cg00692774	2	10223596	0.001993183052944488	0.0013678200759165645	0.14506206058497356	0.7900122191088125	0.8518544572193809	9706	4
cg00692780	2	222434778	-0.001002580799203724	0.0019009903513661451	0.5979163957787006	1.6765461952564535	0.6421606397134663	9703	4
cg00692833	13	42795206	-3.5948043506029586e-4	4.194029339812804e-4	0.3913762075738385	2.7949660416337783	0.4243292667962751	9704	4
cg00692933	16	68877417	2.2133678994329083e-4	1.7108790059245532e-4	0.19576831210797818	6.044627590786609	0.10945906792240388	9703	4
cg00692946	12	70133292	-3.42681215640347e-4	2.4189644221583886e-4	0.15658695012202153	1.5154846792038588	0.6787011135797036	9693	4
cg00692971	15	101142510	-7.36229623818827e-5	2.4968044757250386e-4	0.7680941422059158	1.4269478806754314	0.6992303333793441	9702	4
cg00692974	12	6726660	-4.0449249697774146e-4	6.04121780193341e-4	0.5031417846098791	1.2221745176447558	0.7476910067055882	9683	4
cg00693060	19	360072	3.858356137551783e-4	7.309654541541552e-4	0.5976077248374534	2.1343238419819293	0.5450000868448833	9704	4
cg00693172	17	8053426	3.04516779524272e-4	4.0987696940974604e-4	0.45751389482256194	7.311950933886909	0.0625922882978264	9699	4
cg00693240	16	4684507	-0.001413481040757939	0.0013479170331633559	0.29434338669942417	11.885202502471829	0.007786934417749377	9705	4
cg00693344	15	63892810	6.618409427353717e-5	2.0976790529777798e-4	0.7523736544921296	0.7557992705169079	0.8600073590883266	9704	4
cg00693401	17	80655583	1.6555479390452678e-4	2.6500923981532604e-4	0.5321592494663323	5.320848906174717	0.14975524376436317	9681	4
cg00693419	10	79325320	-0.0035739480923790493	0.0017058677111332398	0.03616290365536416	3.3342685773494942	0.34290150521175505	9705	4
cg00693583	4	25160982	-7.390818640277865e-4	9.138346752991214e-4	0.4186475852105209	4.939375323664788	0.08461128220770553	5799	3
cg00693710	8	102313771	4.0625729435470905e-4	9.423791512878376e-4	0.6663974797520102	1.8520959054540147	0.6036644244923544	9703	4
cg00693769	6	91292934	2.9644267546968627e-4	3.8628000842583595e-4	0.44282619195309686	3.320826098493983	0.3447545421553088	9703	4
cg00693884	8	144923083	1.4340048466060914e-5	2.090877120037306e-4	0.9453208432501857	4.3502962195012485	0.2260385688826341	9702	4
cg00693978	1	146556675	-2.384264741523023e-4	4.783487566459315e-4	0.6181764243859933	1.287977626733666	0.7319898687019111	9694	4
cg00693994	4	156586710	1.1527835398711321e-4	5.798861253184522e-4	0.8424232534480637	0.2856057424035242	0.9627125220518079	9705	4
cg00694258	10	32038939	-0.0034894281531011695	0.0019293345373374423	0.07051045222455103	0.0926190581519788	0.9547463946803557	5808	3
cg00694302	12	47609865	-0.0027843421418318813	0.004444887843453804	0.5310431092664485	0.10985290719042612	0.7403116610260199	1331	2
cg00694315	7	142918234	-5.574418344863906e-4	5.106354351272447e-4	0.27498123368067645	3.203140467238627	0.3613527825546011	9683	4
cg00694336	1	114301873	-1.0186150427548036e-4	1.642037921936766e-4	0.5350366759622894	0.7787685001060213	0.854538294335234	9705	4
cg00694357	1	154976647	1.526931688795034e-4	1.6859230705549116e-4	0.3650974374029758	8.518118743976826	0.036433708129644096	9703	4
cg00694371	12	6833223	-1.9295414401358405e-4	1.7154097820186456e-4	0.2606618068507	1.8529276587168613	0.603485562837345	9665	4
cg00694512	3	126423063	1.0916867358040893e-4	1.1561063871426656e-4	0.3450272035955096	0.18457226305744878	0.9800405760145011	9587	4
cg00694520	2	223916687	-0.001094418209287428	0.0014324576788220628	0.4448586965624608	3.798427455177421	0.28406909709431555	9705	4
cg00694557	1	61351861	8.498666495114869e-4	8.688048646653934e-4	0.32797443131437004	0.5357109033118461	0.910978683208569	9549	4
cg00694560	3	121707177	-1.0085280941938565e-4	6.439022864465299e-4	0.8755384232127756	3.0138961719815893	0.3894876181772519	9704	4
cg00694660	2	74272104	1.5117188640402794e-4	5.652740125678067e-4	0.7891372085581735	5.273301473203644	0.15284422982346935	9700	4
cg00694726	20	62817598	1.1030473877486094e-4	4.692985112755868e-4	0.8141763365223257	3.026250889427324	0.3875954873360419	9705	4
cg00694777	7	1006840	-1.3064525211352806e-4	4.5303444420122447e-4	0.7730572623314204	0.1000231979453659	0.9918346397427837	9705	4
cg00694851	12	56985200	-6.613978692508362e-5	3.2846886870516347e-4	0.8404187668688574	3.666349934822706	0.299819274786565	9703	4
cg00694888	12	1352875	-2.3273783483203356e-4	4.155497266203924e-4	0.5754302159174314	4.565691193296162	0.20650509607993908	9699	4
cg00695049	5	180673395	-1.5121876873054797e-4	2.1317235723914492e-4	0.4780928806905867	1.9910009026673097	0.574276600330284	9682	4
cg00695077	1	27998754	1.6247786118831089e-4	1.3487491678301604e-4	0.228336175996513	2.3601750906515364	0.5010910667544598	9700	4
cg00695090	3	65781822	-1.8357662522416955e-4	4.527902756637767e-4	0.6851584377975029	1.4139248920033638	0.7022739299594772	9697	4
cg00695112	9	71862747	-1.1597898040200465e-4	6.471533761401424e-4	0.8577696285105746	2.675873141389405	0.4443429843291936	9699	4
cg00695214	1	1415868	-1.9520717680800062e-4	4.6362612372116707e-4	0.6737226703642591	0.9322413790937363	0.8176410672523668	9637	4
cg00695265	7	98032586	-5.483781157233931e-4	6.981645619174891e-4	0.4321857785174026	1.1813487126829363	0.7574810483058588	9691	4
cg00695328	16	87158993	-5.833425219391512e-4	6.728623410295735e-4	0.3859657289743805	2.7304940407783738	0.43507000078546654	9703	4
cg00695362	1	40506212	2.3212699456293508e-4	2.2135736248610945e-4	0.29433799398529636	0.8975008347716299	0.8260308729599034	9699	4
cg00695391	1	2525548	-2.2528539961046682e-4	7.783747841577847e-4	0.7722519609530824	1.1814311960072328	0.7574612358966516	9706	4
cg00695558	8	42992137	7.459734530933886e-4	4.8662730998361105e-4	0.12528912777715126	1.4927287057362488	0.6839495553125993	9703	4
cg00695560	13	100153670	3.236148179943192e-5	1.2050810067851497e-4	0.7882821795406868	9.036767734634097	0.028806012635814584	9692	4
cg00695561	19	17531239	4.175604808312845e-5	1.892457634702502e-4	0.8253692026882102	0.5085022772773187	0.9170195671275192	9696	4
cg00695712	10	44882135	2.954946305962386e-4	2.980877864329037e-4	0.3215387725344974	0.6382897400899388	0.7267702544400433	5805	3
cg00695760	1	201449404	-3.318865996769014e-4	0.0013112153398790454	0.8001803327038981	0.5617223132952598	0.7551331734232978	5809	3
cg00695799	6	149803087	-0.0011871081372299352	5.142250605813747e-4	0.02096922704057839	0.7581632469739243	0.8594453811080074	9700	4
cg00695821	3	156124891	6.706748659951534e-4	5.665383086321772e-4	0.23648747852017485	0.9693867839303021	0.8086588714877373	9701	4
cg00695854	21	44299771	-1.8018018788474734e-4	2.0994142133631062e-4	0.3907597886450331	2.294301934607127	0.5136133838709048	9705	4
cg00695943	16	3772856	3.1982450396429604e-4	4.8367497812989177e-4	0.5084593919616658	1.8450120576462101	0.6051891331793826	9703	4
cg00695982	8	64210438	4.210942601483882e-4	5.474460710952171e-4	0.441775954107082	2.3950448564411806	0.49455768767128183	9701	4
cg00696023	3	155588382	-1.3491354344303692e-4	1.7630393448968417e-4	0.4441329652562764	0.8698151309811731	0.8327053158541223	9675	4
cg00696082	6	143905448	-7.205438061638376e-4	6.059137151554455e-4	0.23436667789718213	3.422429905485595	0.3309629297530341	9705	4
cg00696158	6	37190552	-1.968937997602962e-4	2.59558320339571e-4	0.4481083380056222	1.4369167619261467	0.6969045075774368	9695	4
cg00696166	21	34863496	-2.580814675365108e-4	2.0108539374269076e-4	0.199337219234383	0.6291530972758325	0.8897271953861114	9701	4
cg00696323	3	124520019	6.907448718215989e-4	4.271923931806637e-4	0.10589102904802208	1.214294499699057	0.7495779814571387	9701	4
cg00696388	7	120498120	-9.40574125165816e-5	2.909156610438143e-4	0.7464566546544718	6.187913746851267	0.10281725914792574	9701	4
cg00696464	14	24002201	-6.608816449713531e-4	5.175151363761242e-4	0.20159214016447738	2.177501129441028	0.5363935321729384	9704	4
cg00696472	1	46869799	-1.412809979665177e-4	4.471554178092565e-4	0.7520366510772227	4.964737252409117	0.17439754145281305	9650	4
cg00696540	6	112194776	-1.3617918320894525e-4	1.5471198214254901e-4	0.3787450341407536	2.230942751484674	0.5258793576361317	9672	4
cg00696567	16	25042924	-0.0013606663961365406	8.548374769192504e-4	0.11144645240223017	4.233721244842889	0.23730736005271535	9583	4
cg00696685	8	144947335	-2.298135371053898e-4	3.6788815669524394e-4	0.5321790262027597	1.472890437880709	0.6885411872488831	9701	4
cg00696763	20	25602213	-2.9256164419829594e-4	3.670875400237894e-4	0.4254623042550465	1.5724761920659505	0.6656466343693087	9706	4
cg00696803	17	43394474	-9.10734277217476e-5	1.720880999086791e-4	0.596648960729731	1.9993724661525762	0.5725369616896209	9674	4
cg00696901	1	113933133	-6.619681616262102e-5	1.5720016809004885e-4	0.6736828726790722	6.188518142723779	0.10279007847102144	9705	4
cg00696930	1	183164412	-0.002074871644616934	0.0013277753582210821	0.11813077909831038	5.734212978032437	0.12528219681014274	9705	4
cg00697033	1	92950379	2.2446453193311917e-5	1.4794929569324444e-4	0.879409988934757	0.13002238283999823	0.9880058731099703	9652	4
cg00697057	5	138713897	0.0021333032312195947	0.001380302483468831	0.12221735935280281	4.5017918766722165	0.21213051172964925	9702	4
cg00697095	17	37897076	-0.0013598136794843035	0.0012055575177017008	0.25933925714024364	0.84767535759839	0.8380329610543322	9595	4
cg00697125	8	103668147	-3.7256581548682064e-4	1.7251799795922634e-4	0.030805468704598427	1.3863445849558316	0.7087387353046679	9699	4
cg00697129	10	24498095	2.1187097998293322e-4	2.623966556743967e-4	0.419409903200162	1.4315775206746566	0.698149763694725	9695	4
cg00697197	4	148116386	-4.968722440073855e-5	5.075076549062053e-4	0.9220082186731595	3.7396592306117267	0.29098321963939416	9696	4
cg00697286	17	67557527	-6.737669619145012e-7	6.48319786333139e-4	0.9991707978515333	1.6971730833365757	0.6375624667740527	9706	4
cg00697290	3	22410416	-9.172179545855351e-4	0.0015235731335102155	0.5471623725308312	1.7655117630624382	0.6224685630342812	9540	4
cg00697358	13	42015685	-4.35001620254915e-4	0.001418607203554632	0.7591174535309775	0.7623701062781393	0.8584447800662127	9706	4
cg00697378	1	64002834	-0.001231340628575602	9.70169437046994e-4	0.2043691607111927	1.8622676277950871	0.17236331149832354	5450	2
cg00697440	3	121795768	6.545452414003229e-4	5.20302831622126e-4	0.20838878186597623	4.433600192290808	0.21829001926050434	9702	4
cg00697559	6	32184898	2.0472090786337506e-4	4.0136960843449744e-4	0.6100123503376618	3.9312931088632075	0.2689794483514734	9705	4
cg00697639	5	1052540	-2.5598315085375217e-4	5.185792402894171e-4	0.6215717589116581	0.04833829801014883	0.9972140929240016	9676	4
cg00697642	8	22091294	3.1152460782378895e-4	3.9559249881126633e-4	0.4309958626454779	1.0087386468588886	0.7991374735868186	9706	4
cg00697654	22	35946799	-2.0545179123809888e-4	6.022791529945779e-4	0.7330103374628665	0.1855317051476031	0.9114068788890529	5809	3
cg00697658	8	145808575	2.8685071576241706e-5	8.382125428193971e-4	0.9727003498289027	4.150128543156913	0.24570263606336193	9704	4
cg00697668	14	105617575	-1.4166304465884895e-4	1.670556908608758e-4	0.3964385747705321	1.6317699827718488	0.6522078351567138	9635	4
cg00697672	16	89151343	-0.0010799015148858372	8.535344949704897e-4	0.20579558149377597	1.2695214118460005	0.7363829243443578	9688	4
cg00697858	8	30891678	-2.931183959660992e-4	4.7783056269349623e-4	0.5395881895189951	0.2514594383581657	0.8818531625725803	5791	3
cg00697880	3	31883601	-3.244130692324502e-5	4.5016146732775996e-4	0.9425494358569001	3.115853989775357	0.37410539353512356	9705	4
cg00697916	3	65342644	-8.327250434744441e-4	0.0012544136169556086	0.5067952176968555	2.0110622393582958	0.5701138729989705	9649	4
cg00697970	14	104393559	-2.8863590729895784e-4	4.5656921587918675e-4	0.5272664305480873	0.1667197953905288	0.9827741113894919	9705	4
cg00697979	16	84538428	-1.8466115470684762e-4	1.4353233747591994e-4	0.19825208962014812	2.183526701819104	0.5352003817403843	9663	4
cg00697992	2	139537131	-6.469854976690859e-4	4.956916923096857e-4	0.1918187788245263	3.6998209600295846	0.2957556361837767	9703	4
cg00698051	1	51567356	1.0992295949480417e-4	6.675855286480536e-4	0.8692135759009105	5.40870723475859	0.14420205015697188	9659	4
cg00698067	6	139278436	-0.0015250780040903743	7.180786248735948e-4	0.03368423584020359	0.7600914289735601	0.8589868456315737	9656	4
cg00698124	18	42259037	-3.0089935736966384e-4	1.6261856277388303e-4	0.06426480364657225	4.453342264179479	0.21648999920540116	9703	4
cg00698126	7	148959735	7.111017407850141e-5	6.981062916339175e-4	0.9188665867070416	0.5299167992891002	0.9122713425709724	9701	4
cg00698169	1	2784666	8.878404335806282e-5	8.760158020679317e-4	0.9192727695699899	2.838957086842587	0.4171269733619532	9699	4
cg00698204	21	38080694	2.951825957998962e-4	6.664104400463791e-4	0.6578061431126867	0.8882821808116828	0.8282546284788427	9705	4
cg00698228	12	120423883	1.8841081046330077e-4	6.867776049999391e-4	0.7838230765458729	4.339810090638302	0.22703170034563114	9700	4
cg00698263	17	78962984	1.8622754260576595e-4	6.988975795562018e-4	0.7898857398566099	2.0131480003216438	0.5696822775526247	9683	4
cg00698332	20	35235117	2.4348961083811657e-5	1.3816314441124575e-4	0.8601105797944579	5.929554023682826	0.11508833086664537	9702	4
cg00698413	2	225266656	5.981829849643621e-4	3.3857839706526416e-4	0.07727030266310855	2.1441852774783805	0.5430256277332859	9701	4
cg00698444	13	107910972	6.276240737131637e-4	0.0011577714720894684	0.5877519042374666	2.2728623269602948	0.5177396906881919	9698	4
cg00698535	16	81812719	-2.1532040101925382e-4	1.5812124668585276e-4	0.17327920505274344	0.38827507153841273	0.9426537976355203	9701	4
cg00698575	9	140388604	-9.280018815635251e-4	9.035544107892969e-4	0.3043936252899261	1.5772217710026002	0.6645655874470802	9698	4
cg00698584	12	123459304	-1.9669026287271545e-4	1.8412034593743196e-4	0.2853986856431945	1.797661694688733	0.6154439094093488	9697	4
cg00698602	3	44481324	-1.9319318426196965e-4	1.305692324145465e-4	0.13897399766112511	0.738228484593212	0.8641774808900398	9703	4
cg00698646	9	136417855	-7.168362829320874e-5	4.922784395443883e-4	0.8842245187434294	1.3482110949502855	0.7177179391946565	9701	4
cg00698685	5	174871341	4.651784894073992e-4	2.98810821647406e-4	0.1195260826326252	2.090164613249449	0.553905090383907	9702	4
cg00698688	19	49055432	4.173599716755981e-5	0.0010030596919284778	0.9668106476952698	4.128101403476499	0.24795960471249684	9701	4
cg00698771	1	113285940	0.007646575566942337	0.008455485391227847	0.36581878467161644	0.5121433359202309	0.47421249149846945	1311	2
cg00698906	17	48619308	1.8452046902131587e-4	3.9494076498314447e-4	0.6403492879879664	0.6320013858438233	0.8890688786159779	9704	4
cg00698908	12	128750971	-8.967889757859644e-4	0.0010373455064527964	0.38731127656627207	1.8559946817404367	0.6028263208926588	9694	4
cg00698916	6	13767628	0.001060406175804272	6.725932869079565e-4	0.11488909909670063	1.1500908990550613	0.7649977358010948	9701	4
cg00699029	12	54379609	-2.5271581092287287e-5	0.0010535543080281682	0.9808629979782804	0.43887954832230863	0.9320988049722527	9642	4
cg00699219	4	174422442	-4.949416518574611e-4	0.0010506540399840547	0.6375839149019848	1.773326649271037	0.6207564853362458	9701	4
cg00699235	12	49962218	-2.4139779612860994e-4	2.003415610225072e-4	0.22822986553223557	2.388192022521631	0.30297771886948416	5807	3
cg00699321	7	157561134	-7.389017144680822e-4	8.781433150939524e-4	0.400103523265115	0.44931513139112544	0.9298768915372337	9672	4
cg00699392	2	223169352	1.0438720478538649e-4	7.027093106044328e-4	0.8819090250226508	1.9689041312913118	0.5788857887658886	9699	4
cg00699419	16	54156874	1.6062367775146013e-4	5.28104100806753e-4	0.7610124391579097	2.1711602069746956	0.5376512272906939	9706	4
cg00699461	21	44071900	2.866370820100009e-4	9.645304069899739e-4	0.7663307240984019	2.007316917428416	0.5708894406544189	9635	4
cg00699486	6	166144768	2.2844207927794923e-4	5.23148255256121e-4	0.662352171548843	0.9674325350613767	0.8091316219573668	9703	4
cg00699693	16	69965646	0.001064859614345674	6.594085082286169e-4	0.10633865417959365	1.9950078089325134	0.5734434987522143	9704	4
cg00699721	20	32950990	6.687396845250315e-4	2.1981811542647907e-4	0.0023482379883030336	0.936223700470048	0.8166785518601996	9697	4
cg00699807	14	64978001	-2.9786460306003047e-4	5.090595372364338e-4	0.5584621625661259	1.6888701235802794	0.4298001001363575	5175	3
cg00699830	9	35789398	-4.747616057745383e-4	5.625848705432563e-4	0.39872902968233254	7.581806985972303	0.05549332159639471	9704	4
cg00699898	1	1117562	-5.980291464371116e-4	4.969728793019719e-4	0.22884337358109813	5.020752482140716	0.170283837438247	9704	4
cg00699901	16	2908157	-0.0020016270980066793	0.0013478792814496264	0.13753864263780738	3.0915955036849687	0.3777174186753057	9704	4
cg00699934	7	139168503	-3.171215437212388e-4	1.8235923596506077e-4	0.08203588918021011	7.0586337904487175	0.07005221049039663	9697	4
cg00699941	2	86332848	-1.1177154492671517e-4	1.7483796171398908e-4	0.5226365828297692	7.697382274246419	0.05269796714227892	9705	4
cg00699945	10	134600651	-2.0417929071784782e-4	3.208873921400607e-4	0.5245836605685078	7.555660188554615	0.056145419468122515	9654	4
cg00699947	4	4592560	0.0010035966280880042	4.7106072817033147e-4	0.03313005000526296	3.0783270880559983	0.37970563371862964	9704	4
cg00699986	20	25057444	2.7879449042590736e-4	6.305895932742335e-4	0.6584044156419455	2.225936947846935	0.5268576862531519	9700	4
cg00699993	4	158141570	5.979625776980447e-4	5.061782330895617e-4	0.2374724027748221	1.813814660262651	0.4037710255516963	5809	3
cg00699997	1	121485059	3.69624238191142e-4	3.6332902995780676e-4	0.30899815014926985	2.079685672129687	0.5560334100738025	9706	4
cg00700007	6	27835363	7.264375508340554e-5	1.4965629666134397e-4	0.6273898426278235	4.79490026739999	0.18744652020214372	9642	4
cg00700008	4	120138107	-9.55512669467788e-4	8.237691540255838e-4	0.24607823915904886	4.783469249593194	0.18835678516116594	9431	4
cg00700039	18	2659555	0.002737977443083166	7.506202949317287e-4	2.6468091989032786e-4	8.01379877210237	0.045727385816569904	9699	4
cg00700041	1	13843911	-1.7219647894400994e-4	0.0011348439232192976	0.8793953000470367	2.5915407871792344	0.4589744865210647	9674	4
cg00700214	1	171154802	-0.001122174872237755	0.002103462673281239	0.5936949017754252	1.6034900554179439	0.6585987321933306	9705	4
cg00700239	12	119595495	6.221618891393986e-4	5.7728699084012e-4	0.2811524255345482	2.4973847349413965	0.4757639057178612	9697	4
cg00700241	3	24161152	-9.383495963615349e-4	5.678124388942819e-4	0.098418481660183	1.3393117018392744	0.5118847121294992	5809	3
cg00700324	6	33548127	1.3799887823042498e-4	3.322300701073207e-4	0.6778700204215562	1.9336413718207335	0.5862932645125668	9687	4
cg00700389	20	62091149	-3.456677166773635e-4	3.8817570211937625e-4	0.37320126529615155	1.314054730004422	0.7257983781099548	9696	4
cg00700436	16	1497766	1.138129018132509e-4	2.639628002988309e-4	0.6663445970230792	9.63929194388588	0.02189477899668284	9704	4
cg00700455	1	100179606	3.54641101898989e-4	4.903560568805045e-4	0.4695374745524772	0.5628843700726763	0.9048740353383379	9700	4
cg00700485	20	44098223	1.5615027535450748e-4	4.176725267571743e-4	0.7085098587823199	1.376545841398963	0.711041607583769	9699	4
cg00700487	7	150706128	0.002184192007790116	0.0016613377450988925	0.18860441752471085	2.354095668895594	0.5022368940228694	9700	4
cg00700596	6	47277029	-8.102196287749413e-4	4.077373714734009e-4	0.04691003969917242	0.19740235493180464	0.9780075532363599	9649	4
cg00700638	16	84828558	-3.359503872788179e-4	4.938905439102325e-4	0.496370090822517	0.09493316656305185	0.992438452791218	9706	4
cg00700728	4	76480681	4.931520842977597e-4	9.74390163282534e-4	0.612776924684477	3.716807939381471	0.2937121826979696	9670	4
cg00700782	16	85312474	-8.464580200291769e-5	9.237449055559016e-4	0.9269893863322758	3.231498629331676	0.35729111655828105	9699	4
cg00700866	1	38096105	6.039510477544802e-4	0.0011233976121320353	0.5908455520166955	4.71516336408403	0.19388257151127555	9686	4
cg00700969	10	4868386	-3.6494837480017416e-4	9.097033358909239e-4	0.6882927915226269	2.8968594757577715	0.4078023016252737	9704	4
cg00701051	1	145385391	0.002392885829606116	0.0016153775333381862	0.1385221818174343	2.039030974247583	0.5643453278379683	9682	4
cg00701064	4	6280414	-1.2713551628903662e-4	5.421438596589012e-4	0.8145928510499061	2.3755835114945776	0.49819592724458195	9702	4
cg00701242	3	187236996	2.6179590848941613e-5	4.488468751222651e-4	0.9534886950977903	1.2068093855846447	0.7513716073032114	9705	4
cg00701267	20	5730944	3.166386790594793e-4	1.9679023394469748e-4	0.1076127942038221	2.0085934532199707	0.5706250183172598	9706	4
cg00701398	12	105724818	-1.0095580176851468e-4	1.3919105755953905e-4	0.46826568033839244	9.69593648418158	0.021335738354532688	9661	4
cg00701428	14	77889141	-3.723644764069437e-4	2.896074279055133e-4	0.19852824459344595	4.752897408011385	0.19081156503130706	9703	4
cg00701493	3	184280384	-2.450243827442121e-4	4.5901817247622704e-4	0.5934791867806684	3.4007357047488083	0.3338663946731101	9706	4
cg00701514	16	1183462	4.8725749198253403e-4	3.288783071714749e-4	0.1384537276013592	2.7850491612735304	0.4259670086535867	9691	4
cg00701571	16	81134712	2.9863240949952924e-4	4.320465005694655e-4	0.4894371467384333	0.9983680484219428	0.607025776020251	5775	3
cg00701692	10	134599854	-4.393081415817514e-4	4.84543426443879e-4	0.36459535746607874	0.335321686373514	0.9532541200698471	9704	4
cg00701706	17	72931632	7.112671551154334e-4	8.535328328289654e-4	0.4046635035243646	4.772501870217855	0.18923400664568132	9704	4
cg00701741	1	78957253	-4.282671081571728e-4	2.489120570194494e-4	0.08533144183163802	5.45848001115294	0.1411431707990525	9689	4
cg00701755	6	33272136	1.9266589090075043e-4	1.7252206705340874e-4	0.26409659073310654	2.939786079947749	0.40100245421659275	9655	4
cg00701809	19	1158843	-3.1709635573386625e-4	5.105082273389498e-4	0.5345084466493321	0.2562818680193244	0.9680294217898759	9704	4
cg00701856	1	3196042	-3.150922040635818e-4	4.7208913009600865e-4	0.5044897228231455	4.117936915397964	0.24900745981240757	9703	4
cg00701890	16	4102293	-4.652624547066627e-4	5.091326999298826e-4	0.36080440518120577	1.3156098492153507	0.7254297429828221	9702	4
cg00701918	17	78724995	-0.0013556892307692307	0.0015559340504117676	0.3835890048257884	2.1185772307692305	0.14552167415107842	1327	2
cg00701946	2	54087200	2.9793482158522186e-4	0.0016386552348198937	0.8557266096989127	0.7386261028161355	0.8640832522845072	9697	4
cg00701951	10	124228478	0.002691989295738474	0.001400424380985204	0.05457219504254359	1.4824615273270123	0.6863240761853637	9701	4
cg00701992	19	7621749	-6.915958760790815e-5	1.5162098635312427e-4	0.6482931450158902	2.863768242349448	0.4131098215974512	9502	4
cg00702008	7	82792408	1.2278117012455692e-5	2.3717440009172282e-4	0.9587133095097483	2.3122242417211405	0.5101831127476504	9687	4
cg00702030	12	105629798	7.399282519426373e-5	1.2365418098349103e-4	0.5495829744611657	1.885736820033629	0.5964576499369983	9667	4
cg00702072	1	54761405	8.48526875745479e-4	5.583980431890487e-4	0.1286181992312899	1.899936806697105	0.5934326178098661	9702	4
cg00702126	1	1369793	1.3227183474252548e-4	3.0927355314059837e-4	0.6688800596871611	6.387956849566944	0.09418749871264809	9704	4
cg00702231	6	144329473	2.298989497151577e-4	5.389028266593706e-4	0.6696666371246518	0.40581542724898456	0.9390385609581547	9701	4
cg00702307	1	16270127	-1.772412156204045e-5	2.5715639163769106e-4	0.94505050340653	0.3200830241153021	0.9562081975617757	9704	4
cg00702325	1	17665930	9.00683339065107e-4	7.274958453297912e-4	0.2156938993326879	0.05264236836338726	0.9740221988407705	5799	3
cg00702338	16	1728262	-3.5769294578422306e-5	1.091146343452213e-4	0.7430523717116928	1.9826692214655113	0.576011553609022	9674	4
cg00702417	1	6054867	3.376947085230768e-4	2.983367988677659e-4	0.25766621034125414	1.2304404985913822	0.7457130605411885	9702	4
cg00702546	18	24132138	-6.591913779032925e-6	0.0022372700772169437	0.9976491087625176	1.015982571529711	0.7973847241583715	9619	4
cg00702547	16	34214362	-9.193382424408853e-4	0.0014828604776367753	0.5352734391672855	5.18186792542995	0.15895410796005688	9705	4
cg00702577	3	72897627	2.2859642507072866e-4	1.8227971721530357e-4	0.20980679343136013	4.783523290397646	0.1883524721401551	9639	4
cg00702593	21	42219853	3.911684515641688e-4	9.7856245154442e-4	0.6893496101126348	1.5816271494665466	0.6635628782519196	9703	4
cg00702638	3	44803293	2.982654780663499e-5	1.1215444424152476e-4	0.7902840800107404	1.0088473208293525	0.7991111781727681	9671	4
cg00702647	1	15655764	-4.45711254854767e-4	4.498806248487108e-4	0.3218163269588787	0.34583858123511	0.8412055052817293	5809	3
cg00702693	1	153939769	-3.132084527885208e-5	1.6656598595127546e-4	0.8508463431449943	2.3701091168349917	0.30572949892603984	5802	3
cg00702719	6	74025019	-2.8088468748557743e-4	0.001534085483848641	0.8547228110083078	0.161715581488128	0.9835193425616816	9703	4
cg00702729	7	99757654	9.90006066488814e-5	4.089205772753009e-4	0.8087009067298332	1.0468233941533795	0.592495680036724	5808	3
cg00702872	6	3524580	3.4656883563377345e-4	5.455498072483492e-4	0.5252554323612166	7.205301454089207	0.0656341654579941	9704	4
cg00703019	1	7831811	4.4086034217203755e-5	1.7989050376774287e-4	0.8064010757615556	1.7506079266517887	0.6257417186982668	9671	4
cg00703040	11	1029084	-3.3046745762111573e-4	6.178127608727278e-4	0.5927196666726352	2.3959578742747265	0.4943875066892419	9700	4
cg00703120	13	101178936	2.9655841596015157e-4	4.6546940645408413e-4	0.5240487142070607	5.039856776591042	0.16890179184632853	9705	4
cg00703260	1	26372895	1.9742527693807183e-4	3.1142012248348806e-4	0.5261124258469304	3.618222958626542	0.30574958173423256	9687	4
cg00703273	17	61700589	1.3774745608242486e-4	2.0512800287749287e-4	0.5018896346147581	0.6801906627995248	0.8778531162130399	9701	4
cg00703276	3	131245609	2.1397688847205122e-4	0.0010589355831610672	0.8398636430674625	1.0922292274948042	0.7789503026067265	9705	4
cg00703403	17	39810972	1.0194716804758892e-4	3.725062879743977e-4	0.7843312768267775	4.202246898920142	0.2404370242976096	9702	4
cg00703441	17	123425	-5.156223160637626e-4	7.230042504734401e-4	0.47574281439783533	6.870639977345979	0.07613722814129528	9693	4
cg00703445	17	53500432	-4.628558071511767e-4	3.996140172364397e-4	0.24675909755586553	3.4255060515882514	0.3305530309160012	9702	4
cg00703453	18	77658726	-3.697231994693819e-4	7.822710840829435e-4	0.6364786193286489	5.216197168044478	0.15663359998164553	9702	4
cg00703513	8	145925258	2.8959607399446544e-5	8.239588337040347e-4	0.9719625953150532	0.7361855472093382	0.8646615165015372	9704	4
cg00703542	5	145583510	-4.595254343189239e-4	6.355469040375928e-4	0.46965569557216513	3.464949075895432	0.3253366424125159	9648	4
cg00703798	13	72438879	-2.747815372556177e-4	3.614617117755753e-4	0.4471377831541955	1.8456484729425942	0.6050520515205605	9692	4
cg00703819	5	96210344	-1.1680495424361223e-4	4.342234215575009e-4	0.7879317138888905	3.166393677958575	0.3666751712658468	9690	4
cg00703822	4	10145483	-6.274362900544997e-4	6.454737312756937e-4	0.3310229391205215	0.05091314682217522	0.9969908766922169	9692	4
cg00703843	17	17632263	-3.12740823988555e-4	3.947470173936516e-4	0.4282112283352524	7.983783084518495	0.04634805209011064	9703	4
cg00703885	2	128440247	-4.806579357943553e-4	4.4524473097396617e-4	0.28034863435838026	5.2000247259458305	0.15772277970298262	9703	4
cg00703898	16	34299638	-9.669446378822032e-4	0.0017607582455045135	0.5828930646362682	2.2580573815554064	0.5206035826298283	9705	4
cg00703902	7	5253016	4.4759341461031996e-4	3.5393378280931895e-4	0.20600588361791328	3.315107258668951	0.34554552441707487	9494	4
cg00704012	12	49463725	-6.942356990168616e-5	1.4094596867537156e-4	0.6223274103828522	1.4196378289257314	0.7009380402198222	9650	4
cg00704126	2	55496004	-2.3609889097695055e-4	4.130811095139652e-4	0.5676229684396445	5.120941736589615	0.1631524054815554	9683	4
cg00704288	1	44172956	-1.0254462742518589e-4	1.5301991575063126e-4	0.5027691266412928	0.46093512257673624	0.9273860443593364	9703	4
cg00704299	7	64330493	3.0974937668276317e-4	2.0653381068167544e-4	0.13367880446360073	4.29159193245547	0.2316502845870961	9675	4
cg00704305	6	127664950	6.480747388457017e-5	2.351326731388332e-4	0.7828392720343353	2.6942327789155294	0.44120826304978794	9681	4
cg00704310	19	34288103	5.326879494796497e-5	1.9110049261077136e-4	0.7804385652152857	3.6366029268672597	0.30347253901323445	9705	4
cg00704369	7	81996559	0.0035179461728163967	0.0016714819032074553	0.03531856594395129	2.753314383981126	0.4312429716703132	9703	4
cg00704554	11	133902198	7.235354735490607e-5	9.108096337066719e-4	0.9366836754200362	0.7089823117115476	0.8710892126509937	9700	4
cg00704633	4	170948762	2.0031273449430516e-4	3.027029380889993e-4	0.5081334343483531	4.684532321723689	0.19640929079495736	9701	4
cg00704734	3	127845715	3.976037958440607e-4	2.867002894272609e-4	0.16549442237318196	4.820843649696929	0.18539583676539434	9696	4
cg00704780	2	242207920	5.598897330277244e-4	5.740532249705755e-4	0.3293979750831186	0.9386838783229622	0.8160838682917719	9704	4
cg00704819	6	90312083	-2.0735062869540883e-4	4.0136144727964755e-4	0.6054227078217373	2.0801498558059603	0.5559390095057626	9702	4
cg00704844	6	32821621	-3.249155086762783e-4	2.0938826532386612e-4	0.12072517710060943	2.921461040047893	0.40389352349193125	9657	4
cg00704869	13	114004577	3.372487432798982e-4	4.838909355119478e-4	0.48583284909988084	1.5153411540674722	0.6787341532566734	9704	4
cg00704873	4	868858	3.2669054268957446e-4	5.128341556816977e-4	0.5241055560472174	0.46747048413155834	0.9259776260238454	9695	4
cg00704909	11	14521319	1.551119520794011e-5	1.8006684364361443e-4	0.931354078799148	5.308107950951276	0.15057714282427265	9701	4
cg00704970	17	78865368	0.004442367710328633	0.0019334714968481663	0.021583870348925713	1.3571347514943288	0.7156126112820318	9704	4
cg00705004	8	6827814	-4.576557250056677e-4	0.0011303931675696955	0.6855773350723062	1.001720694634381	0.8008355992764841	9562	4
cg00705059	1	244080368	0.001871730269459031	0.001694786944977273	0.269417724747302	0.12275969991657022	0.9404659359728407	5808	3
cg00705142	3	110789788	-1.9413951671584336e-4	2.468860875255595e-4	0.43166094488175016	1.4609004941731996	0.6913234231558564	9703	4
cg00705280	2	219866493	-8.640404568644674e-4	4.3448860634114317e-4	0.046741198368298445	0.009762441078849472	0.9997442092308201	9666	4
cg00705328	17	80416013	9.646119328772493e-5	1.818534364241151e-4	0.595811257588654	2.919479916982641	0.40420712332815484	9700	4
cg00705508	21	46798397	-5.535921596033156e-4	0.001332901399041951	0.6779013191661727	9.082864390920863	0.028209207581872682	9657	4
cg00705576	2	44065259	-2.1654942862147017e-4	4.36543388076972e-4	0.6198557715112624	0.1422210611639028	0.9863286820496973	9706	4
cg00705600	4	185820660	0.001177745170783985	5.200169542554681e-4	0.0235236836285152	3.0156128120531274	0.3892242461356779	9703	4
cg00705613	12	132661528	-7.715960914314054e-5	9.167557175346434e-4	0.9329244959091416	0.47394912990318167	0.9245762453808518	9704	4
cg00705661	14	93706609	3.8005915710260404e-6	3.3513467770880857e-4	0.9909517917994254	1.1659134880878452	0.7611907289754022	9703	4
cg00705730	2	106438120	9.97022150912028e-4	6.339077563227004e-4	0.11576073943982218	4.982147632784422	0.17310905951939698	9696	4
cg00705805	7	23568829	8.88583563347747e-5	5.295489439117939e-4	0.8667405578040258	3.0120639229083235	0.3897688939998478	9703	4
cg00705808	4	154711183	-5.017119974946628e-4	8.376718295348606e-4	0.5492154183457671	2.855953202583512	0.41437165751002597	9694	4
cg00705851	16	2581570	-2.3280346997652597e-4	3.9531615369298926e-4	0.5559253250653158	3.542253517818081	0.31532318861119574	9702	4
cg00705878	3	142720294	3.552846525381655e-4	1.529964317264572e-4	0.02022345696537168	10.426467696802991	0.01526809615828965	9691	4
cg00705908	8	17942569	-4.489269658388809e-4	4.013681949838059e-4	0.26335708015772574	3.4762083355550297	0.3238609547222629	9693	4
cg00705922	19	48677585	3.694673355634681e-5	4.1739475916924816e-4	0.9294653893469733	2.7104092736748058	0.43846124477927284	9705	4
cg00705992	7	27226329	-0.002476717369142802	0.0023465544307152073	0.2912105079130013	6.772484881613575	0.07951407413528733	9695	4
cg00706019	19	11546163	-4.701296775183974e-5	1.2072436487723238e-4	0.6969625045972779	1.7741712527252624	0.6205716247599509	9694	4
cg00706191	16	65017401	-1.37267856893388e-4	8.922265822410405e-4	0.8777290717689447	1.9811320967835189	0.5763320298517342	9704	4
cg00706282	2	160471856	-3.741444119649974e-4	3.3819196280632387e-4	0.2685933096748338	7.02151835462217	0.07121506276560717	9703	4
cg00706396	11	73087735	-2.7486659548240042e-5	1.6726069968275877e-4	0.86946803042148	1.5820884676125109	0.6634579244281649	9639	4
cg00706441	19	12958340	1.633158661858809e-4	0.001425785261117828	0.9088061690836573	1.3130263309827257	0.7260421938574396	9703	4
cg00706444	3	48594638	1.3243374982474691e-4	1.9943414272860169e-4	0.5066598910799343	0.2727612880237531	0.9650672053567553	9684	4
cg00706469	2	70186726	-5.890481713692664e-6	5.595588537421657e-4	0.9916008162875685	5.457825373179792	0.14118300089046845	9696	4
cg00706505	3	49142215	1.426776540786437e-4	1.595171377152687e-4	0.3710893840775907	0.7058254354855357	0.8718328999513352	9699	4
cg00706536	17	40609826	-0.001683193185364907	0.0012929915508883775	0.19299090331740723	2.8872190129022033	0.40934262455043585	9692	4
cg00706570	18	74692116	2.1911560044416938e-4	3.2251795668042854e-4	0.49689053716021736	0.7268648486515081	0.8668676057559663	9672	4
cg00706697	16	863475	0.00201383027713497	0.0022029039065947233	0.36062714051834754	0.030285757523959865	0.984971198083447	5794	3
cg00706802	3	47322368	0.0023313254021748372	0.0011757856868527589	0.047391908412878964	1.5502229620118395	0.6707283329013389	9704	4
cg00706833	20	56239154	-4.320766348481207e-5	4.303696423797084e-4	0.9200294419194631	1.7827793425381657	0.6186894947373098	9702	4
cg00706913	1	3330139	3.8829441448324093e-4	3.8069724358953536e-4	0.30774935785263835	2.1621209153592345	0.5394478538994272	9705	4
cg00706966	12	54965787	-5.00028171517962e-4	3.608180177926253e-4	0.16580242726511893	2.218178264063133	0.5283767012735022	9703	4
cg00706994	11	59190310	5.372980694522188e-5	7.347233507823624e-4	0.9417032232199629	3.7536484075411813	0.28932382828708275	9704	4
cg00707130	19	40440570	-8.509805468896456e-4	7.440983361470102e-4	0.25277300720510504	0.9704878302938527	0.6155470372059141	5780	3
cg00707134	16	66906974	-9.666424458771147e-5	6.656205264623789e-4	0.8845338167830623	2.496561374247278	0.47591284056189626	9703	4
cg00707300	2	209130779	-4.873264835252856e-5	1.4889009323707054e-4	0.7434363151480659	0.2821883880837055	0.9633427999642871	9705	4
cg00707317	1	183387564	-5.411497063178603e-4	3.484232138066471e-4	0.12038991385611843	4.7783550239434875	0.18876537119436315	9703	4
cg00707380	14	56808483	-9.055438706413403e-5	7.432715928361621e-4	0.9030319399973866	0.32272323022327293	0.955699709601936	9694	4
cg00707406	5	140167620	-0.001304100779416641	0.001943942251506192	0.5023137578672268	4.287998474884863	0.23199791975295958	9699	4
cg00707445	16	87982141	-1.0386210272554841e-4	5.831238174736633e-4	0.858634003502296	0.20759229280925848	0.9763544351254894	9698	4
cg00707452	3	71634044	-1.982685236456342e-5	2.1957178000664735e-4	0.9280505550102088	2.432968216728248	0.4875271063026104	9704	4
cg00707610	2	197036400	-1.308323207834858e-4	1.8328232696391772e-4	0.4753326529608571	0.4064763298268879	0.9389014111955363	9628	4
cg00707688	21	45999571	-0.0012919404892113983	0.0014718530644269266	0.3800714890696941	5.357660484421181	0.14740434452378154	9703	4
cg00707739	3	23848132	-2.440415010659353e-4	1.229650686422439e-4	0.04718444158013702	0.887875189411854	0.8283527755136258	9696	4
cg00707741	2	242294482	-6.855419708585524e-4	6.112817021575169e-4	0.26208236992763595	0.3430910066046918	0.9517305457634128	9701	4
cg00707777	3	53290340	9.130044627846973e-4	0.0011225487014240156	0.4160278970694905	7.022871579321195	0.07117233933025885	9704	4
cg00707814	12	121893668	6.827218611003985e-4	0.0010435955838181304	0.5129819553348499	1.857310640535227	0.6025436047001902	9698	4
cg00707881	14	77571003	5.376400455104524e-4	4.22605214428546e-4	0.2033006457027971	0.10389913462697464	0.9913654421796548	9672	4
cg00708035	2	23850586	0.0010482804107235012	0.0010245557842815337	0.3062340870518233	4.115728515284899	0.24923565715413956	9694	4
cg00708060	3	49208687	1.4740504625002782e-4	1.9984930492979478e-4	0.4607691167095794	5.352678348008591	0.14772046460915736	9700	4
cg00708105	12	101110754	-4.607921283302971e-4	6.855474305087156e-4	0.501486887003704	0.9438688489705744	0.8148303833958448	9704	4
cg00708215	9	139946509	-0.0016587098561029441	6.494302194338348e-4	0.010646261310469658	15.076657860632682	0.001752297589369246	9697	4
cg00708258	19	19844076	-8.03111334521717e-5	1.5428364750310114e-4	0.60268579465265	0.7414995879745166	0.8634020900085313	9673	4
cg00708380	11	75378502	3.004907541547487e-4	2.1697406458566382e-4	0.16607829421127016	1.7145435260656117	0.6337052921424916	9706	4
cg00708426	5	176055855	-0.0013065019234156942	0.0012113945654080528	0.2808059377467379	0.5222647807050197	0.91397340532659	9702	4
cg00708486	14	55355071	5.691237248670433e-4	0.0012686277888855702	0.6537103954784664	2.24052455436889	0.5240104669630402	9704	4
cg00708580	2	239333832	4.1433444720620076e-4	3.7684147404692443e-4	0.2715532193530839	8.41917002964707	0.038098337759324884	9704	4
cg00708598	13	53313895	6.185280346023972e-5	5.100036796730799e-4	0.9034699484488788	2.8224009850650624	0.41982557968786366	9705	4
cg00708603	2	16463534	5.79439721465116e-4	6.72747553829709e-4	0.38907099141105334	1.403916227666473	0.7046170029236596	9705	4
cg00708642	14	103800518	-1.868401995916243e-5	1.661281345773122e-4	0.9104527184488924	1.5673487903075063	0.6668157107583206	9694	4
cg00708678	10	91294839	-0.0035732921190801824	0.001983534365553866	0.07162768317192525	3.6847470130038524	0.2975795978816049	9662	4
cg00708736	19	9204578	-0.0011388239286968074	0.0011030786313008809	0.30188241604150823	1.506077868349856	0.6808682736170724	9706	4
cg00708789	4	16083440	7.474411650645841e-4	5.891588116018541e-4	0.20456299232486935	4.7098715596079614	0.1943169119281035	9695	4
cg00708844	14	60558039	8.77963322800203e-5	1.9012335575051997e-4	0.6442346846849725	2.724277889316409	0.4361172755533887	9703	4
cg00709050	17	33905597	3.4746333575382286e-4	1.4028514959132934e-4	0.013255272237455058	3.8660244539205637	0.27629921879646013	9691	4
cg00709110	4	85419151	3.2210288529405454e-4	3.5273447724086114e-4	0.36115859165600056	1.5323950232066033	0.4647770217117659	5792	3
cg00709112	10	118369983	8.05681901534707e-4	6.740211212129948e-4	0.23195566933780953	0.9003673480144403	0.825339158595426	9689	4
cg00709387	1	52193594	-8.25279407960461e-6	4.470969612690846e-4	0.9852729863077915	1.4892987546351901	0.6847423655617942	9654	4
cg00709393	8	146050046	-1.0633211895572783e-4	5.37301797440403e-4	0.8431231683986729	0.14275044375285934	0.9862544442703512	9690	4
cg00709423	7	150816834	-3.3760239872583663e-4	3.9883840217557723e-4	0.3972938794221346	0.8983536887316856	0.825825083617577	9682	4
cg00709541	19	58511273	-6.7882185522427e-4	4.1373290956693e-4	0.10085454950953178	0.2581118805848614	0.9677038497823751	9703	4
cg00709728	3	124778476	5.411479559730436e-4	5.329794396558705e-4	0.3099503889515527	1.5780639904018983	0.6643738270782018	9701	4
cg00709775	3	10369677	-1.7093467258375133e-5	0.0010580021291273262	0.9871096475892885	2.7885272949907707	0.42539201247614195	9699	4
cg00709805	14	68286698	-1.823060985606827e-4	1.5131895170068517e-4	0.22828811031978563	0.9953162432637304	0.8023852868354051	9704	4
cg00709966	7	27253143	0.0010576534553133033	0.001293570617696201	0.4135723285237248	8.451278032127242	0.01461599187120878	5808	3
cg00709979	16	85866348	-0.0017823202756765326	4.6308714708309087e-4	1.1870784442058829e-4	1.4231178720458213	0.7001248331703849	9685	4
cg00710004	1	245317789	1.8773133930120637e-5	2.0093882151877662e-4	0.925564251868825	0.5539388366445998	0.7580776800433027	5802	3
cg00710180	2	95723453	6.72030632900803e-4	4.715146680313714e-4	0.15408228050713668	5.318804200461963	0.14988685833319654	9702	4
cg00710196	17	36870572	0.0013258220989184946	7.170157356811367e-4	0.06444572978987377	1.9387612114335941	0.5852138186380705	9594	4
cg00710229	18	21453131	1.3672346917043622e-4	4.451394675371978e-4	0.7587311134227235	1.2894011109397767	0.5248196729597943	5808	3
cg00710249	16	2144849	-2.8087159179999135e-5	1.0428673140446242e-4	0.787678597598034	1.6249935288922182	0.6537360764683946	9683	4
cg00710343	18	74239137	-2.0045247895956474e-4	4.887738135454611e-4	0.6817230808738901	5.2176533127276805	0.1565358805382434	9700	4
cg00710466	2	3290128	1.7109582022327152e-5	4.0847968218153506e-4	0.9665895729759555	3.8957288444811207	0.2729458938130893	9703	4
cg00710506	16	69220667	-2.0835921791796487e-4	1.7476796169067546e-4	0.23318091790649081	0.056386643559910125	0.9964985454339823	9705	4
cg00710617	20	50808543	3.279018516789585e-4	1.1386729599146142e-4	0.00398073701466895	2.40563164158102	0.49258715537961295	9685	4
cg00710721	16	1179921	1.1176582620563944e-4	1.329315267192278e-4	0.4004726385233559	1.7123953726981407	0.6341815458386171	9656	4
cg00710736	3	125000990	-1.5483833786917654e-4	0.0017858324468658026	0.9309070098851145	6.135125728389981	0.013252212372027268	1326	2
cg00710938	21	43326270	-1.3311315391528725e-5	5.23349606140409e-4	0.9797081189003315	6.33506611990742	0.0963990319898471	9702	4
cg00710972	10	13275430	7.349259048350488e-4	0.0015676099354846717	0.6391987521829561	1.1850227875060182	0.7565986616725021	9697	4
cg00711072	17	46669489	-2.187563696852144e-4	7.801467001656881e-4	0.7791674560800683	0.938880752912767	0.8160362769234073	9684	4
cg00711088	4	1401409	4.879588366810976e-4	9.158820110203386e-4	0.5941894940705406	5.719403285043537	0.12608915766524537	9680	4
cg00711090	19	57018614	3.442951773563247e-4	0.0018504516196308509	0.8523976463575162	3.78978467431397	0.2850765825231641	9700	4
cg00711132	7	87506492	-8.752461554982479e-5	1.7928027088717573e-4	0.6254082347187597	0.6298921819579996	0.8895564256811868	9697	4
cg00711291	17	71345538	7.430833251232862e-5	4.6807390928803517e-4	0.8738631510990588	0.6842868797290524	0.8768934623062258	9703	4
cg00711327	2	170654532	-6.963238993576675e-4	3.4222074919006503e-4	0.04187890853533658	0.6801369426569288	0.8778656955655437	9703	4
cg00711351	22	50689941	2.823739306885574e-4	1.8077210951964481e-4	0.1182776998249775	1.2820662064437844	0.733395974579691	9701	4
cg00711496	19	50191497	0.0010786418669643698	0.001344883903527503	0.4225336134777298	0.5873334842147819	0.8993258615745606	9702	4
cg00711596	19	2115281	1.70782632807844e-4	1.72124543295558e-4	0.32109809971185843	4.516072309285543	0.2108611465476025	9671	4
cg00711628	19	11067608	-5.740948201099644e-4	4.011658130834578e-4	0.1524112543263086	3.7219390045864933	0.2930974294201932	9684	4
cg00711711	7	137687007	-4.8649073338498703e-4	2.3746324112363661e-4	0.04049154520901992	2.9376019550187507	0.4013461193180096	9702	4
cg00711734	21	44299692	-2.169629716854833e-4	1.5643247388098477e-4	0.16545905273470235	0.8432955454479856	0.8390857069245599	9582	4
cg00711795	2	234308665	-9.860458077578249e-4	6.981792547419777e-4	0.15785859173907643	11.601200823618658	0.008881950349809115	9695	4
cg00711831	19	14682431	2.001189924698008e-5	3.3552543730077104e-4	0.9524396009217488	2.3544740028306106	0.30812892330969566	5801	3
cg00711896	16	30410051	-4.0538759141762077e-4	6.734014068970331e-4	0.5471741922906599	1.486203148848559	0.6854582777976237	9690	4
cg00711916	2	97426274	2.842578029419076e-4	1.6839384574513893e-4	0.09140097972291783	2.4833063580752976	0.47831555408575505	9706	4
cg00712044	11	105892951	1.1293473597343865e-4	2.2492383384709603e-4	0.6155956822558992	3.326365879774138	0.3439898315011242	9693	4
cg00712050	8	133205478	-2.0048108452598972e-4	0.0011552743497503693	0.8622305448318954	4.757568737351189	0.19043455685575306	9706	4
cg00712075	10	14880066	2.6696452592861285e-4	1.9891424298041258e-4	0.17956076992179185	1.514875182192949	0.6788414261588891	9700	4
cg00712106	21	16340625	-9.229582321410788e-4	8.602698419315796e-4	0.2833291731794559	2.795320748947475	0.4242707844781047	9702	4
cg00712122	2	64751596	-1.0305476056185429e-4	1.2552266464078198e-4	0.4116433054858067	1.4282881191626644	0.6989174411039141	9677	4
cg00712136	19	42829564	2.2330902691444353e-4	1.9007032073706782e-4	0.24004439443096895	2.4339081328700396	0.4873538476444185	9685	4
cg00712146	3	65340538	0.0017212338378578352	0.0010048951680072553	0.08674029459909206	4.38698290916214	0.22259541325238405	9589	4
cg00712181	10	71577188	-3.7867685275001236e-4	3.345714118210297e-4	0.25770730546771864	1.4510066690648071	0.693623230105137	9670	4
cg00712280	16	14761386	7.507988585705518e-5	3.9884189661113986e-4	0.8506848083320045	3.2880836561063864	0.3493046245562366	9704	4
cg00712289	14	81130611	-2.735721117386664e-4	6.104841255917649e-4	0.6540642714250731	2.9881830290810196	0.3934507114041996	9704	4
cg00712356	17	16306528	5.515876540442015e-4	5.25421178030119e-4	0.2938096364718106	0.8023078758629476	0.8489149406267124	9705	4
cg00712390	17	79373624	-2.732765972542498e-4	5.588178343117875e-4	0.6248231034712548	2.691553175660179	0.441664652748306	9705	4
cg00712409	1	33358057	0.001209985585282398	0.0022486706255656313	0.5905154045446408	4.423969182368483	0.10948315346632612	5809	3
cg00712593	7	81809719	4.723156391654924e-4	4.598173665801799e-4	0.30433526686310747	4.3894233220012815	0.22236809697163384	9692	4
cg00712627	10	80588621	8.349391786764752e-4	5.21508464018077e-4	0.10937516606903042	1.2732142950056393	0.7355032191611948	9700	4
cg00712686	17	46102784	4.3892921680268427e-4	2.6522864776054036e-4	0.09794300382624169	3.5151688368235487	0.3188000959931377	9700	4
cg00712717	2	242042233	-1.0072411026786349e-4	4.739411240122442e-4	0.8316978498506369	10.90718495675862	0.00428089799971188	5807	3
cg00712762	1	36351470	6.541989742245176e-4	4.880584120975768e-4	0.18011168822738494	2.9259589110297335	0.40318229578296216	9703	4
cg00712779	2	202317602	-0.001090793263449054	8.130052220906716e-4	0.1796996081173223	7.468315402541681	0.05837817809676652	9670	4
cg00712792	16	89921048	1.262657601774701e-4	1.917720459088945e-4	0.5102709346968866	2.5754521987293097	0.46180935490219543	9701	4
cg00712841	5	37835548	-3.2859595458240053e-4	0.0012919562932772117	0.7992330250267526	3.3235529307297833	0.34437794554194767	9698	4
cg00712857	11	63767561	2.2292445581490494e-4	2.787382805274728e-4	0.42384834775051156	5.270062541830604	0.15305682589706726	9692	4
cg00712898	1	109235208	-3.1125884158575293e-4	1.5776988685918157e-4	0.04851083411397751	0.9415715657559777	0.8153857846648405	9593	4
cg00712935	16	88443063	-5.199371717462755e-4	2.5832485049889575e-4	0.044143450874780485	0.7527391314218733	0.8607345137623272	9705	4
cg00712943	2	31806781	0.0012085513995176908	0.002336125255529994	0.6049247036444236	5.560864072941323	0.1350432547610132	9705	4
cg00713005	1	32824095	3.997237783335628e-4	4.148706103455214e-4	0.33530156654006477	9.811326930713296	0.020239926154332268	9704	4
cg00713022	19	15215943	2.8282894793888776e-4	5.096517470057048e-4	0.5789319329002358	4.90639991763657	0.17878071503178408	9669	4
cg00713066	8	41510199	3.487475910868757e-4	5.047754789940253e-4	0.4896306114916739	3.4821511384542787	0.32308444732182234	9703	4
cg00713113	6	76644807	-6.126307425759766e-5	1.7436285695541918e-4	0.7253228437017256	2.7407840727523083	0.43334090210562803	9701	4
cg00713214	20	44453049	-9.901582885859023e-5	2.813499305647933e-4	0.7248898328152108	7.226591048687271	0.06501571811840154	9693	4
cg00713223	19	3366607	-7.237072522204308e-5	2.5029092940800636e-4	0.7724693349070901	5.257567117913398	0.15387961571237124	9692	4
cg00713247	10	675888	7.678343181545729e-4	9.506657222840431e-4	0.4192744397427936	0.31032240151137647	0.9580755681694145	9705	4
cg00713253	7	590098	-1.331636437300603e-4	4.0681154184248926e-4	0.7434145459644046	2.0673564293772553	0.5585449563405104	9695	4
cg00713275	16	30074702	-6.408380580776418e-4	4.5251429748707886e-4	0.15672516440027773	1.2779178705097474	0.5278416554392082	5808	3
cg00713278	4	784961	1.1698304338156039e-4	9.694338437168669e-4	0.9039512277331162	2.5711591000256435	0.46256817776989134	9705	4
cg00713286	17	2868887	8.488614817248337e-4	4.049990184474785e-4	0.03608579660261877	3.577122275096027	0.3108965092404936	9703	4
cg00713294	1	55678649	-4.368598920722552e-4	5.674065611689782e-4	0.4413450152257841	0.07929646316270753	0.9942004865272696	9690	4
cg00713332	3	65573743	-0.0010591121949438894	0.0011447493978186483	0.35486640297303723	2.197025268853151	0.33336655306906104	5809	3
cg00713366	12	58166065	-2.9739871875582167e-4	2.7866442373657277e-4	0.2858684977308613	2.5438081619319326	0.467425964338307	9553	4
cg00713400	7	22233206	8.549436505855258e-5	3.201185312213594e-4	0.7894145224162137	1.688310677895164	0.6395357191410324	9662	4
cg00713401	12	52800087	-1.349776718956547e-4	3.825246909054205e-4	0.7241933811440127	0.9306388900956977	0.8180283453300079	9695	4
cg00713411	8	26371991	-0.00025731828037714785	3.38246510849255e-4	0.4468112659201865	3.2156018832054896	0.35956307721639635	9698	4
cg00713435	1	3050958	-2.5340027575092294e-4	5.007435231907332e-4	0.6128229293620044	0.6474395917701232	0.8854913463533483	9706	4
cg00713567	8	143545949	-7.372641549127996e-4	0.0012587850388053109	0.5580804671545818	3.5952828833653867	0.3086128862108468	9697	4
cg00713605	2	232063387	2.9873738022813947e-5	8.784334209073712e-5	0.7337965035945857	2.599027065582212	0.4576601403795357	9686	4
cg00713870	6	127662111	4.23107137921764e-4	5.396051225871999e-4	0.43297843300688243	4.988157772901702	0.1726663469709788	9699	4
cg00713925	1	156265511	-2.113998101691642e-4	2.9462635368852723e-4	0.473054328490227	6.99573696277676	0.07203377418561509	9701	4
cg00713939	8	144660590	-1.0974790281092697e-4	0.0013266744705787874	0.9340709507446694	4.26995371786692	0.23375084697364457	9604	4
cg00713947	5	126365876	-1.257900527817496e-4	2.56206638132692e-4	0.6234468940123434	3.934029775837085	0.2686764022302495	9638	4
cg00713953	2	220462525	-8.049139350954529e-5	1.9091161652145738e-4	0.6733053204391022	2.78554718453739	0.42588463738968607	9702	4
cg00713972	8	124665021	-2.9207873458109824e-4	4.2756167620241185e-4	0.4945268773194061	0.12189816500820488	0.9890858966735703	9704	4
cg00714078	2	135809744	1.252980687915724e-4	2.999300821939454e-4	0.6761243601290112	3.0883110254022754	0.3782087535620361	9680	4
cg00714115	19	52954462	-0.0013852315958228004	0.00226373047259276	0.5405878694001316	3.8048909050219333	0.28331774878546917	9701	4
cg00714170	3	195477854	-1.2769429804133643e-4	5.218436491041906e-4	0.8066899787913431	1.9818035572167128	0.5761920215678193	9705	4
cg00714184	4	155664242	-3.4366703168962074e-4	5.791991118516378e-4	0.5529478228386495	0.7250394749492184	0.8672992016383445	9706	4
cg00714198	3	12705702	-5.10206560517681e-5	9.825261937414448e-5	0.6035652437215944	9.203037320465048	0.026709717449266212	9654	4
cg00714309	1	52422674	0.002645912729575875	0.001068418337152769	0.013268642040639229	2.528310541746213	0.47019645413491695	9705	4
cg00714377	20	35274715	3.3905066377940885e-5	1.6419264622201578e-4	0.8364037662654289	3.1141964443594827	0.37435125312773787	9697	4
cg00714464	2	113670427	-2.963350939658253e-4	4.7185599192340645e-4	0.5299907078920036	2.0353728911797857	0.565097483755035	9706	4
cg00714531	21	46955647	3.268068883188701e-4	6.478756014218772e-4	0.6139603267484794	0.7108828546008878	0.870641255647087	9700	4
cg00714564	3	111842345	4.937502858332906e-4	5.504842608282213e-4	0.36975196871546995	0.3734313716236236	0.8296795925349982	5808	3
cg00714672	16	53749034	-4.0577312331642386e-4	7.974913844178965e-4	0.61088406264205	2.2767090787204376	0.5169975076444565	9630	4
cg00714725	10	94825576	-8.913084017192803e-4	5.966517781780992e-4	0.1352147669104598	9.05562279666742	0.02856041968320391	9683	4
cg00714762	17	40021969	9.085638703793347e-5	1.475944508483215e-4	0.5381708824269787	1.2849976891078292	0.7326985692353924	9704	4
cg00714874	1	161679461	-9.348006429438738e-5	5.033673004765313e-4	0.8526726175613484	2.1425057756715407	0.5433615316487507	9622	4
cg00714888	1	17287670	0.0010122926612604354	0.0012906521858632122	0.4328485767526646	1.7920640761484297	0.616663402713654	9705	4
cg00715047	17	73522054	-4.4039360900119146e-5	2.705055735536421e-4	0.8706728416933789	3.5093958692308944	0.31954555115522953	9706	4
cg00715050	17	43472920	-1.1413717380675648e-4	4.6370192804084194e-4	0.8055712202140719	3.006274601306587	0.3906587675149373	9698	4
cg00715109	3	27754572	-4.96559189702326e-4	5.545000145469559e-4	0.3705156001952715	7.7130416807611155	0.052329911956956326	9680	4
cg00715122	8	59904538	-9.98409614065216e-5	6.815952627005948e-4	0.883541449672635	0.5089300037774918	0.9169251941471507	9701	4
cg00715124	6	3227026	-5.608562531656605e-4	2.762441696067218e-4	0.042326894295057135	2.015810873509232	0.569131592472001	9705	4
cg00715197	14	68604594	-2.456087278031638e-4	5.522967148919268e-4	0.6565334564396619	0.8875918366641632	0.8284211052771788	9704	4
cg00715241	17	4891081	9.354962235513277e-5	1.653004249710004e-4	0.5714366256215363	5.2454009029730235	0.15468473772545976	9703	4
cg00715257	19	9938411	-2.2236246385186882e-4	1.3380324728431568e-4	0.09654054977300638	3.967502763115582	0.26499469381759244	9599	4
cg00715290	1	2221807	-2.3121265678971095e-4	2.9217021226541625e-4	0.42873227234297356	4.165503132734582	0.24413844976571206	9703	4
cg00715343	17	76171845	-1.0875739766332854e-4	1.9170297045609702e-4	0.5704951313427584	0.6973868476716931	0.8738184161860719	9635	4
cg00715682	19	39881530	3.3830689067895184e-4	2.8083130970764646e-4	0.2283336965710178	0.4066394623045313	0.8160172935617132	5808	3
cg00715696	16	85660534	8.51101397666222e-4	0.0017097882014871155	0.6186378662394982	2.627389944946143	0.4527079569891865	9702	4
cg00715811	1	247654140	-2.192342653702291e-4	4.437320675934951e-4	0.6212574399126007	11.174284686834717	0.010819833767379973	9701	4
cg00715835	7	1584061	8.206256441940383e-4	5.33571813582046e-4	0.1240521914674881	2.5056523585033648	0.2856962260689838	5808	3
cg00715925	2	217557996	6.51157945345609e-5	2.0269800770389076e-4	0.7480244596778984	2.015518905459227	0.569191953759005	9702	4
cg00715988	14	96968640	-2.855015624259658e-5	2.4256391693045613e-4	0.9063041149273158	1.5752147425476188	0.6650226759677466	9706	4
cg00715999	1	3083173	1.6448076252989458e-4	2.421906347258934e-4	0.49705069058202556	0.5604105416315311	0.9054325713607929	9677	4
cg00716016	9	3180374	6.792359434824005e-4	5.947867591184118e-4	0.2534613824284639	1.1503596145783135	0.7649330474576428	9703	4
cg00716040	1	24862381	0.0021531815656109015	6.64306405816655e-4	0.001190077548414836	1.109661460518962	0.7747422954738987	9705	4
cg00716083	3	46506554	2.5691386692167783e-4	8.086202732929999e-4	0.7506982454696456	0.47181093219671416	0.925039317527403	9705	4
cg00716245	11	555724	2.3160943303009657e-5	4.6078149881434606e-4	0.9599116273193065	12.85017045995021	0.004972082517403921	9705	4
cg00716254	2	122406912	5.598335298441055e-6	2.2671143903264544e-4	0.9802993117582524	3.740476207840123	0.29088607600101923	9703	4
cg00716257	14	75897417	-6.630355198223535e-4	0.0011011943153338396	0.547103692477082	2.514503832003438	0.47267561771071603	9695	4
cg00716277	7	157369376	8.576968990105332e-4	0.00214887268918313	0.6897914719133296	1.1615807090918382	0.7622328095814843	9696	4
cg00716294	19	58697119	3.891361616349946e-4	6.035691846715971e-4	0.5191053918811042	2.8015053077122083	0.4232521765491503	9704	4
cg00716309	19	35719621	-1.4518149598903931e-4	4.725667916399152e-4	0.758676686365911	1.5202268104100432	0.6776099229762488	9706	4
cg00716390	8	99953809	-4.2992266389951176e-4	2.8604500379552164e-4	0.13284172761882768	6.179966673593681	0.10317529338178749	9703	4
cg00716470	2	176952319	6.613518249249763e-4	5.899665823008459e-4	0.26228837744325034	5.201683589218911	0.15761073099015432	9700	4
cg00716562	17	19487302	-2.653616712713196e-4	4.164271501989364e-4	0.5239722266909184	2.146140285004494	0.5426348116354228	9702	4
cg00716579	19	13984990	-0.002811041717793534	0.0013159718136634224	0.03267161509548556	0.19940706457049134	0.9776849610301591	9692	4
cg00716604	12	72233552	1.4997783995310677e-4	1.0468990898600878e-4	0.1519747046009964	0.4961117619834353	0.9197448064737161	9657	4
cg00716675	1	38478417	-5.11927901823965e-4	2.0683552596907992e-4	0.013321818540971583	0.010333084545386714	0.9997215046821882	9693	4
cg00716716	17	38021651	4.438207529453935e-4	5.444464690002169e-4	0.4149704612467036	0.12458651257722797	0.9887318903141039	9705	4
cg00716752	6	31588308	-7.794829017207348e-5	1.6920678559231126e-4	0.6450362287187223	12.243107190466453	0.006595123700190387	9697	4
cg00716787	2	131100118	2.9021237428431977e-4	1.850594023750629e-4	0.1168316663622283	3.157062736765348	0.3680373601548616	9703	4
cg00716812	19	1429019	-8.702979871297866e-4	5.522460064632443e-4	0.11504321417165474	1.9242979370781002	0.5882666356017464	9702	4
cg00716848	2	3633875	-3.665289836443587e-5	4.0163220075125163e-4	0.9272861120227706	2.006583705769984	0.571041356828467	9703	4
cg00716961	16	67662308	1.5323794552757764e-4	2.6901832929411844e-4	0.5689361544758902	1.4886525847351906	0.6848917734854129	9649	4
cg00716991	9	36166159	0.001408648060227415	0.0010271221490791356	0.17023429870059711	4.579114350180464	0.20534109671128625	9691	4
cg00717022	3	126199162	3.928147129520947e-4	4.602695402030466e-4	0.39341260553921364	6.479534552283361	0.09047311422672266	9704	4
cg00717080	21	44483604	3.996387905157573e-4	4.870403637933076e-4	0.41190518838752016	0.33192824919404884	0.9539159290906628	9701	4
cg00717218	14	52781800	-7.803208329076872e-5	1.750946061629034e-4	0.6558452511591696	0.1831768800513601	0.9802583149667768	9703	4
cg00717219	13	113358414	3.4141700825178554e-4	4.197413169314746e-4	0.41598954987906617	2.527280025365548	0.47038113935602294	9706	4
cg00717279	7	208985	0.0010958773437904237	5.853681078611167e-4	0.06119047580200097	2.0085558989575287	0.5706327961185783	9702	4
cg00717297	12	122170156	2.8760090378169667e-4	3.828174189480362e-4	0.4524875686332858	3.3673147817055433	0.3383830316290065	9705	4
cg00717364	16	49499613	-0.00057404522992966995	4.7111498644305616e-4	0.22304078106577152	3.8298960287093857	0.2804278194103833	9701	4
cg00717482	1	112531938	1.4630235081705096e-4	1.869593575182053e-4	0.4338998789120424	1.3524114850189775	0.5085428790281565	5807	3
cg00717678	17	1554577	3.662690058409525e-4	4.3045538560315715e-4	0.3948319796538625	3.1189896960956354	0.37364066034109583	9704	4
cg00717680	6	31749307	-3.224624017358272e-5	4.1183905757683837e-4	0.9375908815630177	1.8584171280199469	0.602305957063636	9703	4
cg00717688	2	67619187	6.726775483780678e-5	6.321264387470294e-4	0.9152530674499162	2.4171169244667814	0.4904562665074203	9703	4
cg00717693	14	75736811	0.0013582394876386363	4.651025873538731e-4	0.0034969360482210938	0.5563753284558521	0.9063424691179912	9619	4
cg00717734	2	238472036	2.853158660987699e-4	7.358739939475675e-4	0.6982204362123058	9.133564054097002	0.027566790464017263	9699	4
cg00717808	7	794228	-2.1058360552280984e-4	4.716185512485891e-4	0.6552270437153629	1.7731821297868406	0.6207881201070441	9702	4
cg00717825	14	25318675	-1.2554099675493813e-5	4.551908885882696e-4	0.9779972472333631	0.59669521208483145	0.8971885106259794	9705	4
cg00717862	3	186288771	-2.8685284358336233e-4	2.2093864347807313e-4	0.19417151383053294	0.7588834316267266	0.8592741324629389	9699	4
cg00717995	1	44819838	1.0448651793433084e-4	3.3241102126618566e-4	0.7532709599533904	1.0190653830369198	0.7966388307729266	9705	4
cg00718029	1	44483623	1.2524183814351897e-4	4.7727103262143976e-4	0.7930035120901473	3.369462974586978	0.3380911154897742	9705	4
cg00718036	4	108745325	5.048346141818409e-4	7.146139522354844e-4	0.4799121748255579	4.336520054397373	0.22734412351367078	9703	4
cg00718039	8	8681339	6.27940454670157e-5	8.754978242753086e-4	0.9428217019888964	2.964590582995136	0.39711689391458244	9693	4
cg00718107	8	105337856	-9.735950373594838e-5	2.778382192059568e-4	0.7260250449577388	1.6048066162650196	0.6583004434436506	9601	4
cg00718142	19	48980706	-2.697689646391729e-4	4.263726669031816e-4	0.5269250075001091	1.083104791428288	0.78115414002129	9706	4
cg00718175	7	158807362	4.491852036902984e-5	5.686098909695482e-4	0.9370349465756305	5.392434557454653	0.06746021389045241	5809	3
cg00718242	1	187487246	-4.76734515621392e-4	5.869950345882023e-4	0.41669921431259027	1.3365340627325932	0.7204765214227089	9698	4
cg00718333	1	111683195	-2.1048425934912422e-4	2.933391761517705e-4	0.4730374594771447	9.890297729142521	0.01952203584220783	9675	4
cg00718336	3	99742090	0.0013395715353786586	5.998103800562577e-4	0.025527518040078318	4.010275111299453	0.26035673902871626	9699	4
cg00718400	3	32509018	0.0012290261289615509	0.0019389950200794127	0.5261806929057973	0.7237786471485267	0.8675972277548987	9694	4
cg00718409	6	41131863	0.0011748904201003935	6.768257938233598e-4	0.08258451625946188	5.024146710249409	0.17003751847857634	9703	4
cg00718414	17	938121	-2.618611557429817e-4	4.958018226233471e-4	0.5973904380424873	0.9639562262328452	0.8099725334380243	9705	4
cg00718418	12	50678441	-6.984464463623366e-4	0.0010060356291387562	0.4875215703442275	1.0416025561093998	0.791186778525797	9650	4
cg00718440	9	21995312	-5.3624745603383525e-5	1.788976761303095e-4	0.7643671437971815	2.365013961583709	0.5001804873666467	9699	4
cg00718444	8	145685564	-1.608505016621067e-4	4.386536675422356e-4	0.7138492660791116	3.4148246591584694	0.331978251835691	9697	4
cg00718452	12	46299877	-0.0016751352512739068	6.360168344572194e-4	0.008443750918881348	3.002916747803891	0.3911756897100261	9689	4
cg00718470	15	98964982	-4.885776888072369e-4	2.7286954584906334e-4	0.07337076136593339	12.570563725921167	0.0056636130906819885	9695	4
cg00718513	2	89215272	3.578584238047101e-4	6.904488860970462e-4	0.6042502195751713	0.880939974943344	0.8300248244018529	9680	4
cg00718518	5	171766029	2.602685503013836e-6	5.641864574610354e-4	0.9963192395236825	1.0499973151153472	0.7891565288431519	9691	4
cg00718519	6	30689608	1.7285413812799017e-4	1.741431928803185e-4	0.3209060309549834	0.3410337986191027	0.9521350869787331	9705	4
cg00718541	16	2336855	-7.311055434458911e-4	4.287646572051988e-4	0.08816754473601492	9.437305876694705	0.024007759443124145	9697	4
cg00718643	12	123364394	-6.654173127693274e-4	4.8493280603992956e-4	0.17000598834163436	7.650434921243678	0.053816551163628455	9698	4
cg00718681	1	154243781	8.60797256773551e-4	0.001036555422362689	0.4062899642514413	3.2434282766529527	0.19755976391262928	5785	3
cg00718694	2	1593723	1.2718589946519632e-4	6.54595832729914e-4	0.8459434625684591	3.443122790601206	0.32821417117046414	9697	4
cg00718732	13	113987487	2.8371257205681065e-4	5.281888681275593e-4	0.5911693388529493	1.3284005706879465	0.7224003814653717	9699	4
cg00718748	17	16556871	-3.369962413520165e-4	1.81013408402569e-4	0.06264260017837286	0.8712789270525829	0.8323527422046012	9701	4
cg00718791	11	76432872	1.7608785369847957e-5	1.6356306590798266e-4	0.9142674097688281	5.227711638375724	0.1558624516459216	9684	4
cg00718831	12	278159	2.447860039462598e-4	1.7273512471618557e-4	0.15644851621889608	1.152170318712308	0.7644971832868792	9702	4
cg00718883	8	26493115	-1.3166113407170354e-4	4.016056798386935e-4	0.7430350365098882	1.4204076970828607	0.7007581033967634	9703	4
cg00718923	15	67486665	6.619854541263045e-4	5.406106585393384e-4	0.22075829467698635	1.4891798767485454	0.684769851412268	9695	4
cg00719072	21	44838396	1.339767976360932e-4	4.977888913653542e-4	0.7878190201079418	3.863096162842671	0.2766317985156429	9703	4
cg00719108	2	220080756	1.2147848026897806e-4	1.285482233173331e-4	0.3446572507493493	1.6530080396896711	0.43757637375154196	5799	3
cg00719143	8	30770121	1.8949534701660808e-4	2.5376264743917973e-4	0.45521902622981336	0.5477874546062925	0.908274047588023	9700	4
cg00719211	6	28984453	1.4816265324090554e-4	4.5112211119335713e-4	0.7425855270332118	2.6762218043996726	0.44428328540256745	9647	4
cg00719237	17	47583662	9.582138638304503e-5	9.401481340933708e-4	0.9188189181604065	0.33474743085030945	0.9533662723736864	9703	4
cg00719323	2	162017044	-6.70266277990685e-4	2.87849873506481e-4	0.019884123341671844	2.1890716262153527	0.5341041266055796	9677	4
cg00719332	16	843295	8.907124866744216e-5	2.0705399465287188e-4	0.6670620351376777	1.2591190899029594	0.7388627700397743	9698	4
cg00719373	8	47318649	-3.680367871597705e-4	5.517296111926766e-4	0.5047337710712541	4.328214047905692	0.22813462657037537	9696	4
cg00719400	1	227915962	4.052181000161368e-4	2.5087477007698156e-4	0.10626292811411561	0.34222729017636844	0.9519004893884491	9675	4
cg00719410	11	94884479	-1.744715935657314e-4	1.8226405526064075e-4	0.3384429498036767	0.9925676630337454	0.8030503565523115	9703	4
cg00719439	20	30409325	6.042609773828017e-4	3.0702328059738806e-4	0.04905336354540418	16.134496905740182	0.0010642083377197468	9701	4
cg00719502	3	11608329	-1.4008724254775258e-4	4.3194851786936434e-4	0.7456998116875903	2.0717267564159103	0.5576537755466081	9705	4
cg00719568	1	113239645	-1.477592886849913e-4	5.328708690884125e-4	0.781558121311732	0.5027539560604647	0.9182859642801001	9701	4
cg00719626	19	15575685	-8.205059250802583e-5	1.2500867677183372e-4	0.5115930486275276	0.5495576721628804	0.9078764437999387	9704	4
cg00719651	12	47225449	-0.001184582696520646	5.807433734806751e-4	0.04137327593591632	4.24741559954279	0.23595735204714985	9688	4
cg00719668	20	34541013	0.001255751442479213	5.953877695306568e-4	0.03493318283720147	0.5519753417347695	0.907332951760419	9689	4
cg00719685	1	220263698	-4.486435946671007e-4	4.233425443762408e-4	0.28925154150862725	4.495686737028284	0.10562677713346308	5798	3
cg00719767	7	64027686	2.353938273948139e-4	9.340224091544815e-4	0.8010243636955616	0.26929288193908607	0.9656962659504923	9633	4
cg00719771	6	23523214	-0.0027338274795755033	6.164439061436491e-4	9.214250821439422e-6	6.448404623575868	0.09171965820515253	9704	4
cg00719899	3	138952852	-7.370933611580499e-4	5.048302149204066e-4	0.144267619913813	0.5902381894919613	0.8986634355360563	9704	4
cg00720027	8	42249732	2.4692527165275763e-4	1.6859544961322846e-4	0.1430294729485359	1.3214604888242307	0.7240434889303571	9674	4
cg00720047	16	1186227	9.409541640335165e-4	0.0016829325263966874	0.5760826930645802	2.2883066121537916	0.5147647503550276	9702	4
cg00720066	19	46195735	-1.4708178462947044e-4	1.8877381978576273e-4	0.4358955313657081	7.491777477365873	0.057770100557996584	9700	4
cg00720072	10	94051159	-1.8573639512129624e-4	2.4281252734183588e-4	0.4443087930912036	3.775930802305816	0.28669822260097494	9697	4
cg00720137	16	80575018	-2.6183207103200166e-5	1.7724538622027958e-4	0.8825614376707647	3.2405475154807437	0.3560034078909239	9704	4
cg00720190	3	38537749	5.68877743059124e-5	1.2112335321126587e-4	0.638592167315613	4.158914652826297	0.24480763313840675	9705	4
cg00720339	7	157448944	5.183641151216356e-4	5.901165454745467e-4	0.37972140620785677	2.3435396073758366	0.30981813848806206	5796	3
cg00720375	2	39145108	5.029548783581398e-4	8.750344818054054e-4	0.5654381165713529	4.259741503755264	0.2347482761533438	9558	4
cg00720475	8	16884576	2.9469712773436016e-4	1.8390457808275192e-4	0.10905705303853261	1.7773813455764829	0.6198693341796574	9690	4
cg00720581	2	239889410	-5.962070811774805e-4	0.0011504988866613175	0.6043074816132391	1.570377008479575	0.6661251284546417	9680	4
cg00720629	22	19752228	-4.7352293927590167e-4	7.468829635037097e-4	0.5260815732050316	2.736715198111366	0.4340239460182354	9705	4
cg00720707	16	4016845	-7.957434821431115e-4	4.865234285584412e-4	0.1019294591609902	0.7666502744809287	0.8574260690860771	9706	4
cg00720723	2	203130645	6.605728189691279e-5	2.2498643094045134e-4	0.7690592762517505	1.7079553590968442	0.6351665879144247	9704	4
cg00720747	16	4363832	-4.7270016043757116e-4	5.900943242392064e-4	0.4230976952847023	1.2739023400967144	0.7353393539706257	9668	4
cg00720764	2	150444429	1.4230956435832217e-4	1.9029866181674243e-4	0.45456740834137094	2.914099568094508	0.40505983115033933	9691	4
cg00720822	8	24798430	3.502709969626938e-4	4.948827427691996e-4	0.47907826207545084	0.8312788962129513	0.8419718259165687	9683	4
cg00720829	6	30131219	-8.097242313152418e-4	9.193223247775033e-4	0.3784348374623916	2.957173711417117	0.3982753886089881	9701	4
cg00720845	4	774393	-5.881715710353164e-4	7.857323839981919e-4	0.45411958069212244	3.8070689045370254	0.28306496857956304	9699	4
cg00721016	11	76745087	2.589763062032114e-4	5.693318137821184e-4	0.6491972771645887	2.770157538543335	0.428436107357507	9700	4
cg00721062	3	46797928	4.859547109491868e-5	4.271760469175955e-4	0.9094281890997761	4.379545281902251	0.22328952550845782	9684	4
cg00721086	15	32322288	2.2748873517521322e-4	2.1372461364908764e-4	0.28714699054156145	0.509422009517933	0.9168166145993508	9703	4
cg00721125	16	87417448	2.1141509700310318e-4	1.4094581421459574e-4	0.13362106356715225	0.5930665645019768	0.8980177746269871	9654	4
cg00721193	22	19966373	5.970578556716938e-4	4.4008535592417034e-4	0.17488084780713747	1.8333883845966095	0.607696341780439	9704	4
cg00721207	19	40337107	-7.36664585837743e-5	1.7086567623644068e-4	0.6663689990937463	5.832130704165454	0.12006926911180947	9692	4
cg00721315	12	113900719	0.00185474109221847	0.0021932652408542717	0.39774641037781644	3.9114937831553385	0.1414587828546267	5802	3
cg00721468	6	8102731	-3.9847026655711254e-4	1.7160294531605406e-4	0.020230354133521665	0.7159679652554408	0.8694418503564835	9705	4
cg00721530	15	89951404	0.001197425822794739	6.669971763369247e-4	0.07261408227695601	0.8818846646844722	0.8297971089193626	9700	4
cg00721539	10	3343191	-4.18827897903726e-5	5.884979688778627e-4	0.9432632832156346	3.985696077989521	0.26301284335995667	9706	4
cg00721572	1	147775609	2.2177249533747795e-5	1.8951724123185054e-4	0.9068444473249014	1.5490860114224339	0.6709885081004655	9705	4
cg00721635	1	153572208	-0.001300747351071174	8.026619850208875e-4	0.10511592856143956	0.32853720380001933	0.9545750177802401	9672	4
cg00721771	3	59903821	-9.076414000400015e-4	5.922715091892474e-4	0.12540521266810375	0.5790488526308739	0.9012114578638767	9640	4
cg00721800	8	77618385	0.001013947433707121	6.488393667411884e-4	0.11812094203418287	2.4970975953639787	0.4758158412201711	9696	4
cg00722041	10	132882883	4.469694260407083e-4	6.111256308464021e-4	0.46454271929616736	1.2214328800139982	0.747868544669957	9704	4
cg00722081	10	61147668	5.908484369421621e-4	9.325520589151985e-4	0.5263534840860078	0.8610178009260772	0.6501781345638329	5804	3
cg00722097	6	111195976	9.73444097561143e-5	1.993311283717685e-4	0.625298209322966	1.777281198298917	0.6198912365351081	9682	4
cg00722180	14	73525139	-2.1692250658951123e-4	1.6128232976183717e-4	0.1786296936055668	1.2881546356386193	0.7319477791545843	9679	4
cg00722188	14	91806251	4.6606815455903623e-4	4.674346985914661e-4	0.3187273774151753	1.1543924890923223	0.7639623441776392	9703	4
cg00722300	19	14138639	2.595569490609873e-4	4.8420700085779366e-4	0.5919271544893401	5.367833238332347	0.14676086186804674	9704	4
cg00722320	15	79502065	1.4098131584219713e-4	5.737411421414558e-4	0.805896772911333	1.791612831613909	0.6167617763374871	9540	4
cg00722329	1	2433226	-1.0904975153039287e-4	6.436985251310098e-4	0.8654731999095144	2.2272407591791494	0.5266027408383808	9699	4
cg00722350	20	52277572	-6.795838080837737e-4	4.7444450271392694e-4	0.15203570727288931	1.0472663239557525	0.7898169702719992	9702	4
cg00722362	1	38463465	1.28739606449678e-4	4.8727034851206105e-4	0.7916214144810519	3.622738666611429	0.16343019310433712	5808	3
cg00722445	7	106685033	2.1955905603867736e-4	1.4899643317009128e-4	0.14059309656792096	3.7100222816615376	0.2945269451387696	9687	4
cg00722493	13	113862964	1.2564212812498277e-4	2.2654874808753644e-4	0.579173747651426	4.499152690132041	0.21236587791886943	9695	4
cg00723017	8	124953650	-0.0011701542504266096	9.375572654061221e-4	0.21199872368503558	1.1510236830653553	0.7647731900012682	9678	4
cg00723019	19	48867290	1.9389234937461375e-4	1.59328093220071e-4	0.2236279536020499	0.5718589151073588	0.902843310498136	9703	4
cg00723041	22	42304331	0.0015668398306148343	4.802112557274488e-4	0.001103120375714845	3.636235161098069	0.30351795198987214	9706	4
cg00723137	18	77083734	-9.511538237331541e-5	4.271914344603948e-4	0.8238057149744382	1.1490470247400977	0.7652490401802181	9702	4
cg00723271	14	102247902	5.067615516946026e-5	2.1031337879475783e-4	0.8095896437880992	1.6521962841938473	0.6476134126665063	9705	4
cg00723275	2	216973091	6.493736635746919e-4	6.487360085180085e-4	0.31683506631241565	3.893165076709724	0.2732338611607603	9697	4
cg00723277	1	27343013	-2.4623033419208287e-4	3.7752626280702694e-4	0.5142589947127008	8.753803284285045	0.032749780472896214	9696	4
cg00723338	4	674590	6.731776928882426e-4	0.00229154463058354	0.7689367864209747	0.5492368122126522	0.7598620266181605	5806	3
cg00723431	1	234743527	2.8610456045292666e-4	2.08124096030322e-4	0.1692298873372107	0.6328064989604479	0.7287655165915552	5808	3
cg00723569	6	32862519	1.3709498688236772e-4	1.6214100367305422e-4	0.3978153203090832	4.318319243404538	0.2290796402282907	9700	4
cg00723685	19	44779260	-0.0010936047371130236	6.406258782982004e-4	0.08780570074084149	4.748285998323565	0.19118441988126372	9704	4
cg00723840	22	20760206	-1.91486755921935e-4	3.798257798167163e-4	0.6141604334675117	1.5012642450566678	0.681978573985192	9703	4
cg00723907	2	242434877	-1.5570466813053333e-5	5.316331311012592e-4	0.9766349039076574	11.790942577623838	0.002751879107568196	5797	3
cg00723961	6	31865084	-1.1818435730340147e-4	2.4461141058829225e-4	0.6289882059856913	1.480888111744609	0.6866883167871324	9645	4
cg00723994	12	115105290	-1.0061138889672036e-4	4.5505504324619227e-4	0.8250167623864813	6.310777405521054	0.09743124716652057	9688	4
cg00724015	2	119145086	2.812180181019941e-4	9.5109987376063e-4	0.7674770360131828	2.988484486127713	0.39340405173817006	9703	4
cg00724035	2	74375213	-2.0641352118034133e-4	1.515286475396883e-4	0.17313228248835935	4.5539269664702235	0.2075302690460696	9699	4
cg00724098	7	40174410	3.576204075819398e-5	1.5677791653324877e-4	0.8195635514524101	0.9770040182242712	0.8068160632139695	9705	4
cg00724111	11	47209415	-2.0910214859731047e-4	5.821932890201976e-4	0.7194733336107292	1.6342090501473598	0.6516582609050667	9699	4
cg00724403	2	38009031	2.904806022127151e-4	7.421586979793409e-4	0.6955019031882034	2.096469736488295	0.5526272898012896	9670	4
cg00724662	11	62573193	2.905122951416491e-4	1.9463190077421345e-4	0.13553557163228194	5.320775085053514	0.14975999361568118	9699	4
cg00724774	19	1812282	-1.1853119965051316e-4	1.8348881979497536e-4	0.5182884542444655	2.975317485116527	0.3954464110144766	9619	4
cg00724839	22	39240704	6.59509877362591e-4	6.936393324308182e-4	0.341707669295925	9.705626873390138	0.021241515337167605	9694	4
cg00725138	22	19716556	5.193288030579174e-4	4.7273040914810606e-4	0.2719544160746232	1.1187791360752368	0.7725427686257262	9703	4
cg00725159	3	131224171	-1.8260938473570353e-4	5.076066090272314e-4	0.7190371808242428	6.645002695859755	0.08411605632516288	9698	4
cg00725244	10	86088681	-4.875729986995263e-4	2.3673227665048735e-4	0.039437118875420285	3.6130744155942196	0.3063901411707792	9702	4
cg00725356	3	126074784	-1.7854088845710526e-4	3.708321796869082e-4	0.6301895499353961	2.9260551099927508	0.40316709577595317	9698	4
cg00725388	3	4508494	5.4782568829535624e-5	1.8255363348359865e-4	0.7641083021856584	1.679317871811642	0.6415416528017003	9703	4
cg00725401	8	70945169	-1.21144942579245e-4	5.868278911015358e-4	0.8364469716661316	5.402059976184388	0.14461528970857462	9705	4
cg00725472	7	47554427	2.9942391407559554e-4	4.969683257708467e-4	0.5468406966271475	1.145635451007097	0.7660704673546551	9699	4
cg00725635	1	193155806	-6.691534406167217e-4	3.7525625564360337e-4	0.07455527649280758	2.5753652789018058	0.46182470846260654	9701	4
cg00725778	6	157975390	-7.573857857623939e-4	8.814199900451974e-4	0.39018654581370266	6.340603199038262	0.09616519240566754	9494	4
cg00725994	2	3641709	-2.3344970600859948e-4	8.293167829372125e-4	0.7783296730242453	1.499689621061883	0.6823419674876561	9687	4
cg00726011	6	109165798	3.227618815876906e-4	5.608019860353764e-4	0.5649286702111009	1.726654965070626	0.42175635793792265	5808	3
cg00726029	8	49335078	-8.155302322307581e-4	6.232966666636741e-4	0.190732846468675	1.1188188903340561	0.5715464937477303	5807	3
cg00726046	20	43161260	7.943983887135988e-5	0.0013304314256717658	0.9523867397338366	2.943551317537704	0.40041058724869133	9704	4
cg00726147	7	19749584	-2.166359696903914e-4	6.049383403874914e-4	0.7202591394431715	7.768971494391804	0.051035644019059724	9704	4
cg00726151	14	97881274	-0.001097481518129	4.559175178314262e-4	0.016075665914483454	2.5843059750684496	0.4602475575243097	9705	4
cg00726174	2	170218350	-1.0150888666740517e-4	1.1938308630844629e-4	0.3951701966138867	1.2056942602316116	0.7516389193210316	9648	4
cg00726615	3	113252640	6.590628305581737e-5	1.8694927163786894e-4	0.7244365872325969	0.6262539111960642	0.8903967086254995	9705	4
cg00726782	12	58299213	1.8777456203299584e-4	2.0205365440315626e-4	0.35271799150575744	2.740069615552715	0.43346077452242493	9702	4
cg00726786	2	242039676	1.8656864959349373e-4	5.49656175691413e-4	0.7342873924520437	3.9584785096146202	0.26598274752472423	9702	4
cg00726871	8	1759936	0.0010295737034878827	0.0010328937637235725	0.31886855484532395	0.2823896670651078	0.9633057526095594	9705	4
cg00727112	4	159690372	-9.6191210666105e-5	1.9551020752216777e-4	0.6227186617232501	2.5136883821087346	0.47282236471747824	9699	4
cg00727262	3	52489360	-4.13367241800809e-6	2.2371135333282903e-4	0.985257763269704	13.674010143456263	0.003384197868534013	9703	4
cg00727310	2	227662704	2.609403711192927e-4	6.678600317101251e-4	0.6960107450348132	0.6484650517835127	0.8852531696712574	9703	4
cg00727586	8	41996326	8.155090933381225e-4	8.777058355549618e-4	0.35281801698810705	9.440357113747467	0.023974399219925557	9688	4
cg00727590	22	31536549	5.447185231849356e-4	6.708902244025397e-4	0.4168295552810192	2.4442149082218045	0.4854571033803912	9704	4
cg00727663	15	78968879	-3.435051946396487e-4	4.545719508179305e-4	0.44984864700132576	3.9120957008006125	0.271113992419008	9704	4
cg00727673	3	53190763	-8.898431727422711e-4	8.634158733857051e-4	0.3027247556501032	1.9182173453963889	0.5895532631995011	9704	4
cg00727675	7	27167315	8.447258719667403e-4	6.687300202379097e-4	0.2065247754272255	1.005692130940699	0.7998746315616942	9704	4
cg00727912	20	61583736	4.2149883033320635e-4	4.5665168286690086e-4	0.3559965613232637	0.6931692366197703	0.8748094256990011	9700	4
cg00727940	10	127586397	-0.0010454263107789567	0.0010691367720127712	0.32816197295582666	1.0063249546827393	0.7997215081201351	9702	4
cg00727947	19	54825100	-3.9493482741107666e-4	4.448807014017139e-4	0.3746849373975363	0.6614158939593976	0.8822395589842167	9703	4
cg00728029	8	99943905	0.0020435245580708314	6.808318059449715e-4	0.0026864281041880165	9.135545800502976	0.027541972939776685	9679	4
cg00728371	8	1379853	6.916142515352858e-4	4.6548226771665557e-4	0.13733163332307263	1.150976946270675	0.7647844404583812	9705	4
cg00728398	1	37980699	1.1809490598622321e-5	1.3821680216759407e-4	0.9319101732201422	2.119434360984176	0.5479910766794641	9706	4
cg00728503	4	166307614	-1.9518465519874876e-4	6.525565880150731e-4	0.7648579239041923	1.0259775856474307	0.7949664906330315	9641	4
cg00728585	15	81020380	-3.13076857115062e-4	5.067700788572617e-4	0.536714595584926	1.7240081414012125	0.6316094932520437	9705	4
cg00728602	6	31744927	4.040729837755314e-5	2.642342497255243e-4	0.8784595822071051	1.9059435652524952	0.5921560480695448	9702	4
cg00728655	7	133388430	-5.370310091587142e-4	7.734754068373249e-4	0.48748838896221	3.368137079780527	0.18561724651935194	5800	3
cg00728848	6	13483832	0.0012324971282301454	4.7979018385992746e-4	0.010204390809097642	2.999295184261943	0.3917338577597712	9700	4
cg00728890	4	42153081	1.59547860004304e-4	2.8999507026602507e-4	0.5821997694422438	5.200901243174167	0.1576635655746488	9701	4
cg00728907	5	1285487	0.0011296747192916026	4.1083147203427133e-4	0.0059644788798837636	1.588040313245303	0.6621046286889626	9705	4
cg00728999	17	40897147	-3.476946781983715e-5	1.293324955939981e-4	0.7880544783858785	4.037471672748154	0.2574461915437204	9585	4
cg00729039	7	148722798	2.1288754112037505e-4	5.704057726020808e-4	0.7089838004564015	3.3000915829776827	0.3476298982903919	9700	4
cg00729049	2	171679402	-2.0000811071290355e-4	7.065701245692392e-4	0.7771239313879659	1.060350605012489	0.7866531793311107	9702	4
cg00729056	22	37653398	2.1305994406705997e-4	2.2598459534537476e-4	0.3457794366292612	3.8462175434692836	0.27855583046592697	9699	4
cg00729133	7	88425077	-1.471397155682341e-4	8.069406162190966e-4	0.8553138053062352	5.671329358356094	0.12874287017936387	9697	4
cg00729264	6	24476663	-1.303779070313618e-4	5.900919070085909e-4	0.8251351913903894	2.945988397370233	0.4000278886633184	9704	4
cg00729269	16	72127900	-1.7373610792987204e-4	2.325323190504833e-4	0.4549740968140772	0.3042009078011352	0.9592364764414579	9704	4
cg00729275	18	24445134	-4.5208330227683327e-4	6.919638212982229e-4	0.5135411537257115	0.9445799825961354	0.8146584488437529	9700	4
cg00729370	8	47527657	0.0028626083892991988	0.002405206581669205	0.2339789819069547	1.7867164288926067	0.40927899568760345	5743	3
cg00729475	16	19533549	3.9569811819518964e-5	1.2292750094675066e-4	0.7475318473566192	3.321506586832909	0.3446605278459898	9704	4
cg00729541	9	131798577	2.0512462470372055e-4	1.7401538482516467e-4	0.23848860697892313	2.8615084101976804	0.41347437023512096	9698	4
cg00729564	8	1857241	-3.592419133282962e-4	3.3238794554169194e-4	0.27979007501717795	1.4535251199396626	0.48347166972154254	5734	3
cg00729654	20	31123895	-9.599260402732889e-4	4.496173146456692e-4	0.03276226850137171	5.123956419581218	0.1629422383094109	9699	4
cg00729656	7	98552702	-1.9648927833067656e-4	8.135328955993851e-4	0.8091475323553219	0.7218081988765837	0.8680628455156578	9698	4
cg00729690	4	77227631	-3.0142901334432226e-4	1.7050942799047043e-4	0.07709194538842963	2.262799722825601	0.5196849276576573	9697	4
cg00729699	8	21918075	-0.0017223303331403265	7.159144641658375e-4	0.016138125837558772	1.1410343256191204	0.7671785922219791	9700	4
cg00729875	1	100111713	0.0021467798627511714	0.0015843494071521625	0.175420288707635	0.21021039636668626	0.9759243997556177	9701	4
cg00729885	13	36046056	7.562175072127277e-4	0.001359351055711502	0.5780005001219214	7.388766738054781	0.06048645633572779	9702	4
cg00729995	6	168958638	-7.414139602610606e-4	5.882030977634071e-4	0.20749888186389606	5.189711271989091	0.15842109327567477	9702	4
cg00730023	19	17420725	-1.3928655851613985e-4	1.69895942787446e-4	0.412310449839166	0.09103102599452739	0.9928915719816906	9685	4
cg00730077	6	168068881	2.9764190748894734e-4	5.051376897677466e-4	0.555707490939674	1.7255379541872042	0.6312711288885772	9699	4
cg00730085	7	5115365	-3.9168130551641214e-4	8.723706518759691e-4	0.6534425034942125	0.4550807310459544	0.9286431503850627	9691	4
cg00730172	1	91176405	7.712553450650154e-4	6.283785094834261e-4	0.21968211352996372	0.8538063267520348	0.6525267376548523	5808	3
cg00730373	16	89050488	0.0019336627673290415	0.0013280559738781215	0.14538985755498454	5.302623290086543	0.15093226032642168	9706	4
cg00730441	17	59483863	3.992285382393482e-4	8.774352668829289e-4	0.6491129351852893	0.9166104411563303	0.8214175894694075	9696	4
cg00730561	10	102279703	1.0310414375378175e-4	9.694915221742232e-4	0.915305709416565	2.0873562653557944	0.5544749091080461	9700	4
cg00730653	3	13920053	-2.395882601625971e-4	2.260791396323694e-4	0.2892565538961171	0.44359005662778395	0.9310976554842558	9683	4
cg00730670	10	105510713	-4.1922233126758283e-4	2.573098885788617e-4	0.10325994552934362	1.6040975978483558	0.6584610741655403	9681	4
cg00730694	8	139144720	-4.7587118813166487e-4	9.544707514921085e-4	0.6180818231217132	7.086083501273073	0.06920402822593526	9700	4
cg00730780	10	30316187	1.3991035744353235e-4	2.0079596207722014e-4	0.4859412729835427	1.0346137800054038	0.7928772574594006	9701	4
cg00730794	14	24617010	-2.0041023262403726e-4	1.2894823043263813e-4	0.12013876487782886	1.945300588344336	0.583837028348015	9688	4
cg00730820	1	27694390	-0.0011771389104637305	6.592797095897808e-4	0.0741814831128028	3.87528840582981	0.14404288619967145	5808	3
cg00730832	10	123353465	-5.451076759220423e-4	5.162972789945734e-4	0.29105870540777296	1.4647506438946445	0.6904294275929627	9704	4
cg00730857	4	1994281	-1.6390639946030382e-4	4.0200516577652807e-4	0.6834776939917773	4.731841629172328	0.19251956432006959	9706	4
cg00730887	4	160149604	1.6485396439005012e-4	4.436564128629227e-4	0.7102053900620482	1.6715285947111544	0.6432820797656769	9703	4
cg00731062	3	153202275	4.072937048854926e-4	9.426270274046451e-4	0.6656806341435999	0.5870156373804456	0.8993983065440251	9692	4
cg00731201	2	556450	-1.0121132101332804e-4	4.1589855595067725e-4	0.8077297900730205	6.204594876976133	0.10206960379899128	9704	4
cg00731232	9	18437917	-3.141070671222036e-4	8.028181544262145e-4	0.6956083433725946	1.3140728379209523	0.7257940853021226	9690	4
cg00731253	3	180546372	-1.6660991584369853e-4	2.8547452437869387e-4	0.5594729983026057	2.5759671392141366	0.46171840393757835	9698	4
cg00731304	6	18458468	3.599757204354265e-4	4.018080900343309e-4	0.3703116874736314	1.8253280694347358	0.6094388356588162	9706	4
cg00731395	7	5265623	2.9961800548434895e-4	4.1467886440665685e-4	0.46996856091533923	2.810089760795614	0.42184165501113347	9704	4
cg00731404	13	28024444	8.485382010763524e-5	9.985939352024592e-5	0.3954735577470586	5.020470440972525	0.17030432022061892	9672	4
cg00731411	2	71127576	-1.7281695785129655e-4	2.4468788331051197e-4	0.48001707865129833	7.219556562104053	0.06521943785560878	9685	4
cg00731458	16	71463001	-0.0021487061966705087	9.07992648804952e-4	0.01796029501381236	5.45976865747228	0.14106479688909368	9703	4
cg00731608	14	103593907	-1.891004814273986e-4	1.6573672454383776e-4	0.2538827820008484	5.656535545396763	0.12957013113390134	9700	4
cg00731619	6	158981954	3.196581381016638e-4	2.4382461478853338e-4	0.1898521267752352	0.7973936299476693	0.8500903406941087	9705	4
cg00731650	17	80771634	-4.5269624798255966e-4	4.7053061133967017e-4	0.3360007118553275	0.03303708164840378	0.9984186753530766	9694	4
cg00731661	19	32718883	-3.5445418397493796e-4	6.582940184005872e-4	0.5902708506333603	2.61192650401986	0.45540251206719634	9630	4
cg00731683	6	31548437	4.169579150037355e-4	7.331055708360197e-4	0.5695219948706394	1.0348553925656911	0.7928188115265032	9686	4
cg00731691	17	79145983	3.721385460075193e-4	4.463685845730557e-4	0.4044487233518249	4.810687993182491	0.1861960776595821	9690	4
cg00731739	7	23220582	0.0011793770023617249	7.11934198052183e-4	0.0976041206585468	0.25760015318907065	0.9677949762677028	9685	4
cg00731749	12	56102034	1.0227180069204118e-4	1.4374698578466995e-4	0.4767924628773525	4.908285207733673	0.1786374647282641	9702	4
cg00731785	4	15704680	-3.8684026732618306e-4	3.2694363276836706e-4	0.23672921307249054	4.1590739884774965	0.2447914298542864	9697	4
cg00731886	4	1363008	2.877783807941945e-4	4.1581672903418963e-4	0.4888871829703923	2.0316028517266003	0.5658733921644539	9703	4
cg00731917	18	60263973	-2.2757399503394417e-4	2.3874733374684362e-4	0.34048866894895613	0.4967876296809065	0.9195965865163097	9702	4
cg00731944	17	5984093	8.208802459448429e-5	2.033532578202028e-4	0.6864539021772016	2.0842286627235804	0.5551099959218867	9704	4
cg00731948	17	7146339	2.539773468382816e-4	2.2333093155051372e-4	0.255444559967251	5.017201692580118	0.08138202558305471	5804	3
cg00731958	7	48081031	-3.296574716885699e-4	4.653298268919437e-4	0.47867311493785614	4.3164912874109485	0.22925461465383556	9579	4
cg00732059	16	71740210	-3.205407780830882e-4	7.11484744314579e-4	0.652332830053942	1.652382064945046	0.6475717100049442	9670	4
cg00732166	4	40566405	-7.522103715952124e-4	5.511856307959356e-4	0.17234317179848582	2.3206679015614493	0.5085730529627897	9694	4
cg00732251	6	99276866	-2.336887330346862e-4	0.0010495104609222125	0.823796624454898	1.0389451249843658	0.7918295450771871	9700	4
cg00732274	17	8534167	-4.207642678456736e-6	1.6884344156590584e-4	0.980118471608842	0.4333234664177066	0.9332757956545259	9701	4
cg00732348	10	135149697	4.9112858363594e-4	9.58054644691718e-4	0.6082094107742617	1.2095813248886964	0.7507072433988751	9687	4
cg00732378	16	55021073	2.7023021106141405e-4	0.0012399225882587137	0.8274749292646764	1.1781802785185884	0.7582421974178284	9699	4
cg00732383	18	46482439	-2.773082379951389e-4	6.22901049215785e-4	0.656183705800214	0.8544298650660989	0.8364086183347281	9700	4
cg00732428	17	46048392	-3.122850926312628e-4	1.6258651314666832e-4	0.054765523276737414	7.442609705386387	0.059051535685789636	9701	4
cg00732432	4	788826	-0.0017960400289741272	7.775487259163542e-4	0.02089509932479668	1.8378408809692832	0.6067351596058849	9699	4
cg00732538	16	87635674	-7.83735669863309e-6	2.99729427336687e-4	0.9791392074933751	3.780460249942153	0.2861671268501938	9692	4
cg00732591	13	113773011	-5.244097137178783e-4	6.773809650295884e-4	0.43882878961886795	2.194124237200981	0.5331066403719353	9704	4
cg00732656	3	150459814	1.357582419390687e-4	6.836348539201664e-4	0.8425889736865309	5.824150620108984	0.12048625183406528	9572	4
cg00732775	8	22546694	9.358241612854075e-5	0.0011159050679977085	0.9331658781597583	2.696785132585887	0.44077390389532933	9644	4
cg00732783	15	81046918	-7.304371466422148e-4	6.365862674303064e-4	0.2512046193919018	5.279749175492578	0.1524218469992044	9705	4
cg00732807	6	73935584	-8.628634644458849e-4	4.594905492430003e-4	0.0603989671530867	6.442597417233241	0.09195401794255789	9703	4
cg00732810	13	114875282	-6.887156642726943e-4	7.806664589743177e-4	0.3776605489407654	2.713239201963506	0.43798211725675384	9700	4
cg00732815	20	44636981	-1.1421071814102074e-5	3.109405780865455e-4	0.970699712854	1.0863123474372884	0.7803793227408047	9691	4
cg00732845	7	155244727	-0.001512403996129683	0.0012536839142646351	0.22767567810268557	0.908662525578151	0.8233368549238048	9568	4
cg00732907	2	60777279	1.4237608079629548e-4	2.165066162341477e-4	0.51079124631502415	5.710655829414871	0.1265681166985172	9705	4
cg00732970	20	57414162	3.085826297747101e-4	7.43368553093408e-4	0.6780585139804824	6.9986530487366405	0.07194071680726583	9638	4
cg00733001	8	679432	0.001122194904236948	7.569338751294515e-4	0.1381931009939852	0.46653455068583094	0.9261796515769444	9666	4
cg00733005	14	61116382	1.3824720216379632e-4	2.2649481288530547e-4	0.5416121654491468	0.5627314358697747	0.9049085801317137	9679	4
cg00733115	6	37105406	-0.0015278800156953794	3.8250842916374067e-4	6.48666277693544e-5	10.838091021476522	0.012634383253145384	9705	4
cg00733150	22	45705707	2.6272455334558977e-4	0.0015367890862814212	0.864257729507872	8.88666365147467	0.0308363313822657	9704	4
cg00733190	7	134918519	1.1143801286164732e-4	4.278383716879964e-4	0.7945031423043788	3.58259205536207	0.3102071323225962	9705	4
cg00733288	13	111358885	5.88888446293988e-4	0.0011553985489973493	0.6102726868643551	1.0327249400709562	0.3095195158386815	1331	2
cg00733324	14	67845244	1.5216652219007646e-4	5.12401383886897e-4	0.7664913749839	4.478557032105091	0.21421094448969563	9702	4
cg00733328	14	101001145	1.6381447705295455e-5	6.178934490648045e-4	0.978849147476351	0.9457615034432689	0.8143727783690468	9699	4
cg00733493	7	45126655	-3.520744945506404e-4	5.127214669356595e-4	0.4922857335130967	5.644666179881256	0.13023751067715522	9695	4
cg00733567	10	133663272	1.72949684775866e-4	8.88274719560749e-4	0.8456255230868823	1.3099391806362763	0.7267742834431745	9706	4
cg00733604	16	1614279	-1.6891554083271821e-4	4.0446428663110226e-4	0.6762192486560545	3.272507686815102	0.35148742893012447	9702	4
cg00733683	19	1244464	3.9236011958196815e-4	0.0010715765096356447	0.7142514918815286	0.6508403941381309	0.7222238135435483	5799	3
cg00733728	13	79171230	4.2864247167437064e-4	5.263057201640961e-4	0.41539506315058705	0.7046566960798393	0.8721081043519182	9701	4
cg00733746	21	33104974	6.652831709504206e-5	1.5163995657554416e-4	0.6608604414187105	2.884287238751382	0.4098120178031115	9702	4
cg00733780	10	26505127	-1.2324285786695233e-4	4.975016556358888e-4	0.8043483380421401	1.7787328636001716	0.6195738021463424	9576	4
cg00733782	7	138144684	-6.945037610616402e-5	2.3530275701166888e-4	0.7678768044060231	4.082671949049652	0.25267431993523637	9655	4
cg00733786	14	54795898	-6.21431359901107e-6	5.33614544791964e-4	0.9907082877496224	3.7696484130738686	0.2874363229603874	9706	4
cg00734018	20	62195105	5.211397140887651e-4	5.619601091082007e-4	0.35373929383415065	1.365337387364938	0.7136795694210036	9694	4
cg00734030	4	2826420	-7.88678879274634e-5	3.046571067168155e-4	0.7957322465583101	1.5495203293522612	0.6708891143405178	9701	4
cg00734124	6	167177712	8.643579200311728e-4	0.0011565327133494189	0.45484021458226026	1.5116432534736284	0.46962460004459783	5809	3
cg00734436	14	53331182	-0.0011655170053970717	5.785832069525174e-4	0.043964110718715185	0.36519315862136753	0.9473350838317899	9704	4
cg00734471	8	102110139	3.941281403385932e-4	9.574498156578262e-4	0.6806006302005341	1.8475166041929951	0.6046497779464245	9692	4
cg00734483	21	42539961	1.2598162543016997e-4	3.5115627746994e-4	0.7197729356334555	1.2871491479818284	0.732186877176782	9698	4
cg00734512	14	105106484	-3.0854301857499276e-5	1.904224629173577e-4	0.8712816083290809	2.422141160636134	0.4895263611808382	9703	4
cg00734567	1	86172782	4.499427629081221e-4	7.480799612447081e-4	0.5475313412267905	0.12770243889257463	0.9883173793473278	9700	4
cg00734592	7	138793064	3.3144922321035877e-4	1.4311147340247295e-4	0.020557104770093523	0.8326600156369256	0.841640286557395	9700	4
cg00734629	7	128471146	-7.273369101349625e-4	9.50332859465249e-4	0.44406337334105395	1.087658720919895	0.7800541219642738	9660	4
cg00734666	3	47454929	-0.00027764226626974875	4.4553716443850066e-4	0.5331774275627844	1.618553751964606	0.6551902365604008	9706	4
cg00734682	17	3513277	2.903371742386288e-5	3.5724190183691976e-4	0.9352257444140598	3.5640158185339077	0.3125539008653133	9705	4
cg00734683	3	51982603	6.335078054139984e-4	4.252238032819782e-4	0.13627102735974678	0.717727922232514	0.869026452708077	9700	4
cg00734724	15	41408630	2.903824464250384e-4	1.9083126717190488e-4	0.12809148328830025	0.5937816883908489	0.8978544267375175	9705	4
cg00734800	3	50388182	-2.617076308325841e-6	1.877415486194451e-4	0.9888780231566195	0.642457751728553	0.886647493444057	9702	4
cg00734813	20	35444512	-2.562870019783867e-4	4.1150846052033936e-4	0.5334167045579996	3.606168855455867	0.3072511756025164	9701	4
cg00734895	19	7532157	-1.4275742781271036e-4	2.048287602979057e-4	0.485827903150714	2.031859810199846	0.5658204841705314	9702	4
cg00734931	6	9116428	-0.001027713751080735	9.651389697860005e-4	0.28695060535475747	2.7330550833656493	0.4346391250979327	9697	4
cg00734960	14	50319966	-2.2967603036243568e-4	2.271410692631135e-4	0.3119397163932189	3.573138833451294	0.3113994128678832	9680	4
cg00734967	3	62301156	0.0010726201219202125	8.795086870148052e-4	0.22262891125024314	0.12337497817387061	0.988891846238201	9678	4
cg00734970	19	55996543	-3.679526570449615e-5	1.0188519331850091e-4	0.7179915129997492	0.9244642456870193	0.8195203678770757	9660	4
cg00734993	6	36953694	-1.0851587911582762e-5	1.6961662180215096e-4	0.9489884218604188	1.2307705449122288	0.745634116055989	9674	4
cg00735080	21	47285121	0.0018151318355012626	7.244252944560523e-4	0.012223818614311245	3.398612237274584	0.334151788449223	9703	4
cg00735196	18	48557250	-3.056329082470334e-5	2.1192559973063995e-4	0.8853290553345031	2.3427912107630102	0.5043728477280893	9705	4
cg00735218	17	76421569	0.0017045406179331184	6.661367728039113e-4	0.010502061521400308	3.5289545335676404	0.31702618595899584	9703	4
cg00735239	22	50708947	2.928068502316943e-4	1.430036398975096e-4	0.04060428612745082	3.041503910043903	0.38527025114408864	9660	4
cg00735304	16	81110875	2.519481917382691e-4	1.7382219907113465e-4	0.147209376614287	2.6888880653426557	0.44211895534958034	9702	4
cg00735315	8	145691582	6.832224842094377e-5	1.1001739708296525e-4	0.5345909823865125	5.732443424155431	0.12537835822972623	9652	4
cg00735329	18	74732603	1.0458587080834697e-4	4.4138586258221093e-4	0.8126964751124384	4.007207810202455	0.2606868677961824	9694	4
cg00735454	13	44595496	-9.845916315449161e-5	6.447101067972109e-4	0.8786202676990791	7.594816725819529	0.05517160695157122	9701	4
cg00735591	19	10828665	-1.0383704275341848e-4	0.00017229245530383199	0.5467222617842699	3.836529415564428	0.2796656432385809	9703	4
cg00735595	8	101476603	-3.739602703408975e-7	7.009282614319599e-4	0.9995743114833266	4.596042380443791	0.20388184932029133	9704	4
cg00735599	6	168629370	-1.5460675412094874e-4	7.05854267503131e-4	0.8266228226487049	4.689302060174079	0.19601383568765393	9700	4
cg00735611	17	37895886	4.052234555868352e-4	4.991320370710845e-4	0.416874130491489	3.0167536634710332	0.38904929686095224	9705	4
cg00735667	3	74663796	-2.899668861511451e-4	9.069336835319572e-4	0.7491788844674641	2.4765179302470006	0.47954977057735704	9690	4
cg00735744	16	3767168	2.0811968194910885e-4	1.987644629374525e-4	0.29506874290727864	1.5018916261339554	0.681833812872269	9693	4
cg00735843	14	57735967	-9.927924194019213e-5	2.0037825826506154e-4	0.620276049060381	3.39524051493723	0.33460538710872584	9686	4
cg00735907	6	169423403	8.283562120047604e-5	6.896455701675449e-4	0.904393378487087	1.4480259418004615	0.6943167922125433	9702	4
cg00735923	7	117119963	-1.0952733290972485e-4	4.2443588080705167e-4	0.7963653119090328	2.0146544154443164	0.5693707039036364	9702	4
cg00735962	16	23847240	-3.0591892800298784e-5	1.868130050104861e-4	0.8699226310107807	2.1262305804000636	0.5466243928052461	9683	4
cg00736201	12	108643267	8.920169195146771e-4	4.205838734799571e-4	0.033930102148879045	2.156996661856424	0.5404682785437553	9705	4
cg00736283	19	14247601	-2.581204841617283e-4	1.7112051264585012e-4	0.1314487408166618	6.213372574705588	0.10167827889265725	9652	4
cg00736326	7	98923878	2.1593971128213627e-5	2.3604087006912707e-4	0.9271079915665073	0.7700521049748928	0.6804329090038499	5804	3
cg00736459	6	100904376	-0.002243207044629261	0.0013501542196470817	0.09662409641165806	0.46966674937527964	0.7907025897188097	5805	3
cg00736523	9	32783202	-2.2583881983230666e-4	4.92415427734246e-4	0.6464964877758879	5.467584581608879	0.14059032470493224	9705	4
cg00736640	18	45273219	-3.5426904655206406e-4	5.445976120284446e-4	0.5153594604859443	1.8997391406530664	0.5934746571455138	9518	4
cg00736681	8	134546052	0.0022899319084988008	5.753249710638018e-4	6.884550226948198e-5	2.5983732088681495	0.4577748157557008	9704	4
cg00736707	7	1119827	8.416297428257533e-7	4.1331264842997615e-4	0.9983752664812403	1.6900055543045647	0.6391580711128623	9702	4
cg00736915	12	121659733	1.2575030128805111e-4	4.423187761727476e-4	0.7761820917127257	1.3037645838705596	0.7282393332103012	9705	4
cg00736958	3	52099548	-3.213347489254615e-4	4.794373617198069e-4	0.5027092600845668	2.5947671946288393	0.4584076638652254	9698	4
cg00736984	8	145028461	5.639671447588474e-4	6.850935361538356e-4	0.41039580773593876	1.282607232552216	0.7332672464538654	9705	4
cg00737208	17	5096234	1.647511961032813e-4	4.840171277662066e-4	0.7335681284218323	1.6656396833930012	0.6445997010632583	9690	4
cg00737224	19	18633523	-2.2167200389742566e-4	1.729215976994993e-4	0.19987000243820066	1.0582926298460444	0.7871507277065406	9699	4
cg00737251	2	32234977	-6.0658617867439186e-5	1.5832413120922073e-4	0.7016238756886645	3.205008364802386	0.3610840263472606	9697	4
cg00737264	6	169049498	2.342668453588501e-5	0.0016595947931517998	0.9887375103567277	3.73154727101634	0.29194936037723984	9703	4
cg00737344	19	33350736	-8.011385194120634e-5	3.6432586072442005e-4	0.8259520394430062	2.2632439641674544	0.5195989343881274	9695	4
cg00737514	4	37893313	8.612411833421561e-5	1.6158735475974736e-4	0.5940418986890381	1.0590429224436606	0.786969329168155	9702	4
cg00737571	12	115135664	-8.040134895007848e-4	5.92334696252333e-4	0.17466574355845133	3.2390525950369073	0.3562158661462872	9672	4
cg00737593	1	43422337	-5.984957496172822e-4	7.111401792357462e-4	0.4000117516785052	2.680474666647444	0.4435556245971233	9694	4
cg00737655	3	127840234	3.600326871540482e-4	5.340506288985049e-4	0.5002130309663976	1.8296215422937376	0.6085102684521708	9577	4
cg00737801	16	1516140	-3.939740306353969e-5	1.2948370740468014e-4	0.7609257557986018	4.3034305336457415	0.11628452762071198	5760	3
cg00737840	11	125036420	2.2848588633449167e-4	3.347058361611613e-4	0.4948300192894619	2.404614728553958	0.4927761705557417	9700	4
cg00737841	10	130726624	-0.0028388189847657376	0.00276255573284941	0.30413517713027993	0.8193115331072687	0.8448426114250442	9702	4
cg00737846	4	183214573	-0.0011902093025820753	9.113187979240274e-4	0.1915425001620699	1.9094722253025396	0.5914069782477598	9700	4
cg00737916	16	88164558	-4.5793234524043106e-4	2.964939940276849e-4	0.1224693973128815	0.1642253246402246	0.983146776061751	9648	4
cg00737970	10	2267289	3.621550347056432e-4	6.171905983253036e-4	0.5573515409765286	4.461452452124914	0.2157545202152811	9705	4
cg00737978	18	13611807	-6.189670429866271e-4	7.894701220975252e-4	0.43302341175476194	1.541208844639005	0.6727925240268724	9701	4
cg00737979	5	134990285	7.143378448382689e-4	4.3039646628580846e-4	0.09697069026477483	1.6889099183049368	0.6394021830045956	9704	4
cg00738085	2	206949648	1.2144739078322494e-4	1.7537320875687357e-4	0.4886182178889028	2.265221731923026	0.5192162207100948	9700	4
cg00738178	1	53480710	1.913580640354274e-4	1.7756007373511998e-4	0.2811637048182856	0.260226361833815	0.9673266015309265	9704	4
cg00738309	13	114748624	7.322816859776244e-5	1.1423317089764443e-4	0.5214959173494906	3.237895293457907	0.3563804173770466	9669	4
cg00738345	17	55940530	8.187634928018629e-5	4.348522724028112e-4	0.8506529023304639	3.145206400635081	0.3697744970117468	9704	4
cg00738387	6	150066836	0.0017820122071703704	9.298343632284778e-4	0.055303582497194186	2.124378588338162	0.5469965751323176	9702	4
cg00738660	10	134884271	-9.128480451334029e-4	5.517197762207489e-4	0.09801578011262088	0.43416403009228177	0.9330980041475968	9698	4
cg00738772	7	149053061	-1.4433450012910344e-5	0.0010413093513772977	0.988940982654889	2.6224192906203005	0.45357270506873343	9684	4
cg00738869	3	138552648	2.1034699773125545e-4	3.614156012797927e-4	0.5605608702154268	4.179059338733512	0.24276682272247468	9696	4
cg00738897	16	85198673	1.6652121691972216e-4	3.577341098827779e-4	0.6415814648669642	2.052386416120599	0.5616052048944221	9705	4
cg00738919	7	1100172	-7.083779619838729e-4	0.0011800609810062037	0.5483134587917029	1.929772866358141	0.5871097698512066	9693	4
cg00738934	8	78996279	7.345672105397748e-4	0.0032252615140049264	0.819837248541901	0.4517486027352567	0.9293566954469594	9703	4
cg00739066	4	183995637	-0.0010187097508856588	7.619603390869471e-4	0.18123601268124373	0.6745948831698537	0.8791625887400072	9702	4
cg00739120	19	36035875	0.00042091035682957363	7.510691407803368e-4	0.5751964531651312	4.036640456599405	0.2575347073528437	9699	4
cg00739123	20	2819336	6.860782975823883e-5	4.063346692559198e-4	0.8659180727045385	3.3612907929261793	0.33920280298968947	9629	4
cg00739155	17	36832423	-0.0015217024585239107	8.163428626653684e-4	0.06231493332559967	1.1805237891719371	0.757679200972624	9701	4
cg00739278	7	38351226	3.945151670413931e-4	0.002086682504595487	0.8500431724971832	1.242582072571529	0.7428105203877051	9692	4
cg00739471	14	69415588	-0.0020494814319596674	0.0010839515643252503	0.05865772307001461	1.369544345739598	0.7126889736558976	9648	4
cg00739593	10	116164714	-5.893248635445395e-4	6.761412600601635e-4	0.3834265166620668	0.429568885256175	0.9340687477541523	9702	4
cg00739608	16	89205832	6.703242229237872e-4	3.884077812868888e-4	0.08437873222543882	3.540109738701767	0.31559716074364613	9703	4
cg00739624	16	4242567	2.54316554223837e-4	2.918592308653741e-4	0.3835537013380706	4.351791284527944	0.2258972989518751	9605	4
cg00739644	21	42879658	8.104748607301623e-4	0.0010200114606040073	0.4268611909042418	2.7436571765489317	0.43285912413190375	9675	4
cg00739661	19	12721658	-4.555678729666703e-5	1.5819094961260226e-4	0.7733574142475836	2.7196468590379412	0.43689883521870276	9706	4
cg00739667	16	81731648	1.341613961346081e-4	3.4570434591829575e-4	0.6979558611468253	2.7571808394750867	0.43059730407416996	9702	4
cg00739679	3	197510393	3.6290362731282655e-4	5.775323629110952e-4	0.5297620200002513	1.1266772343960636	0.7706383073683051	9702	4
cg00739778	17	2908023	-9.530348931100134e-4	7.808570926860594e-4	0.2222759661860644	6.141815978378883	0.10491076700176191	9699	4
cg00740088	18	19745316	7.34222438602389e-4	4.6167388756625043e-4	0.11175624072773212	2.0367978418116763	0.5648044095783273	9702	4
cg00740089	7	29842121	3.160142458655898e-4	4.90321626397104e-4	0.5192486694413581	3.2319162321901382	0.3572316006322922	9701	4
cg00740368	19	51232007	9.655686043082048e-4	6.965458773652147e-4	0.1656785187146697	5.731235549615954	0.12544403711553925	9636	4
cg00740389	12	53590448	-6.322097157138767e-5	2.3087669920932155e-4	0.7842152510543866	0.5773330006967831	0.901601285723533	9679	4
cg00740465	7	158220708	-9.387840714740055e-5	5.194452416079375e-4	0.8565809173719567	3.2516202163992567	0.3544331698002365	9701	4
cg00740533	12	111855825	1.0214036453713145e-4	4.669074461403602e-4	0.8268375220369228	4.551996398407375	0.20769895507791789	9704	4
cg00740547	21	46439236	-3.0929650084653815e-4	0.0013190581876236914	0.8146101589500865	2.0604616829693283	0.5599529524035525	9702	4
cg00740645	6	29617868	3.985985546395363e-6	1.3456931023934316e-4	0.9763698622812088	4.405993909326136	0.22083025569522113	9663	4
cg00740691	17	2680064	3.482980932036005e-4	1.801194480113338e-4	0.05314926122414247	1.0857874925755544	0.7805061000233394	9681	4
cg00740721	14	68068030	-7.502109048740741e-7	8.347188808003831e-4	0.9992828943593738	0.6402998437530416	0.8871477888943583	9601	4
cg00740813	11	35547140	-1.2619841806290108e-4	2.3528657939529698e-4	0.5917094524782249	2.391741079906778	0.49517386973916544	9705	4
cg00740822	19	49939611	-5.374321897343133e-4	6.942278749677164e-4	0.4388457715069718	4.21813152353533	0.2388528338413403	9643	4
cg00740861	6	35772794	-6.2841921128889e-4	6.942392380802371e-4	0.3653641318492169	2.2895090906655113	0.514533665480837	9656	4
cg00740870	14	68008669	0.0023538723922662116	0.0014568377496791687	0.10615033590602954	2.2749209570309903	0.5173424040460793	9705	4
cg00740874	7	4821118	-6.736419096996015e-4	6.000252777235375e-4	0.2615695088539981	0.7490913632023922	0.6876015978964136	5809	3
cg00740889	4	113558187	-6.927431558941403e-4	3.354304833703201e-4	0.03890066279535322	1.3751858649913526	0.7113614705823512	9665	4
cg00740914	2	66652111	0.002999656836123338	0.0015043136108987684	0.04614802306044496	3.4397580077068177	0.32865976376977885	9702	4
cg00741333	6	43197675	0.001005796741773744	7.91370512556467e-4	0.20374446386974684	9.906746625427328	0.019375684674407662	9703	4
cg00741410	1	6615354	-4.177035470533144e-4	4.145821668245827e-4	0.3136806391946062	1.8550709904062797	0.6030248149092123	9696	4
cg00741523	10	31236948	8.168216596684145e-4	6.284371316808478e-4	0.19368094031878688	0.9116847681663632	0.8226071290926874	9701	4
cg00741600	8	42753110	3.365745634074173e-4	1.720597721046863e-4	0.05044759593259529	1.4593790168535743	0.6916768564295419	9656	4
cg00741624	14	93897389	-4.693116346093767e-4	6.289963821299155e-4	0.45559026747377324	3.1907868466933995	0.36313459310540025	9693	4
cg00741634	19	19432407	8.095647412275586e-4	8.336932366060965e-4	0.3315192451551862	2.3777689421354644	0.4977863428334044	9705	4
cg00741656	3	46875903	5.524350209899007e-5	3.915678065461863e-4	0.8878044918821386	3.4423118094445044	0.32832151941532023	9693	4
cg00741695	6	961559	1.0553393314761276e-4	9.648076071382978e-4	0.912898402307502	3.980890763282155	0.13663455736837937	5807	3
cg00741700	12	110338011	2.1323747318552136e-5	1.203964881971078e-4	0.8594198650153541	4.196199592263538	0.24104265359378435	9645	4
cg00741731	19	42348676	-7.286872591711393e-4	7.900083420139999e-4	0.35633081758143	1.7927480857232736	0.6165143038219726	9705	4
cg00741774	19	51222459	-3.482478548094294e-5	2.488498680634389e-4	0.8887050633141779	4.836992434380237	0.18412996638533266	9706	4
cg00741789	5	43043360	1.8667813202820571e-4	3.9403255842223147e-4	0.6356687681958638	4.208853640527804	0.23977696149899863	9685	4
cg00741900	14	102027797	5.706582642247506e-4	6.522683938835328e-4	0.3816377909316555	3.1207509906300075	0.37337984142091724	9696	4
cg00741945	16	89114669	7.899333912930557e-4	0.0014628066605208289	0.5891886432402714	2.5277774845692575	0.4702919794312833	9704	4
cg00741946	2	122042964	9.487754889555697e-5	4.0131520536741477e-4	0.8131094694451731	4.815031304991982	0.1858534412382014	9696	4
cg00741954	6	1766046	9.644590150389918e-5	2.585849417258323e-4	0.7091665243855301	1.3510579273985597	0.717046029956346	9673	4
cg00741986	4	2748332	-2.4945539796756926e-4	6.227201903989892e-4	0.6887221075837753	0.5740850084964504	0.9023385321406081	9706	4
cg00741992	16	30432687	-6.0024631566768745e-5	4.364616941362622e-4	0.8906154040169232	2.5027337652995127	0.47479723332448004	9704	4
cg00742040	6	36566732	-2.5564592761407223e-4	4.5523578204515115e-4	0.5744102682627142	7.860455286421768	0.04898545052531655	9704	4
cg00742098	16	17911664	7.969297907518441e-4	9.851500856158757e-4	0.41854821094067113	2.71770719582796	0.43722652431428083	9687	4
cg00742465	6	66800878	-0.0019420543372716463	9.932962640386682e-4	0.05056404401271346	2.2341096390990964	0.525261121920147	9660	4
cg00742472	14	31889912	3.313322845157152e-4	4.758369734153713e-4	0.4862317624808088	3.573109351225811	0.31140313764542943	9702	4
cg00742587	14	30628489	-7.625886966170383e-4	6.152746571953347e-4	0.21518700206321484	1.4210592304387635	0.7006058402952051	9705	4
cg00742603	16	90086301	-3.395921969300412e-4	1.9723135335799238e-4	0.08510644119515388	3.9809015543649298	0.2635338157045739	9696	4
cg00742649	22	29190731	0.0017624375704330428	0.001235274592104615	0.15364973961072895	3.458330795618002	0.06293381668816803	4888	2
cg00742738	14	104638843	-8.731727823655128e-4	4.846815967701655e-4	0.07161797147233462	0.7946588976199315	0.8507441236244108	9703	4
cg00742851	3	3843342	-4.031358605501345e-4	4.215877605596286e-4	0.33895485279353255	2.090473669455563	0.5538424078131988	9706	4
cg00742898	9	136431882	-6.272847058640708e-4	7.891228475159153e-4	0.4266635987047906	1.86180853627245	0.6015779402751178	9701	4
cg00742963	8	22721575	1.9582561884958773e-4	3.6672022488097545e-4	0.5933471585411658	12.481879268820208	0.005902208924118703	9700	4
cg00743056	3	9004664	0.0013256266902672569	0.0011514160150845017	0.24960832565405824	4.302847045678052	0.23056454762752993	9704	4
cg00743081	17	61724970	-2.9657632500265917e-4	7.598661004550015e-4	0.6963141531099761	0.8813219444582027	0.8299327531939271	9702	4
cg00743094	13	100547968	6.303420616229993e-5	5.188447276712628e-4	0.903303300937764	11.086274189399568	0.01126838965962446	9706	4
cg00743107	13	111365311	3.847460806614318e-6	1.334483391506106e-4	0.9769993065590694	0.21401206393029903	0.9752961900211587	9651	4
cg00743139	11	45944076	-6.251756881870978e-5	3.16298061414255e-4	0.8433158025780376	5.804877768161868	0.12149901548679978	9658	4
cg00743269	17	60747654	4.3435852294425873e-4	4.7738446995708293e-4	0.3628902824700669	1.9404919624923258	0.37898980225289247	5808	3
cg00743354	2	137935851	5.588461683207151e-4	5.087676050691068e-4	0.27201628129823174	3.6341244619042885	0.3037787054619908	9697	4
cg00743372	6	28109648	-3.684562809262059e-5	1.7445095957014075e-4	0.8327241194213653	4.38422963019109	0.222852129182267	9693	4
cg00743540	3	57197420	1.1933380711024226e-4	0.001496487594053795	0.9364419798079298	3.7940935877112194	0.28457389347486783	9691	4
cg00743585	12	3000370	3.276832305275516e-5	1.6323561164140264e-4	0.8408999341152948	2.660890318432846	0.4469145408491103	9694	4
cg00743629	13	54082429	-0.0010296318118036198	0.0011273636792620686	0.3610798556533306	0.8941764231064835	0.8268329401396869	9692	4
cg00743788	22	50701157	-7.071117095237101e-4	4.2286322589414697e-4	0.09448497292730762	1.349748058609234	0.7173551543402704	9687	4
cg00743803	22	48970600	-4.61519780608542e-4	4.929315580155781e-4	0.3491313176903758	1.504923599502493	0.6811344332512563	9705	4
cg00743849	16	2503373	3.801735280072426e-4	4.4994253062091764e-4	0.39814547374022685	0.0717902895307134	0.9647414463705548	5804	3
cg00743929	3	50375535	-2.4171924047045694e-5	2.4641016863424266e-4	0.9218558312605728	2.213561017779913	0.5292822153809613	9699	4
cg00743991	2	220158550	-1.4566540064360313e-4	6.833273667626357e-4	0.8311937895968604	2.0465461357914294	0.3594166178674398	5808	3
cg00744083	3	38648200	-4.840372203562194e-5	3.448210208190478e-4	0.8883649208785398	6.53138268909727	0.08843303081695482	9698	4
cg00744172	10	54643889	0.0024444782509791636	0.001559260241733852	0.11694727295065506	1.3887895194793394	0.7081646216115398	9700	4
cg00744199	3	150479830	-1.0557613891958924e-6	1.4512617533860443e-4	0.9941956144001923	3.895225662113276	0.27300239059090664	9702	4
cg00744229	2	219536566	-6.794653939920106e-5	1.254915953817113e-4	0.5882023112197972	0.5953993205769577	0.8974847815290852	9642	4
cg00744351	17	4804374	3.9957323407876095e-4	0.002842658383865158	0.8882150007915084	2.9794342823907605	0.3948068861440379	9699	4
cg00744413	15	98196022	7.914512190487986e-4	0.0017274709269252339	0.6468403482630682	0.9831026823768331	0.8053405149781611	9706	4
cg00744431	10	134226547	-8.027307546753723e-4	5.033687642385078e-4	0.11077552181204744	1.8668716460628758	0.6004921307894677	9705	4
cg00744433	21	18884067	5.242566513182161e-4	8.706623934900291e-4	0.5470840101449228	0.970471623256625	0.8083964326883779	9706	4
cg00744495	9	138710327	-5.688914363983729e-4	4.588985975711129e-4	0.21509053369657818	7.174083265552072	0.0665513445726626	9690	4
cg00744524	6	44239416	5.314505232824172e-4	3.995200704559833e-4	0.18344502544115415	3.378101956974504	0.18469472011007357	5804	3
cg00744550	2	242609941	-6.36421468276725e-5	2.533021080219194e-4	0.8016208534655884	8.484933883149695	0.036983906470203436	9704	4
cg00744656	14	38063564	-1.6358019303472463e-4	1.6480960888429422e-4	0.32093398817117685	5.05245145054675	0.16799643620534782	9702	4
cg00744791	6	30432583	-1.402916767878313e-4	0.0011342056927825118	0.901559490794316	1.934218262572062	0.5861715684652774	9699	4
cg00744850	7	98741946	-1.6502099012455403e-4	3.2936170532050146e-4	0.6163480975238336	0.7064994202442523	0.7024017746433086	5805	3
cg00744866	3	33701209	-1.2764847393859622e-4	5.869598161136949e-4	0.8278390004633701	3.824819915614394	0.28101232776229274	9699	4
cg00745046	10	133449506	-1.5819192211470243e-5	8.76992772680873e-4	0.9856085418330451	1.0057137332240562	0.6048003553229988	5809	3
cg00745170	16	10775761	2.0480556653327408e-4	9.302992648635228e-4	0.8257541819962972	6.050299370369128	0.1091885312637836	9699	4
cg00745231	14	94255361	-1.3668860130665265e-4	3.1760471394563414e-4	0.6669240858595229	1.8962118366348248	0.5942251699381043	9703	4
cg00745248	2	20101788	-5.6894138830461193e-5	1.798737688096284e-4	0.7517745337052331	2.999930453111987	0.39163589915750907	9706	4
cg00745274	1	204378783	3.398727958995367e-4	2.3076735672288172e-4	0.14080657021589016	1.2066509849261047	0.7514095767269885	9700	4
cg00745323	7	82959	-1.0124421005303643e-4	5.45671332266419e-4	0.852805004842211	1.8129233628142478	0.6121267133953493	9699	4
cg00745389	7	32467435	-2.4136075233903962e-4	3.682868110516018e-4	0.5122354606614202	1.059668656225981	0.7868180481633436	9706	4
cg00745399	19	52839924	5.322650059148365e-4	4.811167985141904e-4	0.26859175291921655	2.6977981860647526	0.44060159926375175	9698	4
cg00745486	2	238446518	3.710768360574787e-4	5.928017145762494e-4	0.5313337925561602	2.7863182862861966	0.42575712585859343	9702	4
cg00745520	22	31504271	6.325691164166566e-5	0.001471282337740676	0.9657059922996659	2.6074620273211595	0.45618285866342445	9703	4
cg00745543	12	48722754	6.791920315405576e-4	4.668993066287546e-4	0.14575612306469948	0.883797512800131	0.8293359769061701	9688	4
cg00745555	10	135050896	-7.688115154037839e-5	5.788885392408721e-4	0.8943450600729645	9.663542463502033	0.007972387806420244	5802	3
cg00745693	7	1136023	-4.5848139638120174e-4	4.27368920390641e-4	0.2833608412992374	1.6493823392103524	0.6482452526818636	9685	4
cg00745725	15	27216288	1.058599608070866e-5	5.501694628241372e-4	0.9846485814840537	1.395470988703178	0.706596699308224	9692	4
cg00745731	19	929724	-9.838647747983026e-6	1.2942872263519854e-4	0.9394064059467914	7.985889959717632	0.046304219545270864	9695	4
cg00745735	10	69868860	-0.0014383526184029419	7.876615422568693e-4	0.06783445911382827	1.9889704763252154	0.5746990766534821	9680	4
cg00745745	19	4247123	-1.8336448729743056e-4	1.6250765283657058e-4	0.2591747920008951	0.9742273749126447	0.8074878279763632	9704	4
cg00745835	10	80778842	-2.8544991429245263e-4	4.376981763396018e-4	0.514296971348312	1.7500869861501263	0.6258563167415261	9706	4
cg00745838	9	140100374	-3.230085469875805e-4	1.4347527919957704e-4	0.024365373384534057	1.39401933116007	0.706937230266158	9698	4
cg00745962	18	5296141	5.951103333709924e-5	2.04412337517322e-4	0.7709501398648692	3.0280385866971224	0.3873223478351584	9695	4
cg00746083	14	21905454	-4.57254183319153e-5	1.7157265500488528e-4	0.789848298873023	2.7091867963210423	0.43866835149618105	9706	4
cg00746130	6	31671271	2.572425631440261e-4	3.8478778901523443e-4	0.5037947042634694	6.001066857083826	0.11155833171386456	9686	4
cg00746143	3	194959645	-6.377517151417223e-4	6.689989254614694e-4	0.34044184730371013	4.7927046805148255	0.18762103802733515	9692	4
cg00746157	10	45651238	0.001245994646952875	5.523690050425644e-4	0.02408762370515475	0.5054401206403009	0.7766852764212563	5804	3
cg00746308	21	44868948	7.389228867568537e-5	7.919035213284342e-4	0.9256575175207817	2.60418394984944	0.4567565185283225	9696	4
cg00746338	21	38763513	3.5137409774705904e-4	4.911214992378614e-4	0.47432949024336285	5.534248974689923	0.13660443972360412	9701	4
cg00746386	5	92939130	5.831899416608306e-4	9.243200114670961e-4	0.528080128758972	2.267813557879889	0.5187150018580532	9681	4
cg00746446	2	23879137	-2.0703132531430887e-4	2.0685739439703642e-4	0.3169037687504151	7.093591457798631	0.06897377194510848	9690	4
cg00746693	19	34746153	-3.957624215408946e-4	2.641721822490837e-4	0.1341012970452226	2.136938982048131	0.5444759777492093	9702	4
cg00746810	3	11564388	-5.803192630595266e-5	5.892378340794725e-4	0.9215460527842664	2.8484122861782226	0.4155922741830798	9704	4
cg00746844	3	10332460	-3.913958148249536e-5	5.46216684505125e-4	0.9428758496951574	1.9411532827689073	0.3788645061488239	5808	3
cg00746864	17	65373877	3.373630406563747e-4	2.2483454901562537e-4	0.13348631517388462	0.1474899673067036	0.9855845749043946	9671	4
cg00746949	7	141437889	-1.670260037790814e-4	2.9553853933293305e-4	0.5719662230196635	3.2431895997084186	0.35562818301580773	9696	4
cg00747065	2	26467663	-3.4396901783157785e-5	2.868711320671348e-4	0.9045594565747831	1.2357273739923313	0.7444487768821435	9662	4
cg00747152	19	39339713	1.7780058378956843e-4	3.7820943624364544e-4	0.6382753992005405	5.57553515595524	0.13418993648456612	9701	4
cg00747160	16	57286437	-4.2957173066723755e-4	4.336939337021068e-4	0.32193216674209774	1.4262646533411252	0.6993898638865623	9704	4
cg00747184	14	55878680	-1.765519461612594e-4	3.569423456091152e-4	0.6208661601942566	3.131565691134194	0.3717817797826117	9697	4
cg00747187	7	97800068	-9.711672797163918e-4	0.0013159265183404479	0.4605082108070962	1.0676144159138874	0.58636828861097	5790	3
cg00747241	17	3377265	-2.693925846914698e-4	8.036379389094778e-4	0.7374618817384995	0.3271438585294723	0.9548451711211141	9693	4
cg00747342	2	23700632	8.94784214309416e-4	4.4696863891488916e-4	0.04529604216016569	0.8369470706157487	0.8406108828233507	9704	4
cg00747351	17	37401057	-9.272307833153618e-5	2.4084130191447155e-4	0.7002399470001421	5.0370345496743205	0.16910529246361816	9694	4
cg00747362	19	7587771	-9.755201743654065e-5	1.3993148185863975e-4	0.48571435997678974	5.045766958330452	0.16847637499377513	9683	4
cg00747372	2	102398839	-3.8290903436764644e-4	5.766849949130286e-4	0.5067011901239513	2.4948560466767273	0.47622142822990765	9700	4
cg00747477	17	31340147	-9.255659994541072e-5	7.852941154781757e-4	0.9061767356414048	1.7186257270300624	0.6328008403941211	9705	4
cg00747618	1	247612701	-0.002313176576884032	8.242235593184505e-4	0.005008420297682971	0.8099161079994845	0.847093790593954	9695	4
cg00747619	16	12897686	4.453415559353636e-5	1.4355567997064098e-4	0.7563920069027165	1.5990195655166586	0.6596121470943732	9671	4
cg00747647	19	10045441	8.522791732906345e-4	0.0020508427217134353	0.6777209488552967	7.405318798312583	0.06004177936062618	9671	4
cg00747661	16	3931001	6.132588573743136e-5	1.5855778290608242e-4	0.6989241910152193	1.7927388364739822	0.6165163198024775	9704	4
cg00747698	3	37217675	-2.1282840925279328e-4	3.567628845372283e-4	0.5508050345828763	0.11150571205900484	0.9457728490659125	5809	3
cg00747800	4	159131722	1.151359629981254e-4	3.002118140464823e-4	0.7013373847335873	7.224684526160862	0.0650708703134947	9697	4
cg00747849	22	19165386	4.1356886856178327e-4	5.575215050689854e-4	0.4582091552197108	1.7346086306445687	0.629267112962552	9702	4
cg00747859	16	19535170	-2.2193392559091205e-4	2.3812658921892868e-4	0.35133664601422104	0.21052453850178934	0.9758726575643237	9625	4
cg00747890	14	90854534	-2.4041801447506267e-4	4.7420881061581064e-4	0.61216347813929906	0.5739430133878808	0.9023707427645318	9682	4
cg00747922	17	107930	-2.8031435013050655e-4	7.096030454814241e-4	0.6928208945004565	0.20196679399365128	0.9772711671574241	9702	4
cg00747944	16	54972845	-4.692735237440529e-4	3.811283853631853e-4	0.2182203515408159	0.77934214330501	0.8544014690551904	9702	4
cg00747975	14	77333987	-2.1375587463529408e-4	5.111811365151455e-4	0.6758296090764673	5.029380165723879	0.16965838242828035	9704	4
cg00748072	2	174862824	-0.00122928695807321	5.303306434141127e-4	0.020451316751029246	3.140571632771846	0.3704554747619856	9704	4
cg00748149	9	128171030	7.417774097020938e-4	5.0495730537237e-4	0.14183540614479934	3.0495839287400734	0.21766633450840933	5787	3
cg00748195	3	52812478	-0.001078069303082392	8.810329286135371e-4	0.2210871333979915	9.320985466642242	0.025314049095241507	9700	4
cg00748218	11	19372553	7.629217095834708e-4	0.0014772526900863295	0.6055427243416073	0.7684434182439466	0.8569990897146278	9678	4
cg00748226	19	50970203	7.298329674513365e-4	6.536879613619617e-4	0.26421448011239024	0.9527880913350042	0.8126736835095989	9672	4
cg00748373	16	68676741	-8.385826809389387e-6	3.540948658532046e-4	0.9811059210502283	5.9524811576295775	0.11394514674133724	9681	4
cg00748427	14	54357994	2.4628066987420925e-4	6.68578075284414e-4	0.712601194934034	3.475221911640903	0.3239900034707549	9703	4
cg00748431	2	175629917	8.044933134776918e-4	4.7998280695950974e-4	0.09372100156355997	0.9561462622809925	0.811861538951066	9533	4
cg00748432	22	18042722	6.587782424469352e-4	4.952345482384206e-4	0.18344091348306335	0.9943117222473207	0.8026283498684181	9701	4
cg00748492	10	22216446	-5.550079006447046e-4	6.063552259055706e-4	0.3600246707063106	2.9851782904967363	0.393916042096368	9696	4
cg00748494	13	23412343	-0.004161746272325763	0.00351293232379729	0.23613885802992515	4.291212086823118	0.23168700864784164	9702	4
cg00748589	12	11653486	4.608581710149258e-4	6.319215940827002e-4	0.465820347440204	3.0934777286196495	0.37743609698142194	9706	4
cg00748599	7	80548752	3.55665303999343e-4	2.801825377010165e-4	0.2042964124108571	1.3613313531747346	0.7146233728246231	9704	4
cg00748640	16	19886655	3.5109946836063506e-4	5.516419754681674e-4	0.5244749711035632	2.3452898507976037	0.5039001381702726	9703	4
cg00748718	3	53283691	-2.2548675941323847e-5	2.9226899501308065e-4	0.9385038825255922	1.8656915604458768	0.6007450921959343	9704	4
cg00748821	4	83932227	-4.042348475890898e-5	1.4589127878494407e-4	0.7817190509684798	2.460506526374572	0.48247073676532953	9706	4
cg00748827	3	23031742	0.0010004265992018724	5.634590347350168e-4	0.07581387735158382	0.2954324826032536	0.9608852057697282	9698	4
cg00748875	5	140175116	-0.003272575285582528	0.0018354437710827662	0.07458816210609441	5.075669262739015	0.1663393868568215	9696	4
cg00748911	10	44450977	-7.134277064801221e-5	6.042175092647682e-4	0.9060085096627005	6.808598471274895	0.07825517893089803	9702	4
cg00748938	14	94641781	0.002118164986832282	7.649742196598482e-4	0.005623960673098067	0.715458480715828	0.8695620755376114	9677	4
cg00748978	2	234355723	-6.812255487367312e-4	4.2613677472057933e-4	0.10990778761307347	1.4003009308290668	0.7054641928549872	9702	4
cg00749118	7	1938791	0.0011131006567977875	4.7822241483315897e-4	0.019934446639623186	2.746646428473424	0.43235833645708144	9705	4
cg00749220	19	19757457	0.0010500227609138424	5.291475824865589e-4	0.047214992548293484	1.3962509315740794	0.4975170429486488	5808	3
cg00749498	4	170144891	2.5445344225464054e-4	4.164336456276926e-4	0.541179732834329	3.0178769388524955	0.38887710803588743	9703	4
cg00749609	19	2507424	2.101435334286552e-4	6.937493797239686e-4	0.7619585504421121	0.9480512319008279	0.8138191358855855	9705	4
cg00749852	17	47841577	-1.648418415443418e-4	2.873101818212808e-4	0.5661425833297609	3.745217399502521	0.2903228926766961	9679	4
cg00749969	4	20529659	6.561050454100297e-4	7.698106386094322e-4	0.39405089426632456	0.5426784511391053	0.9094199318838372	9667	4
cg00750074	16	89608354	3.832655344140064e-5	2.3435850733243444e-4	0.8700947491305964	1.3253716054362077	0.7231173357749174	9686	4
cg00750088	6	41649914	4.000721721241359e-4	3.911717791969916e-4	0.30642457104258664	5.4028482280054355	0.14456622800879879	9686	4
cg00750166	17	71228632	2.2221677772336145e-4	1.8263184791071947e-4	0.22370043933511252	0.7757241159286598	0.8552642528929226	9672	4
cg00750225	6	1664673	-1.9642858379963568e-4	4.060141673117738e-4	0.628529686180362	0.1694409046292748	0.9823649310300585	9699	4
cg00750307	16	67882075	-0.0011742004165480545	6.748292727006847e-4	0.08185967313646474	0.7252179359412841	0.8672570124452355	9705	4
cg00750314	3	47823291	-4.3064749765684817e-4	2.636082649041747e-4	0.10232928974099682	8.94066161497341	0.011443529619011078	5803	3
cg00750399	17	65141911	2.3108802293609964e-4	9.826403909665039e-4	0.8140764087623626	0.0732533841624162	0.9640359504382625	5608	3
cg00750402	11	6624594	2.7930769421280385e-4	1.965803113592449e-4	0.15536546152204025	0.7796685411987628	0.8543236117217335	9699	4
cg00750428	12	106975489	-2.0500937087940193e-4	4.976334941115568e-4	0.6803624427640377	0.2993275486145317	0.960154900626776	9693	4
cg00750430	10	118654150	-2.1829879271406685e-4	0.0011095996247352355	0.8440337128447473	1.5796324600220109	0.6640167895844868	9694	4
cg00750518	12	57940139	2.4058557479177844e-4	5.823651466229122e-4	0.6795200990766952	1.0040914233709417	0.800261953602035	9690	4
cg00750523	5	63802593	-1.893185611928275e-4	3.7125363886247317e-4	0.6100907033929291	1.612786076168388	0.6564941503183087	9703	4
cg00750555	16	22204290	3.9454138591828376e-4	0.0013374709237060018	0.7680010401184911	5.019874697335544	0.17034759273987216	9706	4
cg00750606	1	20899121	-9.77217553374082e-4	0.001458917658513625	0.5029702144157393	1.47366828490696	0.6883608737406025	9706	4
cg00750684	13	49107423	5.024483336608625e-5	1.984782064560364e-4	0.800152008894133	2.997684738364169	0.39198228183703393	9705	4
cg00750880	17	75681168	0.0013025872767399695	0.0015674642911281797	0.40596481725665234	1.5321597990700722	0.6748680020638316	9701	4
cg00750917	8	139507782	9.818167803321784e-4	7.978993142898202e-4	0.21850914179879768	1.9003215402815994	0.5933507988564662	9689	4
cg00751021	2	206474068	3.5193582147510105e-4	4.4953524141702194e-4	0.4336927863849107	4.249917500976202	0.23571147364633116	9639	4
cg00751100	16	88787639	-6.759589269545448e-5	5.159945190831939e-4	0.8957743711518998	1.0541786808823062	0.7881454241887612	9705	4
cg00751155	22	41841819	9.811255771003457e-5	1.8837013557951304e-4	0.6024713701645736	1.1004568292377064	0.7769638043603069	9703	4
cg00751156	15	41522898	2.5942898336023598e-5	2.8460914874011675e-4	0.9273712416463532	4.0418239484252085	0.2569831714108022	9705	4
cg00751253	8	75233613	-2.621107091745384e-4	3.0835385787404034e-4	0.3953071824834874	2.4129626401565902	0.49122619288774033	9689	4
cg00751271	21	36095899	-1.9772725365993537e-4	3.7735629801225666e-4	0.6002922650855755	0.5637519239681574	0.9046780333846831	9704	4
cg00751288	5	130506785	1.4280720751432563e-4	1.3997070445543767e-4	0.3076028088627606	0.6547023813975075	0.8838030511913051	9687	4
cg00751332	18	20714332	-7.861479266188212e-4	5.430917703941304e-4	0.14774529595422622	4.530494768962473	0.20958629902703876	9696	4
cg00751386	2	80253338	-7.489660864257874e-4	6.134213143077076e-4	0.22209919080257334	4.462075518596555	0.21569811256540453	9697	4
cg00751501	16	84342709	-3.164891351160393e-4	0.0015001819613337472	0.8329128933643833	0.2497287044936791	0.8826166194260788	5797	3
cg00751633	16	1179689	-1.2352110283338734e-5	2.3828137362211043e-4	0.9586575076364716	4.452187081532186	0.21659494620667927	9688	4
cg00751770	3	79071297	-4.131861710502877e-5	0.0010407982926125383	0.968333125218591	4.401852563996929	0.2212136729382988	9705	4
cg00751937	12	95397187	2.9425632156582915e-4	2.0454819073769198e-4	0.15027318015559862	3.60536697568076	0.3073512990182919	9644	4
cg00751958	19	56459103	-4.506305019591945e-4	6.41346300026336e-4	0.48228504832913766	3.6261663443999215	0.3047636379705211	9701	4
cg00752016	17	36859611	1.952867496963391e-4	2.42543077129805e-4	0.42072553408995267	0.9914631098766147	0.8033176217904526	9685	4
cg00752045	17	2588136	0.0011774074273380067	0.0011885100810862755	0.32185243862629564	2.4928622057493413	0.47658242382533483	9581	4
cg00752099	4	94748619	-1.8608269217184898e-4	4.535005059014618e-4	0.6815673983272417	3.1386549949212634	0.37073739733017674	9704	4
cg00752143	14	101492931	-1.7440037820706187e-4	4.480176808017009e-4	0.6970755418830812	4.005060749386656	0.2609181787323767	9704	4
cg00752195	4	1399516	4.0363340730833645e-4	9.992683488585443e-4	0.6862649726356225	0.846489119180427	0.8383181306699817	9704	4
cg00752263	4	3486116	0.0015583403633213217	0.0018036053352097695	0.3875801684123828	3.106909204699728	0.3754337932616477	9704	4
cg00752277	3	47892279	2.6217013500125354e-5	5.501883227521538e-4	0.9619944009139101	0.8177870152636498	0.845208054085762	9705	4
cg00752376	9	112402580	-3.99674489567342e-5	2.1889428662756052e-4	0.8551213761292284	1.1975186292544349	0.753599508206479	9683	4
cg00752480	2	62680940	-3.137481808673866e-4	9.379645488999453e-4	0.7380030636888462	3.5730546890406263	0.16754097269585994	5808	3
cg00752531	19	578440	-8.681190527798828e-5	4.241565151257293e-4	0.8378303451377304	0.18317887584503356	0.9802580040202944	9696	4
cg00752628	6	127441151	-1.9847869623015313e-4	1.930398854192461e-4	0.3038677303413222	4.091560651027602	0.2517454582644435	9700	4
cg00752778	15	40799450	6.0676678780640744e-5	2.2601652849142022e-4	0.788344301756096	3.6417583319913294	0.302836568935235	9646	4
cg00752806	2	220462673	-9.735502279541163e-5	1.8123794735364524e-4	0.5911523463938528	1.5687201410317484	0.6665029285479038	9691	4
cg00752852	2	219082218	-8.907553638464434e-5	1.5189329603866727e-4	0.5575832682712831	2.4614911060918163	0.29207473927440725	5808	3
cg00752969	2	70311984	0.002133560894048016	0.0014095482085150657	0.13011494794494732	12.252745468730726	0.006565656576365136	9703	4
cg00753059	22	44390650	-2.0231782156793905e-6	5.804486577649961e-4	0.9972189454280916	9.363262567993257	0.024831404007770414	9699	4
cg00753089	11	117050233	-2.3674892271671627e-4	3.404215903829304e-4	0.48676831545508104	3.3667873341306307	0.33845473975448603	9692	4
cg00753138	2	149679934	7.066984618399678e-5	4.973896411815115e-4	0.8870156627321362	1.0460034645108869	0.7901223841690874	9702	4
cg00753248	15	96891777	0.0031193859058630583	0.0018662395446155458	0.09462650065687185	0.7651323898705591	0.8577874133596489	9706	4
cg00753286	16	31722474	3.2559292324239614e-4	3.7051150481673905e-4	0.37952814983142574	5.114440218275573	0.1636065243202672	9703	4
cg00753287	10	126749347	-3.4924241919787307e-4	5.54539409635026e-4	0.5288331167670304	3.033069164014286	0.3865546107624162	9703	4
cg00753399	2	74404556	0.0015776871489764689	7.903015538392316e-4	0.04590015527020448	5.248662882256705	0.15446848098850346	9706	4
cg00753442	6	6384659	1.1648334810572226e-4	6.018767777171425e-4	0.8465411353522811	0.804367913826852	0.8484220032484264	9703	4
cg00753478	12	21810489	-2.447823680861892e-4	2.3986985638057803e-4	0.30750091515901284	3.9022459839763806	0.2722151103337245	9671	4
cg00753492	1	234743830	-5.242310375535708e-4	3.316046435043636e-4	0.11390279625058426	1.3056328315794548	0.7277959411644294	9646	4
cg00753548	12	45703832	-5.6155920478086805e-5	4.3811314479388485e-4	0.8980090964827497	2.0036152807229914	0.5716566786035898	9706	4
cg00753630	7	149569987	-3.0541147175210874e-4	3.5807608071070595e-4	0.3937017787526197	2.0912028635415467	0.5536945331861796	9704	4
cg00753658	20	61867154	-9.698248576591945e-5	3.342633142553867e-4	0.7717106741740543	0.8093742301068263	0.8472235523292985	9700	4
cg00753676	4	38662991	0.0019088665897558394	5.736302580280107e-4	8.756765376239956e-4	1.9473561390868266	0.5834047071966487	9693	4
cg00753714	16	50610163	5.844236111210737e-4	3.9459185007121255e-4	0.138584234501647	5.880343037050648	0.11757915947846456	9701	4
cg00753739	10	11653489	-2.815996075342397e-4	2.3877799401879975e-4	0.2382642032619916	0.4007692177109215	0.9400835466490509	9702	4
cg00753748	3	134053141	-8.271046175771325e-4	4.691024118534203e-4	0.07787278588207962	0.33946158024836154	0.9524437158329553	9706	4
cg00753846	20	42135422	-1.6128167185264824e-4	4.826331731165482e-4	0.7382510548071479	3.6226766466063784	0.3051964348552855	9703	4
cg00753885	12	57401797	3.347060238387357e-5	6.24178343260762e-4	0.957235165072483	1.9384705952386176	0.5852750551815611	9698	4
cg00753924	9	137298813	-7.380795976390084e-4	0.0020411680723195656	0.7176534462340993	2.026992156658695	0.5668233251121703	9696	4
cg00754027	1	200590459	5.179937709452675e-5	8.538187814763319e-4	0.9516237109873614	0.09064513626483485	0.7633585950498417	1331	2
cg00754036	1	113569928	0.0016782738320444256	8.938860789437338e-4	0.0604491808606939	0.34569266652016406	0.9512177990642607	9700	4
cg00754063	19	16345954	5.657819071620613e-4	6.552987131784829e-4	0.38792009716887643	1.5290395938026364	0.6755844069009929	9703	4
cg00754103	1	165910821	-1.1474992274428057e-4	2.5159572397102215e-4	0.6483263211679666	6.4436063581369805	0.09191325913220172	9705	4
cg00754232	7	97881723	2.6993433449074014e-5	1.1757623077851833e-4	0.818416283016976	2.387294981590371	0.4960040397391454	9557	4
cg00754253	11	63259187	-2.1896722298295697e-4	7.251420260060295e-4	0.7626790478856251	4.486468912990848	0.21350040961023078	9693	4
cg00754357	1	53019727	9.794398152075056e-4	7.369283435048312e-4	0.18382019355407117	0.9601054833942954	0.6187507569805057	5808	3
cg00754426	20	37100437	0.0010592891451851316	8.99669237124216e-4	0.23902764851922118	1.7396771725027522	0.628148975928794	9681	4
cg00754430	21	38118338	-5.988199325695385e-4	5.739891915947838e-4	0.2968279168504618	6.851255015948311	0.07679296923904651	9671	4
cg00754552	19	50848461	4.6495800520254e-4	7.747818280731811e-4	0.5484297612425733	0.24894546929504976	0.9693258890509077	9694	4
cg00754584	1	155197279	-1.5584447842184463e-4	1.2302937800907234e-4	0.20525337722748804	1.666528252124999	0.644400787683594	9591	4
cg00754604	2	161230046	-0.0024630359696595923	7.868515227848251e-4	0.0017466213440292774	0.822478608266783	0.8440832351447872	9703	4
cg00754617	19	49109288	2.2792354178405723e-4	6.469524273301058e-4	0.7246107362569689	0.9913929707293527	0.8033345930971785	9704	4
cg00754688	2	225307499	-4.033941514077368e-4	5.539162614292738e-4	0.466455443324267	2.7129813777951872	0.4380257510532469	9705	4
cg00754740	14	105912033	-1.6858938081120835e-4	2.920049285322536e-4	0.5637022678723971	2.394283428157922	0.4946996478915393	9673	4
cg00754777	19	14117279	-1.0625798634833836e-4	1.508011240553969e-4	0.48104469175219045	1.9172354924260064	0.5897611949681281	9706	4
cg00754896	17	76227255	-1.7759905051414302e-4	5.93650394498751e-4	0.7648146281953835	3.8794057210847726	0.14374665623596952	5808	3
cg00754900	14	62228975	-1.565670862142038e-4	1.6719345967297562e-4	0.34904532807502076	0.8266685958190803	0.8430781950227847	9702	4
cg00754947	7	50861967	-0.001116772275057914	0.0014797058693643429	0.4504134907748945	5.519178670425264	0.13749600991294164	9697	4
cg00754989	15	72530044	-4.3599596934666896e-4	6.835609760926687e-4	0.5235840895749063	10.580709273086182	0.014223276673291456	9607	4
cg00755043	9	91150159	-6.619500665292292e-5	3.9092366073300574e-4	0.8655372748960732	4.466163617083552	0.21532834559467948	9702	4
cg00755063	19	13275288	1.40002760986645e-4	2.0561061705043715e-4	0.4959270991155493	2.5743684970071934	0.46200080967978147	9702	4
cg00755064	7	23749991	-3.34664838747495e-5	1.5882374560826365e-4	0.8331099721555315	2.8817350771172645	0.4102209991398717	9617	4
cg00755181	14	82124963	2.8485464301551076e-4	7.896335972611913e-4	0.7182917185522444	3.37129006894709	0.33784300661712996	9703	4
cg00755423	1	182642214	0.001090695788787459	6.094099936674095e-4	0.07349298812378714	4.1670859057942415	0.24397793893424854	9700	4
cg00755448	8	73448779	-4.268173895451493e-4	3.1087866878198335e-4	0.16977137012907012	4.586082885003163	0.20473921809001736	9705	4
cg00755470	17	36609774	5.459987677122626e-4	4.3432194893214325e-4	0.20870688559110112	4.958359831131698	0.17487175867279717	9637	4
cg00755546	1	19971792	-7.296004334444318e-5	0.0019025925364747542	0.9694104615046418	0.4186416046954872	0.8111349798944286	5806	3
cg00755561	1	182025618	-3.15031195414738e-4	0.0010410076952789508	0.762178411769249	4.380703890558953	0.22318126798177307	9706	4
cg00755572	17	80077754	-3.719782321603936e-5	3.7459163298593105e-4	0.920898225815536	6.337481348283331	0.09629696603756763	9706	4
cg00755592	2	74275178	3.029350507993858e-4	3.7990029512983416e-4	0.4252148538714764	2.82648206030098	0.41915903190302894	9706	4
cg00755661	1	112946525	-8.43150623966946e-5	6.990641259722176e-4	0.9039988847928878	2.856222944855237	0.4143280508092922	9693	4
cg00755751	14	64677007	-9.169546100264707e-4	6.980615665744727e-4	0.18899004405050082	5.622921743849858	0.13146862161931863	9701	4
cg00755753	16	58163470	-7.210108547191315e-5	2.304950482016911e-4	0.7544252500730457	1.9926853081094493	0.5739262834803194	9698	4
cg00755836	1	246888206	-1.0042559123617615e-4	2.643348460755777e-4	0.7040062146096664	0.4009523453327826	0.9400456923776463	9584	4
cg00755950	2	69910490	-6.910648562849812e-4	3.378665952005304e-4	0.040817619139031425	1.2307345200283621	0.7456427328062818	9700	4
cg00755980	10	63422640	-5.061738366078964e-4	8.959488879139985e-4	0.5721020701466658	2.898895785705853	0.4074775675659416	9700	4
cg00756032	12	81102123	-6.965099544336188e-5	3.246113738965417e-4	0.8301046683585498	4.739589733642375	0.19188940422987555	9695	4
cg00756058	13	96296844	7.318978294769895e-5	1.3503749458073245e-4	0.5878212561674714	0.361564563032049	0.948062731307851	9654	4
cg00756062	16	87695845	3.5402641129813597e-4	0.0013295513247454465	0.7900273487581114	5.375847944926776	0.14625575989927608	9703	4
cg00756172	5	5033311	-4.7049478603103053e-4	6.955801996220632e-4	0.49878275781858217	1.9975670154549419	0.5729118330771277	9703	4
cg00756251	15	41187367	2.8222119898630306e-4	3.216697471637126e-4	0.38028939421216457	3.817432152510066	0.2818649797977014	9706	4
cg00756451	12	114842700	4.105756095433074e-4	5.299819224206178e-4	0.4385184964215879	0.3496797169606363	0.9504295644843768	9679	4
cg00756648	19	46215858	-1.6307964793644262e-4	4.667276919454678e-4	0.7267810041065348	0.28983593927645895	0.9619285924579323	9702	4
cg00756695	20	60858869	8.308358772195112e-5	4.561468607148638e-4	0.8554711404187236	2.3158490091831445	0.5094914591200822	9685	4
cg00756734	19	49079029	1.9359397930774285e-4	5.640230581711543e-4	0.7314196422110373	3.897181754469657	0.27278282192082703	9699	4
cg00756748	1	27333092	-3.830692946500486e-4	4.637859195956977e-4	0.4088259553011185	2.8964267085955195	0.4078713436952759	9706	4
cg00756808	15	34629473	6.443573154869024e-5	1.5780245698213417e-4	0.6830302343185033	3.0729808623335697	0.38050926410665226	9542	4
cg00756887	1	161059654	-3.3621722913177224e-4	5.489671923608881e-4	0.5402373317187635	2.2517701372216474	0.5218233782114625	9607	4
cg00756943	15	91208460	2.028900453456727e-4	0.0011531125457326142	0.8603332966781351	1.256932820265975	0.7393843029252261	9701	4
cg00757033	12	89920650	9.64483561409248e-4	0.002016475094171955	0.6324354527504066	4.912503161976131	0.17831736035801046	9702	4
cg00757070	11	118827082	-4.809511510279225e-4	7.180823489441938e-4	0.5030034117811295	4.449176792690258	0.2168686483710205	9705	4
cg00757082	19	30719149	4.421219258660159e-5	2.7899290273976563e-4	0.8740859295255886	4.742386901674257	0.1916623808678689	9702	4
cg00757207	17	7456223	-2.66364786546477e-4	1.5721498955868982e-4	0.09021381191321938	1.522971658082803	0.6769787224484837	9701	4
cg00757212	12	22488176	-1.2655505850908512e-4	1.4664566027230844e-4	0.3881380154883637	1.496833777900219	0.6830012853389409	9703	4
cg00757262	17	17747898	6.716322984100494e-4	3.7318780473249476e-4	0.07190539380045051	1.2139869482172865	0.7496516556003232	9706	4
cg00757327	12	49390906	-2.5155008497192665e-4	4.6160542747796017e-4	0.5857905776277772	7.009069520057912	0.0716092571758395	9701	4
cg00757391	19	16987083	-8.196566374147978e-5	4.393051244444393e-4	0.8519897462464674	9.440322296866626	0.023974779628254853	9698	4
cg00757414	7	65669728	-1.0789374014752262e-4	4.230198356350489e-4	0.7986798602236395	1.0923441443736555	0.7789225518284468	9670	4
cg00757420	1	8398058	-2.7730507967426273e-4	4.403951539331507e-4	0.5289083403611727	5.422596302896657	0.14334221495572655	9702	4
cg00757731	3	66024991	-5.99432178273843e-4	4.1720737552203627e-4	0.15078258249904256	0.22988897417459564	0.8914156276112434	5800	3
cg00757789	1	27560710	3.8201669448666376e-4	2.504149563729175e-4	0.12712579619683073	3.07665070090165	0.21474041542036962	5779	3
cg00757804	9	34179087	4.844947865476269e-5	1.9347503951543026e-4	0.8022647256373465	8.090719783767076	0.044173540623462765	9704	4
cg00757822	3	155304922	-6.335601197680612e-4	6.942864528161807e-4	0.36148758446363255	3.0269179394013626	0.3874935506810145	9705	4
cg00757933	6	29760864	9.015743434956198e-5	9.003285328465371e-4	0.9202344712605504	2.1203181644901896	0.5478132095240207	9703	4
cg00757952	22	27014415	-1.2156781660743527e-4	4.6659775605477127e-4	0.7944465420778333	1.1815524202481242	0.7574321181870747	9705	4
cg00758069	1	107682552	-4.86794641613505e-4	6.151219877389473e-4	0.428722843529863	1.136866500883211	0.7681826341803651	9657	4
cg00758217	1	54818707	-3.426593729294011e-5	2.0893939182045637e-4	0.8697316071117932	3.1332044704856368	0.37154013392888824	9525	4
cg00758229	3	25469148	-2.7291280094008442e-5	4.5689364374497816e-4	0.9523688949638146	1.0035295079230133	0.8003979201969036	9682	4
cg00758292	10	103819698	2.2173279934428655e-4	4.198764216155539e-4	0.5974364416597908	2.1353868820686936	0.5447869954150449	9703	4
cg00758296	22	45402995	5.689487221165195e-5	4.319522731118601e-4	0.8952092105087368	6.990798440190737	0.07219163650403354	9703	4
cg00758374	3	111804343	-2.0310309775251157e-4	6.153600660644034e-4	0.7413578750244247	2.7518364131585726	0.4314899912545463	9690	4
cg00758473	19	48894694	2.7368121144515317e-4	2.5326938394173244e-4	0.2798780429831928	12.057096897415914	0.007190108075532114	9698	4
cg00758584	1	40254741	-5.082905180674347e-4	1.7534039113027317e-4	0.0037449979537493914	0.24085129865115915	0.8865429999649743	5792	3
cg00758701	13	49879718	-4.185426650903823e-4	3.779379729615869e-4	0.26810484179929583	1.2472323515126844	0.7416997372641637	9700	4
cg00758797	15	91424646	1.7389625247879643e-4	4.7124628982054374e-4	0.7121176469178618	4.568599819444674	0.20625235410896367	9705	4
cg00758854	6	29576422	5.72746753769788e-4	4.496805354036679e-4	0.20277870053189917	0.5713625342842001	0.9029558102454647	9692	4
cg00758881	16	58534681	0.0034370086505037074	0.0028089235985548325	0.22110185152979747	2.6159655593567206	0.4546974505435024	9697	4
cg00758915	5	140773539	0.0027553809787464892	0.002346279825767386	0.2402502110458208	4.4659628806938345	0.2153464884357901	9699	4
cg00759043	17	73894891	-1.0378323230973768e-4	3.522563095277965e-4	0.7682809757486664	5.585481290935395	0.13361435130925614	9699	4
cg00759058	7	158032120	-0.0012248622106690145	9.927524910035245e-4	0.2172758673599391	3.6386832821989414	0.16213245715076263	5808	3
cg00759178	10	131359714	6.957015872368112e-6	5.47595520730795e-4	0.9898634192201924	2.3023021084925706	0.3162725129607956	5809	3
cg00759254	1	27679961	1.7000427185340225e-4	6.042380579260802e-4	0.7784395596831328	1.9020291147668642	0.5929877493704335	9695	4
cg00759295	19	42388476	3.2906524503080383e-4	2.355573082719696e-4	0.16242418588377835	0.4230505447238224	0.9354406904765898	9701	4
cg00759301	1	82165110	-9.156012386346103e-4	6.77241449897176e-4	0.17638910933720423	1.379866653549016	0.710260811278771	9700	4
cg00759329	1	82208723	-0.0029161957280305563	0.0014131779344703386	0.03905822659654503	2.677390414443758	0.44408324068976895	9694	4
cg00759420	6	170239089	2.810837659655002e-4	5.744488422539585e-4	0.6246219923172394	1.1715100113796502	0.7598451804950916	9706	4
cg00759427	20	62708630	-9.257235304404569e-4	5.323956779049172e-4	0.08207195621353217	0.83045318985296	0.8421700155447605	9687	4
cg00759508	15	93442616	2.2655224997340903e-4	5.259769665935445e-4	0.6666672035723522	4.331132105245106	0.22785662010525579	9656	4
cg00759551	3	133292899	-3.52353483728933e-4	2.1141642745577566e-4	0.095587507334122	1.9289534893665503	0.5872828092237002	9706	4
cg00759573	3	169481968	-0.0014601667083118913	0.0021873479317272306	0.5044201252103542	0.8552084711880453	0.836221315920744	9698	4
cg00759634	10	125853788	-2.663764028074877e-4	4.7996823580354075e-4	0.5789031654722072	8.334963337606599	0.015491223072852117	5807	3
cg00759707	12	110788669	-8.971526967600915e-5	7.67155926081683e-4	0.9069034107868962	3.0655239064518582	0.3816325965816043	9629	4
cg00759741	16	88603887	5.356790134893441e-4	3.9436780411520716e-4	0.1743610908071516	5.184815394657211	0.15875360723574802	9703	4
cg00759803	16	89186454	4.3803731833970443e-4	6.431991024416585e-4	0.495853065161118	2.1893904072513792	0.5340411523757698	9700	4
cg00759807	16	89390789	-0.0011714228004107608	6.163271799381653e-4	0.057347755646130164	10.974303695956424	0.011865639796897124	9676	4
cg00759836	1	19577981	1.4289248868670334e-4	1.2454547780836185e-4	0.25125280420875246	3.5114190910422356	0.31928412018342567	9657	4
cg00759894	8	313712	6.859809862767419e-8	7.460711278212482e-4	0.9999266378744903	0.2069327371079327	0.9764624330427882	9700	4
cg00759906	19	34856571	-8.577563769930487e-5	1.5347363288020815e-4	0.576233419113946	3.130153653602676	0.3719900995922791	9702	4
cg00759987	1	27109220	3.4465510616592184e-4	5.478300075273763e-4	0.5292653693224778	4.699153008758025	0.09540955919149258	5806	3
cg00760014	1	19267827	4.4685819256885193e-4	6.774121791187426e-4	0.5094753817552039	6.266438987094149	0.09934294590239917	9701	4
cg00760067	1	3532130	5.758028117342681e-4	5.533031828213985e-4	0.298031425890773	0.053239123504908774	0.9967845684091601	9704	4
cg00760203	17	37254921	-3.759491664944472e-4	3.923577378449427e-4	0.33797221991361365	6.499826241257966	0.08966935685519709	9704	4
cg00760272	2	44067042	-3.3375023012560765e-4	5.676037804735152e-4	0.5565332303376258	1.6576307865694497	0.6463941493209366	9703	4
cg00760338	3	185826511	1.4838746297803425e-5	2.4154387567275744e-4	0.9510144331617061	1.821311871081791	0.6103082518702538	9599	4
cg00760439	20	43940872	0.0017891011429296698	0.001961700183755477	0.3617605128204432	0.709272666603173	0.8710207874165432	9705	4
cg00760474	11	124972792	6.410165275507354e-4	5.854459920299211e-4	0.2735516847003721	3.212529731057666	0.3600035860868025	9694	4
cg00760562	3	195942993	-0.0015646765516162226	0.0012350447497733049	0.205191524146898	1.9184461415763774	0.589504816940548	9704	4
cg00760646	17	4643865	-0.0019784123200328485	0.0012778336476870435	0.12156091679990057	6.258490478866656	0.09968943660800715	9704	4
cg00760729	2	161236088	-3.77573718207992e-4	5.986759851178079e-4	0.5282489616903112	6.667709705406284	0.08327798596605686	9697	4
cg00760847	18	3262519	3.398080133335358e-4	1.999031767642616e-4	0.08915669837045621	0.5785233721773866	0.9013308687355552	9659	4
cg00760935	4	155411351	8.14508479043628e-4	0.0010679089757054784	0.44563434103776683	4.399808505833201	0.22140314380369874	9705	4
cg00760938	2	217357159	-5.205745629429715e-4	4.307964468629358e-4	0.2268933179432911	0.5725401322043863	0.9026888854335853	9703	4
cg00760950	13	38066983	6.781572659156209e-4	8.787030908354314e-4	0.440250270939518	1.6482340231845136	0.6485031948866296	9700	4
cg00760992	12	50223054	1.4691253360165702e-4	7.402696971822125e-4	0.8426866471390522	1.3556569106838308	0.7159611036905476	9704	4
cg00761125	12	96590115	0.0011845075662880278	0.00195211411881251	0.5439956437775545	0.27150319562219544	0.6023251939176064	1333	2
cg00761126	16	3195994	3.202378531937147e-4	3.634665375166528e-4	0.378282329478302	3.609908117749857	0.3067846709305571	9705	4
cg00761129	1	3321869	5.974290631175563e-5	4.3532760328763003e-4	0.8908437344911475	2.1208243818555474	0.5477113510089676	9705	4
cg00761242	7	5254009	-4.476287731223738e-4	5.097251689755767e-4	0.379847827667133	4.638369090949685	0.20027519163653248	9704	4
cg00761327	15	74318422	1.2321100804143966e-4	4.867526930338787e-4	0.8001688700440472	2.0312590833721345	0.5659441797933618	9702	4
cg00761344	1	40103693	-2.9148504038863923e-4	5.102310522742569e-4	0.5678095314803208	2.286743072636211	0.5150653386941845	9690	4
cg00761363	1	93246698	4.0422767424077636e-7	6.500043376665677e-4	0.999503807927352	3.8298288654557715	0.28043554602616844	9703	4
cg00761700	14	95727673	1.2369120287032332e-4	4.245424223891043e-4	0.7707822671246488	2.354912427755714	0.5020828376803662	9704	4
cg00761755	17	1531579	1.2821095258506743e-4	1.6155642963451986e-4	0.4274291614247467	0.8559363477561585	0.836046205901633	9705	4
cg00761787	1	206223701	2.4017515490325233e-4	2.3358042232437287e-4	0.3038401250878023	0.41545864686916695	0.9370309093105166	9703	4
cg00761859	10	33541169	-0.0020238812701590674	0.0015401372084605806	0.18881540207710354	0.37931196216964563	0.537971692719296	1325	2
cg00761861	14	68141669	1.5387710207396987e-4	1.4856568866969966e-4	0.3003181924726547	3.239038040703442	0.35621793514940464	9614	4
cg00761968	13	53314142	0.0012968452772692731	9.156440039655484e-4	0.15668171917004714	1.5324433300439568	0.67480292204939	9706	4
cg00761973	22	19158872	1.7272413291069362e-4	1.8940065215543642e-4	0.36179446033363677	0.7840561997991795	0.8532766555166266	9704	4
cg00762029	4	185317438	-0.0011467445180019125	4.6704087607069277e-4	0.014075108096878118	1.4786516911873702	0.6872062009932871	9653	4
cg00762037	1	150208932	-5.740542516952799e-4	1.950791615390446e-4	0.00325391543170372	1.9277926397010812	0.5875280206380781	9701	4
cg00762160	14	37125768	-6.25399916258786e-6	6.537681361578776e-4	0.9923674878066158	1.2932449657960687	0.7307377478574013	9703	4
cg00762185	14	102028737	6.038082647406255e-5	0.0013047354297242796	0.9630885027733678	3.9389915237767696	0.2681277487982065	9631	4
cg00762326	19	18682511	-1.6162820144456682e-4	1.4994713026777226e-4	0.2810778207129007	0.46068947434017765	0.9274388793488871	9644	4
cg00762397	1	203454010	-7.508723740424203e-4	4.441725933358686e-4	0.09093293859810475	2.8828713409282285	0.41003887190873634	9703	4
cg00762512	4	39460606	9.766843875099562e-5	2.066943204801275e-4	0.6365513939716008	0.6488449479669013	0.7229447525042186	5809	3
cg00762550	17	33306307	3.3434906749821736e-4	7.731608407459687e-4	0.6654184619464572	1.5606736723168502	0.6683393006548181	9703	4
cg00762605	2	220022495	1.0652420340715944e-4	7.413395181084609e-4	0.8857440664717944	0.17559454631715665	0.9159465448526821	5807	3
cg00762613	13	36045224	-7.400582847396372e-4	2.725653268695705e-4	0.006624389568898869	1.484605394550035	0.6858279279981905	9706	4
cg00762623	7	45026020	6.731251810875324e-5	1.507407432326786e-4	0.6552036484669155	0.7554527674503037	0.8600897138079986	9703	4
cg00762659	2	73964772	-1.4985439472107437e-4	2.805117504847601e-4	0.5931907949497653	0.930500165477171	0.818061870223976	9703	4
cg00762662	10	23727572	5.26884735747517e-4	4.446131782134975e-4	0.23600133409273225	3.61367471769295	0.3063153927361521	9706	4
cg00762678	16	89003235	-7.320721510262176e-4	3.2717296299889653e-4	0.025249160771524653	8.888542468830424	0.030810072968761988	9706	4
cg00762689	2	238620294	4.780401134665414e-5	5.126889403073971e-4	0.9257115112488408	4.597649490520777	0.10037674267115543	5809	3
cg00762705	2	36601890	0.001718546707151239	9.792964516472874e-4	0.07928001925029315	2.8101135166334728	0.24535313022703784	5735	3
cg00762711	16	31191119	1.7944916020815282e-4	1.454704621397012e-4	0.217360198982066	4.3784552210139775	0.2233914222949904	9683	4
cg00762738	1	205780033	9.155755627638744e-5	3.521220903101505e-4	0.7948510399799349	1.5896131719721132	0.661747249958396	9702	4
cg00762830	16	88990161	-4.2237600560620503e-4	2.69999438446212e-4	0.11773332347629743	2.800157704972894	0.42347395666695714	9686	4
cg00763094	1	171455187	-2.630166759398731e-4	1.7623528710122589e-4	0.13558965678120027	3.718543942372577	0.2935040629782319	9686	4
cg00763096	15	63893530	2.960886152035716e-4	2.553278248176082e-4	0.24619499903331926	8.898128308443717	0.0306764412254845	9630	4
cg00763151	12	98987211	5.6647591713125825e-5	1.7603038967509423e-4	0.7475998573625526	10.489543271160835	0.014831999190196711	9643	4
cg00763190	19	16463876	8.345795837789294e-4	8.056215525184362e-4	0.3002278227602205	2.140552968206652	0.54375228644094	9681	4
cg00763510	14	88602681	5.457893596279048e-4	4.972756876504297e-4	0.27239714546179566	4.010649329221214	0.2603164885493173	9706	4
cg00763555	13	30881437	-1.2039687951764607e-4	2.1079158715857994e-4	0.5678874708842698	5.4895203883192565	0.13926675949596304	9704	4
cg00763594	1	15256054	5.994986958818845e-5	8.619217109396709e-4	0.94454886615664	0.11355227555777145	0.9901629221129178	9700	4
cg00763679	2	242254198	8.544675218640365e-5	1.7151108146449938e-4	0.6183433643443934	0.21464651341656335	0.975190919491349	9703	4
cg00763743	7	137352173	1.0234132096363977e-4	7.488599534068202e-4	0.8912973106818656	4.3755052608905665	0.22366739386260576	9646	4
cg00763768	14	99947408	1.0518693577039599e-4	1.5893509654097391e-4	0.5080845294767489	4.802884727833698	0.18681314648196176	9679	4
cg00763834	19	45927335	4.348965267047856e-4	1.6204442846911012e-4	0.007278836637339598	0.7088703467797315	0.8711155972952045	9705	4
cg00763889	11	63330544	-1.6611540253983793e-4	4.471863777627233e-4	0.7102890306146452	0.4828069167742247	0.9226520917073049	9694	4
cg00763945	4	147043213	-1.3811284572374258e-4	5.614336458892214e-4	0.8056819997122434	2.8681807812498072	0.41239877783201834	9704	4
cg00764058	10	50437065	3.6814656085469507e-4	6.793830128362514e-4	0.5878986464781459	8.809570250721109	0.012218731628340496	5807	3
cg00764093	7	2851991	-6.053414509109304e-5	7.690028590203943e-4	0.937257157566813	1.052077257430612	0.5909412769383128	5801	3
cg00764099	2	234650765	-3.8989673336798335e-4	0.0010759280507416189	0.7170667452691721	6.603070268952071	0.08568510186129136	9706	4
cg00764109	1	114697582	5.79035467788244e-4	8.000594354365358e-4	0.4692250242018248	1.4642261963639533	0.6905511710026317	9698	4
cg00764210	1	202317663	-3.1888542741019233e-7	2.0741462599542764e-4	0.9987733089807876	1.2220737312655383	0.747715132892377	9704	4
cg00764217	7	116660240	0.0013433103394232813	5.588745523258859e-4	0.01623456860547022	1.842018609287088	0.605834179540561	9700	4
cg00764307	14	94408121	3.453648990514671e-5	4.0673067456564033e-4	0.9323310098222833	1.8006724779203909	0.6147886079771081	9705	4
cg00764369	14	101290556	8.097211384937651e-4	5.97082662320717e-4	0.1750581141241363	1.728140311936462	0.6306957887976176	9701	4
cg00764470	14	31495561	-1.0438041895151165e-4	1.784030529453295e-4	0.55849256659092394	3.731962416745195	0.2918998465012514	9702	4
cg00764545	4	3318001	-1.705863369892877e-4	0.00031242391338988195	0.585059600057229	1.4771969871697208	0.6875431650705035	9678	4
cg00764560	22	42016991	1.633273504918413e-4	1.1074753735791106e-4	0.14027389188456	7.946606854707893	0.047128166118987985	9699	4
cg00764612	1	150255213	4.6162396367887003e-4	7.324257241845924e-4	0.5285197314895385	2.217485914659968	0.5285124086954128	9703	4
cg00764619	2	242610529	2.1417709928466422e-4	4.1169576559767034e-4	0.6029022435999958	4.6275728137250915	0.20118946759031694	9706	4
cg00764632	1	155271211	5.069929579263455e-4	5.22527845400774e-4	0.3319120552131407	2.3659438119393013	0.5000056535447334	9704	4
cg00764652	21	42733397	-7.076145080687324e-5	4.692612521135932e-4	0.8801387749529888	9.024384820186636	0.028968427764136634	9706	4
cg00764668	19	18108895	0.001907357451881986	7.639387956183222e-4	0.012534040153103167	2.6554493639071213	0.4478513740907018	9703	4
cg00764796	16	433504	8.502182970018713e-5	4.0926711087001493e-4	0.8354306858988052	1.1947374320629829	0.7542667676551581	9669	4
cg00764894	1	38453895	9.873601404176153e-4	0.0010225027644648623	0.33422896840916283	1.4238382359265638	0.6999565529590545	9627	4
cg00764981	16	31343428	-4.557881017105468e-4	0.0010471912394395667	0.6633822799615563	4.190641744218438	0.2416004956938221	9522	4
cg00765128	6	28226905	-0.0017292745980530366	0.00165875308095719	0.29717307813041227	5.842391779730942	0.11953511983765885	9703	4
cg00765144	10	22023367	5.33e-4	0.001476	0.718016387438887	0	NA	1088	1
cg00765233	2	235877260	4.910047827011807e-4	6.231760489111232e-4	0.43075109552841456	2.1260499055541793	0.5466606937748253	9706	4
cg00765312	12	85674694	-1.4634077513679547e-4	3.159998121171186e-4	0.6432898272033547	1.5122348104370338	0.6794494350524682	9617	4
cg00765428	21	34638638	2.1893901789463632e-4	2.1209697872114075e-4	0.3019507963882392	0.9557991376337805	0.8119454910245245	9682	4
cg00765522	14	71605994	-1.0140694206461062e-5	4.5896631801057875e-4	0.9823724644615531	1.9597247567703464	0.5808079202518146	9700	4
cg00765653	20	57415144	7.661123060877033e-4	4.2712589046515147e-4	0.07286981612964992	19.871183174740704	1.8050227665410306e-4	9701	4
cg00765655	1	6304199	9.385158313619181e-4	5.376621161764995e-4	0.08088926609671417	0.6027852073162642	0.895794468775328	9701	4
cg00765705	12	124865130	-4.296080618533498e-4	6.364116687174198e-4	0.4996456310539459	11.800531730849823	0.0080986459112301	9693	4
cg00765710	1	249200642	4.964427933639682e-4	3.363273585188259e-4	0.13992504620189322	4.76616151457958	0.18974287486398528	9659	4
cg00765721	2	159314180	3.1652768661122267e-4	2.8604341290957327e-4	0.2684789353813166	11.564087855288161	0.009035838601175624	9703	4
cg00765737	13	110993493	-4.990761946557879e-4	3.373476583845308e-4	0.1390302185080597	2.164886572727577	0.5388976946826816	9703	4
cg00765783	16	12996587	5.414003565671468e-4	7.481194898249875e-4	0.4692611932125875	0.7971267878700147	0.8501541437629401	9674	4
cg00765828	12	130389013	4.965324914685241e-4	6.256343763216079e-4	0.4274012926125459	1.0928831899726683	0.5790064885551622	5798	3
cg00765921	1	46154277	-4.419791183464856e-4	4.3360590167265174e-4	0.3080555041794221	1.6841930596893442	0.6404537396447865	9657	4
cg00765922	1	156626839	3.3356078221528283e-4	3.540092939933181e-4	0.3460711309040495	1.3775416089348236	0.7108074433054139	9705	4
cg00765992	1	210462861	-0.0013630927514268949	8.888855891539942e-4	0.12515639037995058	1.122611295470561	0.7716186208754816	9702	4
cg00766146	1	2248719	-9.659342680251602e-4	3.9699577483529773e-4	0.014969765004559973	1.1862797492978183	0.7562968404903365	9703	4
cg00766158	9	138375675	-7.964639413113147e-6	4.942258343825035e-4	0.9871423399524637	2.493246031699204	0.47651291332271195	9703	4
cg00766188	15	89953370	0.0010796039401693759	4.979836131338925e-4	0.03016243505987458	0.3892807026427403	0.8231306426755673	5806	3
cg00766220	5	72598865	-0.0011814194251977325	0.001113788440338083	0.28881645347707174	6.186677640413086	0.10287287033757804	9703	4
cg00766289	12	3311121	6.294582483814847e-4	0.0026378050720363196	0.8113928461405856	4.105526726292711	0.2502923024840623	9694	4
cg00766368	8	141108113	-0.0011318474997039688	0.001326293045622255	0.393442113194951	6.3289782867118625	0.09665676080915225	9693	4
cg00766421	6	83902931	-3.7395750133248596e-6	2.3058661836240692e-4	0.9870607479324484	1.4133353670084126	0.7024118458480136	9701	4
cg00766482	19	6269688	-4.277264633530206e-5	2.997820140525351e-4	0.8865435751959853	6.865461145785848	0.0763118829095818	9699	4
cg00766678	10	103543183	-3.990482850984306e-4	4.300883833743116e-4	0.3534965071203502	0.1883062412153521	0.9101433898617197	5805	3
cg00766729	19	56136136	-9.217125614136282e-5	4.575502676257529e-4	0.8403505588264085	1.0201882653557888	0.7963671519588954	9702	4
cg00766845	14	52536022	1.2127685358802437e-4	2.2510368065784822e-4	0.5900524837879024	0.9314144109008888	0.817840925861987	9700	4
cg00766889	10	13390384	-1.5486556570163475e-4	1.4673716199026956e-4	0.29124502453233614	1.8243410221645295	0.6096524360166886	9702	4
cg00766914	6	107781299	3.2323630040495495e-4	4.1963522198956303e-4	0.4411342675010424	0.09165769264635681	0.9552054351231601	5808	3
cg00766964	13	24693844	-3.905121558327997e-4	5.834237721241123e-4	0.503275021809089	1.8942841607446619	0.5946355906084009	9704	4
cg00767000	16	87525307	-1.1415569015707302e-4	8.395190206697047e-4	0.8918390751759203	0.6198383900301601	0.8918761864933838	9699	4
cg00767010	9	99482094	4.7350074960252644e-4	6.838278566794728e-4	0.4886693265656144	0.6124295774886066	0.893581103518019	9692	4
cg00767042	19	11517436	0.0015949620390914216	0.0010533578432709693	0.12998292252312887	1.7916441133917167	0.6167549564330228	9705	4
cg00767058	13	114103796	-0.0017685645124688332	0.001513237680634479	0.24251290028405018	0.8270527343525707	0.8429860305396037	9704	4
cg00767069	16	9221944	6.736502201432521e-4	9.527705254094003e-4	0.4795394369768038	2.214279829985509	0.5291411696973342	9703	4
cg00767116	13	111340409	5.204938912486029e-4	6.229461741604293e-4	0.40341604346343	3.2820915442776717	0.3501429560717851	9353	4
cg00767135	4	183723742	-7.611935527382026e-4	7.085937585245036e-4	0.28271905351990817	1.2285701464863272	0.7461604800701647	9695	4
cg00767222	19	36169244	0.0011344675613752231	0.0014608356548871924	0.43740183440300034	6.999629134637769	0.07190959417612391	9705	4
cg00767395	2	88583117	-1.1806910107316226e-4	4.3018639538278163e-4	0.7837308837034027	5.115045611881786	0.1635641885477229	9705	4
cg00767496	15	45671279	-2.6440002102611794e-4	0.001433925142960623	0.8537082997808674	2.5669954529141745	0.4633050709323078	9704	4
cg00767503	16	85881907	1.1004108462474078e-4	4.555154310778832e-4	0.8091095901631055	1.2633976849717639	0.7378424547229689	9703	4
cg00767581	2	177015125	-7.653703875954115e-4	0.0014833401400700453	0.6058700060640776	1.6186761093908282	0.655162590426728	9704	4
cg00767642	1	183387422	6.579673980455969e-4	4.119535680524307e-4	0.11022375130066017	0.89145542612048	0.6403581094756492	5771	3
cg00767644	1	174968745	4.7991091083945156e-4	2.794254190347146e-4	0.08588932205701459	2.6746628092031277	0.44455027093244104	9697	4
cg00767712	2	236774716	0.0012008954412481266	6.9961290302284e-4	0.08606798203331008	2.277000228141239	0.5169413665410515	9703	4
cg00767846	2	170655407	1.1775733671950021e-4	2.0956991145939827e-4	0.5741841424107237	6.530179925831067	0.08847985084336311	9646	4
cg00767886	15	42193112	-8.105233164829217e-4	6.70466056789584e-4	0.22670304247891226	0.8106649988412699	0.8469144425651667	9705	4
cg00767948	3	61940979	-7.223670887148117e-4	0.0010180885957802891	0.4779940040545439	0.24003536515305793	0.8869047538173176	5613	3
cg00767953	12	124421382	2.800386078970707e-4	4.268273064719991e-4	0.5117639867531876	2.389281586935017	0.4956329706076867	9696	4
cg00767977	8	142231634	0.001036631401065133	6.767385180195921e-4	0.12557057810483865	6.721428662996718	0.0813272405498859	9706	4
cg00768179	1	8083892	6.731607031574828e-4	5.751168820970515e-4	0.24180933018831505	1.0070118081084003	0.7995553115401175	9705	4
cg00768195	2	169927922	8.684790817019933e-4	0.001043881890006659	0.4054255182676588	4.310872013734827	0.2297932691578841	9696	4
cg00768299	6	147727982	-1.4311769785185327e-4	4.081669788605612e-4	0.7258620681513672	1.8171813356329114	0.6112032410697007	9673	4
cg00768350	19	1305061	4.327296698719502e-4	5.087744962638894e-4	0.39502863444613273	3.9106193892929584	0.27127877501273384	9698	4
cg00768359	19	51456308	-4.1743646341375396e-4	0.0018922721004700147	0.825403391580213	3.2141312132524806	0.3597738950576836	9699	4
cg00768487	1	26611311	-7.597337293082846e-4	0.0011238103442757373	0.499019212738524	7.111052028564264	0.06844114876189861	9461	4
cg00768574	16	5921590	-3.456729798685072e-4	0.0023492133882508977	0.8830182516350445	2.8398659778341706	0.4169792443965927	9687	4
cg00768741	1	22210791	-0.001001564698340154	4.449968002793e-4	0.02440306358483318	1.4758662114168923	0.6878514920642645	9706	4
cg00768861	10	104005440	-1.7541421070429116e-4	1.3741747523577638e-4	0.20177676101589626	4.887977703604501	0.18018616412423422	9700	4
cg00768993	2	200335874	2.4701398035540745e-4	4.6684431467800973e-4	0.596726195370762	0.791499395467787	0.8514991669929813	9680	4
cg00769012	22	39776397	-8.990835926675732e-7	4.366253797574583e-4	0.9983570253957695	5.938336861166185	0.11464911600415134	9704	4
cg00769072	9	5629304	-4.2416401795133366e-4	1.8462606602411363e-4	0.021594698044570104	2.1199609940179385	0.5478850857690394	9689	4
cg00769090	12	63195908	-4.28905883063977e-4	4.605595163218573e-4	0.35171321748386863	2.852118573220585	0.4149919794863414	9674	4
cg00769112	19	3981163	-5.100369226306089e-4	4.963179031863379e-4	0.30411844960422846	0.6087073822795589	0.8944361561147598	9704	4
cg00769161	12	58130183	-1.2326646891720646e-4	6.108083928279603e-4	0.8400662527223246	1.8679813711485749	0.600254314985004	9699	4
cg00769251	16	64984838	-5.785477602470318e-4	4.370905191040361e-4	0.185624712683038	11.067699465354043	0.011365375290360613	9702	4
cg00769305	1	6303279	5.126405184231385e-5	0.0016850792962097775	0.9757302299816601	4.015305582375285	0.25981613950955235	9705	4
cg00769470	20	207338	-5.753713319999708e-4	4.4042291108277877e-4	0.19141437339010792	4.373287041834631	0.2238751173039321	9703	4
cg00769520	12	22488465	2.7271917117894042e-5	1.4846139489830586e-4	0.8542511400063968	3.4841665582721317	0.32282147871622324	9697	4
cg00769590	12	1756074	0.0014922797643510738	5.329726440357269e-4	0.005111557018519942	0.721377929453136	0.8681644949062821	9701	4
cg00769668	2	174233011	2.572053525741296e-4	6.020980369679359e-4	0.6692468809357466	6.719961120620878	0.08137994259394542	9669	4
cg00769775	12	125412987	-6.087749419486318e-4	7.489745164390289e-4	0.41632626222920144	0.9245236081881274	0.8195060254390398	9682	4
cg00769818	16	2227872	1.0798277320005567e-4	4.6707604530355125e-4	0.8171680927635743	3.481806027932569	0.32312949571155614	9704	4
cg00769843	11	63754453	7.021024585930149e-4	7.327864515210233e-4	0.3379987398620746	1.404770325230769	0.70441692235275	9693	4
cg00769915	14	90367327	1.538393327335796e-4	9.121303424529915e-4	0.8660645756098706	8.796947424891886	0.03211602374158323	9638	4
cg00769988	7	100935712	7.416455006049144e-4	5.773855601506397e-4	0.19897084953296887	6.550820780862282	0.08767966120580575	9703	4
cg00770008	3	20081585	4.041851709413708e-5	1.8300096336612003e-4	0.8251975107230036	0.08929767872511842	0.9563332494689504	5808	3
cg00770085	1	51810836	-4.246511230672043e-4	3.00509627909958e-4	0.15762537638767873	2.699890586460039	0.4402458883653567	9705	4
cg00770134	10	127584316	-7.685837055463996e-4	5.929594878727721e-4	0.1949126205824239	0.4079287398304984	0.9385997763353298	9703	4
cg00770155	19	14887827	3.8798819562427765e-4	2.1205828199687165e-4	0.06730528380694362	3.8084927665259025	0.28289982380550277	9700	4
cg00770158	3	57134628	-1.779167976486815e-4	8.292210008649062e-4	0.8301111918949267	1.473135636220872	0.6884843451415971	9705	4
cg00770265	14	24912346	2.2568689564195578e-5	1.62150310884716e-4	0.8893049431322828	2.4224301914256503	0.4894729079199568	9699	4
cg00770279	19	10679308	3.000834800868875e-4	1.5144163306594194e-4	0.047533835524027186	2.6145095053525687	0.45495151944231166	9706	4
cg00770316	2	146509846	-0.00253463655201939	8.223499663792612e-4	0.002054855572592878	0.6272633837282467	0.7307881338147678	5808	3
cg00770317	10	13424911	6.391825546529782e-4	8.933605728417915e-4	0.47431185041077334	2.5134115001567094	0.4728722001278107	9704	4
cg00770372	8	37237473	-0.0017100073412075207	0.0014922131295669865	0.251814258959636	2.8972675941827992	0.4077372008854044	9701	4
cg00770443	12	108611845	0.0013286893129617601	0.0012728951719599845	0.296562905541549	4.917046258381158	0.17797318156341246	9704	4
cg00770636	13	77566064	4.3290330858024745e-4	1.6105200818210944e-4	0.007188739755480117	0.7999638816551274	0.8494756724048071	9702	4
cg00770685	2	240298235	-1.0626677890040853e-4	2.198207403828357e-4	0.6287942026686515	3.5939236218247936	0.16580186117655105	5801	3
cg00770693	12	132932098	-4.697762311833458e-5	4.872845221056696e-4	0.9231973585843406	0.46990070460166067	0.9254525495616364	9686	4
cg00770723	4	54425094	-1.6838945118883577e-5	4.3558811612293895e-4	0.9691630966135628	4.618559585838923	0.20195571601558468	9695	4
cg00770754	16	89440949	9.98853838434025e-4	6.638106330073639e-4	0.13239425677529962	5.155489802639986	0.16075912449028565	9702	4
cg00770784	16	75468297	0.0030698007768872764	0.0023232306061015816	0.18638468724726484	1.8497125436568667	0.6041771362273473	9697	4
cg00770871	12	2999840	8.134827435542435e-6	1.0688197578154578e-4	0.9393312847032902	1.6919401799579097	0.6387271624491182	9541	4
cg00770964	8	67624657	-1.1870271521126493e-4	2.8002571947187475e-4	0.6716392319113699	0.33883141406396056	0.9525672861263443	9699	4
cg00770998	14	61119707	8.726370209808061e-5	6.852236145363294e-4	0.8986628397641381	1.5394020316616985	0.6732066701541903	9695	4
cg00771084	2	242598843	4.6691522381123526e-4	5.19212213931211e-4	0.3685055231298728	0.40614384925533825	0.9389704154744357	9700	4
cg00771108	12	8843741	4.540056261914912e-4	3.4316903230313407e-4	0.18584216481299196	1.2904635803056932	0.7313988299335445	9704	4
cg00771170	19	3971184	-4.929573028702998e-5	2.4379466205569567e-4	0.8397589314034724	4.79292198223428	0.18760375888051917	9701	4
cg00771316	2	105849570	7.374894433625393e-4	6.93747778618577e-4	0.2877587103868878	2.1608299265423883	0.5397048042837628	9701	4
cg00771346	3	69230212	2.4885704495583913e-4	5.001250920473611e-4	0.6187733348599841	3.4558760511104367	0.3265301005457816	9701	4
cg00771490	12	65008851	-8.302306923665993e-4	6.799570876030293e-4	0.22208430006488403	5.8830898873122095	0.11743878161978684	9700	4
cg00771553	1	116184225	1.6323828405547422e-4	4.897999025189991e-4	0.7389263674365832	2.5555326256490805	0.4653386338318257	9706	4
cg00771593	16	67472931	-1.106484032470726e-4	3.782351578528672e-4	0.7698748116034653	2.6601335590754758	0.44704474584400894	9705	4
cg00771642	19	48988436	9.347950393334367e-4	5.939818640277272e-4	0.11553899627492507	4.507622956800416	0.2116113440349773	9652	4
cg00771653	22	24111337	3.57581476898768e-4	4.1387979931924423e-4	0.3876020525294037	5.973989289482668	0.1128825830235276	9705	4
cg00771722	5	131396253	-0.0010957173168888409	6.462202943168312e-4	0.08996570895773191	3.0332822894119635	0.38652211338470854	9704	4
cg00771867	7	158275768	0.0012657245063704581	5.413057160489617e-4	0.01937271090802688	2.0826917843680706	0.5554222617964257	9704	4
cg00771935	16	87386686	-2.1885213450791214e-4	4.2086854270630424e-4	0.6030627598130769	0.7608747677640992	0.8588005221175999	9704	4
cg00772000	6	18123049	1.5037402739283634e-4	4.3898322436847263e-4	0.7319364675680535	0.8298830867486642	0.8423068444263918	9705	4
cg00772020	7	100808104	-0.0012335492194859579	0.0017654773763791669	0.48473593088132266	0.8096494562874477	0.8471576458445462	9706	4
cg00772091	10	124914911	0.001728750561135589	8.72887504710726e-4	0.04764777740666738	2.00188476660695	0.5720156062734364	9705	4
cg00772192	7	48552817	-2.3880513759001648e-4	7.054437247343429e-4	0.7349731438903976	2.2420718200205245	0.5237091434293707	9697	4
cg00772257	7	115891	-0.0023567192868064564	0.0011927330272324599	0.048166284823651255	1.3160797061151954	0.7253183786957467	9699	4
cg00772380	19	41135151	6.909370239950137e-5	5.06062721131847e-4	0.8914008119103632	0.7793762614078181	0.8543933308605485	9705	4
cg00772407	12	89744471	-3.9354305392869186e-4	4.641124235267167e-4	0.3964671077828626	1.8504268604034202	0.6040234420513262	9669	4
cg00772663	2	79677079	0.00038308142508390657	8.26513566223273e-4	0.6430126155278375	8.787886541158503	0.03224811861246751	9651	4
cg00772714	1	15479360	-4.46206226254527e-4	3.2581535873405995e-4	0.17084102867165835	3.899499858910199	0.27252282450796317	9695	4
cg00772774	12	132704101	-6.143553462896034e-5	9.724652434126641e-4	0.9496271170050686	0.5799456831204852	0.9010076082589178	9693	4
cg00772813	1	54518663	-2.8875220555370507e-5	1.8332861305320455e-4	0.8748466640839399	6.095111598932205	0.047474820678608254	5809	3
cg00772840	19	15490660	7.028466356748874e-5	1.1898566602485907e-4	0.5547224017929873	3.463745644970267	0.32549471933785523	9657	4
cg00772868	6	151814981	-4.580979404862028e-4	2.911365355670915e-4	0.11560737840058691	0.500211053524892	0.9188450416685453	9694	4
cg00772922	6	84563042	-8.0504075015448e-5	2.790952521380189e-4	0.7730049053333565	2.5709223535612615	0.4626100526566528	9687	4
cg00772959	1	9532871	-9.514892362460127e-4	9.020488843357556e-4	0.2915127106306383	2.264450102503919	0.5193655119565428	9705	4
cg00773060	1	235587038	2.3071382670848518e-4	8.345886073143319e-4	0.7822099976739357	0.8311796897680656	0.8419956387582543	9705	4
cg00773142	16	81898406	-3.734534943878482e-4	0.0016278845485094206	0.8185500257704748	1.987259053724932	0.15862776467380418	1334	2
cg00773205	14	102829091	7.188975499227274e-5	1.4529127698470316e-4	0.6207430966181371	7.765024104512498	0.0511259599969775	9704	4
cg00773233	12	57553535	-1.1462075061840762e-4	3.840830161283712e-4	0.7653772677238089	0.5184157822176434	0.9148273124478403	9701	4
cg00773359	7	805214	2.6988442795689087e-4	4.6250908786209867e-4	0.5595416604026615	0.9014211700838811	0.8250848344757452	9699	4
cg00773370	12	6483772	2.2964413567517724e-4	1.7477929605974957e-4	0.18887674188673817	2.016426912947574	0.5690042474431121	9559	4
cg00773413	10	77168431	1.436719446328498e-4	2.4193567996822415e-4	0.5526167536273296	9.604879728804251	0.022241397786890903	9484	4
cg00773459	1	84464645	-3.705972460386071e-4	1.4043081915273e-4	0.00831504319569224	4.3631687282490725	0.22482489603049693	9700	4
cg00773460	1	6133428	-4.818366816860666e-4	6.886846161411529e-4	0.4841472785938263	0.5757793775399562	0.7498443039244344	5805	3
cg00773653	14	73147151	7.588775058042548e-4	4.4995203488956237e-4	0.0916852510304913	4.3442152610660285	0.22661400244318528	9701	4
cg00773696	14	75745453	6.581573372138856e-5	1.5762602968594002e-4	0.6762808689421274	3.692762595668201	0.296608456991385	9654	4
cg00773795	8	64428132	-6.702588884787176e-4	9.464081788099001e-4	0.4788127890332527	0.2859560961403469	0.8667730960288266	5809	3
cg00773810	7	92217778	6.919920525787958e-4	7.720117402734925e-4	0.37006632655067145	0.24761718758738596	0.9695591051337874	9684	4
cg00773818	12	52426922	3.552087492108225e-4	1.344614804047994e-4	0.008248772507617056	3.000485250285824	0.3915503662725711	9688	4
cg00773902	19	19007324	-0.002116080511281482	0.0010978120010156024	0.05391191825333267	4.619389998386892	0.20188500629284445	9701	4
cg00773937	3	45687022	-6.084271187011542e-4	4.4757443767010324e-4	0.1740238138580477	1.7190410982147244	0.6327088540431488	9700	4
cg00773978	19	44488121	2.0537903602736054e-4	3.4278373507407023e-4	0.5490725482474441	1.5788975321973808	0.6641840715884644	9695	4
cg00774005	7	96633726	-0.0016625881676664395	0.0018232059855555615	0.36181944727249643	1.5687207582975276	0.6665027877773796	9678	4
cg00774006	3	128740906	-2.3741936303836404e-4	5.415678372600745e-4	0.6611016686269134	9.77951897902955	0.020536349149732253	9704	4
cg00774050	4	73935472	-1.1286523364535178e-4	1.0994755311618783e-4	0.30463852260803376	6.370514357548002	0.09491138511726961	9663	4
cg00774088	15	26109245	-5.125277968486559e-5	6.060248993904051e-4	0.9326016050985229	0.7770273487306865	0.8549535250492513	9677	4
cg00774102	6	31590870	7.555725376628997e-4	5.482569159273448e-4	0.16816133370200456	19.16496412276194	2.527442045927102e-4	9649	4
cg00774155	8	146033262	2.5214517979102e-4	1.3458031709280045e-4	0.060990192705704854	1.270794904888392	0.7360795183233312	9700	4
cg00774300	12	58190734	5.224246930057953e-4	8.661396317484814e-4	0.5463992498050732	3.196473626164027	0.3623134273795042	9644	4
cg00774375	19	7989720	-6.938094607325692e-4	0.0014311084455969705	0.6278142142397529	4.915878770380739	0.08561118100129549	5808	3
cg00774435	12	7249439	-2.579514376750753e-4	4.2867960722381377e-4	0.5473506815635276	6.4956442542902515	0.08983444219890657	9705	4
cg00774520	2	95992671	1.1234955603315015e-4	1.928545062758946e-4	0.5601887193748438	5.360535999712754	0.14722218233688802	9615	4
cg00774538	16	9056486	-9.957766129854718e-5	1.860683711072683e-4	0.5925343485970961	2.0604386296423662	0.5599576643860158	9701	4
cg00774999	8	145115907	-1.1382723805425622e-4	3.3903798084490246e-4	0.7370699947855182	3.924103690925769	0.2697770464158996	9701	4
cg00775094	21	44904824	-0.001047693742190893	7.783647701716921e-4	0.17829640049199902	4.193871749822513	0.24127615584208212	9696	4
cg00775119	2	153406036	-1.1933246123134488e-4	8.324715789393932e-4	0.8860159887455913	2.108113205154287	0.550273151315618	9605	4
cg00775172	22	37601268	-7.711869979680429e-4	4.462186410248754e-4	0.08393954492339548	2.5142204546618583	0.47272660974053005	9698	4
cg00775197	6	44265054	1.4710260698551096e-4	3.9756043172315645e-4	0.7113726561776255	1.9065575654432716	0.5920256619040958	9702	4
cg00775279	6	86303732	-1.0207348557717216e-4	1.1743463000862966e-4	0.3847409831010763	2.016548880956977	0.5689790370842174	9607	4
cg00775374	1	22108386	1.0136517315475256e-5	3.1084105364076963e-4	0.97398561945392	1.0429517156333346	0.7908604632873222	9696	4
cg00775615	1	109234895	-3.917336483647138e-5	1.3162486953435963e-4	0.7659980147396159	2.298279393859197	0.5128506095770631	9694	4
cg00775695	9	14693648	2.3084712373205854e-4	1.5831762580852416e-4	0.14480568151673626	0.9596462140446409	0.8110150394378541	9697	4
cg00775829	17	292148	-0.00036529526611197406	4.290891417841342e-4	0.39458760845043456	8.16591558318608	0.042704339942095194	9702	4
cg00775863	2	80229409	0.0010209097344821454	0.0015846487343302825	0.5194134197455922	5.651907341133052	0.12982997380023417	9700	4
cg00775906	8	144872060	-7.585164344407739e-5	1.3398982075283245e-4	0.5713257732925003	3.417694855861249	0.3315947514534777	9695	4
cg00775939	10	118301448	1.246889036960108e-4	6.120075432083378e-4	0.8385586144701569	2.2332011628212327	0.5254384182052089	9700	4
cg00776026	8	99061875	6.061271808550177e-4	4.652381047559679e-4	0.1926320569856155	0.8283014682695066	0.8426864023816123	9703	4
cg00776028	7	97838735	4.363426317954633e-4	5.935996802280828e-4	0.4622914111837484	3.365042879540825	0.3386919984505891	9691	4
cg00776080	12	53442322	-8.53698722130048e-4	4.159494705769692e-4	0.04012986403010065	0.7121604221596863	0.870340036198939	9669	4
cg00776119	14	31494616	1.621103154858364e-4	2.7907214744673814e-4	0.5613143611887323	3.3554383685171474	0.3400008900057234	9529	4
cg00776160	1	149815087	8.398833556581328e-5	2.006741385562979e-4	0.6755589710347069	0.9276844281801113	0.8187422975040282	9706	4
cg00776166	8	613548	7.888655358778473e-4	6.674710961801453e-4	0.2372564124011621	1.0928865003741068	0.7787915824538656	9687	4
cg00776266	12	106696255	-4.316143334102698e-4	4.437982112724491e-4	0.3307788147784139	6.039346446925555	0.1097115480655438	9695	4
cg00776327	14	31028938	3.6908391263834936e-5	2.010025283954389e-4	0.8543103738917849	0.7210949936329236	0.868231332734108	9700	4
cg00776364	16	28878700	-5.759998488773306e-5	2.595204216029728e-4	0.8243545245799863	0.03262501528870097	0.9984479768408917	9699	4
cg00776405	8	133967862	-9.18316909898842e-4	5.753663887634667e-4	0.1104763171313098	16.690382750892084	8.182917164450642e-4	9690	4
cg00776464	1	162039314	-1.66990945133177e-4	1.740133017403228e-4	0.33723405698788533	4.328604904340546	0.22809737116214118	9706	4
cg00776558	15	65715354	1.7762249495320578e-4	2.092101979565459e-4	0.3958732150318114	12.176992875436866	0.006800808413881414	9675	4
cg00776601	1	51442861	7.115677834443961e-5	2.3521825837944242e-4	0.7622603853732918	2.285092538545307	0.5153827951216805	9694	4
cg00776770	16	3188604	-2.0585143849223761e-4	3.8441077496139146e-4	0.592305113417346	7.201436747148234	0.06574704176420039	9706	4
cg00776782	1	12677088	1.3330330045033514e-4	1.6843230554434594e-4	0.4286899200070478	1.4714607789264158	0.6888726566505275	9694	4
cg00776786	17	54674059	-2.0904935471643686e-4	2.178956486861933e-4	0.33735665257645087	1.5658576688391375	0.6671558987831854	9703	4
cg00776808	7	107220968	-7.734969256276077e-5	1.377141160055811e-4	0.5743418425608906	1.5790285664662977	0.6641542443209429	9560	4
cg00776917	14	30691759	0.0014474846986450233	8.554461590933794e-4	0.09063041776595324	1.8700712830112538	0.5998066101040722	9696	4
cg00776960	15	65688118	-0.0012188710000564694	0.0018284614359032174	0.5050211672743712	0.9074676419633986	0.8236253313418432	9706	4
cg00777011	19	11784344	7.032892581700872e-4	0.0013527660212964453	0.60314038405941806	2.765455593169198	0.4292181563631629	9661	4
cg00777063	17	45855553	-9.193948720263425e-4	0.0015813699653393389	0.560976703357284	5.452639637017974	0.1414988927986515	9705	4
cg00777079	17	1666607	3.723890370278369e-4	7.536713859744974e-4	0.621235552990109	0.2548318921127166	0.9682867698852893	9704	4
cg00777198	12	52828273	-2.047082035316463e-4	6.877794662966427e-4	0.7659806906736504	1.5118140706084777	0.6795463456253636	9704	4
cg00777209	6	30640540	2.178428936047863e-5	9.689162593598297e-5	0.8221103617984609	5.41319773605195	0.14392352245045587	9634	4
cg00777271	1	149908524	-9.977297480641936e-4	0.0013271454874691471	0.45217960361787124	0.807834141207632	0.8475923071009288	9705	4
cg00777310	1	226186942	-6.195001388657071e-5	1.7232795196873779e-4	0.7192292586297413	3.147855867730659	0.36938569897186735	9639	4
cg00777315	13	95133339	2.0153728782732375e-5	5.667614189395332e-4	0.9716336358172807	0.4702306100065099	0.9253812141299634	9706	4
cg00777341	1	3551978	-3.935048827833294e-4	3.8677078001329943e-4	0.30895790616840246	0.48364107807598633	0.9224704131929844	9704	4
cg00777445	17	48970357	3.4175392543034393e-4	5.368566591250794e-4	0.5243963766360116	5.8091983316731515	0.1212712722139883	9703	4
cg00777537	12	102091297	-5.776479100166621e-5	1.657846584077907e-4	0.7275152715380309	3.543354978814203	0.3151825052935837	9703	4
cg00777546	6	230932	-3.6187895110042215e-4	4.6809655186016736e-4	0.43947140985222444	5.884906134643746	0.11734605009749996	9652	4
cg00777555	3	57583074	-1.6503199998688767e-4	1.783039686249712e-4	0.3546718349973094	1.909602426668727	0.5913793509173789	9705	4
cg00777560	12	10954529	-1.8454151082356268e-4	5.047168067238711e-4	0.7146383696384475	8.680496655534089	0.03385475920780721	9701	4
cg00777627	6	166075755	-0.0011120378272721865	4.612619078517952e-4	0.01591496148381588	4.685179130579892	0.19635562091303335	9694	4
cg00777636	1	6446216	1.6180666618300174e-4	1.372110220721557e-4	0.2382969925381408	2.9305233870728746	0.40246161166739197	9694	4
cg00777652	10	69835323	3.308437645813099e-4	2.6466515121620164e-4	0.2112825357481795	0.7462594226307071	0.8622730183946166	9698	4
cg00777679	4	707862	-5.342836059704168e-4	4.8270145719827234e-4	0.2683538611098145	0.7759299011055745	0.6784361216584252	5805	3
cg00777689	1	233749943	5.235143606609779e-4	4.669392505207059e-4	0.26221907867294286	0.9827485502807617	0.8054261982606402	9682	4
cg00777805	6	134214649	0.001521296252006362	0.0014234170246280086	0.2851762213878908	0.10886380108972911	0.9907529213658592	9692	4
cg00777926	13	20807375	-5.855433554179336e-4	7.230499658077994e-4	0.41804122557944706	0.42589450894468034	0.9348428495938171	9681	4
cg00777968	6	32811647	-2.734269007107442e-4	1.20359120730224e-4	0.023101078018029138	4.27944598131396	0.23282722644265574	9689	4
cg00778059	13	24734742	4.01710194748783e-4	4.175291997344782e-4	0.33599293626128224	3.8095521266352574	0.28277701154242657	9581	4
cg00778084	1	173681595	-6.657315385263574e-5	0.0013348755720944269	0.9602242474216525	4.605727198325494	0.20305132379367075	9703	4
cg00778107	2	179059440	-3.516793234954807e-4	2.0833210674072185e-4	0.091397659736394965	2.903149351144739	0.40679994211838566	9703	4
cg00778190	1	95068029	-3.921212711664412e-4	3.3015538712185595e-4	0.23495673553053584	1.6931796858622166	0.63845117078168645	9702	4
cg00778448	3	129147642	4.173820976420575e-4	8.281879210848765e-4	0.6142822626363403	0.9371090788023546	0.6259063376766117	5808	3
cg00778636	11	65819382	-4.2480769192967777e-05	2.0758003219376178e-4	0.8378474110130867	0.9249136380938215	0.819411790343199	9702	4
cg00778788	6	130174882	9.657108735575885e-4	7.670346448033072e-4	0.2080236189112127	4.913959521466446	0.17820696072286854	9546	4
cg00778807	1	43524347	6.323862903215692e-4	5.042248275378448e-4	0.20977832008217423	0.3289760340948237	0.954489853924647	9666	4
cg00778858	8	17658543	3.2536846318476206e-4	2.662910944707567e-4	0.22176337723559988	0.8973151700049313	0.6384846880003721	5806	3
cg00778880	1	217803552	9.175271363521553e-4	7.498070436248357e-4	0.2210713299199569	1.149011639268196	0.7652575592478488	9702	4
cg00778905	1	3541386	2.7392192508153e-4	1.387887367544352e-4	0.048420295905626395	1.2841342394232143	0.7329039620978768	9591	4
cg00778920	11	60674370	-3.335679937102318e-5	2.3095306504759543e-4	0.8851600800579941	1.002435005400935	0.8006627571709006	9698	4
cg00778928	2	128380062	-7.187938641616068e-4	6.408252099342872e-4	0.2620031410236721	4.603441258097316	0.20324707182295734	9702	4
cg00778930	4	155410477	-2.2097487833636572e-4	8.475326659081723e-4	0.7943028346861388	5.727062863526979	0.1256711814724938	9701	4
cg00778993	6	170228377	-9.316161345500019e-4	0.0013362037965144946	0.4856706859919267	5.386896075864846	0.1455621813873617	9703	4
cg00779056	16	1052756	3.3875279072420314e-5	3.3543654142502975e-4	0.9195594805284858	1.8835859538477009	0.5969167328162446	9663	4
cg00779130	10	89578165	-3.4689514357470877e-4	2.0253864766562224e-4	0.08676120047210616	0.4233770834214418	0.8092166955686872	5805	3
cg00779166	1	27854962	1.1442218099059635e-5	3.7218498627257914e-4	0.9754742088985278	3.327115245235067	0.34388650287119404	9701	4
cg00779167	1	109753001	-1.107740054941976e-4	8.422115360767493e-4	0.895358007682449	2.3046492875447453	0.5116308120949491	9698	4
cg00779206	12	2914519	4.8330711197529653e-4	6.541291769036712e-4	0.45999458680963856	3.0125627059018436	0.3896923067898191	9705	4
cg00779216	2	238280726	0.002112024651417929	8.60784624358472e-4	0.014143261084931157	1.4254559540111327	0.6995787125887939	9705	4
cg00779243	19	12146829	4.1691021648317843e-4	2.5637030446825965e-4	0.10390642988819503	1.642000210486572	0.6499044895877694	9706	4
cg00779313	10	1166994	2.948655863405658e-4	4.030064452487121e-4	0.46437325253778017	1.6619428198464583	0.6454276531216343	9704	4
cg00779328	1	33745989	-6.66269567709032e-5	2.0261567773240913e-4	0.7422810395100645	3.5704036147492078	0.31174514813759574	9701	4
cg00779393	1	84943503	-1.1626212756087943e-4	4.521823800868284e-4	0.7970912703784135	0.9408401621968594	0.8155626037687598	9703	4
cg00779476	6	32063726	-1.420756230604735e-4	0.0015000545434983327	0.9245422850955627	0.7432228047995976	0.8629934358799256	9704	4
cg00779477	16	89787489	2.400696442354181e-4	1.956442426933118e-4	0.21979539222939648	6.391083657243268	0.09405829389837317	9658	4
cg00779551	3	39460981	2.378226444964129e-4	7.068808787541035e-4	0.7365394722439483	1.8810236040666213	0.5974639454967983	9698	4
cg00779565	1	2845139	0.0014235765515154225	5.018447479588553e-4	0.004558425303185635	1.1813627597799843	0.7574776741988097	9706	4
cg00779602	3	66002927	3.226285770566292e-4	9.72428823534705e-4	0.740058383371542	1.841860858619167	0.39814841973348325	5009	3
cg00779615	10	89792317	-4.732014980489607e-4	4.272486785222411e-4	0.26805395793121	2.686863910146978	0.44246425300906084	9704	4
cg00779638	9	88355164	-9.409082063229037e-4	0.0011225776921655636	0.40193660292413846	1.6977409220792963	0.6374361571705618	9661	4
cg00779797	1	223934864	-8.542967276794434e-5	4.343841550700996e-4	0.8440869753829829	3.210164659789004	0.3603430258789985	9693	4
cg00779858	3	167370529	-0.0012236319449648947	0.0013309965754061744	0.3579202944713063	1.891478642011141	0.3883923181296377	5771	3
cg00779924	10	8094641	2.85471187725356e-4	5.023030063529611e-4	0.5698145340625209	2.8102157057369537	0.4218209898477172	9699	4
cg00779928	1	228225068	-0.0012608304200469767	5.092475015826609e-4	0.013291210388057001	1.9393044232632173	0.5850993685219069	9698	4
cg00780250	4	39979372	1.2270992309827534e-4	1.472884152354338e-4	0.4047732316945432	2.6704219189561513	0.4452772036342987	9629	4
cg00780364	6	32180238	1.2044681892596768e-4	4.675105632648229e-4	0.7966890527924382	0.26407210463706365	0.9666375714253093	9689	4
cg00780426	6	27838209	-7.59936855926593e-4	8.607330617069254e-4	0.37729304338780906	2.298750415513328	0.5127603364615072	9701	4
cg00780456	8	92046216	-3.449015900128856e-4	4.598336068580868e-4	0.45322014746731665	0.7676374412291456	0.857191021495689	9558	4
cg00780520	8	128808554	3.629166902302772e-4	6.516770862733982e-4	0.57759814425086	7.536646017427966	0.056624297723652295	9705	4
cg00780540	10	553457	-1.4553883598645476e-6	4.751802261234073e-4	0.9975562323032005	8.3059018054286	0.04009511161608367	9697	4
cg00780574	7	150497669	3.1993592138537065e-4	2.0113993814939226e-4	0.11169656159984874	7.535890999088595	0.0230994724461473	5805	3
cg00780664	19	30935791	-3.050211490710457e-4	4.703167135077921e-4	0.516633070656254	3.498973094816756	0.32089533138865994	9698	4
cg00780666	14	76450658	3.0948739444960487e-4	6.60010925338965e-4	0.6391321578908875	2.5894621392793664	0.4593399657279165	9704	4
cg00780805	1	3566701	5.7122472200702645e-5	1.458949348338586e-4	0.6954043613756358	1.401903786737615	0.7050885337166534	9639	4
cg00780810	15	70780653	7.548289838990915e-6	2.3951098094850915e-4	0.9748584926082726	1.3139192621024314	0.7258304935112729	9695	4
cg00780845	15	79725284	4.599174057270397e-4	9.185533241677039e-4	0.6165839916084388	1.3395022581902074	0.7197749262825499	9702	4
cg00780909	15	99371105	-5.007042161157579e-4	4.426544274591856e-4	0.2579960880471687	2.365658757562347	0.5000592455107932	9698	4
cg00780971	1	149193965	2.691211348873308e-4	7.234069701526007e-4	0.7098787058862565	1.372756424236452	0.7119330164840969	9522	4
cg00781110	15	74421535	-9.552512076479989e-6	2.3957208986949085e-4	0.9681941966997475	4.404471672497462	0.22097111728361693	9565	4
cg00781169	1	71514431	0.0013890426457304	6.530837477217044e-4	0.0334285426826547	6.053214131824599	0.10904974976972892	9691	4
cg00781186	1	182809277	2.265870325584981e-4	2.0337902980863682e-4	0.26523110979051423	5.351336986116092	0.1478056844462576	9701	4
cg00781208	12	64433590	-2.2995493690366613e-4	0.0017866247612160508	0.8975878027265627	2.484591778770766	0.47808213089012314	9696	4
cg00781378	3	173999704	-7.421787557560396e-5	6.986411223841826e-4	0.9153984732032704	4.584117452006633	0.10105819640990205	5809	3
cg00781388	16	86995081	-5.049847720980944e-4	5.885666844120968e-4	0.3908975701067708	0.6599449818732641	0.8825823484993807	9705	4
cg00781519	9	25678683	-0.0013456413967700008	8.16324696560738e-4	0.09926766007150242	0.8742303799131258	0.6458970262749438	5807	3
cg00781540	3	50396681	6.903230594955983e-5	1.7384089727267595e-4	0.6912933566609332	3.067832675060584	0.38128449671231635	9689	4
cg00781604	2	203499802	-2.003107865205894e-4	2.8214766515006356e-4	0.47773502924133754	2.812478457041854	0.4214498583071412	9702	4
cg00781658	19	41805850	-0.0011846903718855347	5.687383266565913e-4	0.03724987131630161	1.4963464848253754	0.6831138161178972	9706	4
cg00781691	15	29559712	7.935906151898381e-4	4.703652610005854e-4	0.09156884636453083	5.040570928215527	0.16885033342654504	9703	4
cg00781723	19	17666374	-6.743026091032812e-5	1.2387848308677545e-4	0.5862172597861723	0.005099212897076195	0.9999033038345034	9706	4
cg00781749	14	99532893	-7.207580416105686e-4	8.153782984888824e-4	0.3767202948360782	1.2243890863302926	0.7471609404216406	9705	4
cg00781839	13	114127083	-2.7460546995182575e-4	3.3622027425866865e-4	0.41407545771460535	3.917346394156871	0.27052865497	9705	4
cg00781875	1	156252398	-5.8983575223536e-6	2.860734295733569e-4	0.983550115149513	2.700156835310105	0.44020064250026203	9699	4
cg00781985	14	50319603	-1.8237817652912568e-4	2.5697562242288504e-4	0.47788397146054046	8.828502889344845	0.03166010837868502	9702	4
cg00782057	8	80679670	-5.369748373634704e-4	1.9149481315121502e-4	0.0050453794438970806	0.15384652248774594	0.9846716916059831	9702	4
cg00782099	5	72469298	-2.799942669003073e-4	5.212180199998687e-4	0.5911348425844412	5.80582342245327	0.12144913383483205	9706	4
cg00782124	8	29206517	4.312556802513684e-5	1.512080432311017e-4	0.7754856811856607	3.334183715757611	0.34291317601528565	9700	4
cg00782163	16	9058290	1.8452953539089717e-5	1.4428508800866895e-4	0.8982341949632442	7.252647465781575	0.06426647727561356	9704	4
cg00782174	19	47291626	2.182616897696572e-4	2.8577648112019046e-4	0.4450164419827107	0.965286662619437	0.8096507099528636	9702	4
cg00782188	16	85555434	-6.545708085015935e-4	5.789182117393188e-4	0.25819011869252584	0.947095722425336	0.8140501766095475	9701	4
cg00782200	2	145280523	0.00100397265921549	0.0018915458183313813	0.5955793127120892	0.9402911925295377	0.6249112769111295	5808	3
cg00782260	1	16142290	1.3115656687764137e-4	2.914555954796401e-4	0.6527066086109815	6.114922643499016	0.10615090729907133	9702	4
cg00782275	20	32579442	3.9653633545902445e-4	5.862458394688001e-4	0.49878709659351306	3.1090120584296397	0.37512113362822647	9702	4
cg00782323	12	30351139	-6.986560963262947e-4	8.289381861258034e-4	0.39932209332244645	6.654270058949299	0.08377303962596563	9698	4
cg00782355	16	85881502	2.959356760172584e-4	4.565093399328225e-4	0.51681831455123	2.063622326497001	0.5593071976746512	9706	4
cg00782367	10	98740667	-1.8987885491182632e-4	5.481878829488561e-4	0.7290605311060326	5.231756801268808	0.1555923895860322	9706	4
cg00782503	13	28540622	-9.232190891702755e-5	3.538918666468219e-4	0.7941881021729695	1.1746112212760222	0.7590998060216432	9705	4
cg00782607	2	171672156	-6.662101013372824e-4	4.709641630136043e-4	0.15719565319187503	3.004684608638615	0.39090346554814565	9480	4
cg00782645	16	90115048	1.5128478573139806e-4	9.03993318030721e-4	0.8670933555236957	12.630746404658197	0.0055071563273982336	9701	4
cg00782690	2	171822118	-4.903205828861207e-4	4.87879442021852e-4	0.3148951289315841	3.438291921999214	0.32885408144705536	9627	4
cg00782697	10	134454481	-4.0963539046347947e-4	2.6596240309908505e-4	0.12351152085007916	2.231759227604709	0.525719914515198	9536	4
cg00782707	19	1460273	2.9148979883766174e-4	4.431367252629424e-4	0.5106746874225165	3.64461205144983	0.30248504543212257	9701	4
cg00782708	2	44933278	-8.81766969311265e-4	6.481748634016072e-4	0.1737083140954398	3.829013866152012	0.2805293207078867	9706	4
cg00782772	16	87754076	6.727788337487852e-5	3.393932271034119e-4	0.8428651996482313	3.038152446582236	0.3857801438308276	9594	4
cg00782811	6	46293734	-3.651043054610813e-4	4.755935690375527e-4	0.44267652841329475	0.3791785653279176	0.9445093209842856	9701	4
cg00782828	1	54940382	-5.696146909509039e-4	3.491774331197134e-4	0.10282610064340932	5.994104274238671	0.11189741755048441	9704	4
cg00782839	2	8816130	-3.487538900120863e-4	7.047508917040939e-4	0.6206980825509466	1.1696819135015475	0.7602846424831267	9687	4
cg00782854	20	30310858	6.114139784868618e-5	2.0999379585711795e-4	0.7709303945308236	2.2276473919590236	0.52652324717337	9703	4
cg00782925	19	38398389	-1.798369427584256e-4	3.8480409457636907e-4	0.6402518143862902	0.9160971143376523	0.8215415695488282	9635	4
cg00783000	14	101007650	-1.696561163590261e-4	4.0899197094710564e-4	0.6782771375659402	1.6565593576294002	0.6466344270538741	9703	4
cg00783006	10	102994605	8.059493103444416e-4	0.0017339992020979698	0.6420802714212666	1.7648412280511483	0.6226155985963524	9703	4
cg00783104	8	41655894	-9.136174281131525e-4	6.753133898156999e-4	0.17609423030113708	6.228082877757782	0.10102569092996806	9700	4
cg00783159	2	86116495	9.420985420484188e-5	2.038946390347685e-4	0.6440442823482089	1.6359761317299493	0.6512602618982237	9699	4
cg00783244	6	33255590	5.483391708460906e-6	5.274965546998146e-4	0.9917060410109855	3.87123919669656	0.27570784921583025	9701	4
cg00783363	7	5644160	0.0018975629140078338	8.129835966001812e-4	0.01959190934878212	3.3798953700910586	0.18452917737599187	5809	3
cg00783409	8	1789288	3.022844150280425e-4	0.0011603224240904467	0.794464539806501	6.366249114982205	0.09508920973167909	9698	4
cg00783525	2	47752514	-3.971969501024271e-5	3.655418633476624e-4	0.9134723512823121	1.3541961344061488	0.7163056384784675	9705	4
cg00783549	19	5784679	2.7579489553919493e-4	4.3298677477065443e-4	0.5241514411377685	6.998624648699959	0.07194162254120562	9702	4
cg00783553	1	7023495	-8.607718348819458e-5	2.4315916824380345e-4	0.7233424647781135	2.010015240870808	0.5703306081743401	9618	4
cg00783706	8	144601883	-2.3620356617049033e-4	4.7484211034600296e-4	0.6188816150592225	7.652879662129131	0.053757736664004366	9686	4
cg00783712	1	239974513	6.632441753344014e-5	6.693653980829788e-4	0.9210703700659156	2.6311360892429034	0.4520571167737938	9703	4
cg00783748	1	197884134	8.69686461210071e-5	8.091716121925329e-4	0.9144092878906422	7.092882074846309	0.06899549576782008	9699	4
cg00783759	4	128983441	-1.8393692277525692e-4	1.396596858201861e-4	0.18782634462280073	2.367310856332587	0.49974870212252975	9622	4
cg00783877	2	65955222	0.0018614477569836938	0.0026584768831630977	0.4838065822804573	1.2736804794952707	0.7353921910884113	9705	4
cg00783905	6	31763174	2.089503414283304e-4	1.9344487060274273e-4	0.2800733999228661	0.33742497445511455	0.9528428029483854	9682	4
cg00783916	19	12835059	6.449679115023466e-4	4.152305868749597e-4	0.1203570926657987	5.1414124477471175	0.16173030057600768	9706	4
cg00783945	1	205538293	1.8352885997813275e-4	2.522705062786954e-4	0.46691469866936697	1.2183842477352886	0.7485984708077038	9687	4
cg00783946	20	33872414	2.8132760072486276e-4	3.287928414336906e-4	0.3921981257766675	0.7596822765298716	0.8590841567231938	9667	4
cg00783952	10	134999606	-1.2093579719520443e-4	6.878417817702447e-4	0.8604359790216818	0.47354904626813515	0.9246629339298645	9701	4
cg00784009	3	195769614	-1.494171106261131e-4	6.776260749008506e-4	0.8254811275543579	0.48173887773221924	0.9228845897788552	9664	4
cg00784051	16	69352641	-3.083987373556487e-5	1.3945127829007178e-4	0.8249743914241547	1.8445583943986468	0.6052868628751505	9681	4
cg00784105	1	19636065	-3.633673288892451e-5	4.4877071943803386e-4	0.9354662222752532	1.4538904547259057	0.6929525302778645	9643	4
cg00784153	19	10077007	-2.643268419273313e-4	8.257612108328842e-4	0.7488919029552129	0.17869472422501947	0.980953124665128	9671	4
cg00784161	2	238406432	6.671707391729408e-4	8.896557728750906e-4	0.4533028326876137	1.6361676040043616	0.6512171448860711	9705	4
cg00784263	19	52801097	-7.062500562793773e-4	7.54372958478593e-4	0.3491660657357261	4.295823947481816	0.23124148850653106	9702	4
cg00784308	1	220263509	8.619125873987507e-5	2.2554593806500126e-4	0.7023537944611782	1.1481631789012532	0.7654618322916141	9702	4
cg00784357	7	6413877	-7.528215969182719e-5	1.7623989788838088e-4	0.6692647569254718	0.02841825426152638	0.9987366742728917	9704	4
cg00784581	1	20915592	-6.338314629713941e-5	3.096016163815126e-4	0.8377870995070511	0.5360044625018705	0.9109131033527265	9701	4
cg00784654	1	1502751	0.0017908000954459352	9.008474729742546e-4	0.04682208719449754	12.73425904892391	0.0052479915350211355	9696	4
cg00784671	22	46762841	-0.0017430455014005434	0.002770699639036884	0.5292839783215062	5.00649951014893	0.17132183642109022	9704	4
cg00784703	21	45139229	6.393428273429889e-5	1.6780392419152396e-4	0.70319888131944	2.657301819191447	0.4475322365376285	9688	4
cg00784718	1	221916686	3.5606479349205734e-4	2.282675824409073e-4	0.11879367054322229	3.718673352442532	0.29348855401496665	9702	4
cg00784759	17	72269945	-2.3744745616329017e-4	4.713221124507354e-4	0.6144088227040483	0.5346261005082376	0.9112209510334783	9697	4
cg00784882	19	54713372	-9.416073266943816e-4	0.0010734994431100629	0.38041159976822386	2.6613478540235938	0.44683583401640486	9706	4
cg00785029	21	43491755	-0.0015101752901666215	8.115524121178898e-4	0.06276571320992323	6.309202138108046	0.09749855751212859	9701	4
cg00785042	16	58538323	-3.336524529377376e-4	4.5050034372341247e-4	0.45891998938158135	3.504623631448779	0.32016294624599106	9704	4
cg00785106	16	57227089	-1.5623729202472308e-4	6.977223478552472e-4	0.822815868448497	3.297313686215092	0.3480167046321761	9695	4
cg00785170	1	201438757	-7.021485886073463e-4	3.384891794947345e-4	0.03804584152607913	3.3406643811992898	0.3420229034334894	9644	4
cg00785192	1	22739888	9.504217103405964e-4	5.482112568908556e-4	0.08297525969115224	5.18460726843118	0.07484742025694018	5808	3
cg00785193	2	36582293	-4.000929308071851e-4	4.185254500795197e-4	0.339093238590453	11.464834437883537	0.009460438966377924	9703	4
cg00785482	1	208058986	0.0014974362632091073	5.737404905329254e-4	0.009055440993903515	2.0892701766658495	0.5540865278748434	9704	4
cg00785522	1	150521766	5.229934441793558e-5	2.722229714698067e-4	0.8476485912828395	5.7349495331055	0.12524219149921403	9617	4
cg00785598	8	914435	-6.738096801973214e-4	5.115958863375877e-4	0.18781379509747126	5.418367337964765	0.1436035035618692	9702	4
cg00785620	14	50811942	0.0012817166793819342	8.000962641932641e-4	0.10916598412924426	1.6566174917696705	0.6466213886321099	9677	4
cg00785738	9	35617323	2.8437395134983044e-4	1.8177920822207066e-4	0.11772552249316878	2.6566764104531675	0.4476399601833762	9698	4
cg00785783	3	112280577	-1.9233643222540335e-4	2.835719114885679e-4	0.49760473746495865	2.6897126739077937	0.44197834949378423	9700	4
cg00785831	9	139913436	5.44598930805224e-4	4.1674509509830856e-4	0.1912835467272939	1.476817331813053	0.6876311205433734	9705	4
cg00785856	15	59041883	-2.956831787078606e-4	4.1987733108835804e-4	0.4812999825180617	2.812919693909992	0.42137751911562427	9617	4
cg00785892	14	70701435	2.831313944482246e-5	4.678880971308214e-4	0.9517473567578887	3.6456208589408874	0.30236086673790463	9701	4
cg00785941	1	248100591	0.005419540493902875	0.003217688708239865	0.09212446165133141	1.6291983596205868	0.6527875581540719	9620	4
cg00785980	13	32984237	-4.805543310635953e-4	9.013026872789411e-4	0.5939107017003571	1.6805138092996836	0.6412746761914119	9704	4
cg00786084	3	45942460	-2.12417736862724e-4	4.569581866811983e-4	0.6420377443772756	1.2691952784552458	0.7364606312812316	9704	4
cg00786138	1	8470722	1.9013298470251606e-4	4.54567397280073e-4	0.6757479851605588	2.716323463948927	0.437460416480055	9694	4
cg00786178	6	165747774	-4.60960196100237e-5	3.443388407424779e-4	0.893506799362108	0.2890544779585196	0.9620737195374991	9699	4
cg00786201	11	61583134	-3.5729891925964955e-4	2.259140490498059e-4	0.11374773001072662	1.5686245858167347	0.6665247205788432	9698	4
cg00786305	2	176977220	-0.0015053893361139249	8.476238346917234e-4	0.07573108819010038	1.0000708343322136	0.8012348170665214	9702	4
cg00786406	1	114474389	-5.962023795729542e-4	4.7471335447959355e-4	0.20914468365270475	3.852552105352051	0.2778323295339741	9538	4
cg00786618	1	62119764	3.802774228483143e-5	4.6272858234380326e-4	0.9345023616910115	1.567310305944476	0.6668244895196551	9705	4
cg00786657	15	88515810	2.542595736122172e-4	4.1218986782616193e-4	0.5373332629776435	1.76801030798988	0.6219208679561034	9702	4
cg00786658	19	31841319	6.154711514729114e-5	3.0637705168384165e-4	0.8407870647849921	11.994696904192462	0.0074013487658506245	9703	4
cg00786685	2	218842585	0.0013499785991531548	4.627985255686452e-4	0.003534272798555826	2.8522705830030213	0.4149673743942439	9701	4
cg00786747	15	102042221	8.426182079357449e-4	4.467074258560704e-4	0.059256351126659924	4.115606986609043	0.24924822043558253	9699	4
cg00786761	3	184209224	5.190860976021602e-5	0.001109257237849885	0.9626759549925992	0.3252899759308079	0.9552040171991715	9668	4
cg00786909	1	227163427	5.460555182376272e-4	4.715395565871549e-4	0.24685303540605671	2.0966232411376464	0.5525962066843307	9706	4
cg00786939	1	20211659	2.3593207409265668e-4	3.747932247254994e-4	0.529022224264074	3.487892827990903	0.1748290894487665	5808	3
cg00786952	1	21763130	0.00015260502389439403	0.001277331323057919	0.9049016103959774	1.018347635126338	0.7968124897469997	9597	4
cg00787013	10	125665208	0.001015407813023753	5.529356230530809e-4	0.066299365565898	9.233613542889422	0.026340833939763483	9705	4
cg00787022	2	45166314	-0.0010913069561224573	4.908359683122335e-4	0.026191274172738806	2.782004139866624	0.42647093026248345	9705	4
cg00787055	7	63562162	-7.041062718753052e-5	5.683661119721087e-4	0.901408292014918	2.14523934402174	0.5428148890533574	9703	4
cg00787180	14	91751731	7.533844236490732e-4	0.0011713431347300123	0.5201073389907921	1.5848840378505349	0.662822098947139	9702	4
cg00787282	2	28788949	5.414370867888872e-4	7.287026507384639e-4	0.4574725269531741	0.8952870208203941	0.8265650080570355	9706	4
cg00787290	6	118226103	-0.0011264759011058586	0.001136258654722757	0.3214949951372774	1.0191496658845687	0.7966184386292072	9701	4
cg00787305	9	139378815	-0.0010639203527859351	0.0013772545635883518	0.4398221287685217	1.8590114185055577	0.3947487828272028	5809	3
cg00787429	5	169660328	-4.16843995129555e-5	3.603547013734631e-4	0.9079093078028024	3.537551278482967	0.31592440448186765	9705	4
cg00787537	1	211307839	2.2797598669114255e-4	3.259909779411877e-4	0.48434445035411017	1.8807551627836787	0.5975212925437171	9653	4
cg00787574	16	87723313	6.122545035231761e-4	6.834869625726204e-4	0.37036984204648904	3.319791240699029	0.34489755798355765	9697	4
cg00787608	2	129548239	8.705706181993382e-4	5.490218253815051e-4	0.11281287318592698	1.5606334890196247	0.6683484780043559	9706	4
cg00787661	2	232329533	-5.181829189634945e-5	1.7663672343326702e-4	0.7692463789765703	1.7221501051605739	0.6320206003464091	9706	4
cg00787780	6	64151745	-2.0823181059216607e-5	9.943936862295618e-4	0.9832930551356914	3.3952872163023486	0.33459910067666526	9706	4
cg00787856	1	10857110	9.452822384939577e-5	0.0012421656793500328	0.9393399144042215	1.7463424454059422	0.6266804282521554	9704	4
cg00787919	4	154266194	1.1254296280509835e-4	1.0579579426414538e-4	0.28743046030652086	4.033352019215006	0.2578851628939387	9655	4
cg00787996	6	30072616	-3.8353544294399263e-4	7.746596058989544e-4	0.6205281925154909	3.178306668423188	0.36494234705995854	9693	4
cg00788012	21	43526043	6.48680987624546e-4	3.8774939592395834e-4	0.09433935548005898	7.487384579361292	0.05788348361280231	9705	4
cg00788025	4	962749	-6.557542681046633e-4	4.392405728187974e-4	0.13545620279938192	10.162097205743793	0.017237332250909995	9695	4
cg00788048	19	7690852	-3.4645468025339924e-4	4.4626701013279546e-4	0.43754859236540655	1.0711912338495237	0.7840327869665024	9676	4
cg00788063	16	85337438	-2.481123731876323e-4	3.006273027371547e-4	0.40919249323829987	2.210886787167549	0.5298071982617475	9699	4
cg00788156	11	10590557	-9.472240436557469e-4	3.938475182548197e-4	0.016170133003983303	1.033630994987895	0.7931149949813628	9682	4
cg00788170	1	227921688	1.6984871547438544e-4	4.0841332987089925e-4	0.6775017931592913	2.7676274080725496	0.42885678426372775	9706	4
cg00788177	6	159360761	6.588395615341565e-4	0.001204843612908135	0.5844984224874883	1.0412795877468446	0.7912648947677341	9698	4
cg00788183	10	21814789	-1.4346412984707582e-4	1.9950772921793004e-4	0.4720851075374279	0.6695323927063157	0.8803457453454169	9612	4
cg00788204	9	136758038	-5.56350728431918e-4	4.972545803231784e-4	0.26320633239342184	1.0098295033480496	0.7988735239110368	9697	4
cg00788222	2	3181004	4.2943991181233147e-4	5.024461543132199e-4	0.39271815017041906	1.6866373896228046	0.6399086849711487	9702	4
cg00788312	2	197035859	-2.268431494788591e-4	1.9803683147523877e-4	0.2520189058668923	2.1797322435703776	0.3362615087839027	5792	3
cg00788354	6	168199725	1.9736939257249993e-4	8.54821156035412e-4	0.8174004997696631	0.20989148087587595	0.9003733751259216	5808	3
cg00788362	6	30710464	-2.197541440146986e-5	1.3721301522130036e-4	0.8727586094206663	10.237410394224222	0.016652208226259714	9530	4
cg00788375	19	7745377	8.050532568359432e-4	3.89129706889065e-4	0.038559618945439196	3.1466954278243144	0.3695559453533858	9701	4
cg00788412	19	12551876	1.8491419885904856e-4	2.802257857574014e-4	0.5093335711306235	4.574968570107879	0.20569994994490037	9699	4
cg00788521	12	2229269	-5.453083303163982e-4	4.682433207244635e-4	0.24418772536248454	2.5611911140964283	0.4643339017396601	9641	4
cg00788660	2	8424578	1.1502482352353868e-4	4.126187413530994e-4	0.780423018246795	0.8584681446858038	0.8354370318385151	9697	4
cg00788699	1	3680420	0.001377117170082349	0.0011959451445319094	0.24953129287190187	2.461076681815655	0.4823664842241349	9705	4
cg00788710	1	208649506	-3.624406014372484e-4	8.46645495097681e-4	0.6685854839816864	1.7709991987954772	0.6212660766741589	9698	4
cg00788739	22	31002942	2.8398829923217543e-4	4.3660339485710977e-4	0.5154021494927996	2.1946212194546337	0.5330086001779586	9703	4
cg00788760	22	44682494	9.896390019708954e-5	0.0011620200684624479	0.9321298999710254	0.887617128238101	0.8284150063309861	9705	4
cg00789004	19	44143830	1.399340467691346e-4	1.8676671431283815e-4	0.45370948677823847	2.074542613975331	0.3544204683476518	5809	3
cg00789143	14	98013058	-3.428515905846148e-4	2.9074810371552636e-4	0.23831659264076266	0.8137580073517997	0.8461735484710172	9697	4
cg00789328	8	135475206	3.1908111885401835e-4	3.640147107897703e-4	0.38072510035891527	5.144274780272751	0.1615323861138724	9700	4
cg00789347	16	2039030	1.760541221518449e-4	9.047411487898294e-4	0.8457134632267601	1.4401583351087899	0.6961489770852475	9698	4
cg00789390	21	34914246	-1.8026735881630998e-4	3.4039926207488314e-4	0.5964057766812616	1.3742787442941637	0.7115748560703057	9693	4
cg00789416	14	101404296	-0.0013871599174449859	8.569559210486812e-4	0.10551047845780401	2.0477655210278516	0.562552211026564	9701	4
cg00789427	19	56631288	-0.0018975892268710405	0.001585848483830366	0.23147161578853973	8.024728767813427	0.045503391653340344	9702	4
cg00789484	2	70956691	-3.090316310057389e-4	5.253738283455579e-4	0.5563894408191066	2.4813163901926494	0.47867709478700976	9704	4
cg00789528	20	42543034	-2.0080492921907195e-4	0.0012637334323345375	0.873749102847325	2.2311260662390477	0.5258435564302688	9702	4
cg00789545	14	102770909	5.03295496888042e-4	6.784018183895585e-4	0.45815758295508763	0.3781800242541448	0.8277119992238424	5183	3
cg00789671	3	195488493	-3.1653933006212895e-4	9.929676696294797e-4	0.7498925080560572	0.04281926553773687	0.9788179265384419	5809	3
cg00789731	1	19577941	6.752950525488442e-5	1.1998224710451603e-4	0.5735512338399189	0.35999957233924235	0.948375844474542	9679	4
cg00789792	2	179245704	-5.350303990027256e-4	7.250254164341981e-4	0.46054659957666494	3.2952592244078573	0.3483030176584775	9703	4
cg00789793	3	141329863	-0.0037379172623927177	0.0012137743723827667	0.0020729155471643787	0.32281234828348165	0.8509463684932825	5626	3
cg00789812	14	38077865	-2.5249647727263163e-4	8.919588596700295e-4	0.7771148565427283	3.434022140412445	0.3294205818666623	9611	4
cg00789960	14	61227118	-0.0011012036013545961	9.78846717454431e-4	0.26058858222050835	0.0869710032228461	0.9574464354208005	9232	3
cg00790020	8	1765477	-0.002008800214957798	0.0012902063679536657	0.11947988904646406	0.7568581825132706	0.859755654855632	9702	4
cg00790071	2	102731407	-1.3955556428707375e-4	0.0011422366973138879	0.9027584868023962	0.9785714916729764	0.8064368280327541	9705	4
cg00790098	2	223167400	-8.06368036738743e-4	5.558596735900566e-4	0.14687223206381436	1.6897043867685642	0.6392251669527549	9699	4
cg00790126	2	203636957	-3.060723157576109e-4	5.497841936702556e-4	0.5777231506585987	4.183962219143179	0.24227248415112382	9705	4
cg00790255	3	194032074	-5.700088615629707e-4	3.7326392578312955e-4	0.12673779851325453	3.434532848569553	0.32935277765513343	9704	4
cg00790307	17	17684042	-0.0010988596313543137	5.019203621459806e-4	0.02857426345015388	6.237916418653142	0.10059169050513982	9690	4
cg00790371	4	13527710	1.7348860664201875e-4	8.16942025794312e-4	0.8318235175988575	9.755180095332353	0.02076604237488386	9706	4
cg00790395	10	94822172	-7.936263032836191e-4	0.0012281831043299703	0.518163346651831	2.572772846908549	0.4622828245500035	9706	4
cg00790438	2	69053811	-3.1891842056070677e-4	4.024393803368478e-4	0.4280906100750174	1.070761863539997	0.7841365571183954	9703	4
cg00790461	17	77758569	-3.3395193282737386e-4	5.082217996441504e-4	0.5111173928050328	4.23783229201156	0.23690134526164927	9704	4
cg00790535	4	103482058	-9.452577804020389e-4	0.001086056901070774	0.38410505922488886	1.626856572377973	0.6533157195780062	9703	4
cg00790651	3	49056096	-4.520634654488385e-5	1.409258604698572e-4	0.7483763153607852	1.327123251306307	0.5150137778068982	5801	3
cg00790672	1	3324671	1.0568434133462789e-5	4.765439440528195e-4	0.9823065650807408	2.0396064222686388	0.5642270709929506	9702	4
cg00790741	12	53453327	1.9207478767833888e-5	3.60434722704889e-4	0.9575010413795231	3.1104095076252496	0.37491347930407926	9696	4
cg00790835	14	73029443	-7.431676227057548e-4	4.851699504080635e-4	0.1255797878421543	1.6418538463412866	0.6499374112510488	9705	4
cg00790847	12	40497575	1.0530398484401613e-4	4.39042226268024e-4	0.8104470612844944	1.3229084632144668	0.7237005567409851	9704	4
cg00790916	22	42080705	-2.6095843700673174e-4	7.936659126389823e-4	0.7423058297738652	1.8160091748669762	0.6114573720924248	9701	4
cg00790928	1	29213690	-1.9701387453127426e-5	2.735754094504198e-4	0.9425903942860664	4.096583614837243	0.2512219404752483	9699	4
cg00790970	1	39920621	4.344373889495105e-4	4.1666900865290407e-4	0.2971132616979999	6.04643360255974	0.1093728539661155	9704	4
cg00791024	15	97491152	-2.1579674312012778e-4	3.984387454731618e-4	0.5880900822234731	6.678962653292799	0.08286564951917486	9701	4
cg00791074	6	151186169	0.0010555575380581446	6.042008088383768e-4	0.08063196242385279	3.449622163231383	0.32735497486849713	9670	4
cg00791190	22	50223573	-1.497747520567975e-4	4.981135252923095e-4	0.7636554939020923	5.124625119215721	0.16289565477537898	9683	4
cg00791249	19	10426722	3.498111697575061e-4	1.9612984257551602e-4	0.07449367476749184	2.0782366280496745	0.5563281738896159	9702	4
cg00791253	12	118405665	-0.002129176560968985	0.0015740453930277597	0.17615852439938	1.7656711760529007	0.6224336099447572	9697	4
cg00791283	12	79498966	1.543872113365343e-5	5.583770109544071e-4	0.9779418786119691	0.02301854743904304	0.9885567046077944	5807	3
cg00791321	2	239999938	3.393658831496695e-4	4.097198917227947e-4	0.40750767488129963	1.2235987028661266	0.7473501097127697	9705	4
cg00791406	12	14118880	9.556074284620794e-5	0.0011132824076705112	0.9315960498024031	1.1455092414396781	0.7661008591062092	9695	4
cg00791418	6	84937337	-1.0181390673787425e-4	1.7685165153119106e-4	0.5648164044423298	4.067687211110047	0.25424728489321813	9698	4
cg00791430	14	104979474	-3.4505938737718197e-4	0.0011773474140137656	0.7694594407537562	4.303443924810622	0.23050709983998505	9706	4
cg00791468	1	111148984	-1.4110144394263662e-4	2.9156872868095935e-4	0.6284292464902137	1.4571949123531034	0.6921843633484083	9705	4
cg00791548	2	30966534	3.835346059096542e-4	6.013531578969579e-4	0.5236130150083782	1.6164311702781904	0.6556699275638841	9705	4
cg00791657	9	90691427	-4.054998805835716e-5	1.409844945761741e-4	0.7736374831640533	8.675727450504636	0.03392789680271439	9706	4
cg00791712	10	124459378	9.87963874313137e-6	8.374866901160165e-4	0.9905877568173547	1.2028083509665735	0.7523308321799952	9692	4
cg00791764	4	53727839	9.122871363012729e-4	0.0023727373205370953	0.7006173787602608	2.219075243400379	0.5282009226947039	9704	4
cg00791851	1	76518896	0.0038370908734905547	0.003993059712680762	0.3365823278204221	6.134313372093315	0.10525533449897372	9693	4
cg00791854	1	154392070	-9.256240909968131e-4	4.5215887523986217e-4	0.040646170354635164	21.39134901845663	8.730231808902218e-5	9702	4
cg00791905	1	92950472	-5.845873240655756e-5	1.6291961744159877e-4	0.71973013890022	1.4566245199682297	0.6923169305772487	9706	4
cg00791920	21	44106355	5.884800780688767e-5	4.476678087923853e-4	0.8954156721669926	1.646771996097405	0.648831689198947	9705	4
cg00792015	2	218466469	0.002421794521351947	0.0015232314917622356	0.11185604929905486	4.173391718349354	0.24333941700556835	9701	4
cg00792022	16	919981	-3.947176374353817e-4	4.771844733578425e-4	0.40813482636968434	7.621181547410627	0.054525184589399464	9704	4
cg00792053	4	25097886	-3.199614304039509e-5	4.6276135547117665e-4	0.9448767663143021	7.384240517274291	0.06060860998353687	9705	4
cg00792107	12	133181600	8.869405515182701e-4	7.536954927045365e-4	0.2392797414004321	6.952734918938501	0.0734196272402808	9700	4
cg00792123	2	20850523	7.380522935235131e-6	1.8890742612549956e-4	0.9688349599312381	3.144338180573701	0.3699019810638174	9704	4
cg00792172	1	150602446	-8.20957817565102e-5	1.325394592119257e-4	0.5356487034640522	3.1120525742341663	0.3746694532857272	9698	4
cg00792184	14	73355148	-8.271760384633603e-4	5.596914520906683e-4	0.13943070016461936	3.322058319521897	0.34458431845684234	9702	4
cg00792185	16	9855960	-0.0012186523546663813	8.753911293200895e-4	0.16388507514020267	4.715154313174885	0.1938833136185732	9703	4
cg00792235	10	1851472	-0.0024847948346465878	0.0022140934712166433	0.2617506995672597	2.0203931303359144	0.5681848415315732	9558	4
cg00792251	1	223888905	-2.8883005892218024e-4	3.9453099989522026e-4	0.46411694873308823	3.67155657226355	0.2991838919742819	9706	4
cg00792271	5	62074572	-6.160258720134142e-4	7.796562797870991e-4	0.4294548054801099	7.686857546362935	0.021420030861552683	5794	3
cg00792424	6	10386160	-5.09994061076806e-4	6.789124497957928e-4	0.4525367063078402	0.9801650129537218	0.806051284159148	9699	4
cg00792513	6	100066698	2.0988928084352337e-4	7.403300372067777e-4	0.7767876646790197	2.7064669581397838	0.43912942105323416	9604	4
cg00792687	8	33370099	-5.6802098254582885e-5	2.1677402875385507e-4	0.7932954699282795	1.453669661466682	0.6930038708732773	9705	4
cg00792688	22	43793802	8.897186737331702e-4	7.041243795264693e-4	0.2063802087924135	1.2313259918189032	0.7455012630386907	9698	4
cg00792719	6	33281044	-1.6886970300778928e-4	1.964480894640075e-4	0.39000136380240336	4.658959010777205	0.09734640218331284	5808	3
cg00792723	10	130123624	-4.5779336712344976e-4	4.6382015684612684e-4	0.3236396027273542	2.804665551111216	0.42273246004839177	9704	4
cg00792751	11	44979029	-6.244776524992074e-4	0.001111019513995096	0.5740640872156687	4.664576558873604	0.19807187197453757	9701	4
cg00792783	2	198669748	-8.040877684531028e-5	1.4080034493072806e-4	0.5679429317141185	1.1476306960771259	0.7655900371440906	9671	4
cg00792849	15	35046610	-4.820984103614588e-4	9.583466723139259e-4	0.6149275660482131	0.5693367090001401	0.9034147256981524	9702	4
cg00792938	1	26758637	-2.220098070835377e-4	1.3421051459354115e-4	0.09808873856513667	0.7006605187488993	0.8730485773810184	9696	4
cg00792966	6	21595983	-3.543423008727502e-5	2.6008721715889275e-4	0.8916317137254917	1.551550336364271	0.670424648312013	9703	4
cg00792968	13	22635873	-0.0014933615739731291	7.19490359722312e-4	0.03793258464797517	4.121309110959777	0.24865937361034873	9706	4
cg00793056	16	56691764	-1.2164132688626298e-4	0.00017778486292976684	0.49384560200757943	0.8486641863774065	0.8377952251257554	9705	4
cg00793088	12	71315008	0.001135231419129959	0.0022174678161070134	0.6086863914256719	0.09067837181399943	0.9929320951946504	9695	4
cg00793181	12	52995634	5.298367149368407e-4	4.7902065972375076e-4	0.2686904998186994	1.1670391427956253	0.7609200490185553	9697	4
cg00793186	5	139283100	-1.7557268626982534e-4	7.092763336562974e-4	0.8044920598392025	0.055717852529617584	0.9965599675420785	9704	4
cg00793227	7	159314	4.6363080556546495e-4	8.247852937691382e-4	0.5740322007524149	4.535524067309736	0.20914342486250143	9683	4
cg00793280	2	10260421	-1.1448662075618746e-4	1.6518143612021324e-4	0.4882492009638872	2.615577459458705	0.4547651594704077	9677	4
cg00793450	12	22697620	-1.704185901860903e-4	3.039194510210952e-4	0.5749774928484523	2.909439843453371	0.40579954898936405	9698	4
cg00793497	1	235324822	2.4052448946833088e-5	2.2812571484458855e-4	0.9160305954460141	0.5986101200738877	0.741333223796026	5809	3
cg00793543	19	3650029	8.496768389236383e-5	5.170079428704414e-4	0.8694595377923138	0.01611493169075954	0.9994585443506724	9705	4
cg00793562	16	89114089	-3.627470592067714e-4	0.0010024174426628723	0.7174474950309228	4.494762664954671	0.21275792169957305	9698	4
cg00793591	14	70014715	-2.991897128033039e-4	3.1397618849582625e-4	0.34063783063156416	3.1664381568090403	0.3666686883688667	9706	4
cg00793605	19	11639752	2.01360702499465e-4	1.2273366032660704e-4	0.1008739434734995	2.261544972580667	0.5199278713989163	9705	4
cg00793648	14	94548768	-8.293133044659728e-4	4.7214749988058546e-4	0.07900805029470068	3.705032543988938	0.29512735893154857	9706	4
cg00793719	14	95477946	2.3942516517855514e-4	0.0021363615783876098	0.9107667449731427	2.31140347252412	0.510339825213975	9699	4
cg00793774	10	104403707	2.2812332998673875e-4	2.6353906591166504e-4	0.38670140721660373	10.741122537041262	0.01321134155401573	9706	4
cg00793795	8	101158188	-1.252736118055468e-4	1.841688975337179e-4	0.4963712056999547	1.727881459440851	0.6307530028702423	9701	4
cg00793843	15	90777889	8.593445899649859e-5	5.550820953166035e-4	0.8769679830052813	2.736631143896598	0.43403806554041624	9671	4
cg00793935	2	234847769	-6.288803970217752e-4	0.003279927097266257	0.8479489347264153	1.1286155241096452	0.5687537234262883	5807	3
cg00793937	6	156497319	-0.001175221977607986	0.0013933114238910834	0.3989633938250989	2.1691166949312457	0.5380570080109969	9701	4
cg00793946	2	46163986	-2.1759029993028358e-4	5.084708411419759e-4	0.6687015508411587	1.3221475741420483	0.7238807549791368	9700	4
cg00793954	22	50862027	2.272746640428892e-4	4.7155359034742897e-4	0.629827287838671	2.595253854066996	0.45832221517651306	9704	4
cg00793990	12	132603671	2.619526017943378e-4	3.7177645930396583e-4	0.48106102597907524	0.1284379634498118	0.9882188827986401	9693	4
cg00794038	20	48808334	-4.0755934549326345e-5	1.8091577624401744e-4	0.8217647748423735	0.33717958474185034	0.9528908350726354	9698	4
cg00794055	16	2544909	-3.5247714627000297e-4	3.8561233268897833e-4	0.36067940913468804	2.700321703622817	0.44017262696810505	9699	4
cg00794174	12	131196417	-4.579720132181761e-5	0.001768672391096366	0.9793422472349971	1.7143836645863733	0.4243520624619718	5803	3
cg00794227	1	28696966	1.471922359007487e-4	3.081201913478676e-4	0.6328563040477497	7.707971857484583	0.0524487975315419	9695	4
cg00794279	19	48790392	-1.0494597386415613e-4	7.234749557427987e-4	0.8846649217621021	2.748514703247709	0.43204558704876944	9694	4
cg00794378	17	41984558	3.5948407251413963e-4	2.4160636264568345e-4	0.13677948872905762	1.4958917399107876	0.6832188387417131	9688	4
cg00794381	1	171254803	0.0019681251402009323	6.589941519752838e-4	0.00282136076162765	1.4488241074239814	0.694131041882377	9705	4
cg00794400	1	17746510	1.6020205571027994e-4	7.977137880776822e-4	0.8408342531508415	4.597821340807668	0.20372905778039463	9661	4
cg00794508	7	516733	4.4055859653077866e-5	2.3720022178968462e-4	0.8526543107802965	1.0528174515952327	0.7884745743014638	9700	4
cg00794529	3	52445096	1.5042654064287452e-4	1.998759762376396e-4	0.45169067574057514	2.2812632735749085	0.5161198665453909	9554	4
cg00794552	2	64068121	-6.658150409001253e-4	2.0612892474914518e-4	0.001237511248862254	1.2613197666357532	0.7383379188277519	9670	4
cg00794673	6	35016449	-8.222162334241006e-4	5.817332058805537e-4	0.15754091374285364	1.3040972588606605	0.728160372234254	9704	4
cg00794813	1	115829169	2.1066947526796084e-4	4.157251908666956e-4	0.6123290026819612	0.8306892440811741	0.8421133584841709	9703	4
cg00794837	9	72287772	-3.8391838946634445e-5	3.3771492397401397e-4	0.9094905134657929	1.6690173613009975	0.43408770473705205	5802	3
cg00794881	1	19043573	2.792315855999952e-5	3.9303051492715267e-4	0.9433613222440453	0.4964840273444652	0.9196631737688936	9704	4
cg00794906	4	119840372	3.5793593656514443e-4	6.989330562273932e-4	0.6085686902815748	0.2424127136203937	0.9704683397455101	9654	4
cg00794911	6	166260532	-0.0017539400988499554	0.0012626054379055358	0.1647891275846852	1.8602285405564025	0.6019170390961484	9705	4
cg00794963	22	44892949	2.8119549713754135e-4	4.201948672452986e-4	0.5033662487408829	2.617567456206639	0.45441806529408174	9695	4
cg00795000	14	75423131	-2.791219010630031e-4	4.021878622839668e-4	0.4876767130262719	2.9769516378776912	0.39519244851457974	9704	4
cg00795024	1	214157026	3.486296896988984e-4	7.069610207982132e-4	0.6219147367102777	2.4075499751097476	0.4922307446614137	9642	4
cg00795125	7	5409340	6.433666895627307e-4	4.829133381548258e-4	0.1827743816094461	0.17814402757420342	0.9810380036499609	9705	4
cg00795205	16	23916466	7.100114115476986e-4	7.478621080278285e-4	0.342423242955173	9.229137220200478	0.02639452438847286	9691	4
cg00795248	1	197888305	0.001627348357678621	6.831118235657683e-4	0.017206854421330138	4.070465771186749	0.2539549443386629	9702	4
cg00795268	11	36294323	2.1389650035465846e-4	4.4860253460920476e-4	0.6335000819386772	5.394127419341696	0.14510989924373216	9697	4
cg00795277	17	7343105	-7.614956580593117e-5	3.2093277863179056e-4	0.812442873543047	4.141801662060725	0.24655361833210593	9702	4
cg00795341	5	79330929	5.663527442886989e-4	6.389691955463931e-4	0.3754269320049712	2.684407216133629	0.2612692986327473	5794	3
cg00795382	3	126748200	2.64956552637813e-4	4.140656136285347e-4	0.5222439473795616	6.315074141714485	0.09724787655287459	9705	4
cg00795416	7	26284369	-7.231279550992474e-4	3.88947192812126e-4	0.06299976596488095	2.7507720324160045	0.4316679577553331	9704	4
cg00795503	14	100523653	3.2431728806083784e-4	6.527657217448146e-4	0.619304946212676	2.94686359786761	0.39989052966496874	9703	4
cg00795535	12	123459749	-2.681716084419253e-4	2.581244137009016e-4	0.2988401554937874	0.22692182222574947	0.9731304589476774	9699	4
cg00795584	6	82649352	2.779944670887955e-4	5.035785599632511e-4	0.580922364768564	1.5803793883560173	0.45375871173200355	5808	3
cg00795626	6	31632915	-1.6623717364459904e-4	1.4143839891987348e-4	0.23986164158328532	9.20383999729389	0.026699969246742495	9509	4
cg00795791	7	135346062	0.005089680708157045	0.003151826546561643	0.10634637050392531	0.6875317861969508	0.8761326069657145	9584	4
cg00795812	2	242802009	-0.0012845293636365614	0.00042367305552100523	0.002430291490357438	6.777045593249365	0.07935401948770525	9705	4
cg00795825	17	39472114	-1.4145057318832221e-4	8.065136786552003e-4	0.8607769589467706	0.7399464383618679	0.8637703082336872	9706	4
cg00795830	14	96344170	-6.982043993515168e-4	0.0013189920897530123	0.5965648130965971	0.8401466760863207	0.8398423155308575	9695	4
cg00795915	5	70751728	-1.0712050509298175e-4	2.2932373793605146e-4	0.64041776746931	5.722040491609337	0.1259450985719794	9702	4
cg00795927	7	640603	2.560200543528718e-4	4.4769102834679356e-4	0.5674115842199421	7.447575707907079	0.05892086721873527	9702	4
cg00796164	19	57654968	-8.875340300788445e-5	6.398035992049129e-4	0.8896716012682021	3.5094094637673057	0.31954379390356824	9705	4
cg00796187	14	21341871	9.99357068073489e-5	3.4949209519231624e-4	0.7749198313698306	0.9056887890219799	0.8240547607265155	9699	4
cg00796231	1	59012432	-6.210894845690019e-4	2.2925902340540722e-4	0.0067462574313123915	2.0708535007627717	0.3550748202729966	5788	3
cg00796302	4	106477599	1.894647294590809e-4	4.342402216907586e-4	0.6626095247944103	6.129015694195549	0.10549929013432784	9704	4
cg00796360	19	56915650	1.1434668141782263e-4	2.6930071937365183e-4	0.671123972069722	1.0287002739510227	0.7943078007598261	9703	4
cg00796416	15	64443896	-3.7063366731279485e-4	5.267542152966304e-4	0.4816707934347099	0.19548377714626652	0.9783150568156105	9704	4
cg00796424	12	54365966	3.8835002251904786e-4	0.0024244469731724604	0.872738599284688	5.952760571666427	0.11393128182670723	9699	4
cg00796611	1	206603444	5.423138922596789e-4	4.3963078000296715e-4	0.21736440649682998	1.9210473903490703	0.5889542042671132	9698	4
cg00796672	12	48596817	8.806675256298569e-4	0.001434946612312222	0.5393948009675762	1.383834737910419	0.7093282950726658	9704	4
cg00796728	11	94276898	-3.233938055139644e-4	1.9078202093941743e-4	0.09005724577435706	1.085816876546273	0.7804990023345125	9706	4
cg00796793	5	180644590	-1.205735842535366e-4	1.9115952464421828e-4	0.5282049788396896	0.3874429530021015	0.9428240956786742	9706	4
cg00796814	7	44162851	-9.517225212889814e-5	2.0969484254801388e-4	0.6499290772534564	0.558756455599396	0.9058057257252303	9703	4
cg00796821	7	128551757	2.7369546795886265e-4	9.602370031234313e-4	0.7756218642619702	4.0061745598167855	0.26079816048706644	9695	4
cg00796866	16	88744522	-1.9948686237403418e-4	4.1632057346847217e-4	0.6318202008246415	5.283916453159899	0.1521494392531263	9703	4
cg00796963	6	84936558	2.1197280052243618e-4	9.094049889048291e-4	0.8156918685738401	2.1936082279702744	0.3339366034721878	5809	3
cg00797030	17	8151304	2.7815007591365996e-5	1.3177910101709698e-4	0.8328303238530992	3.6018268516358725	0.307793668891395	9692	4
cg00797058	10	8137978	-4.98331604282476e-4	5.934722040523646e-4	0.40108323416599123	3.0391341329303048	0.38563073038832946	9699	4
cg00797102	17	68168184	-6.974863230346845e-4	0.0010505305612579178	0.5067305036019717	2.5600799743888984	0.46453106122474763	9677	4
cg00797104	6	32847605	-0.0019343423761330884	0.0017888305520616509	0.27954382569042635	3.0842514379282315	0.3788167937473443	9701	4
cg00797142	8	90998279	0.0013824452158318651	8.353295543213939e-4	0.09793061665843612	2.2615150879026036	0.5199336586832569	9658	4
cg00797152	10	5541568	-1.1326761660470012e-4	5.883911614621481e-4	0.8473474822730334	1.4024685720084258	0.7049561863185955	9705	4
cg00797183	4	74368966	3.331028241636221e-4	5.708955772275267e-4	0.5595741391834373	1.0454327237071164	0.7902604167149169	9703	4
cg00797278	3	32442928	-2.538019172715572e-5	2.5440302988536734e-4	0.9205319144068919	2.4930252184757364	0.4765529014046623	9705	4
cg00797286	14	69621625	-0.0014933172872581566	9.789760740495665e-4	0.12716262209014273	2.2533887477371826	0.5215091457339561	9696	4
cg00797346	15	37391573	-4.610218536920785e-4	2.786122523160009e-4	0.09798379385429078	2.8587376992998794	0.4139216979579957	9705	4
cg00797477	17	19264814	1.5710543057840596e-5	4.105631323967493e-4	0.9694757267071092	6.200994563778533	0.10223052910033306	9705	4
cg00797490	17	80883274	-5.324388021265281e-4	4.229724036094127e-4	0.20810160621966609	1.5636307304360404	0.667664128487489	9701	4
cg00797500	6	163730158	-7.582977653100363e-4	4.8061799674586073e-4	0.1146217535118242	5.390916476631268	0.1453105622657207	9700	4
cg00797602	14	39901757	-1.8696769459580976e-4	1.1851443003321571e-4	0.11465883241228125	0.9529484289336936	0.8126349087461153	9663	4
cg00797651	1	207494336	-4.876423390557645e-4	5.752672448273588e-4	0.39661640032850476	1.8525022052386806	0.6035770488098642	9702	4
cg00797779	17	74097330	-0.0019185347711142464	0.001610090392580002	0.23343004945943965	0.7118908445778123	0.8704036025453867	9698	4
cg00797821	16	49888944	1.2427085132709755e-4	2.61726719791279e-4	0.6349213493077757	0.5709762352525445	0.9030433465656408	9690	4
cg00797837	17	19912916	-1.482890851758628e-4	1.6654384870956506e-4	0.3732561628548528	19.86460933245981	1.8106922906737565e-4	9704	4
cg00798029	15	66161798	-2.3501263706423157e-4	1.9431138273514714e-4	0.2264846043184533	0.474155236517825	0.9245315794955706	9699	4
cg00798146	16	1869043	-5.075618557448473e-4	5.893632734331966e-4	0.38912584016786117	1.3904449513058599	0.7077760085425155	9699	4
cg00798206	3	38207110	4.122336933281453e-4	1.5903476574144132e-4	0.009539260225482933	2.10466053356106	0.5509704812367884	9704	4
cg00798232	5	34811911	1.7471658451960036e-5	0.0010932062711663856	0.9872487256367269	2.1569629652652447	0.3401115990825861	5688	3
cg00798281	6	33041697	-5.51191094792626e-6	7.407638284946437e-4	0.9940631171571648	1.5758974852743548	0.45477670322500946	5716	3
cg00798342	12	111129799	2.1594442906216677e-4	5.402870821958841e-4	0.6893888325129256	4.749935369475946	0.19105098224794784	9699	4
cg00798428	4	84205382	9.475747852282979e-5	1.4139604425072742e-4	0.5027580289211548	0.35897246761144486	0.9485811044822657	9705	4
cg00798431	5	128337585	-3.991747662042424e-4	6.169281635666952e-4	0.5176086077749094	1.8582099418667537	0.6023504511845648	9702	4
cg00798796	12	53069192	-2.8362089579311975e-4	2.0216358787938105e-4	0.16063840211320268	1.2304301915665559	0.7457155259397973	9643	4
cg00798850	10	35625974	-6.568347442178955e-5	1.866450015725013e-4	0.7249008093134752	1.0593662511005677	0.7868911590378385	9645	4
cg00798876	7	2670978	0.0023344758902468232	9.418613964598295e-4	0.013190767714077924	5.114432089825174	0.16360709282097086	9706	4
cg00798886	5	54603441	-7.600638250075533e-5	2.3471897540107173e-4	0.7460753332408369	0.28507532420127296	0.8671548948023309	5808	3
cg00799078	3	172428167	-0.0012857915610250618	8.825169100637228e-4	0.14512750848623426	1.4006943432720038	0.4964129333818676	5809	3
cg00799121	5	178741283	5.391224437128378e-4	4.463501778242653e-4	0.22710636005037096	1.485854279651471	0.6855389825773465	9672	4
cg00799144	22	31217230	8.314151773367408e-4	4.304763096041635e-4	0.05343554770466454	3.025345856808156	0.3877338282125925	9703	4
cg00799171	5	123987737	1.3696079924029498e-4	1.9189679829857638e-4	0.4753996393941893	1.4892680825688622	0.6847494572232063	9693	4
cg00799353	3	186524365	2.9488779328437864e-4	1.3831627762262179e-4	0.03300833876000847	2.1264858416961205	0.5465731089776842	9704	4
cg00799539	12	103353183	-6.269990835527157e-4	7.707867245203386e-4	0.41595815223897653	5.601161426699889	0.13271169764670174	9698	4
cg00799619	4	39458346	-5.248008667746554e-6	6.562581598136291e-4	0.9936194919649147	5.223390049012361	0.15615145687687484	9691	4
cg00799658	19	33625468	-0.0027948530123677075	0.0013915625891444056	0.04459784946141266	3.1415960542553005	0.3703048657987429	9704	4
cg00799748	16	1611052	-3.948229485569337e-4	2.2325473869179446e-4	0.07697963920014338	2.920409006950772	0.40406002855213125	9684	4
cg00799826	6	30071200	-8.318063578711958e-4	4.125045684620188e-4	0.0437500238744418	0.17954028578850506	0.9808225889632102	9633	4
cg00799842	20	44563271	-1.7404329437557201e-4	2.5624066852055556e-4	0.49699969442965697	3.754344763121488	0.28924144899369275	9613	4
cg00799984	8	134307105	3.866794211364484e-4	4.5353604390301137e-4	0.39388777971111777	6.3778270071759415	0.09460725231846336	9699	4
cg00800038	16	89945340	-9.243149618957403e-5	4.6344366928840537e-4	0.8419147071906354	2.5723414828613915	0.46235908736600373	9703	4
cg00800109	19	8841140	8.90118808561613e-5	0.0012520640470348007	0.9433244438427856	2.2167009345102424	0.5286663038750922	9705	4
cg00800141	16	4014161	-5.152864308320543e-4	8.760676891106203e-4	0.5564107620555797	0.8831555361403015	0.8294907453148357	9705	4
cg00800229	14	22004993	-9.563806493519524e-4	4.008452018418698e-4	0.017036911327204574	3.0303063933853904	0.38697608836796094	9656	4
cg00800365	15	90318772	-1.906449679913196e-4	4.7262978524165687e-4	0.6866755992546254	6.33720546555311	0.09630861940838385	9703	4
cg00800383	13	95364915	-3.5705975688425277e-4	3.2554104821170925e-4	0.2727203214007659	0.7597722785933695	0.8590627515517765	9705	4
cg00800436	18	46502501	-1.2195807281427378e-4	3.2627443508952744e-4	0.7085606700497409	4.602643972351001	0.1001263904873937	5809	3
cg00800512	19	58095518	9.593072699570089e-4	3.7513663558685786e-4	0.010551217014915263	13.428005552723825	0.003796776720150568	9706	4
cg00800569	2	239229395	7.977423405392038e-5	2.1383932482136822e-4	0.7091061010712001	6.413561857053766	0.0931344572876942	9688	4
cg00800634	4	3882420	3.3732982311695176e-06	1.61819682613904e-4	0.9833684777300536	2.8417274068294707	0.4166768279152033	9704	4
cg00800679	4	15940058	-3.005620923557071e-4	8.395921096849288e-4	0.7203539052373109	0.6641905485468612	0.8815925873247272	9704	4
cg00800780	17	41791680	5.427682409804839e-4	6.622320299908943e-4	0.4124417029388808	7.450046676423369	0.058855954173752716	9705	4
cg00800809	9	99415919	-5.3317803909701406e-5	6.494966749543583e-4	0.9345743837619557	0.7180273847749178	0.8689557570669824	9673	4
cg00800896	5	135331857	-1.4376264375463776e-4	5.249969412212004e-4	0.7842112694778762	0.6743156738124335	0.8792278808208356	9698	4
cg00800993	20	58514806	4.361939542679455e-5	3.6879819033491915e-4	0.9058502177637902	5.520376092644651	0.13742496814927507	9704	4
cg00801003	10	135276553	-4.340459760422726e-5	7.560635312059582e-4	0.9542196611136364	2.4019028305024714	0.4932805097034642	9651	4
cg00801034	22	43570199	-8.918942264454012e-4	4.1160595822152085e-4	0.030245208364772493	4.770912356368779	0.18936145911183114	9704	4
cg00801068	13	110921325	2.4766704615669194e-4	6.754226149095367e-4	0.7138543228950811	3.7399518296797556	0.29094842446146557	9704	4
cg00801098	15	41030916	2.7701260122720233e-5	4.0395568841671e-4	0.9453279215048573	4.052472426519632	0.255853517717855	9704	4
cg00801134	8	143856487	-9.592748114322065e-4	5.814155807161706e-4	0.09896436012210745	0.7232726565148497	0.8677168103315225	9694	4
cg00801196	17	21030088	3.7797569248125224e-5	1.656521399793578e-4	0.8195107017875838	2.1557649469312596	0.5407137668758962	9706	4
cg00801339	3	14593796	1.0052231323288592e-4	4.302717428589438e-4	0.815275978080833	0.9051832691799623	0.8241767900546185	9700	4
cg00801360	9	131450106	0.0014805603071068574	0.0010078110131906976	0.1418096644824271	1.357558903779076	0.7155126036433274	9662	4
cg00801465	3	193852989	1.4096044532837973e-5	1.7928350381679603e-4	0.9373314386036401	3.797213386781249	0.2842104270455641	9705	4
cg00801514	1	38258852	4.685990706787825e-4	6.059435357896048e-4	0.4393224614828352	1.717910057617893	0.632959348262599	9699	4
cg00801571	6	112033832	-0.0011005437429875665	4.7869294956574756e-4	0.02150154073640017	2.406118712751102	0.49249664260482684	9702	4
cg00801636	14	105956369	5.1930554709299184e-5	2.0954448811922365e-4	0.8042691022402946	8.397418452433179	0.03847410461875192	9703	4
cg00801798	9	5628280	3.4750028808580954e-4	4.038107469453399e-4	0.38948463819080986	4.374320234246997	0.22377834267281205	9701	4
cg00801823	5	64061354	-6.072071802222774e-4	4.4110389283849913e-4	0.16864747951109188	0.8023420609063807	0.8489067616550701	9697	4
cg00801868	3	155588370	-1.3481214626138109e-5	1.955585313088399e-4	0.9450397824769542	0.41379939837478036	0.9373773394579751	9676	4
cg00801940	10	126433243	8.619935726638605e-5	1.4485395393411967e-4	0.551791536348021	1.643204752891544	0.6496335878468418	9695	4
cg00802000	16	706648	2.1672461458043923e-4	6.598143935818025e-4	0.7425616161801928	0.3099396602607208	0.8564410158076431	5808	3
cg00802224	17	77194129	-4.553799638909907e-4	0.0011755158047347437	0.6984694602030703	5.847996592547914	0.11924431411423182	9703	4
cg00802237	14	94858066	-9.924143651463704e-4	6.232678877858563e-4	0.11132275143871284	4.983265643741308	0.17302662525079435	9702	4
cg00802408	22	38349383	1.6639699199214258e-5	1.836694030078173e-4	0.9278136711238166	2.426125880281322	0.4887898281978807	9699	4
cg00802478	4	40588553	-4.732841137251616e-4	4.2093849018445817e-4	0.26086263807515286	0.3285640638663245	0.9545698061398978	9703	4
cg00802484	4	39773226	-6.332881394123832e-5	2.614366442037338e-4	0.8085989405032455	6.2856750704892095	0.09850918257727904	9662	4
cg00802510	7	43601539	3.942938161104902e-4	4.8538620716347114e-4	0.41660225534055	2.528454369056214	0.470170682525928	9704	4
cg00802571	7	157323444	-2.7495510372166186e-4	5.449497555707326e-4	0.6138740272980912	1.0358941918232327	0.7925675293405623	9696	4
cg00802617	15	99671598	-2.4335278498844099e-4	4.1468747769254737e-4	0.5573150802067827	2.083291513256417	0.5553003928913346	9705	4
cg00802728	12	113906079	-5.679283821381375e-4	4.581733771168277e-4	0.21514222942150227	2.694466842074165	0.4411684156956294	9695	4
cg00802855	10	134911097	7.137759202395152e-4	5.489754168694342e-4	0.19353362702024224	8.786555921829684	0.03226756186128513	9705	4
cg00802903	7	155592263	7.850759051599622e-4	0.0026352022537350747	0.7657652511916087	1.659992991114182	0.6458645838052273	9658	4
cg00803062	3	194349147	-8.591562540038539e-4	3.779420687072595e-4	0.023011206987627004	3.315771520934232	0.3454535680767226	9702	4
cg00803088	10	43600706	6.599566793399123e-5	4.0746983949874714e-4	0.8713337726594601	0.6928310875348263	0.8748888405773959	9687	4
cg00803419	19	49458304	6.626300327321399e-5	1.3878391089428956e-4	0.6330385108949601	3.2313812743179913	0.357307843305335	9700	4
cg00803453	2	220349615	-2.891206517282114e-4	5.107809326418444e-4	0.5713689679242555	2.854446226448775	0.41461534652230886	9687	4
cg00803580	16	85540297	-1.7788313695819532e-4	1.7483929122194045e-4	0.30895871600275576	1.9949938336939632	0.5734464029882576	9654	4
cg00803638	6	35464304	1.7331234614008975e-4	4.582483291719077e-4	0.7052774412425413	0.4603311647667031	0.9275159323593317	9689	4
cg00803692	3	46411474	-0.0010835546475558072	7.452740742191849e-4	0.1459737831594015	3.295038490051427	0.34833379173553375	9703	4
cg00803804	18	3012548	6.236444309856793e-5	1.370328089961594e-4	0.6490330366680404	2.176277431955334	0.5366360796725503	9704	4
cg00803816	17	67323768	-1.978033759971032e-4	4.226278008635666e-4	0.6397616364531873	1.6764074282279162	0.6421916390797509	9704	4
cg00803873	21	33984631	4.0086901715260186e-4	1.5332138578123e-4	0.008934066769332527	6.3450864077044935	0.09597625851294389	9602	4
cg00804031	19	4007535	6.762715110479257e-5	1.14395988032437e-4	0.5544084256671056	3.1857895695051965	0.36385751992207144	9668	4
cg00804043	17	8771331	4.054016881320239e-4	5.48960304528456e-4	0.46021674963168135	0.40403790388263255	0.9394071010342488	9703	4
cg00804048	17	7210539	-2.479596268540455e-4	1.8600747376802443e-4	0.1825112257401654	2.2272955862575836	0.5265920220354308	9658	4
cg00804073	14	59704022	1.7975371471110402e-4	8.080844244614195e-4	0.8239680863734437	2.1524656077865814	0.5413717447649878	9694	4
cg00804078	6	110736941	1.9651229905952845e-4	0.0012503867707348822	0.8751177975161697	0.7616423317381907	0.8586179285233465	9683	4
cg00804097	1	3349982	8.697339338321589e-5	5.156232809475974e-4	0.8660513131287884	4.525291422010517	0.21004541404862606	9699	4
cg00804179	3	13083974	-3.144405437608682e-4	1.4959678736701845e-4	0.03556024650895887	0.347027207916334	0.950954290502084	9629	4
cg00804210	9	99259315	4.269258275201397e-5	5.90564835032304e-4	0.9423702457119149	7.412371191756007	0.05985327918288663	9702	4
cg00804354	1	249111407	-2.181729255617674e-4	3.749737904644801e-4	0.5606777362120443	1.9909660230344313	0.5742838560288457	9705	4
cg00804392	4	40198595	2.8188052262145244e-4	2.615475074122589e-4	0.28114926986244826	5.330614707668959	0.14912813930273186	9696	4
cg00804433	19	7940052	3.0506425421956664e-5	2.0642509457082281e-4	0.882512857383938	1.3269757644679154	0.7227375989451404	9704	4
cg00804480	6	166752392	-4.958900536136335e-4	4.317833071263103e-4	0.25077470646313266	0.893669974664108	0.6396494498289811	5809	3
cg00804485	7	5569135	-1.945697733312574e-4	2.2748886179698672e-4	0.392388615698239	3.3883172795697396	0.33553846429239015	9688	4
cg00804587	3	190038679	1.3624226345090073e-5	6.506835120262484e-4	0.983294850100538	5.854327810806083	0.11891663043932184	9698	4
cg00804600	6	13362315	-2.67878950985674e-4	5.344899335175218e-4	0.6162401220203558	3.5061245586038834	0.31996865440760125	9700	4
cg00804634	11	72326156	1.674734981687611e-4	9.45126956691664e-4	0.8593537876403744	0.2854786887131557	0.9627360036583452	9697	4
cg00804796	13	112624756	-6.853576103242771e-4	5.552716132215903e-4	0.21710062286175977	1.8302610477828207	0.6083720372079469	9705	4
cg00804803	1	10601595	-9.861087407380183e-5	2.0061802746524008e-4	0.6230477796137397	0.8998405494972663	0.6376789887129128	5802	3
cg00804934	1	2572713	-8.172557460178884e-4	4.7351092871709234e-4	0.08435657607062082	2.5491257042564497	0.4664783496567625	9684	4
cg00804995	1	217010062	-4.2050739288117066e-4	4.974642942376934e-4	0.39794243540317337	0.8756826369518609	0.8312918255321975	9701	4
cg00805193	20	62609362	-5.853211116751652e-4	7.742135037435015e-4	0.44963703533265154	7.9803746968971225	0.0464190475674422	9703	4
cg00805294	1	119463672	2.353085769195354e-4	6.290087855644273e-4	0.7083341881497212	7.524159467160075	0.05694093056958774	9704	4
cg00805320	16	68057225	2.1145910341726322e-4	1.996619734722265e-4	0.2895608374421066	0.8226126437429274	0.8440510914117528	9696	4
cg00805360	10	135091210	-6.927514849673623e-4	8.655771887698043e-4	0.42351688669679965	6.435361656590524	0.09224683494935912	9704	4
cg00805381	6	24720818	1.8178107942812394e-4	1.3429867679230984e-4	0.175877360262283	7.108637644769281	0.06851456012081186	9701	4
cg00805619	10	134420623	-7.199028350722745e-4	4.2725094960709907e-4	0.09199535206466201	0.869551883222205	0.83276871829689	9674	4
cg00805867	1	66798063	-1.488409981415686e-4	2.0456875089798734e-4	0.4668681339267939	1.9705412572732084	0.5785434351971661	9702	4
cg00805880	1	203045044	0.0037167306343164	0.0022715253070890247	0.10179212486010795	3.0578230557037633	0.3827956357037317	9629	4
cg00805973	4	148535164	1.8169323694946954e-4	0.0010202464145365583	0.8586541789230686	0.2451011178499981	0.9699995790593581	9695	4
cg00806009	17	80739852	-7.492028440239615e-5	3.60594050492609e-4	0.8354092973947629	0.3099409764129426	0.9581481366706982	9705	4
cg00806056	16	87986327	-7.328342712082283e-4	4.6330225910900673e-4	0.11370373388439035	2.223541524371456	0.5273263225631274	9703	4
cg00806198	17	72969066	-1.3930551230054662e-4	2.436981678226211e-4	0.5675717529723969	3.738686599204016	0.29109890943390165	9706	4
cg00806214	16	521912	-1.8235252952490222e-4	3.361961855573159e-4	0.587543556403246	1.0747179443208463	0.7831805088886183	9680	4
cg00806239	6	43456984	-0.0010614281750534124	0.0012875922936156448	0.40974006860790146	2.3656780728164084	0.5000556139856355	9704	4
cg00806245	18	76673096	-1.6003045310918244e-4	6.507464994519434e-4	0.8057455009291699	2.4782825888688893	0.4792286942941669	9704	4
cg00806253	6	29571432	-7.183064947855338e-4	5.829414467870037e-4	0.21787051125677315	4.060833596189783	0.2549696848147415	9702	4
cg00806259	16	68265587	-4.4129878645528654e-4	4.1346420441334644e-4	0.2858271722275184	0.7899205992774425	0.8518763431410208	9699	4
cg00806262	3	63638601	-0.0015967368873685125	9.554680466050562e-4	0.09469071804043261	10.222831657698343	0.01676392761422285	9498	4
cg00806296	21	43271156	0.0011496367016743377	5.093128321468651e-4	0.02399364574939077	4.226607225123081	0.23801146170030926	9701	4
cg00806319	9	96068666	-2.379392316583806e-6	5.530714732574478e-4	0.9965673974721305	6.1477314055235555	0.10463985479670422	9697	4
cg00806367	3	62193764	2.199520598052843e-4	4.788309275930442e-4	0.6459812383444308	8.131369855256823	0.043373293180995844	9703	4
cg00806454	10	44185289	-2.522666792647744e-4	2.3739316004963928e-4	0.2879391024236569	8.70323293598474	0.012885965984526848	5808	3
cg00806461	3	194408071	-9.853933329161788e-4	5.742641302303894e-4	0.08617603963114555	5.912283380701172	0.11595669687786245	9704	4
cg00806481	1	2996650	-3.18894893877064e-4	0.0019697368982691445	0.8713868056845543	1.3599893596711752	0.7149396527987314	9696	4
cg00806490	16	82660873	-1.9868144223213964e-4	3.763781097104315e-4	0.5975845343982051	5.5842809545079035	0.13368369045642478	9687	4
cg00806535	1	75009674	6.847685036229432e-4	5.063103677426479e-4	0.17622569111277703	1.43011047832231	0.6984920937462908	9705	4
cg00806552	20	18478084	-2.589827491945189e-5	3.329957511580281e-4	0.9380081551724255	1.8413309565431888	0.6059824214902502	9706	4
cg00806634	5	11383489	7.340972189593611e-4	5.948877470539713e-4	0.21719930936978418	2.039226463217025	0.5643051521364955	9702	4
cg00806644	10	126889815	-1.365968978916523e-4	2.656977488254954e-4	0.6071776432087811	2.439911178549515	0.4862484126167114	9681	4
cg00806680	6	41561085	-1.4423669986811472e-4	4.8631884735303286e-4	0.7667804995138001	2.5143802919646534	0.4726978474546155	9702	4
cg00806704	13	28539042	0.0015677562375791994	0.0012055211794165862	0.19343649125512485	0.6232854053970678	0.8910816300245071	9698	4
cg00806727	14	91592462	-4.7064749117913494e-4	4.0659063044336545e-4	0.24704922306827828	1.1307152735700747	0.7696649423296023	9700	4
cg00806826	10	2812567	3.997569254539753e-4	0.001025641086054603	0.696711821212403	3.5354482973336214	0.31619361442687227	9704	4
cg00806871	13	113184876	1.0848215584120653e-4	4.552810985124296e-4	0.8116677213791854	1.1212264895157946	0.771952552932795	9700	4
cg00806900	12	109589392	7.109145285338434e-4	4.8237185948987906e-4	0.14053830590460614	1.4649683434734817	0.6903788945510441	9687	4
cg00806929	16	62700011	4.102705037444161e-4	8.077729483920034e-4	0.6115211971371648	5.0282932443475605	0.16973705873231856	9604	4
cg00806959	1	44219988	-3.0761481166742874e-4	8.151785470920293e-4	0.7059069681578958	0.6696242028656174	0.8803243014139234	9704	4
cg00807143	17	7590720	1.5252237034114104e-5	2.16867367417016e-4	0.9439311699174904	0.46572592192205886	0.7922621369272892	5806	3
cg00807197	12	128822865	-0.0014531972418621907	0.002074769697623633	0.4836689464531371	6.223506738304048	0.101228269086434	9701	4
cg00807235	16	4183883	-0.0011909752972872124	7.879987212739793e-4	0.13068849847926695	1.8326811896618223	0.6078490970191764	9689	4
cg00807237	7	934156	1.5928303188968187e-4	5.637327781461717e-4	0.7775213570144269	1.9950991281795398	0.5734245216760263	9699	4
cg00807297	18	77504649	1.5983225362817046e-4	3.957489333669362e-4	0.686306214725263	0.8484639528215672	0.8378433673219021	9701	4
cg00807366	10	51553061	3.0461985494560374e-4	0.0011712678975102752	0.7948043697555369	2.4092021069739715	0.49192395218166585	9701	4
cg00807389	17	77076614	3.546704543112574e-4	0.001172221270046287	0.7622231296739446	2.3208159132764883	0.5085448641440566	9700	4
cg00807430	5	109026041	-2.0459797581348616e-4	1.8836966721329134e-4	0.2774120195180866	8.081011694377029	0.0443667748146835	9703	4
cg00807464	12	111618977	-9.738822194244914e-5	3.090178956011416e-4	0.7526447394756881	0.6985686577061909	0.8735405635246384	9701	4
cg00807475	6	30706746	9.347169166545507e-4	6.588344403735341e-4	0.155973882392563	1.9046994381728206	0.38583335748783093	5806	3
cg00807586	3	38080790	1.5209086294275514e-5	2.8441800810898764e-4	0.9573539162013377	0.5886312380679328	0.8990299882892918	9704	4
cg00807684	3	29967204	7.530368981532219e-4	7.740836865324687e-4	0.33064739040900704	1.3197101740629962	0.7244581067652872	9667	4
cg00807871	6	37617124	-0.004840978688692502	0.004628703212969824	0.29562536063013994	0.2806465475912001	0.8690772400839704	5805	3
cg00807877	14	70095319	4.0878850774089115e-4	7.799481813930797e-4	0.6001932356567461	0.5940887148313542	0.8977842837944802	9660	4
cg00807892	4	71767861	2.011436578517717e-4	1.62310616174383e-4	0.2152524118611977	0.5384458140624231	0.9103673939599046	9700	4
cg00807909	5	169659618	-4.935255749163182e-4	4.436577633705868e-4	0.26596554694330465	0.22863663280413482	0.9728391047450492	9686	4
cg00807985	4	6911494	1.4694466106669578e-4	1.4352895514199574e-4	0.3059306825752697	1.3389549569842434	0.719904272588862	9635	4
cg00808086	16	73098934	9.506283834469681e-5	6.180484916246698e-4	0.877758528368307	2.9650907286593204	0.39703887493161616	9698	4
cg00808132	14	23511306	0.00038693713865576733	5.133239265276297e-4	0.45097685509399676	1.7485968843378048	0.6261841844028617	9704	4
cg00808170	5	140807787	-2.3851761856524915e-5	0.0012416248197799947	0.9846734844533983	0.13190735541291237	0.9877509831780279	9703	4
cg00808175	12	6949119	7.107205092834654e-4	5.248921550366385e-4	0.17572632994150894	0.3038674352915649	0.8590452183935763	5809	3
cg00808243	10	86088214	-1.6051612080739556e-4	2.7226111164939165e-4	0.5554810945245297	2.865454068281413	0.4128380442667849	9685	4
cg00808305	1	7434171	-2.500209455735268e-4	2.1496521326151168e-4	0.24479854552987917	2.3392318262525214	0.5050468208122859	9704	4
cg00808370	19	48618862	-5.644904034242294e-4	5.686731065981775e-4	0.32088308317703546	1.2865905441372092	0.7323197209065128	9702	4
cg00808403	3	47052636	-0.001285623812957664	4.733227093900921e-4	0.006604247359248547	0.4804996164083951	0.9231541932989811	9705	4
cg00808492	1	120354159	1.7414180253804432e-4	4.6341196196358176e-4	0.7070790850901141	3.355333310333607	0.3400152316322818	9706	4
cg00808511	16	52495237	-5.906024533189179e-4	0.0017209784351751248	0.7314643287733713	0.062056666528341284	0.9959641914165734	9684	4
cg00808545	16	14219324	4.3683744503087156e-4	8.051377845388932e-4	0.5874311704477548	3.316653966210968	0.34533144082220074	9687	4
cg00808555	17	37323734	4.968159563070256e-4	3.3349461156855837e-4	0.13629600934488487	2.3568716618949024	0.5017134361925364	9696	4
cg00808563	5	5493320	0.0018101471397712692	6.789034849602419e-4	0.0076695666157043565	2.9339695524901144	0.40191821471057637	9680	4
cg00808579	1	40768026	2.4028682111920698e-4	4.185716196059877e-4	0.5659246180324417	3.429394464035421	0.3300355353577781	9705	4
cg00808648	14	105779910	5.603279651532e-4	4.3658210483193754e-4	0.19933714272539826	7.562218536899863	0.055981159289969634	9703	4
cg00808687	1	212285635	3.179521625298041e-4	3.993904793338058e-4	0.42597769486561254	0.781808664272699	0.8538130287320854	9705	4
cg00808730	14	93215038	1.1095321152543774e-4	3.004733521964523e-4	0.7119328918700287	0.8536217043737346	0.8366030172913868	9701	4
cg00808740	12	46661305	3.8958836138243343e-4	1.5333645311081014e-4	0.011061752294973892	2.28933128835037	0.5145678294997839	9696	4
cg00808918	16	88503523	-4.2184048517865635e-4	2.739932709037547e-4	0.12365748909189696	5.328811825489724	0.14924372306109315	9704	4
cg00808935	16	85215140	0.002526947488901142	7.75700316581076e-4	0.001123453229626423	2.797610064884986	0.4238934940568195	9591	4
cg00808969	11	77898785	-6.047244640550626e-4	5.282555670741295e-4	0.2523096708220654	3.212056706842472	0.3600714533632077	9687	4
cg00809021	3	50641523	3.108665331290928e-4	4.653121662531807e-4	0.5040814561579888	6.689386469182297	0.08248545052907073	9696	4
cg00809094	6	170744358	-3.440028696106743e-4	5.233232104175062e-4	0.5109603682953638	3.4524349257186566	0.32698375083249437	9701	4
cg00809164	16	56651049	3.665293883989781e-4	7.781214611760854e-4	0.6376093666436925	5.02888119107814	0.1696944962254101	9693	4
cg00809338	2	66798150	-0.0010270928705587389	5.367344295470845e-4	0.055671793431383385	0.22761285674424953	0.9730131509053742	9702	4
cg00809399	1	249153756	1.732118229613859e-4	3.958817680202208e-4	0.6617239601996288	15.804192715217173	0.001243763648340689	9683	4
cg00809477	1	10898189	2.4483547209666736e-4	4.868390377148381e-4	0.6150286308779435	6.5842166673827585	0.0863997244129052	9704	4
cg00809502	13	106142193	8.370590871200721e-4	8.557306959762377e-4	0.32798505503000075	0.7934671546853203	0.8510289574242889	9703	4
cg00809614	11	75919862	1.61298455771848e-5	2.0959113160589862e-4	0.9386564587247982	0.40250256977925936	0.9397250386555073	9691	4
cg00809729	10	117969992	-7.243310638363411e-4	3.9764502025558125e-4	0.06852299666318179	1.8306218521491546	0.6082940569871633	9698	4
cg00809820	17	80708513	-0.004456063893273924	0.0037629529874469232	0.23633653507562277	1.6924172831796147	0.6386209210973472	9702	4
cg00809863	1	15251881	0.002422637817263666	0.0014531464784942924	0.09548120776303687	1.079645302392759	0.7819899210252881	9664	4
cg00809917	6	161560605	5.302063141183476e-4	5.070432073585382e-4	0.29570754906181507	0.8544528372068135	0.8364030923067325	9697	4
cg00809969	7	27181067	3.0437077956227616e-4	4.6734333032938613e-4	0.5148665638143595	6.156568396891311	0.10423638985538781	9699	4
cg00809988	9	23822255	-3.753530009689958e-4	5.109806750993683e-4	0.46259911737945264	2.744244226989074	0.4327607383566503	9702	4
cg00810133	16	58549212	3.441825029559754e-4	3.1678290885412276e-4	0.27726081062470687	3.5983151914465985	0.3082330411323091	9702	4
cg00810187	19	13991090	-1.2768186425152631e-4	1.889745549847603e-4	0.49925883482618744	2.8582980448335307	0.4139927166619087	9692	4
cg00810208	4	997012	2.387642171608077e-4	2.271784585808079e-4	0.2932592828857446	3.848625856489617	0.2782805655266676	9679	4
cg00810292	13	75900518	-0.0015154804951852778	8.304570829670199e-4	0.06801987174982674	4.80107399314148	0.18695660900736008	9679	4
cg00810316	19	49587181	-1.7703814996264592e-4	4.3145902651359354e-4	0.681568022997741	1.7424752054149288	0.6275322362860979	9685	4
cg00810334	13	114324491	1.8304545561852757e-5	0.00109664905650395	0.9866828534790422	3.906239631707821	0.27176816675065446	9705	4
cg00810351	2	99552261	2.294421687602976e-5	3.2517170882589074e-4	0.9437476989431943	2.49674497614801	0.4758796262699888	9696	4
cg00810473	15	64443709	1.1597447245526317e-4	1.637611299642873e-4	0.47882546359303707	0.8918295149765504	0.8273990743688099	9705	4
cg00810483	4	3375144	5.900977091991859e-4	0.0013088067356548	0.6520854403847948	1.5589086866488722	0.6687424631442493	9704	4
cg00810495	1	84944867	-3.1506035594253546e-4	2.4377214600647285e-4	0.19620554512043487	2.1196864733067287	0.5479403343567891	9704	4
cg00810529	1	117504034	-5.792304301583515e-4	3.3027277124991175e-4	0.0794657982671266	0.8244461261866101	0.8436113481496785	9640	4
cg00810607	1	224544471	1.296452950297577e-4	2.2766984722576906e-4	0.5690546657624713	1.7896177066391186	0.6171968413304767	9700	4
cg00810710	17	9802783	-0.002418168320224577	0.001204159174498303	0.04462417198643902	1.0524733862168159	0.7885577723314172	9702	4
cg00810752	4	113277063	-1.1796156626852163e-4	2.8844995608717403e-4	0.6825764648091275	8.711836943094346	0.03337796418979146	9638	4
cg00810836	12	32832043	8.597863202062488e-5	2.4362770784005995e-4	0.7241559824699408	1.7994103825153114	0.615063251568008	9675	4
cg00810908	3	13612319	6.628075819967901e-4	3.801081630664413e-4	0.08120545882218566	1.5932019459898166	0.6609322134036212	9699	4
cg00810914	19	42879857	-9.682583850225035e-5	1.4575253515123815e-4	0.5064876552072266	9.13458401163047	0.027554014742156647	9697	4
cg00810939	1	24463749	1.7987742020794643e-4	7.055093309746553e-4	0.79875316049170475	1.3442030030405379	0.7186643472887766	9702	4
cg00810945	16	21964237	-3.8222931807160604e-4	2.0933863057133345e-4	0.06786682855223196	1.0398507085105932	0.5945649280556107	5809	3
cg00810956	3	27771766	0.0010711527530729216	3.6556777316656096e-4	0.003388451197373365	2.358265110936862	0.5014508367280857	9685	4
cg00810971	2	65085764	-4.6952037387533533e-4	9.010167672536284e-4	0.6022966962074046	3.99972233059483	0.2614941147892851	9702	4
cg00810986	4	727748	5.872852260576669e-4	3.042997879434233e-4	0.053612279815066374	0.9963356194379944	0.8021386287267187	9693	4
cg00811020	14	57858335	-0.0010918634876525115	8.051423114774494e-4	0.17506340206472898	1.6930215844549743	0.6384863701651027	9706	4
cg00811051	4	100868099	-2.302687443923226e-4	1.4819024357787275e-4	0.12021483233972215	1.8496165506654643	0.6041977922416009	9694	4
cg00811065	7	1287159	0.001329688831735127	6.463655219441737e-4	0.03966912181406619	5.7022141249348035	0.12703197596354462	9704	4
cg00811081	12	48099724	-9.486328817727908e-5	2.7953661840669753e-4	0.7343392448483537	3.179628833015091	0.20396346047338199	5720	3
cg00811122	3	13177747	-0.0018009668061689421	0.0010463344219852628	0.08521176418156652	3.5242923847553165	0.317625120312962	9702	4
cg00811132	22	19511707	-9.307959327083834e-7	2.52422670368469e-4	0.9970578473801849	4.067300029118936	0.25428804578133285	9700	4
cg00811166	5	1288569	-0.0015412361566718683	8.426550469802736e-4	0.06739603927739027	0.8348844005733718	0.841106223767036	9704	4
cg00811334	2	79739254	-0.001958098414619477	0.0020360924356679815	0.33620320495657285	2.872437514946377	0.41171380840520233	9705	4
cg00811377	6	30636608	-1.1517529305888228e-4	4.5026540338569923e-4	0.7981097279696202	3.899488705440902	0.27252407493904796	9703	4
cg00811382	7	97821315	-2.7206605242976523e-4	5.298412625060795e-4	0.6076114253234363	3.066985648875872	0.3814121739040004	9685	4
cg00811535	6	31587543	-1.7842317967199536e-4	0.0011566051635597426	0.8774011445577109	0.3593476570274815	0.948506147164241	9590	4
cg00811565	5	63985377	0.0028715986159403247	0.0018689290329746081	0.12441721965877031	0.600574362433019	0.8963008735958333	9695	4
cg00811771	5	10442427	8.004720676466321e-4	4.611947691711829e-4	0.08262598236682742	2.0865048866770084	0.5546477377110295	9700	4
cg00811777	6	31930762	2.585447204445685e-4	3.359315446764724e-4	0.44151635592875316	4.0096831635931975	0.2604204198358288	9685	4
cg00811796	7	129073727	1.111873794479298e-4	2.2987718442134204e-4	0.6286118069850037	1.1541835259048296	0.7640126347392472	9704	4
cg00811891	1	7904830	4.3641749935520815e-4	5.07625412202279e-4	0.38994147394436707	1.0515371192154974	0.788784173514346	9679	4
cg00811961	19	51685227	-5.227330504525465e-4	6.083531353311905e-4	0.3901975085572254	3.38083381155919	0.3365496104095193	9703	4
cg00812009	4	175135765	6.20597905048552e-4	6.110640669576405e-4	0.30981893921057	1.4458670696021336	0.4853264436351531	5806	3
cg00812096	13	80584487	-1.1206072367275965e-4	3.724248078654671e-4	0.7634946427960175	2.060084783270638	0.5600299922871432	9705	4
cg00812246	1	55464868	-2.2053166547415058e-4	4.563422080753835e-4	0.6289115578118666	1.0504140843116985	0.789055744378726	9705	4
cg00812299	1	61508853	-3.581782292684594e-4	1.7773591847086343e-4	0.04388086531044275	4.391852096940842	0.2221420772743109	9606	4
cg00812303	1	11332869	3.273434871503356e-4	3.120011221250121e-4	0.2940980105177623	10.604520172620983	0.01406838343738901	9705	4
cg00812438	12	127940086	-2.2037968779114095e-4	9.185372653322315e-4	0.81038870818169	2.017458166285509	0.5687911154299035	9671	4
cg00812502	22	19109875	1.083868558868822e-4	1.3574286814310447e-4	0.4245967360549099	2.0648103833895637	0.5590646003406685	9651	4
cg00812557	4	38073835	-4.2189817681654874e-5	3.156249898207381e-4	0.8936629642980072	0.638857133046091	0.8874821020736261	9701	4
cg00812578	6	31625701	-1.9354064635670112e-4	4.959787455132992e-4	0.6963741416451992	0.4967475367363931	0.9196053804448591	9693	4
cg00812580	19	50080543	-4.6212075505180766e-5	3.4048870141242105e-4	0.8920404329683298	8.295828734796633	0.04027755326063439	9672	4
cg00812611	7	150440426	-0.0013758968771061622	6.701052635717801e-4	0.04004786803991889	4.741186239532437	0.19175979815171437	9704	4
cg00812761	4	53799391	-8.560877885159022e-5	6.089243917848902e-4	0.8881937206724673	2.5595745258042064	0.4646207695925559	9706	4
cg00812770	1	1073510	-0.0016967749684039686	5.219516310051017e-4	0.001150694563007828	1.7294587047698124	0.6304044333334966	9702	4
cg00812831	10	71488989	5.116819881840846e-4	3.4138179191201847e-4	0.13391111392241162	9.535726853287123	0.02295430840274706	9704	4
cg00812833	1	242687412	-9.038717004704025e-4	4.764752609082355e-4	0.05782845592909285	2.5794032802634623	0.46111186489552863	9700	4
cg00812861	9	35114699	-2.9878903444695338e-5	1.601257795632715e-4	0.85197704337503255	0.7385421015739367	0.8641031596711658	9704	4
cg00812921	19	46105314	-5.648823656564553e-4	5.246440872124213e-4	0.2816159504438463	2.401002942522246	0.4934479525828368	9684	4
cg00812980	2	134052012	6.064558142454368e-4	6.024498376028955e-4	0.31410324887438257	0.9347502702304844	0.8170346913066173	9703	4
cg00813027	7	142027996	-2.536189477326866e-4	5.534535259182211e-4	0.6467743089635916	0.8251639355981851	0.8434391649709444	9702	4
cg00813135	12	26881038	2.553133151848847e-4	5.083405070793362e-4	0.6154926503852091	0.6060371535174427	0.895048924909921	9702	4
cg00813162	14	69443362	-7.556621143484353e-4	4.528232553380605e-4	0.09516110933336515	4.462998851110102	0.21561454620585394	9701	4
cg00813191	16	49890984	-3.7457950534087656e-4	2.4059115390060522e-4	0.11949113251524031	3.8460712853754186	0.2785725553501696	9694	4
cg00813343	7	109485219	-2.439880591860609e-4	7.070845341808323e-4	0.7300477013417126	1.8169390070399791	0.6112557737764004	9694	4
cg00813373	5	137143726	-5.032736842541059e-4	4.996930356693044e-4	0.3138551547798483	0.9607315021118052	0.8107525383835983	9706	4
cg00813378	1	1475209	0.0014215264220176574	0.0011736758387636262	0.22582847649573115	1.645943164423343	0.6490179564396195	9685	4
cg00813440	1	44677772	4.1215085393125145e-5	4.204998679697565e-4	0.9219207774265294	1.5624946153900467	0.6679234901744651	9702	4
cg00813509	12	124941317	5.820159741719345e-4	7.577858237223063e-4	0.4424585996393653	2.3994089579347144	0.4937446544899085	9700	4
cg00813540	19	50829104	-8.128067467873867e-6	2.7186538724769483e-4	0.9761488816553691	3.321847575713337	0.3446134262118872	9693	4
cg00813560	1	6106358	-1.083806359105279e-4	4.254230465982084e-4	0.7989087245967824	3.602482394411162	0.30771171032756583	9702	4
cg00813582	3	16810382	-8.005652109211711e-5	5.953205342415344e-4	0.893025926362399	1.229513304363174	0.7459348511573864	9700	4
cg00813603	19	19175730	-5.276192436652901e-5	6.439189303820423e-4	0.934695405027397	0.6826515965046303	0.877276683063776	9705	4
cg00813720	5	153989231	-7.150616485137258e-4	9.430229375750072e-4	0.44829212668605717	2.137632086944468	0.5443371313413028	9704	4
cg00813746	3	50275558	4.674614669643651e-5	2.0063581465234995e-4	0.8157691390607411	4.490842416069746	0.10588293223773781	5806	3
cg00813890	19	54927291	-6.676800958172265e-4	6.429761975886028e-4	0.29907401754128915	10.445599679240104	0.015134503319954955	9680	4
cg00813993	1	26644493	-2.5816556112583756e-4	2.4185824804692977e-4	0.2857799256719331	5.335950205837192	0.1487865731415788	9695	4
cg00814065	16	2265398	9.799089610707087e-5	1.5120338379007113e-4	0.5169374557451507	0.9831044010148937	0.8053400991480829	9614	4
cg00814239	19	3462653	-1.6404897027268034e-4	4.597113106423177e-4	0.7212024918739547	0.8207097214204085	0.8445073972286409	9698	4
cg00814244	2	16079687	1.8097552302315576e-4	1.736736270069061e-4	0.29739138111940316	2.016153986035112	0.5690606632840782	9695	4
cg00814357	1	53290040	4.2788125203268744e-4	8.678473007993556e-4	0.6219861001479262	3.230717372867544	0.3574024827169916	9693	4
cg00814443	9	91003462	2.8570091390559216e-4	2.441663781302107e-4	0.2419577047057126	0.4121855893246186	0.9377138920941979	9670	4
cg00814573	3	186962055	-1.50566201280554e-4	4.70191712325494e-4	0.74879928802921	2.4329903828119614	0.48752301978382656	9704	4
cg00814580	19	45680969	2.607518152302901e-4	9.865790041472054e-4	0.7915495534137065	1.8257563812590025	0.609346162361949	9705	4
cg00814614	12	81544241	9.481197946589451e-4	6.768252164835065e-4	0.1612637102765415	2.77180228008921	0.4281628236273861	9699	4
cg00814733	12	4382051	1.4829587161046476e-5	2.681074625785234e-4	0.955889821389094	10.29769828329762	0.01619793657426205	9691	4
cg00814751	5	176072170	4.1342548298518053e-4	6.61833991409111e-4	0.5321900039571339	0.5718950614269221	0.9028351174793608	9700	4
cg00814752	18	56941706	-0.0015017741121988758	9.180119347364366e-4	0.1018608855332851	2.8531565001924863	0.4148239994038229	9692	4
cg00814780	14	95331232	0.00364305711259476	0.0017142605100653754	0.03357427427583369	1.2445894335672958	0.7423309722839144	9706	4
cg00814883	7	100076585	-2.3150932132278915e-4	6.174034050492952e-4	0.7076808910569671	7.8169817120713105	0.02007076789566418	5807	3
cg00814898	6	474297	-8.414036758936125e-4	0.0010436041738030382	0.4200999233602766	2.415413740639903	0.49077180950824617	9702	4
cg00814909	4	1225599	-1.0232302229797083e-4	1.913315635820972e-4	0.5927921314359892	1.3508219649359	0.5089472092392824	5808	3
cg00814918	17	48473941	6.327053112051796e-4	5.474597801074995e-4	0.24779937137808802	1.043478226591957	0.790733120857853	9705	4
cg00814985	13	114801132	0.0018272029426850197	0.0010849723435259412	0.0921621629048789	5.9324610063569985	0.11494277998091221	9702	4
cg00815091	1	55464045	1.3464695856871942e-4	5.622281935057345e-4	0.8107271273520266	0.14041084655948785	0.9865816400506671	9704	4
cg00815093	17	1957390	5.816223718690265e-4	2.826750491648308e-4	0.03963188066398203	0.8367639122392785	0.840654871533208	9694	4
cg00815109	12	53645775	-2.5364092418196237e-4	2.345813442449989e-4	0.279586214615107	0.2815621886720864	0.9634579973832019	9682	4
cg00815117	17	27085788	1.488945003912571e-4	1.832366993476463e-4	0.41645882947342594	4.487494712220892	0.10606031300077857	5807	3
cg00815177	1	24791193	-9.753821183575106e-5	4.4611216650413055e-4	0.8269300584250698	0.27647865773854274	0.964389754664196	9704	4
cg00815179	3	57541753	3.476246305314737e-4	2.2808446594027855e-4	0.12748253254178737	0.2512715736319867	0.8819360010145829	5808	3
cg00815198	3	170498460	0.0019667547558334373	0.0013013504095108041	0.1307073604997936	1.955125565159988	0.5817726033119226	9687	4
cg00815214	21	47717953	3.3475326246845916e-4	8.829710634105137e-4	0.7045976846448745	2.7388187498054215	0.4336707116491764	9706	4
cg00815230	8	145730562	5.161616425271248e-4	5.054859200892006e-4	0.3071977199607081	3.929574145699269	0.2691699567197231	9699	4
cg00815266	2	25438245	2.793546266744879e-4	9.210860026350612e-4	0.7616701462614753	5.460668421440499	0.06519749632434081	5807	3
cg00815325	19	5691899	3.9426378916905167e-4	5.018638704921069e-4	0.43210241037201214	2.925558716980026	0.4032455339829774	9705	4
cg00815399	7	158750607	5.34453410573452e-5	0.002999693990379699	0.9857848978632836	2.4883194929846155	0.4774057114915458	9702	4
cg00815440	19	29704028	7.6929740410735e-5	1.040735675692113e-4	0.45979396576392123	2.433372874170637	0.48745250823070657	9598	4
cg00815484	7	1878297	-1.5755066386496748e-4	3.583960553023078e-4	0.6602273299432664	6.358368777329652	0.09541859534097565	9692	4
cg00815519	1	228341886	9.320204920624611e-4	7.090220964553986e-4	0.18867280613616366	3.272103970478158	0.19474739211869216	5807	3
cg00815583	8	28348123	-1.491485019165636e-4	2.228286170480902e-4	0.5032774846026508	5.487545962268507	0.1393854071785059	9705	4
cg00815658	19	519885	-6.739414433646307e-4	7.295076631909705e-4	0.3555745626155805	1.634629818525994	0.6515634790404999	9704	4
cg00815832	1	228658973	-0.0033650062447805828	0.0027028773385830134	0.21314209188464656	8.502553884238402	0.014246030932469882	5808	3
cg00815862	16	88851914	-1.2420412375238818e-4	2.215378311958405e-4	0.5750394253540287	2.5247490161345922	0.47083498130334134	9696	4
cg00815931	17	78518573	3.889804003234016e-4	3.828398407736116e-4	0.3096105771594416	2.9443401669167133	0.4002866792450823	9558	4
cg00816008	16	82203996	5.989976822083102e-6	1.5608474340391112e-4	0.9693875451346649	4.902289023341012	0.17909344682168765	9704	4
cg00816037	16	88812342	6.331992381937434e-4	5.682971028136392e-4	0.2651914284479671	1.0619828410096777	0.7862585808755146	9705	4
cg00816080	16	49518084	9.007947179674016e-5	0.001375895271140828	0.9478000182122834	0.3312729065261071	0.954043478946473	9703	4
cg00816152	3	120222812	-2.1415432304226377e-4	6.389290188739457e-4	0.7374915575770632	4.5972378797139815	0.20377915843101863	9704	4
cg00816177	16	57770390	3.4379230048736453e-4	5.357031668042049e-4	0.5210297084897866	4.210367965736734	0.23962590311859294	9704	4
cg00816182	7	154705456	-9.952326827560307e-4	9.081166882758523e-4	0.2731092354274495	0.3790211074868769	0.94454131956177	9698	4
cg00816240	2	232477075	-9.977496330026217e-4	6.027956327585315e-4	0.09788316097126462	1.1689534605409784	0.7604597737643702	9697	4
cg00816387	10	1975591	-0.0014954641553872577	0.0011804401742933407	0.2052018040016239	0.8737400326507421	0.831759868356873	9520	4
cg00816397	1	161088188	-4.75263227690458e-6	1.1464190371637588e-4	0.966932108707204	5.123948448817013	0.16294279365130673	9702	4
cg00816406	1	240286626	-0.001349580737458903	0.0013769152743173313	0.32701307366086957	1.4320806186275317	0.6980323846770394	9702	4
cg00816515	11	13986348	-1.1977159833806467e-4	7.300808205963408e-4	0.8696897989477412	3.5734753269783366	0.3113569031545057	9703	4
cg00816544	8	146032931	4.942817241507329e-4	4.068684381917722e-4	0.2244255550570716	3.9461293051680997	0.26734025621991453	9702	4
cg00816609	3	13679471	-0.0015002618893806385	6.378152054437069e-4	0.018663290919271058	2.282923248131616	0.5158002509696947	9695	4
cg00816620	1	185127501	7.040296913474929e-4	0.0013442396820893135	0.6004606321415501	0.7220403543914264	0.8680079962234053	9676	4
cg00816770	4	144621089	3.1298795770371763e-4	7.419749836151258e-4	0.6731484668484621	1.3569050585801672	0.5074015742245768	5808	3
cg00816880	19	54676994	2.878822965962758e-4	5.840235322211424e-4	0.6220625608988863	4.02131569755928	0.259171599890532	9682	4
cg00816936	1	68631105	-1.439002131319279e-4	4.6491837631711813e-4	0.7569281646329626	3.834639179393614	0.27988264105326	9705	4
cg00816970	14	105181035	8.0720959102742e-5	5.119826438263964e-4	0.8747219888116277	0.28754652009072246	0.9623533716650123	9705	4
cg00817100	1	229543254	4.974455222583647e-4	4.1775797596127994e-4	0.23375154319400238	2.1255733570169237	0.5467564496578332	9639	4
cg00817189	4	4250606	3.481217296194098e-4	0.001429498695411276	0.8075970627678923	2.667903704071302	0.4457093083920052	9652	4
cg00817331	4	3577496	-4.65534691777606e-4	6.612100585223355e-4	0.4813924536430779	1.5580874962257307	0.6689300850385358	9703	4
cg00817367	12	52401214	-4.2821030730731034e-4	0.00021967873213101307	0.051264740436691436	1.4794587688182947	0.6870192857125905	9666	4
cg00817396	13	21347357	-2.4017695501147814e-4	2.7552859542115854e-4	0.38337467771849987	2.5686028308522832	0.46302048194154877	9696	4
cg00817464	10	111662876	-6.316240025935157e-4	0.002636356103290914	0.8106541631063816	5.975811663497378	0.11279298884869214	9697	4
cg00817501	4	138440719	-0.0016496612086583588	9.675654452619095e-4	0.08820172538695288	2.0533522881799295	0.3581955745614615	5789	3
cg00817502	4	119758193	-1.5228546195040287e-4	0.001681317332176767	0.9278302290364447	0.7550518277659896	0.8601850009239453	9701	4
cg00817598	17	44897512	-4.712929965947904e-5	3.229938075679728e-4	0.8839893253733107	0.7020592232280666	0.8727194923766034	9703	4
cg00817731	3	46759475	0.0018040683701811104	0.002369444740351513	0.44642495507095564	0.6593985046585553	0.8827096695344607	9699	4
cg00817765	1	38940901	-9.442265147547824e-4	8.553301582065144e-4	0.2696225437941851	1.6301854343646518	0.6525650070479594	9627	4
cg00817870	12	65153201	-7.320163260482686e-5	1.2299781170821902e-4	0.5517460077300773	6.252530672521246	0.09994999606371707	9665	4
cg00818106	10	134221503	4.1000469784771093e-4	0.001233716035369596	0.7396377344168936	1.1722981282831821	0.7596557407939228	9558	4
cg00818229	22	40815902	6.648707538255631e-4	4.764569066897479e-4	0.16288083820998675	3.325307911011591	0.344135758980226	9701	4
cg00818480	12	57609685	-4.180842917436536e-4	2.0637657862785717e-4	0.04278199618944906	0.475728182640627	0.9241905344842261	9703	4
cg00818493	8	142612885	1.8435137684688204e-4	4.030649906047192e-4	0.6474023741389714	14.086745864479106	0.0027894233228737955	9693	4
cg00818557	16	88186835	2.2075092207695965e-4	4.5224271085232633e-4	0.625461384250148	5.148213849792212	0.16126039407186896	9705	4
cg00818693	3	180319964	5.459675500968989e-4	2.444178386602807e-4	0.02549974177476478	1.201101724462063	0.5485093997446893	5808	3
cg00818822	19	6002752	-1.1027373525000379e-4	6.584622272200826e-4	0.8669989768892833	12.082932733262991	0.007104400626896387	9704	4
cg00818828	4	128886072	-4.0021761306200423e-4	2.1488039781237113e-4	0.06253076318574396	2.9599354206777457	0.39784368482053517	9599	4
cg00818872	1	154540271	-4.730023196528486e-5	3.0618810338120815e-4	0.8772305232036681	0.3176702067588468	0.9566716469090943	9706	4
cg00818899	14	23291485	-4.7421854519738316e-4	3.0938083914714695e-4	0.1253254633300711	0.31917044876279743	0.9563836236705929	9696	4
cg00818903	10	97667923	1.0233100769900298e-4	2.74871409346879e-4	0.7096792976280207	0.8561370155302226	0.8359979280559282	9691	4
cg00819055	2	128848548	-1.0100313949061435e-4	1.4791294020614492e-4	0.4946982634038556	3.9232743634412786	0.2698691900144295	9697	4
cg00819078	5	16615081	-0.001959853827980711	9.898486709298817e-4	0.04770881213913658	1.6081166006555174	0.657550838486687	9704	4
cg00819114	17	74733447	-2.7417795023181556e-4	1.279824853064462e-4	0.03216867528526838	9.552807103994738	0.02277616678829107	9651	4
cg00819141	7	1657422	8.400800940351153e-4	5.215972830590464e-4	0.10726881130031647	1.921435485902363	0.5888720845532603	9702	4
cg00819142	1	204074976	7.599818255853413e-4	5.959828130097717e-4	0.20224763922731934	1.4007588581155246	0.70535686027304	9704	4
cg00819233	1	162601805	-5.562651390365172e-4	6.102174761623167e-4	0.36198718616579684	4.3779944132361335	0.22343451060462866	9703	4
cg00819310	1	116193783	7.565369490936844e-5	4.610238720635032e-4	0.8696529724861951	1.7422269832124224	0.6275869343297966	9704	4
cg00819338	3	133646065	5.319873822231118e-4	4.984038649163894e-4	0.28579931159039024	5.627961776239559	0.13118228781546462	9706	4
cg00819362	19	36524208	4.715169964497027e-4	3.8662662956409866e-4	0.2226291433542197	1.3670068376315867	0.7132864036129184	9703	4
cg00819619	7	93205163	-2.0703767140953323e-4	3.338934268270065e-4	0.5352109642990002	1.9488025909242017	0.5831006205815393	9703	4
cg00819696	12	56843016	2.330966801491967e-5	1.276859688206146e-4	0.8551474662182885	0.6634716556288744	0.881760256785236	9573	4
cg00819788	17	7308579	8.230711739178327e-4	4.901623453908139e-4	0.09311682278326906	6.284086213976668	0.09857779437170816	9702	4
cg00819818	17	38512762	-7.250218657698656e-4	4.0557248332807156e-4	0.07383240729811871	0.841731141079766	0.8394616291481269	9703	4
cg00819844	19	38853335	9.441178693299518e-5	1.9276762499112026e-4	0.6242967085368427	0.7406214618010661	0.8636102870563239	9695	4
cg00819857	1	62204553	-2.929305562208455e-4	3.963366950695389e-4	0.45984918013947984	1.1067383704607678	0.7754476682619089	9705	4
cg00819871	1	48702914	2.4793417543508584e-4	0.0012720117753980307	0.8454594909657639	1.177519012948845	0.7584010755409791	9702	4
cg00820056	8	144265337	-1.1767074585223572e-4	4.4971223332535915e-4	0.7935852226687651	1.4022162191273542	0.705015319409835	9704	4
cg00820065	20	33292135	-1.2232446326496967e-4	2.3914729945074693e-4	0.6089991746911003	3.2190311879056814	0.35907190743211376	9703	4
cg00820171	16	31340805	-2.739269472879398e-4	4.753886724842515e-4	0.5644686402035779	9.966332185343878	0.01885450290040906	9699	4
cg00820208	2	227663533	-1.2568005889377663e-4	0.00020156352963593101	0.532939060504489	4.699419436675262	0.19517746468293354	9703	4
cg00820281	14	65012783	-2.9462139037502333e-4	8.534821575096205e-4	0.7299445916222747	2.3084950044654127	0.5108954434313003	9596	4
cg00820311	16	921351	4.3175727124470953e-4	7.590856154109855e-4	0.5695013763190404	7.325004658626249	0.062229487544150856	9642	4
cg00820340	13	114898197	-2.003810071522662e-4	2.473239556113051e-4	0.41782723957740253	3.5762640768214284	0.3110047945375459	9697	4
cg00820535	22	39852281	2.932230203209936e-4	8.783192449916898e-4	0.7384960674097544	1.8185187546316248	0.4028224530288376	5809	3
cg00820637	14	51955005	0.0014027053884558473	6.321520544654086e-4	0.026491031841787808	1.4503273134145942	0.6937812758420241	9706	4
cg00820664	2	128568918	1.407696750854816e-4	1.0151018004980438e-4	0.1655167074850379	12.192113949653923	0.006753213973938527	9658	4
cg00820718	2	119914744	6.756901326424969e-4	4.2975150801701086e-4	0.11588539642186738	2.052567274921712	0.5615681624905488	9692	4
cg00820740	10	60274755	7.638635088521927e-4	7.653800458343521e-4	0.318270347623692	6.180543679072632	0.10314925776639203	9690	4
cg00820919	2	43863839	9.113463910155391e-4	6.030877072151326e-4	0.13075429188608953	1.8231189722725047	0.6099169577341418	9702	4
cg00820922	21	46973177	-8.496042208959674e-4	4.2582216296563097e-4	0.04602008757174656	3.5268583476078934	0.3172953538553049	9704	4
cg00820961	9	138624832	5.17635066650858e-4	0.0011593249698198436	0.6552383130498081	1.5236042573624862	0.6768332931246991	9698	4
cg00820995	19	54415986	-0.0011365372883959189	0.0020342192191506324	0.5763601002822896	6.235357123629059	0.10070447183085622	9704	4
cg00821051	10	131592591	-9.257788722284617e-5	2.578895071799343e-4	0.7196079859221549	1.5059929863653037	0.47095322815227747	5806	3
cg00821073	1	247275489	1.670997732898643e-6	1.9491666172608685e-4	0.9931599128090123	0.9784106272268671	0.8064757479520073	9639	4
cg00821098	10	101419190	-5.446066434381447e-4	2.420033141961696e-4	0.024422939933502676	5.214361506370265	0.1567568701484883	9683	4
cg00821186	1	248790981	-1.772138926718141e-6	6.090049502988575e-4	0.9976782449911341	0.8110038014676519	0.8468332993031769	9532	4
cg00821310	1	6420733	3.608629759284425e-4	7.695361025535477e-4	0.6391155742378771	6.692092030695234	0.08238704285091562	9703	4
cg00821400	14	55895678	4.13260820693033e-4	8.402655456636349e-4	0.6228454018132787	5.7142825474438865	0.12636932927450495	9696	4
cg00821413	14	102508902	-8.480897638727463e-5	3.968218827505441e-4	0.8307650137872133	8.810433030293087	0.031920402292323444	9706	4
cg00821444	19	49994149	2.493317329037447e-4	4.595415604057475e-4	0.5874284940263499	1.2258573174172585	0.7468095724046602	9706	4
cg00821483	17	55320776	-1.777074609416624e-4	1.7667845649802248e-4	0.3145001609373464	1.8600218073185317	0.601961417370245	9702	4
cg00821567	1	33625438	-2.6555427745250296e-4	2.0022903647016734e-4	0.1847560461801485	1.5875527677451389	0.6622154279860621	9694	4
cg00821587	10	135008729	-3.307447793576168e-4	4.01835562406119e-4	0.4104597212158178	1.585649897477363	0.662647968747952	9701	4
cg00821600	2	142889384	-0.001327820871362142	0.0025822596928120013	0.6071059581104199	0.2301487518268479	0.8912998502010412	5797	3
cg00821604	13	99084684	-3.1408686100571376e-4	5.286542647456621e-4	0.5524283263338212	4.0994379989477	0.25092488517401895	9704	4
cg00821731	2	219744626	4.7664038565910607e-4	6.151556570448438e-4	0.4384407653455507	1.0388793726159795	0.7918454493556604	9696	4
cg00821760	19	3834199	-0.0016643950634633268	0.0010421527983530245	0.11024922900190878	4.1821149390695105	0.242458630047835	9702	4
cg00821764	3	124449680	2.3029599963687037e-5	1.8638870537577665e-4	0.9016661650427642	0.18390970280689675	0.9121463307421295	5808	3
cg00821977	1	43837522	4.777654870476713e-4	6.559228757089687e-4	0.4663769135452022	0.46540535637246233	0.7923891330783394	5809	3
cg00822007	16	63619095	0.0022471436617677756	0.002261659278450107	0.3204264728622866	1.6067008118951067	0.6578714117608224	9633	4
cg00822157	14	97673471	-4.336253568800576e-4	3.7112732300303476e-4	0.2426452456299263	7.732639221643967	0.051872815412255885	9705	4
cg00822187	8	26291560	-1.980023757607324e-4	4.4834585274157094e-4	0.6587579450768165	7.463963769985247	0.05849164227840462	9702	4
cg00822241	19	49201468	4.0862018608610546e-4	3.4693085208760475e-4	0.23887056900000414	10.567242536402384	0.014311621791615844	9704	4
cg00822255	10	73579668	-1.889475577651283e-4	1.813822042799708e-4	0.29754640252856585	2.8815342540275743	0.4102531953055281	9628	4
cg00822277	13	114203903	-1.6181223633660583e-4	3.669568093533277e-4	0.6592440037591488	5.639557914265665	0.1305257381664806	9706	4
cg00822361	3	156271246	0.00109502798797205	7.442504894452692e-4	0.14120555666158494	0.8818348657593087	0.8298091132067574	9702	4
cg00822399	1	149146472	-7.03519508113397e-4	0.0018590869974339842	0.7051170922702248	0.14399794423115028	0.9860790350020188	9523	4
cg00822451	14	24868585	5.760760787400476e-4	3.2391295411149704e-4	0.07532334754557178	2.3357771072406948	0.5057016324249921	9699	4
cg00822495	14	57276490	8.18773763736889e-4	3.695704625671011e-4	0.02672754465222035	0.5306985645783826	0.9120971235611308	9704	4
cg00822550	4	177280530	-6.597299285369752e-5	0.001170120384512518	0.955037996222282	2.5830203164189953	0.27485539438710804	5675	3
cg00822591	3	16306489	-1.370134781303887e-4	1.963237402361663e-4	0.4852424746679998	2.1378281590273236	0.5442978577995418	9694	4
cg00822607	16	30582918	1.0759188182572981e-4	2.0579248043268736e-4	0.6011013559767888	1.0987987927079792	0.7773640677347256	9692	4
cg00822797	12	52558844	0.0010081712477759753	6.680517816243755e-4	0.13126775869925691	7.403316391769931	0.060095405646230934	9702	4
cg00822840	2	172951828	-2.911325692738073e-4	6.055090809538338e-4	0.6306541858366066	1.0769859142901173	0.7826324776700178	9703	4
cg00822898	4	3436168	-1.3206652968759039e-4	4.952962750276261e-4	0.7897452183753211	0.158005529602163	0.9840656590097021	9700	4
cg00822989	7	1947452	6.37912003423654e-5	1.2358552402689247e-4	0.6057353398673064	2.037622028200321	0.5646349450219108	9659	4
cg00823095	1	208416449	-5.091539026392557e-4	8.457821520919628e-4	0.5471796095057673	0.7149830045034316	0.8696742646459087	9698	4
cg00823110	16	81743972	3.709326615676203e-4	4.46274986452524e-4	0.40587471270809944	1.8001359685278266	0.6149053479522719	9696	4
cg00823148	2	209012295	2.051510004167521e-4	4.5627509196333914e-4	0.6529835263100826	3.171738450174723	0.365896864159176	9701	4
cg00823526	1	207976495	4.917626803208315e-4	6.665793750831946e-4	0.46067208426131767	0.8527484462456261	0.8368130599626371	9689	4
cg00823783	16	5007972	3.2092076011861034e-4	2.856102995811307e-4	0.26116934135708814	1.5271465945511449	0.6760192315983107	9651	4
cg00823843	1	244094885	0.002281929609551656	0.0014541332189963703	0.11658472349566246	2.8155200453247198	0.42095140978296525	9703	4
cg00823993	13	113535758	9.608789818137663e-4	5.207716721065018e-4	0.06502210802243664	1.802060846575999	0.6144865751676988	9706	4
cg00823995	19	46389577	6.789710273934784e-5	1.631534343080451e-4	0.6772966519563988	5.569996928937732	0.1345114546677068	9700	4
cg00824018	10	105037661	7.31313372984924e-4	9.467835830018275e-4	0.4398664639228159	0.05831196110832423	0.9963198071456273	9703	4
cg00824109	12	6716566	-2.9457645189872033e-4	1.5692016980022594e-4	0.06048552848335632	2.2682290382677786	0.5186346881659868	9566	4
cg00824141	2	106015518	-2.1426113518812546e-5	1.3568181603732874e-4	0.8745242453734484	4.401047377395323	0.22128829062388333	9675	4
cg00824156	2	127801271	-6.603040195792634e-4	4.954158779538173e-4	0.18258834373181695	0.8273431752712914	0.8429163440097105	9704	4
cg00824222	7	17978107	-2.606107189480088e-4	6.225061460913541e-4	0.6754736790132372	1.336279675139455	0.7205366634795866	9697	4
cg00824381	16	31708460	0.001655831133029468	8.592787808871101e-4	0.05397949617740929	4.8967381100055185	0.1795165392163235	9706	4
cg00824767	10	23488272	2.9124687934778355e-4	4.97882143223911e-4	0.5585668597537656	0.29507283886779667	0.960952467210354	9697	4
cg00824806	21	46350872	2.0085172076358043e-4	1.5808663970066445e-4	0.20390062681873367	0.47228259804764566	0.9249372157382616	9702	4
cg00824880	19	12905009	-1.2002014981800686e-4	2.2905214084724008e-4	0.6002881718330979	4.37313329872657	0.22388952104728596	9691	4
cg00825047	15	40226572	1.1307527677816236e-4	2.890365133624683e-4	0.6956386868561331	5.626413608179934	0.13127017905604904	9703	4
cg00825130	13	60664311	1.9133866192841474e-5	3.482634473642195e-4	0.9561856414683797	2.9422514313052877	0.400614836442708	9706	4
cg00825173	13	21140752	3.617850124352237e-4	2.7094485567813773e-4	0.1817874200839784	3.1719762438783135	0.36586226965036095	9693	4
cg00825309	19	58991885	2.588545027764461e-4	2.1259774723081674e-4	0.22338408755406194	0.8164230813535459	0.8455349505385622	9547	4
cg00825317	8	143747318	2.5283782435962793e-4	4.2839695266428475e-4	0.5550597910581043	3.176089705139264	0.36526428406927597	9703	4
cg00825407	12	133372623	3.5615494645475593e-6	4.314871506527602e-4	0.9934142347959147	0.9584787469006066	0.8112974106372967	9695	4
cg00825462	1	100435485	-2.7752652228752947e-4	1.9301345900325746e-4	0.15047350154544248	5.306853425379317	0.15065830038992878	9705	4
cg00825497	17	8198725	-1.0645131071124889e-4	2.151132005786011e-4	0.6206976604285218	1.3967861784724223	0.7062882415345495	9697	4
cg00825690	1	64960202	4.1090405866597444e-4	7.602495623260577e-4	0.5888620822546504	0.6590021754660285	0.7192825027913379	5807	3
cg00825734	1	1217511	-4.197568543211331e-5	0.001027587757826661	0.9674164671221877	4.046565324106767	0.2564796188647486	9704	4
cg00825967	16	88990454	-6.598671852561653e-4	4.8030768521221484e-4	0.16949053574453882	4.738876517368351	0.19194733028458205	9705	4
cg00826203	1	41706807	4.731755887308613e-4	5.797588774689515e-4	0.41440904215040597	2.0895132874670512	0.5540372083815084	9667	4
cg00826384	7	121513065	-1.1692531350345606e-4	3.8078254104708504e-4	0.7587932528050417	3.665542233509419	0.1599696583962552	5809	3
cg00826520	14	103683770	3.284936474977473e-4	6.321889367358257e-4	0.6033332720132103	3.963706541979373	0.2654099309618422	9700	4
cg00826537	1	225068758	-2.4581595713259602e-5	4.782048720303576e-4	0.959003676646787	1.7256075413376153	0.6312557401722599	9704	4
cg00826603	1	32231019	-5.232609496122405e-4	5.508967706273031e-4	0.3421961766423066	2.810201670133718	0.4218232927810808	9706	4
cg00826610	9	37800654	-4.3556766387817676e-4	2.1324913549998145e-4	0.04109902986537164	3.9561539972004853	0.2662377955818906	9705	4
cg00826615	2	121330875	-3.280558384660869e-4	3.7781164968672394e-4	0.3852272495573861	1.4591001675286464	0.691741641228271	9705	4
cg00826638	2	198541655	3.346518756892099e-4	8.241940010921642e-4	0.6847166481878932	2.1655628743651554	0.5387632234399422	9668	4
cg00826640	7	157381078	-5.242851550880665e-4	4.028034421544546e-4	0.19305639090164498	2.1580774152497013	0.5402529445537512	9559	4
cg00826728	10	33624131	-2.5922817799157365e-4	2.2343142177847292e-4	0.24596184429880796	2.339133129778327	0.5050655188802513	9700	4
cg00826767	10	101541852	-2.623164912838446e-4	0.001034557197742856	0.7998398575863179	1.3782763732603587	0.502008520347741	5807	3
cg00826842	20	42940040	2.456003858003656e-4	2.0768204114303746e-4	0.2369761055761269	2.3526553299956783	0.5025086576766392	9702	4
cg00826855	2	242175569	-1.4810709796825346e-4	4.976368614628363e-4	0.7659925712021283	4.764232458633362	0.18989795134912926	9703	4
cg00826892	4	178366013	-0.003711089196061817	0.0016606419400016681	0.02543496775420174	0.1728362872936436	0.9818505224981914	9704	4
cg00826902	1	3563954	-0.0037409747835669784	0.001090579519550111	6.029960540846339e-4	3.4428869060006995	0.32824539164278105	9704	4
cg00826921	3	143692146	-3.4973081850710696e-4	3.973314069366364e-4	0.3787513632021115	5.786384746631924	0.12247842415674941	9694	4
cg00827008	16	35026985	3.7838584933609296e-6	7.432963866675465e-4	0.9959382700002797	3.8201507111500366	0.14806922833320554	5125	3
cg00827164	19	46498631	-1.1611622949116131e-4	2.874194022201498e-4	0.686215812396371	2.949046095084993	0.3995481689527534	9705	4
cg00827173	12	124858700	-5.716421228408578e-4	4.2937736194977304e-4	0.18308109489957702	3.368295617061276	0.338249719380372	9700	4
cg00827239	1	3791597	-4.858256058004282e-4	5.023564849887658e-4	0.3334973796862415	0.9330324388573301	0.6271834361911559	5808	3
cg00827318	10	43867064	-3.4927649717854284e-4	5.32780062112364e-4	0.5120985721350875	1.8299273434047507	0.40053117644230835	5807	3
cg00827369	7	73588253	-1.672240002379831e-4	1.5987058879695035e-4	0.2955628680905836	0.6483940463411528	0.8852696637633228	9698	4
cg00827380	2	118572045	-1.856896239404546e-6	2.1412549326418984e-4	0.9930808319554727	1.6423037466351276	0.6498362182540056	9677	4
cg00827382	2	134180028	0.001834744621434742	0.0012716584391683258	0.14907774420774692	9.091166672936087	0.028103014048632677	9697	4
cg00827392	20	61436997	-2.507207779881871e-4	1.7723843643493564e-4	0.15718699094632924	1.248593762752454	0.7413746419765243	9704	4
cg00827581	19	10434088	-6.504347706687398e-4	3.936269233542854e-4	0.0984501153025996	0.628672085976879	0.8898383157998768	9704	4
cg00827663	9	139801358	-8.133848194825467e-5	3.6594314968472634e-4	0.8241030704901136	0.4758272421471751	0.9241690465604321	9700	4
cg00827745	1	18692019	-2.630508934294503e-6	1.598880940869275e-4	0.9868736456100236	1.555188511228636	0.6695926526067969	9631	4
cg00827893	13	33162946	7.579485461894138e-4	8.42729023471741e-4	0.36844086337824133	3.6187162885775317	0.3056882663689807	9702	4
cg00827895	6	36805384	3.161084429368916e-4	6.050704293809225e-4	0.6013692487947843	3.583001975000816	0.31015552332705276	9683	4
cg00827973	1	204531767	1.407977463576325e-4	2.3102419239366635e-4	0.5422260547973934	2.5253245761583485	0.4707317456359352	9662	4
cg00827976	10	118084202	-5.798399964956015e-4	5.250433621193124e-4	0.2694344373462917	2.7616303713595616	0.42985525118712076	9704	4
cg00827989	2	175201542	-7.1272781133290605e-6	2.2951476541572554e-4	0.975226729727344	5.528970627319542	0.13691608465831273	9703	4
cg00828305	2	178077190	-1.5034705268928206e-4	1.657467366047655e-4	0.3643596990532597	1.0113226931002979	0.798512225753886	9616	4
cg00828377	3	133394743	0.0013065256462072182	0.0010052442458961793	0.1937005019643661	1.120904930678348	0.7720300972048848	9704	4
cg00828556	3	196351986	9.666453282251075e-4	6.437155625351219e-4	0.13318356779092838	11.872854294847558	0.007831644634581404	9699	4
cg00828583	3	117836331	0.0015173642048367216	0.0016838557102260216	0.3675219478823553	2.1076238907792737	0.3486063447543324	5808	3
cg00828602	3	55520834	-6.362048206046717e-4	4.605440324340112e-4	0.16714980434985255	0.44035595424246077	0.9317853381464347	9697	4
cg00828616	10	81838587	-3.914471449478827e-5	1.7965925249380175e-4	0.8275201967280819	0.011646434843998485	0.9941937046456796	5805	3
cg00828618	19	7754029	5.642301863829684e-5	0.002063601890469873	0.9781869521356794	0.8581697693112745	0.8355088304095464	9631	4
cg00828689	3	196697064	2.2875649635036507e-4	5.989508082112706e-4	0.7025142604920942	7.412424979724249	0.006477495599653634	1335	2
cg00828709	10	50507071	4.979565575254326e-4	0.0010770651300004948	0.6438466623660173	0.8374217837803074	0.8404968684457993	9598	4
cg00828721	14	37121260	-0.0013541919190158086	0.00255014406332403	0.5954010018924498	0.9858059679443025	0.8046864390464712	9510	4
cg00828762	8	42234732	-3.758656366310332e-4	7.739341517099355e-4	0.6272112019166388	3.4261083250977733	0.33047282974542735	9703	4
cg00828798	16	873426	-6.635755452104398e-5	3.430022139394119e-4	0.8465979392040273	0.5938009054070861	0.8978500366538721	9703	4
cg00828836	2	72070178	-1.8811350941197046e-4	4.466756695917439e-4	0.6736520076861141	1.626696651639123	0.6533517964404407	9702	4
cg00829041	2	218619744	0.001233633335196726	6.520268175333703e-4	0.058491267617184664	2.923227292310946	0.4036141086263294	9702	4
cg00829063	2	8596070	-9.995236907387405e-4	6.112490347095289e-4	0.10200395032566649	2.194294295303509	0.5330730913449512	9689	4
cg00829075	10	3214784	4.4985668106921075e-5	1.506622044027157e-4	0.7652557302822609	4.159426731394614	0.24475556193700249	9655	4
cg00829091	2	241533694	-5.795505035078993e-4	4.1737151259472604e-4	0.16496285823470894	2.1759927075556202	0.5366925260336098	9695	4
cg00829136	21	44476788	3.631314654577652e-4	5.656192530724116e-4	0.5208687003580023	1.80301041899355	0.614280054060291	9705	4
cg00829246	7	23241578	-6.705740305315433e-5	5.33103499751104e-4	0.8999006615220235	2.0127417920879225	0.569766314312736	9702	4
cg00829269	20	44065852	-0.0021811499152081955	0.0011166779771327752	0.05079012151463757	2.9796611491337694	0.3947716688884937	9702	4
cg00829369	9	138880256	-5.216857237558467e-4	4.672327665222227e-4	0.26418954691737406	5.73665418271372	0.12514965166458936	9706	4
cg00829404	1	61362869	4.8092407945901834e-4	7.350700064745681e-4	0.5129467854812038	4.317405243333545	0.2291671141938648	9704	4
cg00829406	12	69864003	-2.3422497733834402e-4	2.4618305292021386e-4	0.3413881257165244	0.8991562780656938	0.8256314138045271	9699	4
cg00829438	9	136213035	6.2547810914214e-4	3.923887371842362e-4	0.11093006322702852	1.641548891897668	0.6500060076297051	9701	4
cg00829456	4	48782840	4.985628043214707e-4	3.3442997892740395e-4	0.1360182588772199	3.1979526934668785	0.3621001141531207	9701	4
cg00829600	16	84678923	-7.72058767240403e-4	5.305488945736162e-4	0.14561180603180982	1.75404824291845	0.6249852291857684	9671	4
cg00829656	2	159791884	0.0011621993332753323	7.467096716162188e-4	0.11960651282589661	3.1020033255171504	0.3761640836793847	9690	4
cg00829688	2	176032553	1.6361664401161482e-4	1.2709975332941698e-4	0.19798664169410723	2.300119563340774	0.5124980022019529	9628	4
cg00829753	4	6303534	-7.5318379561023e-4	4.895812845411994e-4	0.12394487924019347	0.4172300865115459	0.93666060854897	9704	4
cg00829845	16	26657174	-4.296971064520181e-4	0.0013392098536126613	0.7483174878639214	4.060575666579471	0.2549969081393279	9682	4
cg00829858	2	179148245	0.0018036617224230981	7.776194898498584e-4	0.02036979968806193	4.241591422378042	0.23653064412133723	9698	4
cg00829944	11	64052608	1.704230244413853e-4	2.0533277015143188e-4	0.4065475255609226	1.4115216115755902	0.7028362377256601	9704	4
cg00829961	8	25909326	-2.862485012782099e-4	3.7191262844627686e-4	0.4414980495315125	6.016872237799793	0.11079223324682061	9652	4
cg00829990	1	2928964	-0.0018541101709225703	0.0015440513498444918	0.22982544726178475	6.850369619091106	0.07682304967223623	9692	4
cg00830029	12	2943902	1.539148901515217e-5	0.0013685662700917511	0.9910268338144028	0.8457965332182444	0.8384846129453002	9705	4
cg00830121	16	85904858	8.600000000000002e-5	0.002222	0.9691264876005609	0	NA	1087	1
cg00830252	12	16039824	-1.6300479921064356e-4	4.5884407138814694e-4	0.7224015867800158	0.4064110784744134	0.9389149550305528	9695	4
cg00830283	1	145743676	-3.985952300619342e-5	3.6853251993058977e-4	0.9138708282798076	2.8027105009756808	0.4230539146830038	9691	4
cg00830285	7	149119905	-1.2782748809301775e-4	3.4236418198733867e-4	0.7088753155746438	0.6506151355302286	0.8847535696001083	9680	4
cg00830325	6	25650786	-0.0011013196653825094	6.442361201183947e-4	0.08735894109489732	2.887439596058722	0.4093073261536919	9705	4
cg00830393	3	66552063	1.543387451674619e-4	1.846126673009329e-4	0.4031471163234654	1.4232076022857474	0.7001038708036333	9704	4
cg00830401	7	151553558	-2.055832331603684e-4	5.632700570859776e-4	0.7151251061753875	0.8985086961443893	0.8257876800446919	9668	4
cg00830419	2	20371971	-3.622364254451822e-4	4.6954330717333505e-4	0.4404311105017954	2.1204571717473955	0.5477852378252258	9705	4
cg00830444	16	1455735	-2.1296037180335974e-4	4.96408450698465e-4	0.6679215439779973	5.561438330859587	0.1350097573863649	9700	4
cg00830492	7	47432311	-2.5326181222162537e-4	4.519602513776435e-4	0.5752318487191798	3.4478098552360956	0.327594356943686	9705	4
cg00830526	19	33182624	1.0662142920557148e-4	1.7419292174807288e-4	0.540479414552013	5.055641785076204	0.16776782702885626	9699	4
cg00830599	1	30398050	0.0020182505054506914	0.0011436336191211695	0.07760239862543664	4.744944758477096	0.19145499965701493	9702	4
cg00830621	16	18799106	-1.1384425198031227e-4	5.395729770653478e-4	0.8328954367556372	2.377998095410991	0.3045259274903482	5809	3
cg00830626	22	42229212	-2.750610377023845e-5	2.3115416653336846e-4	0.9052796127614562	0.20260544302122196	0.9771675982421639	9647	4
cg00830735	10	93393238	2.1149185248105177e-4	9.845146514622714e-4	0.8299089143582905	0.9181579464388585	0.82104381437458	9704	4
cg00830755	17	80819020	-2.1748784304929773e-4	5.998533841309796e-4	0.7169273675311914	0.1433757784773534	0.986166598556846	9706	4
cg00830767	16	19098198	7.579008394586007e-4	0.0011891013456077147	0.5238820493493151	1.4871362342534762	0.6852424474644572	9694	4
cg00830813	7	984874	9.429063032409074e-5	4.4028330566166403e-4	0.8304230713405705	2.8986083698924534	0.4075233891654829	9689	4
cg00830817	11	109293614	6.56851409218883e-4	5.500350348184321e-4	0.23240004838489814	5.0494128089595405	0.16821444768223362	9664	4
cg00830850	1	26672649	1.7974163382250107e-4	4.794849328073314e-4	0.7077616231714245	0.24719035195313951	0.9696339480715305	9703	4
cg00831028	20	55043745	2.818342188579461e-4	1.3803745434319404e-4	0.04117903504078724	2.8203419740192914	0.4201622042867211	9706	4
cg00831048	2	68694709	-6.405474644877464e-4	3.855098063507067e-4	0.09660113815173299	2.1743404325168925	0.5370201738265319	9631	4
cg00831126	7	56605325	-0.0010375875191757174	0.001800518521572573	0.5644316797008236	0.8433672385372605	0.8390684779508306	9700	4
cg00831127	1	23038925	-1.6104529358233367e-4	0.0010120706424845286	0.8735707402940749	3.911599496384685	0.27116936754680954	9706	4
cg00831222	10	134893675	-0.003593261898521565	0.0024234028253546707	0.13814508282769158	5.971022959110514	0.11302856346917024	9701	4
cg00831233	2	223183268	8.99657958198476e-6	1.8529789389659987e-4	0.96127633944918	3.4881073468563715	0.322307836835199	9680	4
cg00831237	12	50344289	2.2331469394390468e-4	0.0014199072240173403	0.8750287963438612	4.026566864395988	0.2586096416967793	9702	4
cg00831247	2	74780268	-8.782430134806632e-4	0.00042175944601660663	0.03731219328684303	1.5881361709743222	0.6620828452954678	9698	4
cg00831276	14	94251965	9.712934042283937e-4	0.0011151018106992131	0.3837347008795572	0.8206594036015382	0.8445194617644529	9706	4
cg00831358	1	32254081	3.3921174003084764e-5	1.6362178300828364e-4	0.8357642227579926	0.9195885658134577	0.8206982482522687	9702	4
cg00831466	22	20795872	4.1244274579044774e-4	4.416954623628748e-4	0.35042164367336437	1.629914775696358	0.6526260269632491	9703	4
cg00831560	19	41290997	-4.749884451675279e-4	5.074751834955473e-4	0.34928163570802995	7.4597341028396364	0.05860213142847373	9705	4
cg00831710	8	144240945	-0.0013020412341298627	0.001002317482394707	0.19393337540355796	7.184942108976235	0.06623091682023069	9696	4
cg00831726	3	142700876	0.0015510142038689014	8.96836537151314e-4	0.08373252529635718	4.0338984696677205	0.25782689651394525	9704	4
cg00831735	8	124215033	1.9621404600523833e-4	8.7015095992835e-4	0.8215947909622247	3.881581103093695	0.27453841993771916	9698	4
cg00831909	1	13909623	0.0025138410825021906	0.0017707872944398347	0.1557189937456036	2.394155633612626	0.49472347691265584	9704	4
cg00831929	1	11919018	-1.0321989596230806e-4	0.0010001873501903097	0.917803794424923	6.658924559702675	0.0836012694977545	9692	4
cg00831931	10	114823094	-6.599218643443773e-5	4.332725296624562e-4	0.878941623606899	1.040355935250478	0.7914883010128324	9702	4
cg00832101	20	37075243	1.2980204768529483e-4	1.528663301275667e-4	0.39581383307943097	1.1883758028809774	0.7557936032385466	9706	4
cg00832105	8	11331707	-2.4833504388962487e-4	3.901292190348561e-4	0.5244208592699866	4.78905127535034	0.18791176783227917	9703	4
cg00832308	18	13218884	-3.547572936715747e-5	1.921732555949495e-4	0.853540555734179	1.3184099112627268	0.7247661723816272	9705	4
cg00832329	14	105860985	4.0544544541009915e-4	6.083042436396797e-4	0.5050803590270376	2.302817759100953	0.5119813140745945	9704	4
cg00832457	12	32287236	-0.0015140977880047997	9.144277022864068e-4	0.09776489795943491	2.0555517889688537	0.5609571405041437	9698	4
cg00832476	1	31711088	-1.3551389396341523e-4	7.80529416447246e-4	0.8621657476041954	1.2393168850401863	0.743590757186593	9703	4
cg00832491	18	12774005	9.091313164698302e-5	4.467886969590387e-4	0.8387588835339199	8.479818251240417	0.03706944142774319	9704	4
cg00832517	14	31926792	-1.1883920060872381e-4	3.256765545574721e-4	0.7151864534830339	6.292120558865029	0.09823131589301759	9701	4
cg00832555	3	169529716	0.0019048580455802273	9.125534748053381e-4	0.03685259351891928	0.11702060963851324	0.9897194350135509	9697	4
cg00832567	19	1281113	-6.121120196351765e-4	5.693886026755152e-4	0.2823595751438254	0.16032511670173497	0.9229662983118225	5804	3
cg00832581	7	55076394	-5.373182939928448e-4	6.225360819656031e-4	0.3880759515376288	1.6472100820708373	0.648733248322505	9701	4
cg00832635	19	22815853	-5.87611578801128e-4	6.686548357561293e-4	0.3795115842520623	1.5239244470377231	0.6767596902005231	9703	4
cg00832644	1	162343785	-8.651181542345871e-5	3.8618603562724405e-4	0.8227449249918436	6.6010660253236	0.08576079904263055	9704	4
cg00832650	7	128495201	4.0713929273684837e-4	4.592158692829181e-4	0.37529604955512347	3.354747511093043	0.34009520952921707	9703	4
cg00832703	3	183254601	4.548458317907505e-4	4.6482830580430124e-4	0.32781503717665544	0.9175113859709552	0.8211999838572716	9706	4
cg00832923	7	150270224	-0.00062997703575048275	5.699804639995945e-4	0.26904661957202464	0.5701555980546483	0.9032292628133586	9644	4
cg00832924	7	117449060	-0.0011474403872075685	0.001177914814644114	0.32999274207514784	2.1817692020852317	0.5355481910460296	9551	4
cg00833080	12	132952608	2.1069579905335238e-4	0.0016464285522490077	0.8981715909195478	0.5976991304729211	0.896958902314811	9705	4
cg00833352	10	21461979	3.4541525172892895e-4	3.030285176098002e-4	0.25433752896227063	0.3774574935653271	0.9448588527872306	9694	4
cg00833364	1	179079780	1.4361248773711103e-4	5.055721073989733e-4	0.7763648929400366	4.098394437687005	0.25103345126222	9704	4
cg00833393	9	35731638	-4.1332927866233516e-4	3.122910700439631e-4	0.18565633598524706	0.957782460406723	0.8114658156332168	9704	4
cg00833394	1	178693972	-5.827440854013532e-5	3.0236147995201445e-4	0.8471697007069305	1.1340435163716134	0.7688628434540546	9700	4
cg00833441	7	98444410	3.397247097972995e-4	0.0010586624509942141	0.7482862245633204	7.320587627040168	0.06235202084329459	9704	4
cg00833537	1	156308017	-5.500601280471197e-5	1.49428599048407e-4	0.7127919571457271	2.452059532171665	0.4840173310090272	9703	4
cg00833562	16	2501147	1.9204038648929165e-4	5.06042724132744e-4	0.7043207524284631	0.6525924999726445	0.8842938483841893	9694	4
cg00833639	7	40873953	-5.969998379809318e-5	8.896564438935961e-4	0.9464984819982811	1.0783235943302345	0.7823092620305664	9666	4
cg00833661	21	35829938	-6.428327336265995e-5	4.532074222891367e-4	0.8872058083690363	0.5456025259503845	0.9087643978764135	9704	4
cg00833688	1	7210116	-0.0018185392017964685	0.001071172101952213	0.08956257774198367	1.8515149772703416	0.603789368590771	9704	4
cg00833703	16	57809842	4.6761371529745e-4	4.5684355557737557e-4	0.30603598304350643	0.8815354976810597	0.8298812765791086	9705	4
cg00833777	16	31271642	-4.2711247662191864e-4	4.286563607732723e-4	0.3190566502199875	5.364086120827082	0.14699757795809595	9704	4
cg00833989	4	93226245	-5.467997381912246e-4	4.04930640695084e-4	0.17690243659410268	0.6118474519198784	0.8937148946710787	9706	4
cg00834223	2	236944951	2.5388900848475666e-4	6.228738664954895e-4	0.6835607385160658	2.315947340717428	0.5094727060786735	9705	4
cg00834319	14	64970752	3.083428447808145e-4	1.836377860898719e-4	0.09313612355794418	1.7621985893965573	0.623195286897126	9704	4
cg00834379	1	41827384	-2.0037897862943096e-4	2.8606565444203833e-4	0.4836369555757457	0.2523049153880874	0.9687339644829472	9699	4
cg00834536	16	4013537	8.478729902442207e-4	8.704578910587026e-4	0.3300297280039169	1.8655732729299668	0.6007704519527759	9699	4
cg00834755	20	61674675	2.5114307065862206e-5	7.942019712548413e-4	0.9747734461515071	0.2336751476485203	0.9719781760199343	9698	4
cg00834779	19	12036415	-2.1350101001700356e-4	1.9934314941292918e-4	0.2841592863464337	2.7373347079448984	0.4339198916703385	9700	4
cg00834796	5	147161924	-2.7532098207667656e-4	2.311057693406723e-4	0.23352788864766344	1.0599963863129185	0.7867388153108897	9691	4
cg00834858	15	40579351	-6.645617576419534e-5	3.8409405726513943e-4	0.8626352527155567	4.778180135634458	0.18877935799730478	9700	4
cg00834899	3	194121120	-4.7118020659223624e-4	0.0010569140272674124	0.6557362993713809	0.3093475214834158	0.9582609838990837	9683	4
cg00834922	5	178545514	0.0012288944584383174	0.0012109269449393667	0.3101831432969905	5.077375279400222	0.16621823678257341	9705	4
cg00834923	16	85393998	-1.6180264043196067e-4	6.381834840512523e-4	0.7998538609308407	3.3846791955921103	0.33602969949672434	9701	4
cg00834924	15	85956922	8.618066926889939e-5	1.7446291666573847e-4	0.6213224185636624	0.560526339460524	0.9054064388048594	9701	4
cg00834958	7	100077147	2.2194753199571724e-4	1.8129963839237106e-4	0.2208757185491114	1.28790511371966	0.7320071112384289	9704	4
cg00834988	7	70060153	-1.4767774090483471e-5	7.116912759102875e-4	0.9834448814738439	0.21648695629180495	0.9748848548912012	9705	4
cg00835193	19	2291780	-8.693371952534369e-4	9.82864200063178e-4	0.3764297605282648	1.9046749552959357	0.5924255043243158	9706	4
cg00835249	8	11451041	2.2570694114255613e-6	7.81539379508577e-4	0.9976957292493426	5.91622169137641	0.11575813018860036	9701	4
cg00835279	2	3642710	-0.0034214361108889264	0.002625014586452474	0.19243926357922886	2.30749823076719	0.5110859671816355	9696	4
cg00835400	14	75228815	-3.582908773939146e-4	7.11703335135978e-4	0.6146638926271142	0.4282233704003141	0.9343524357376962	9704	4
cg00835429	15	89943283	-2.374512643086762e-4	1.5693691761567392e-4	0.13027042045317394	5.572732022781472	0.13435257925946817	9701	4
cg00835521	16	5038330	-2.274746840892398e-4	9.22379447805999e-4	0.8052044522391733	2.5583901628806602	0.4648310276068776	9703	4
cg00835612	16	72698400	1.4157958273418013e-4	1.604073401094192e-4	0.37743873399862476	3.497985757214574	0.32102345531873966	9704	4
cg00835705	8	92970334	4.914373786479542e-6	9.441022287977052e-4	0.9958467577521871	5.872227242832562	0.11799485333466571	9599	4
cg00835771	2	27718336	1.6862182487051248e-4	1.8329066561978234e-4	0.35758868974647023	2.512334793661544	0.4730660337943727	9704	4
cg00835825	16	85608058	3.0613949474293946e-4	6.770644615716325e-4	0.6511558202894612	0.6004175354816392	0.8963367814760537	9696	4
cg00835828	7	150069890	-2.2057039993846072e-4	4.818948800092144e-4	0.6471573815426501	6.225875084741881	0.10112337771798327	9705	4
cg00835857	8	145086659	-9.335825491107651e-4	4.910003959959066e-4	0.057251133342813926	9.755812927390837	0.020760038327977015	9704	4
cg00836007	8	52801982	0.003283624457436013	0.0010858669417243365	0.002494846685106797	5.097560772495295	0.1647910800281881	9686	4
cg00836101	15	39876248	3.875269600082898e-4	4.6689318503783327e-4	0.40653198242187266	2.387107332832902	0.49603910088634956	9700	4
cg00836119	10	75634696	-1.8164901306041826e-4	1.6883526108705737e-4	0.28197421878297396	0.251580119905623	0.96886192252896	9705	4
cg00836272	3	57021275	7.316195857870472e-4	4.678482509851491e-4	0.11786530205918253	0.1404728455091381	0.9865729994068713	9704	4
cg00836308	1	36552959	6.010538014293135e-4	7.893607138379618e-4	0.4463920497292459	1.8984438719817844	0.593750181751154	9703	4
cg00836482	3	119528956	-2.6340012895969135e-5	2.004001016791677e-4	0.8954295231485212	7.161573814697671	0.06692233988369896	9699	4
cg00836571	15	75639825	2.8235771574519543e-4	2.256664174104183e-4	0.21085522387994154	1.2105568605954011	0.7504734699685628	9705	4
cg00836605	7	28220047	1.0836393834726029e-4	2.061405549740078e-4	0.5991106584880732	3.5498562881889035	0.31435326234191324	9704	4
cg00836641	6	149867939	-9.484524073595411e-4	8.423917760071671e-4	0.26020608713749815	2.8267018565298674	0.41912315828189733	9690	4
cg00836662	7	100844445	-5.900608087407023e-4	4.715877407701625e-4	0.21085360787571863	0.8671541277550087	0.8333461526051529	9702	4
cg00836755	10	22609266	-4.753522787231747e-4	2.213166540465651e-4	0.03172664178351338	0.8689818360352253	0.8329060081783302	9698	4
cg00836940	14	36402334	-1.5590403981452942e-4	7.231771617524931e-4	0.8293135221235489	2.3417244661802123	0.5045747647978077	9661	4
cg00836964	5	139137277	-7.329246530788313e-4	4.92557245760804e-4	0.1367511766584164	2.57780305077771	0.46139425405969064	9696	4
cg00837060	14	23234275	6.84903089034401e-4	6.488551013143934e-4	0.29117097563828775	4.686872024568759	0.09599722326223091	5808	3
cg00837103	20	61447268	-5.1159836068917e-4	0.0010078321418153374	0.6117180461916703	1.4155969267891573	0.7018828320807333	9704	4
cg00837218	14	21865939	0.0018756951015367813	8.174174863965226e-4	0.02175262440201689	4.351002127223749	0.22597185694302532	9580	4
cg00837308	16	88473488	0.0010088706268345216	5.577128475482735e-4	0.07045989389337695	0.8705179180646935	0.8325360455568287	9704	4
cg00837398	7	148958537	-0.0034862093360628816	0.0015155340905656206	0.021430248440646067	4.269561277369631	0.23378910472394446	9702	4
cg00837619	14	21077925	-7.851812074323202e-5	2.4803068502354233e-4	0.7515728188571343	2.671746803553165	0.4450500010218759	9641	4
cg00837649	3	67705228	-2.1852917403080216e-4	3.329689971346115e-4	0.5116279854008116	1.4272077963042746	0.6991696485303134	9705	4
cg00837677	10	48372681	2.2418569787090997e-4	4.487689648710687e-4	0.6173870103463351	0.9223800556089264	0.6305328472402809	5809	3
cg00837734	16	87451234	-2.149199999451017e-4	3.628808328380913e-4	0.5536761317316472	0.7722828399771371	0.8560844686862935	9705	4
cg00837765	8	74884459	4.905165071399285e-5	1.1204477458340345e-4	0.6615413103928722	1.431022106867621	0.698279358990769	9685	4
cg00837773	8	95837532	-2.3152973337485397e-5	4.950401332484199e-4	0.9626966258375863	0.31987389929208243	0.9562484130719627	9652	4
cg00837812	7	138665354	-4.651110525636425e-4	4.793638932466652e-4	0.33191333243988974	4.970445759853477	0.17397408684027105	9695	4
cg00837831	13	33169818	3.795566014979374e-4	0.0010151105370365071	0.7084737531951194	1.8769051064037416	0.5983441755819985	9341	4
cg00837838	15	45003774	-1.145080268035363e-5	1.1059558643852942e-4	0.9175363015295045	4.77587427355542	0.18896386123251638	9583	4
cg00837860	14	24020113	5.951821048229861e-4	3.7408059594910744e-4	0.11159761829473967	2.80216566174878	0.4231435346438139	9703	4
cg00838081	16	86743955	5.186071705208917e-4	6.017874054034392e-4	0.38880967164644015	4.704240477149834	0.19478009479319908	9704	4
cg00838150	3	69788442	-2.428716232914189e-4	1.8514306317021092e-4	0.18958588768461407	6.0391557537575675	0.10972067510713064	9701	4
cg00838250	3	186287958	-5.5070714452862655e-5	1.584607610241754e-4	0.7281891735767687	2.195462578972101	0.5328426545586061	9706	4
cg00838337	10	25012019	2.9299554960434386e-4	2.0880214171619806e-4	0.16055094799823688	0.9487566049316045	0.813648573882679	9703	4
cg00838397	10	70992225	-2.291427971685733e-4	3.829740195231522e-4	0.549623330314718	0.5302369071657673	0.9122000127527017	9704	4
cg00838399	19	56154867	-2.1229071776794628e-5	1.3997770269346958e-4	0.8794548066960584	4.430334823537288	0.21858907427573865	9683	4
cg00838415	19	47253604	2.030070249513877e-4	5.077620844782599e-4	0.6892984000108999	1.7200307452469423	0.632489723187009	9704	4
cg00838532	7	148989347	-8.213990783166461e-4	6.760319581097282e-4	0.2243546674684775	1.191274249247403	0.7550978590143941	9692	4
cg00838756	15	35049448	-2.506201295576414e-4	0.001002417260569759	0.8025751482893944	0.10909919713137739	0.9907235637655861	9706	4
cg00838829	1	54723426	2.718796695181063e-5	5.031649202713597e-4	0.9569081491085947	0.4737858370138377	0.9246116293686202	9683	4
cg00838860	16	86411296	4.829957810110263e-4	5.365748970838835e-4	0.3680425254857489	1.300616549693982	0.7289866756366354	9704	4
cg00838874	12	5018338	1.9780193771945783e-4	5.324290751300561e-4	0.7102588112469422	1.1603966655802587	0.7625176399046155	9699	4
cg00838898	16	49309445	9.693291705727758e-5	2.76462303986281e-4	0.725874253381465	0.5357173086852501	0.910977252364792	9705	4
cg00838919	1	180201891	-9.302906709167217e-4	8.501740991728164e-4	0.2738517104847252	0.802071577945296	0.848971475343591	9705	4
cg00839129	10	131764887	3.339373441047432e-4	6.631101735993989e-4	0.6145477279957704	1.2905239429412385	0.731384480688428	9685	4
cg00839132	18	74692235	-2.1456423808781692e-4	4.699361122908756e-4	0.6479717212864597	4.835120173718966	0.18427631404355346	9704	4
cg00839272	2	175583849	-4.573576702364066e-4	4.2616268185401385e-4	0.28318151694031757	3.6092995704688056	0.306860549414901	9704	4
cg00839333	8	27504520	1.890443425668898e-4	6.93668450423235e-4	0.7852157688078462	3.5351118618841113	0.31623670154169287	9700	4
cg00839434	6	170601062	4.2542928930986877e-4	1.8214700475115443e-4	0.01951016690112684	5.102410928728167	0.16444988516510592	9705	4
cg00839507	9	6680800	1.020230074564266e-5	2.070913893404207e-4	0.9607083292000411	3.119259416368055	0.37360070905882864	9699	4
cg00839579	7	15727441	-0.001003387543210327	5.129377659663757e-4	0.05044649190451857	1.100960882744362	0.7768421277665283	9685	4
cg00839584	2	113542091	-9.760358150629128e-6	0.0014572766224692935	0.9946560723389056	2.3133194175219054	0.5099740636596792	9705	4
cg00839642	7	133043175	0.0013333113615502294	0.0015096603863151404	0.3771356257422632	3.4038152626740468	0.06504580744548985	1333	2
cg00839675	19	36119657	-3.192031892896722e-5	1.7418986207637512e-4	0.8546017439226591	4.762914200062999	0.19000399393156744	9701	4
cg00839802	6	119671238	-1.6235380876448746e-4	1.2727541805943398e-4	0.2020933819739597	0.45239547149489895	0.9292182865988436	9574	4
cg00839844	18	46474644	-0.0013759744359601164	5.69552732468701e-4	0.015696977771409788	2.820636599065791	0.4201140227674152	9703	4
cg00839873	14	94421989	3.0215343200156223e-4	2.916434594052155e-4	0.3001848537553769	1.0941945850310337	0.7784757156126005	9706	4
cg00840115	2	145282103	-9.560775818630018e-5	1.8666941796008176e-4	0.6085272296059667	5.57000220743833	0.13451114787983734	9699	4
cg00840257	16	8963031	-3.2816329533337697e-4	2.469460113038577e-4	0.1838853185772364	3.301879317814859	0.34738116432389815	9670	4
cg00840270	16	1231464	7.480519417385611e-4	0.001390068502011367	0.5904801616413278	1.6665408506163752	0.6443979676622842	9705	4
cg00840310	9	74061514	-2.756674250908863e-4	4.910563771459061e-4	0.5745410189891496	7.236291769665115	0.06473579467968849	9705	4
cg00840320	3	44914671	8.882290727370954e-4	4.8431125227700367e-4	0.0666533088038845	4.222826604530763	0.238386422940269	9694	4
cg00840332	7	127881269	-0.001222977903042734	0.0010964696038265828	0.2646885397292706	8.356660115240967	0.03918798664200355	9527	4
cg00840341	16	17609453	6.775623822970755e-4	5.719357866321524e-4	0.23614295940917535	2.739755654979358	0.43351345977516625	9705	4
cg00840403	16	71560205	-0.0012528624209080614	4.8696008368885043e-4	0.010087259112267348	2.9336959656157275	0.4019613317875815	9704	4
cg00840412	12	127359199	9.387189098374036e-5	9.40325293941226e-4	0.920479951640393	1.6572110963867488	0.6464882625993362	9692	4
cg00840516	3	50360097	-5.782146598444248e-4	5.378428808227788e-4	0.28234679070136515	0.010021618306188564	0.9950017240085914	5809	3
cg00840694	8	1994574	-5.582461387860096e-4	0.0013145842169154612	0.6710874282183132	2.6904210422623125	0.4418575930935276	9703	4
cg00840926	19	58919549	6.791277962006071e-5	1.5805894473818106e-4	0.6674375833410253	1.2198613370483529	0.7482447900897604	9704	4
cg00841001	3	48230393	3.1300590512356116e-4	6.131275527257692e-4	0.6096963145454519	0.49824713612576194	0.7794836481490124	5808	3
cg00841090	17	2651101	-9.449013850557621e-4	7.654874621887447e-4	0.21706183848393681	3.9318962876504644	0.2689126284923952	9699	4
cg00841151	7	100612136	-2.7234522288543353e-4	7.262355917464284e-4	0.7076534252374895	2.921432136679261	0.40389809725261366	9705	4
cg00841249	19	58190208	3.390407692899464e-4	5.226274391846805e-4	0.5165170281901881	10.630475536594002	0.013901431923405162	9704	4
cg00841408	3	9811940	-1.8530647324529212e-5	0.0016151752759507537	0.9908461990020708	3.088504035950989	0.37817986544476656	9699	4
cg00841452	19	10535506	3.6775797488117516e-4	3.298921825317884e-4	0.26494371161408076	5.7443634354624225	0.12473195398615242	9703	4
cg00841581	3	136471162	1.480995263388459e-4	1.4447388804425637e-4	0.30531814875987406	1.6057825769101897	0.6580793710834281	9706	4
cg00841692	10	38066458	2.869146719182845e-4	9.226932474548381e-4	0.7558359907487092	3.542968416383123	0.31523187237009254	9702	4
cg00841693	7	156803122	2.2681611858042114e-4	3.958989132933523e-4	0.566702773390412	4.804373070534259	0.18669530370298157	9705	4
cg00841725	13	113655538	2.5145954968872162e-5	3.9111916547683324e-4	0.9487374758371988	0.9612624879297483	0.8106241055236473	9699	4
cg00841760	7	158362966	-0.001514268320461443	0.002124082847422285	0.47590482520763844	5.410042718802291	0.14411916219404386	9705	4
cg00841781	22	51021511	-3.426133326657347e-4	1.8164037532530217e-4	0.05926559337539447	2.900509992249985	0.4072203009461281	9697	4
cg00841868	12	37937608	0.0010787406964873514	0.0014641525210333792	0.46126345796727514	3.77993966191083	0.28622812289027794	9683	4
cg00841968	14	69446664	-4.472473257596427e-4	3.6331887595776683e-4	0.21832102217385027	2.7311397484192663	0.43496133247172025	9641	4
cg00841985	3	15901302	-2.4056932462731265e-4	2.9104772254504507e-4	0.4084847065898211	0.6576248099915295	0.7197780308454391	5759	3
cg00841988	14	100204153	-4.434210276825077e-5	6.518948767768835e-4	0.9457694530537497	1.5551247152442347	0.6696072371391074	9704	4
cg00842076	14	89881835	8.121678073260936e-4	6.225136134980205e-4	0.19200908747091158	4.860936325671542	0.18226791581411342	9574	4
cg00842095	14	70116951	-7.473549662003283e-4	6.918741666922534e-4	0.2800579601371707	1.0047001732651242	0.8001146546597052	9703	4
cg00842122	15	49616494	-9.176974941093477e-5	6.34956532757738e-4	0.8850826130543834	0.4677122464323874	0.9259254229939564	9702	4
cg00842161	14	21860384	-8.105977104927321e-4	5.226167923737399e-4	0.12089294170548676	4.097434991085844	0.2511333043410664	9702	4
cg00842231	19	11352474	-2.7789527514108825e-4	4.337342444783169e-4	0.521715000215137	2.8022713382043705	0.4231261508210104	9704	4
cg00842259	7	42004866	-7.809109330072347e-4	5.227940801279818e-4	0.1352473385441301	1.0875740733410673	0.7800745670803068	9694	4
cg00842299	3	147129278	-1.5683475822558235e-4	2.5210103231516564e-4	0.5338690573738856	0.7910206878731867	0.8516135390843333	9699	4
cg00842318	5	2642358	-8.107582466140932e-5	0.001016043889446153	0.9363998294340861	3.0291408521776018	0.38715401586969883	9704	4
cg00842325	20	21503536	-8.14027310031455e-4	9.469154192422915e-4	0.38997532527149603	2.0897349485304506	0.5539922430859489	9703	4
cg00842351	9	71789653	1.0959994583324611e-4	2.8864050877406596e-4	0.7041600320446987	2.8387411535341984	0.41716207703866703	9677	4
cg00842534	19	42724308	2.659867446319046e-5	1.721601027346729e-4	0.8772157924469036	2.3146055300312094	0.5097286511951722	9689	4
cg00842549	17	46651920	-1.1436232001641674e-4	9.170166135682415e-4	0.9007521232135356	2.4477235512823063	0.48481272749306004	9700	4
cg00842595	17	263193	-0.0011125727441981493	0.0011456629057416887	0.33149001042501575	1.2286273619114572	0.7461467920259104	9705	4
cg00842602	1	41488009	2.353782717001272e-4	3.566685213655384e-4	0.50929512679778155	2.58413395494852	0.46027786137484133	9704	4
cg00842670	18	77728011	-3.9240112582586564e-4	5.44240890172579e-4	0.47090562132707947	0.2503504045684621	0.9690787053636686	9701	4
cg00842687	3	73816009	5.001504349791193e-4	8.721312029658426e-4	0.5663192459645892	0.5105610098765273	0.9165651527468146	9701	4
cg00842918	17	9940321	4.3457980253296374e-4	6.918137110578262e-4	0.5298895663805835	2.665479720484438	0.4461255652496397	9703	4
cg00842998	12	53346934	-6.505228837242015e-4	3.917731859707543e-4	0.0968223694787164	0.0975791244205654	0.992126347292182	9691	4
cg00843019	19	48785784	-0.0013267838374101356	5.095892052787667e-4	0.009224117170916157	6.53514966913112	0.08828654759688227	9702	4
cg00843117	13	50802085	6.565258956895148e-5	5.049631077708363e-4	0.8965548550867714	1.0134202047520189	0.7980047086461142	9705	4
cg00843326	5	63800306	4.90974529178797e-4	4.24903316065587e-4	0.24788693906427717	1.8788885225901724	0.5979201621023326	9703	4
cg00843339	6	31367527	-9.679171681483309e-5	2.793219556926204e-4	0.7289490706482207	1.9943819674620804	0.5735735666583244	9696	4
cg00843352	6	28602791	9.832792267318063e-5	2.914474582999694e-4	0.7358320649942104	1.220856057252121	0.7480066364489828	9704	4
cg00843398	6	24403479	-5.630019158438905e-5	2.3634848885130947e-4	0.8117194747911665	4.917176945683666	0.08555562987160686	5807	3
cg00843416	17	40914631	-3.861000147291789e-4	3.6539530929139796e-4	0.29066502836462416	1.496562301169228	0.6830639764434742	9706	4
cg00843561	3	113775478	-4.867539938562197e-5	1.6480846392791706e-4	0.7677301416889488	5.105459697940796	0.16423575307828905	9706	4
cg00843634	8	10584169	9.542292236810706e-4	0.001942755661584229	0.6233040583481689	1.1086647320533762	0.7749828053527835	9694	4
cg00843885	16	29985458	1.6267171940532848e-5	1.2848282236128925e-4	0.8992493171077884	0.3108927220963382	0.9579670037468161	9703	4
cg00843912	19	45004550	3.0061453986368537e-5	1.1587486220992491e-4	0.7953032289785351	3.1399502153599896	0.37054686027540557	9698	4
cg00843939	7	151038742	8.080643930921143e-5	1.9370586581175705e-4	0.6765610019088193	1.6120684905544675	0.6566564769290614	9703	4
cg00844074	13	113701892	1.1882018471752053e-4	4.218877810871542e-4	0.7782200926931517	3.0499945915407194	0.3839810409850313	9705	4
cg00844078	2	26098817	0.0010014490472349301	7.78783661173698e-4	0.1984729721228675	1.7111416921119154	0.6344595899285063	9648	4
cg00844120	6	168859997	0.0011420755058353042	5.91359429907384e-4	0.053449508378054615	1.6292344754575703	0.6527794145380372	9630	4
cg00844197	19	55661330	-0.002955341288108019	0.001172517905068212	0.011718542444106543	1.1119431776934885	0.7741917634718379	9696	4
cg00844246	10	134928055	1.2343835238201134e-4	2.4248783184630166e-4	0.6107174041958356	2.484147543461263	0.47816279070704176	9687	4
cg00844297	12	132990805	-0.0010357686531349572	7.226614185490407e-4	0.15178080185363022	0.8624287977384082	0.8344838075525516	9693	4
cg00844298	7	9826908	6.18761898238611e-4	4.724961419588916e-4	0.1903448346875463	11.42417571679492	0.00964000562473463	9701	4
cg00844308	9	99800808	-0.0016260796893537606	0.0016947005264345083	0.3373026012658502	0.45250424846713366	0.9291950065427769	9697	4
cg00844328	13	33002010	1.3795521797171345e-4	1.9458049448720704e-4	0.4783319799035783	2.820664681542363	0.42010943053757605	9706	4
cg00844339	9	138873417	3.233978144042259e-4	5.934786789680911e-4	0.5858092209257464	3.472082873529057	0.32440096939647106	9699	4
cg00844376	10	99473557	2.675043418528264e-4	2.8587786067498346e-4	0.34941248829406973	0.33036539064231074	0.8477388120248003	5804	3
cg00844429	14	101511309	2.1346403627819075e-4	0.00045979312526396463	0.6424607307158159	1.85363214145988	0.6033340964333331	9700	4
cg00844439	10	8078229	2.1985639496896012e-4	3.5685027140557957e-4	0.537826778559496	0.7314534488010204	0.865782014834307	9705	4
cg00844589	12	100661322	1.0080228126619065e-4	1.952467429377735e-4	0.6056578154358191	3.166284798987216	0.3666910410480638	9672	4
cg00844641	7	128470416	0.001197311653592958	4.3564432108039757e-4	0.005989243427254081	0.35108128570423036	0.8390032969935804	5809	3
cg00844791	19	56042579	-5.7043697896371445e-6	2.551059239268247e-4	0.9821601582071264	2.9900327832994322	0.3931644792905884	9691	4
cg00844821	19	12625049	-2.675612489840435e-4	6.921874569361378e-4	0.6990934582241848	0.053186498415925945	0.9967892842157998	9702	4
cg00844950	19	1789060	2.133051170174351e-4	4.426389772152885e-4	0.6298811687989505	2.6282952963605517	0.45255059561049427	9702	4
cg00845204	20	55964273	1.1443139092730899e-4	1.8808067579926713e-4	0.5429112551421509	4.097343558065939	0.251142821996259	9687	4
cg00845219	22	19842449	1.883919627064856e-5	1.2262958088871337e-4	0.8779039647466433	1.3916350625310387	0.7074966853983474	9638	4
cg00845245	17	70536103	0.001217218975752561	5.587250632195688e-4	0.02936398419455346	3.604981398199028	0.30739945289175646	9703	4
cg00845319	1	28520623	1.9037265157316837e-4	6.203357371445069e-4	0.7589297792894378	2.2670914935583104	0.3218898905345871	5804	3
cg00845368	9	97572553	-3.134348566660993e-4	3.99203016474872e-4	0.43236473375021295	2.3425019767462807	0.50442758883548	9704	4
cg00845370	17	43393892	-2.503887754850396e-4	1.6065619271618997e-4	0.11910577583054749	1.7441714559098753	0.6271585293428752	9705	4
cg00845593	15	40857396	-1.1447459391754363e-4	1.871048332144487e-4	0.5406564495865475	1.7221748536753272	0.4227021746160637	5784	3
cg00845742	19	52453199	-8.195750101069578e-4	0.0012622317859833563	0.5161404352485859	4.039474929399402	0.13269029639450755	5598	3
cg00845765	8	145700821	-3.079551351549841e-4	3.093592261572463e-4	0.3195119610353111	3.6674585554460153	0.2996838853857313	9703	4
cg00845775	14	104172974	2.4282168811172252e-4	3.3232908865165754e-4	0.46498296317050986	2.3762768113393227	0.49806596376666695	9705	4
cg00845891	7	55434080	3.6455386411736344e-5	1.5450585288835286e-4	0.8134728228923165	1.130377834996473	0.7697462729250469	9693	4
cg00845900	7	129931729	-1.7097354110034947e-5	3.959577619232295e-4	0.9655582533511561	0.06620374516999601	0.9955584618232636	9701	4
cg00845956	19	33214444	-4.681825717580959e-4	6.378509301667105e-4	0.4629487485789643	4.7187396622548015	0.19358954864220435	9701	4
cg00846021	14	36977901	3.793440162196858e-6	5.839623035396118e-4	0.9948169496004835	2.4331611862854285	0.487491531507447	9705	4
cg00846036	11	84634126	-2.220591011761153e-4	0.002248534227681798	0.9213309964076192	0.3993155901949262	0.9403838415881102	9704	4
cg00846043	3	37760790	3.3135577401607706e-4	5.927048435944856e-4	0.5761228402376146	2.594176132541438	0.4585114609775801	9702	4
cg00846121	19	49118114	-6.507196102025164e-4	5.170519126924794e-4	0.208204152311641	3.8837963916129707	0.27428850540497196	9691	4
cg00846140	7	1892569	4.693145844753109e-4	5.01035936184834e-4	0.34891882885886083	0.3311462204796433	0.9540681262287667	9690	4
cg00846166	19	10022875	-7.521971875181181e-4	7.826278835556864e-4	0.33649319903181657	1.6264545407046955	0.6534064168802411	9705	4
cg00846248	7	86849067	4.2394785846939e-5	1.4841170346224444e-4	0.7751411315895017	2.4502452994264625	0.48435001142946477	9702	4
cg00846287	4	95525943	3.365637365292299e-4	5.577523367193186e-4	0.5462235712900276	13.72956490122224	0.0032973565454530356	9705	4
cg00846288	8	16919401	-2.1155033671174648e-4	5.016384145083296e-4	0.6732303000869749	1.6607284401490472	0.6456997595495899	9693	4
cg00846340	4	2470860	7.985705866388941e-5	2.3219539407419933e-4	0.7309050942543854	3.9262578742074083	0.2695378358378146	9603	4
cg00846400	22	36425210	1.423719480918362e-4	1.6991349767474706e-4	0.4020821470203044	3.2958909313860234	0.3482149601668434	9703	4
cg00846425	4	957561	-1.545061640863023e-4	6.801700221087196e-4	0.8203007683096031	3.6306656868948326	0.16278371787837698	5807	3
cg00846483	8	125463682	-0.002741359387256582	0.001148747717066288	0.017014723893272184	0.04997446181233975	0.9753223659316252	5793	3
cg00846502	16	971186	6.163105748839554e-4	4.2064347960213584e-4	0.14287689754797658	5.101522921718623	0.1645123042273839	9695	4
cg00846539	7	161985	6.328312836204344e-4	5.125190516404901e-4	0.21692473446368835	1.7548848138837836	0.6248013604756053	9701	4
cg00846554	6	12748001	7.953222691259314e-4	7.620883116864403e-4	0.29666629793712007	1.2158487108345568	0.749205699869811	9699	4
cg00846580	14	60632234	-1.0110869323783885e-4	3.1944887413808305e-4	0.7516156022184175	5.741085090904912	0.12490941662913445	9669	4
cg00846720	4	170533756	-9.726586542752107e-5	1.436913550676052e-4	0.4984641617122755	1.9854674897807492	0.5754284539902355	9697	4
cg00846769	10	134405126	7.556369704731091e-4	6.385622266585864e-4	0.2366739637524159	0.7013272820402625	0.872891714579225	9701	4
cg00846968	22	42079313	-3.37017237819626e-4	5.224506017212773e-4	0.5188817890421829	1.8044649503983354	0.613963794842691	9706	4
cg00846988	10	135234735	-9.204165765879639e-4	4.388870159378139e-4	0.035979357171350146	0.8348871981467648	0.8411055520104332	9691	4
cg00846995	17	46702028	4.998629224927475e-4	3.532590718515098e-4	0.15706738732703582	3.8346579704319526	0.279880483108759	9706	4
cg00847017	11	43597161	-8.658791047965969e-4	4.247556242862844e-4	0.04149648212635045	1.150974342854247	0.5624308018371885	5809	3
cg00847029	3	128206844	9.648012021297476e-5	2.1715298179317532e-4	0.6568288624215755	6.194810203591074	0.10250752281712011	9656	4
cg00847043	14	65381157	-2.11655486497493e-4	1.2846157395007227e-4	0.09943126826216644	0.7045269873292173	0.8721386428709721	9690	4
cg00847044	4	2419822	6.583776972444599e-4	4.0299388560525204e-4	0.10231842502218766	4.125757859207052	0.12708756656556905	5809	3
cg00847221	17	64948442	4.919646057667985e-4	4.3508635673432085e-4	0.25816932173845397	2.5759702413760306	0.46171785606404425	9704	4
cg00847277	8	142528956	0.002384132265360799	8.298616772836517e-4	0.004066876949972627	1.5903957304704106	0.6615694789374991	9706	4
cg00847309	19	51303252	-5.386624162885401e-4	3.48987888707193e-4	0.12270977838043502	4.802992247121972	0.18680463108069123	9701	4
cg00847387	4	146626108	-2.3606008912536796e-5	3.707568205429636e-4	0.9492331599943644	0.8550306823943608	0.8362640860946793	9705	4
cg00847453	6	110720501	4.3896254324623987e-4	0.0010408802128855164	0.6732276231861547	0.8123601147987828	0.846508430117338	9700	4
cg00847857	21	30565636	-4.086632447355269e-4	0.0014268294092487843	0.7745614147822742	4.039870822886509	0.25719086237166894	9706	4
cg00847868	10	8084340	0.001885234325806578	0.0017389741585942128	0.2783172912812427	0.7231670625111374	0.6965724080774298	5809	3
cg00847892	6	138188446	-2.307787172445796e-4	3.061224533995431e-4	0.4509230031429927	1.7403132239130068	0.4188859415634391	5804	3
cg00848007	12	68553396	2.0565921941147086e-4	0.00083925446121077725	0.8064177965313729	1.0716432882744455	0.7839235361211405	9695	4
cg00848033	3	180319268	0.0014765042954357716	8.414873370143794e-4	0.07932152440635254	1.4153955194364412	0.7019299372582566	9698	4
cg00848167	15	89921898	5.451827578260088e-4	5.453953642154373e-4	0.31749919501550977	3.2054650808336964	0.36101833955316887	9701	4
cg00848245	16	28224134	8.576252296208317e-4	6.308819631640158e-4	0.17401771806875618	2.1370535986103327	0.5444530153914159	9696	4
cg00848336	14	105908951	6.310557523398646e-4	4.754980079420701e-4	0.18446006218871866	0.6118904017886951	0.8937050242550658	9704	4
cg00848374	1	215179216	-0.0014318240768854632	0.001234756531985263	0.24621156825218565	2.31982143206375	0.5087342858171542	9671	4
cg00848392	6	31734401	0.002308203485922069	0.0010310712459696996	0.025178960865538634	1.9151510113743053	0.5902027975325395	9703	4
cg00848394	3	52188768	-2.1009593316509157e-4	1.7850022668344982e-4	0.23919289823008125	0.4804986654037681	0.9231544001225085	9697	4
cg00848397	17	34948594	-2.1723188716128087e-4	1.5973777661215994e-4	0.1738526854288601	3.8158146051343778	0.282051978028085	9705	4
cg00848461	5	176732093	-0.0016482107961592425	6.498801358724173e-4	0.011207020061628877	3.139415757889787	0.3706254729585695	9651	4
cg00848480	7	592840	-6.447901065267869e-4	3.974187656102346e-4	0.104708091170137	0.8856495187186108	0.8288894569107107	9693	4
cg00848509	16	3335856	-1.234232316154827e-4	3.389736666799198e-4	0.7157769054113324	1.475526991037933	0.6879300965070606	9703	4
cg00848594	10	45495782	-0.0016527470904966468	0.0012460295472034833	0.18470365224545376	0.0657114748915208	0.995607262218498	9702	4
cg00848728	1	58716018	-1.0263873963295139e-5	2.5726004787933763e-4	0.9681753363411933	1.4254369394244488	0.6995831531784744	9705	4
cg00848945	12	2800919	2.8250978513784122e-5	1.6280664955383125e-4	0.8622389977189224	2.0795394887668035	0.5560631415928036	9653	4
cg00849044	8	145558967	0.0020403439127851903	0.0030786006092794224	0.5074903984234798	1.043267809764877	0.5935499510915743	5120	3
cg00849052	8	23570444	6.303193690933304e-4	0.0021331763293543247	0.76762421088396815	8.193040001768747	0.04218615507941947	9702	4
cg00849148	4	186951273	1.5476714291901074e-5	0.00114068622261936	0.9891747158167713	1.5789772229982695	0.6641659315244636	9701	4
cg00849267	16	968265	1.953998348244322e-4	2.4830417624012257e-4	0.43131853146215043	1.3785238731972174	0.7105764857545896	9691	4
cg00849365	16	5074999	-4.4229600288403156e-4	9.6971628370016e-4	0.6483118370573557	2.4889971805169044	0.47728282138837835	9701	4
cg00849435	19	14607052	3.0700404847990216e-4	3.163754252351286e-4	0.33185764423867115	0.739619253202519	0.8638478639806484	9648	4
cg00849570	1	3162104	-1.7639651476126627e-4	5.000148971094373e-4	0.7242514903322707	0.6677643849071742	0.8807586007088646	9702	4
cg00849610	17	59529316	-6.948746460014268e-5	4.127782668024225e-4	0.8663151000435783	2.1298844616049655	0.545890632283872	9701	4
cg00849692	6	99295724	-5.347325426977613e-4	3.7498311655355404e-4	0.15386324736086646	1.6269465341639215	0.6532954253942841	9678	4
cg00849713	6	166267744	7.57221399700316e-4	5.263083409584775e-4	0.15022391236530738	5.64366751196572	0.1302938116409729	9702	4
cg00849853	21	47808878	-8.067362965926512e-4	4.6739238346541574e-4	0.0843408530121242	7.803664281565906	0.05024852241442201	9702	4
cg00849854	17	17780937	4.4040716470827423e-4	3.692039061859102e-4	0.23292569959230017	2.8927557735215124	0.40845738456059055	9705	4
cg00849943	4	84256364	1.9221438847931213e-4	2.3972713124177354e-4	0.4226658238098069	2.4092125992055675	0.49192200430123617	9699	4
cg00849990	8	86090773	-7.560917299299052e-4	0.0012178598552823685	0.5347072699216018	2.3427058350382524	0.5043890056657288	9683	4
cg00850016	9	140073925	7.631343920070212e-4	5.726240218055222e-4	0.1826312145823369	5.3626918372929655	0.1470857509744973	9696	4
cg00850039	19	12476508	1.178049073128685e-4	2.52356162837485e-4	0.6406286559016583	9.436368111935193	0.024018021492200014	9706	4
cg00850058	4	14997290	-9.489199442723383e-4	0.0011070814960877158	0.3913694584501709	0.37825784010685426	0.8276797952928319	5791	3
cg00850068	19	8428494	-6.978752514964151e-4	5.567813348240966e-4	0.21005656107390758	1.9945906505598463	0.5735301940369218	9706	4
cg00850073	5	139016870	2.712034571264613e-4	2.6443155433687895e-4	0.3050757895439014	0.273281479168059	0.9649726065871911	9705	4
cg00850083	21	40985387	-2.3382786141319328e-4	6.891367425681611e-4	0.7343796277310259	1.8322686465399214	0.6079382183295036	9704	4
cg00850167	5	137800779	1.2775692047179853e-4	1.6438143953934596e-4	0.4370419820239406	2.056620458567261	0.5607384646953021	9705	4
cg00850193	10	102849349	1.6150546569797106e-4	4.388066885255216e-4	0.7128314254795141	4.794842147765908	0.18745113793023938	9704	4
cg00850332	7	1141971	-0.0011235836716836037	6.86326125500218e-4	0.10160982875255109	5.687301179646221	0.0582127666633723	5788	3
cg00850340	10	126432777	-1.3889295588684236e-4	2.4277158596519742e-4	0.5672449327208313	2.060281552237529	0.55998977095062	9704	4
cg00850453	7	12726919	-8.759228092789661e-6	2.606502213164666e-4	0.9731918982838789	3.442564717204837	0.3282880391161015	9649	4
cg00850481	1	228891306	0.0034339425539360283	0.002088303439435211	0.1000998941972198	2.2252358761386772	0.5269948106684722	9703	4
cg00850501	19	14530371	5.0710566353134855e-5	2.3850242669014638e-4	0.8316227803862932	0.6166566919673778	0.8926088410555694	9679	4
cg00850505	6	166580460	-4.40766628812943e-4	3.776398058586492e-4	0.2431451698683629	2.7182496522863717	0.4371348608140812	9699	4
cg00850538	2	36582038	3.338991773160381e-5	8.823333429061187e-4	0.9698130613473156	0.4336532324885879	0.9332060569385434	9705	4
cg00850612	1	6131676	6.01013112100643e-5	1.6507418068030896e-4	0.7157932793774395	1.354588217304912	0.7162131563834325	9698	4
cg00850821	22	22089417	-3.7302727954726896e-4	2.092461441035888e-4	0.07463189904309418	2.218302093429307	0.5283524321962055	9705	4
cg00850840	12	120884130	-9.48037623899245e-5	1.643591986639301e-4	0.5640689109754593	2.2069044974312817	0.5305896812731536	9621	4
cg00850971	6	7052187	1.4656026071304954e-5	1.5344448098143817e-4	0.923906933479283	6.400770268603115	0.09365910718532734	9698	4
cg00850996	1	156874489	6.625760225842073e-4	5.743046174933538e-4	0.24862262306123878	0.18889420914454197	0.9098758616260506	5808	3
cg00851028	1	234905772	1.0529870396378225e-4	4.914661416822502e-4	0.830348801706629	1.0155016580128489	0.7975010840155835	9703	4
cg00851050	15	67326290	-7.519842857484173e-5	3.2164029014676923e-4	0.8151428353778805	0.6352556915784529	0.8883160521638129	9699	4
cg00851088	5	133406550	-1.7000526180631963e-4	5.443962141839054e-4	0.7548260464048153	0.17926878456703044	0.914265386654479	5807	3
cg00851111	2	11774271	-2.5166937886517143e-4	4.597390780772474e-4	0.5840916930026225	1.9965532499947738	0.5731223984860916	9699	4
cg00851125	16	539845	5.799931226040121e-4	2.462744029064669e-4	0.01851928460305127	1.9130685173622883	0.5906441988103313	9699	4
cg00851146	20	36156184	1.3049855272090173e-4	1.585315343103522e-4	0.41041078973619455	0.5916705694922875	0.7439099512456461	5806	3
cg00851154	1	26690578	-5.947059120835423e-4	4.829220357046511e-4	0.21814564974199918	0.8990183924413626	0.8256646870881023	9654	4
cg00851173	17	73453456	7.454968233667199e-4	3.971072789918052e-4	0.06047446034272539	4.434476268732911	0.21820984912486374	9699	4
cg00851261	19	1526651	-0.001005986758640128	0.001421412595254651	0.4791083892608407	2.730643642747765	0.43504482178699694	9703	4
cg00851297	6	170777305	-5.481542886430682e-4	6.041022346568194e-4	0.36420237913618525	4.24840058268072	0.23586052316954564	9697	4
cg00851303	16	31881243	2.8569171885890234e-4	4.200352132132796e-4	0.49640230018367937	0.5023504113645914	0.9183747339216457	9700	4
cg00851312	10	135083880	-6.024145217925545e-4	2.6249483836130057e-4	0.021735554839621814	3.9206778818212364	0.1408106863296497	5809	3
cg00851333	10	104403453	-5.909421292956235e-4	2.577408603444594e-4	0.021860888682057274	0.9353052565458785	0.6264711042141257	5809	3
cg00851377	7	112726089	0.0015126758534644402	0.0019099505396953256	0.42836219472775533	4.332089869302467	0.2277654408687375	9706	4
cg00851394	19	40730425	6.266225909218648e-5	0.002008878527427403	0.9751158958397464	0.3450104011717682	0.95135238569293	9706	4
cg00851482	10	101088974	-3.341150013913456e-4	9.78294112376285e-4	0.7327059990369089	3.095881744707162	0.37707704764275934	9701	4
cg00851518	1	27676652	0.0015378580288552973	0.001739975429358717	0.37678316563190023	0.26856474918898093	0.9658279527072342	9702	4
cg00851532	14	64680245	-4.331727520711986e-4	4.3830868019994546e-4	0.3230143651360337	0.64999306423437	0.8848981457733229	9706	4
cg00851616	6	99841786	-1.5296773091898704e-4	1.7396421013037195e-4	0.37923551700945984	2.711474201978693	0.4382808944208737	9667	4
cg00851627	1	2156394	5.840931504409494e-6	6.765968883759908e-4	0.9931121007758508	0.46406423686731735	0.926712360214635	9699	4
cg00851732	12	113229793	3.2022171135969666e-4	0.0023975768279208506	0.8937500707472895	6.307883038102832	0.09755495629026992	9700	4
cg00851770	18	12254175	1.6969174515544887e-4	4.250191699333347e-4	0.689704079034744	1.3875929030460055	0.7084455837347785	9688	4
cg00851830	14	100201016	6.323793916958869e-5	5.022735109768542e-4	0.8998083969462486	0.9587256776045929	0.8112376869589696	9702	4
cg00851981	1	180170249	-4.8058962623139293e-4	5.557335973729684e-4	0.3871572528665377	0.6202107150749561	0.8917904037095092	9702	4
cg00851987	10	69664037	-2.668402236888876e-4	4.560134279668041e-4	0.5584410135268452	0.5716544140623766	0.9028896611484606	9702	4
cg00852033	16	2058572	3.603343069266636e-5	2.031376227628581e-4	0.8592065166073131	6.011945716839024	0.11103048419292368	9704	4
cg00852051	1	214006138	9.164486007363718e-4	7.299738272536184e-4	0.2093139773159683	1.9606816972093	0.5806073378627351	9703	4
cg00852245	17	43129800	-6.616551763598395e-6	1.2329857644587287e-4	0.95720378961056	2.6553775378026616	0.4478637518704234	9699	4
cg00852398	7	154862969	-7.583545675461827e-4	0.0011009346424260056	0.49093153612768686	5.525255721406584	0.13713582496431972	9701	4
cg00852414	14	101543050	-9.820771803684533e-4	4.402684638822207e-4	0.02570547673263549	8.384588983822217	0.03869743249781396	9703	4
cg00852534	6	43212858	1.8176948498701032e-4	6.808590543669982e-4	0.7894916452133055	4.3400059701973674	0.22701311201485994	9701	4
cg00852549	7	8473457	-2.932484306140376e-4	2.8323043348107475e-4	0.3004959251365507	0.4759503355776715	0.9241423435798553	9700	4
cg00852565	19	4326524	-0.0031589038284665777	0.0017319881641300193	0.06817324937145386	1.2464607823981124	0.7418840019505184	9704	4
cg00852573	6	73331405	5.8293830297556856e-5	2.354850701705575e-4	0.8044842400138461	4.799102141416721	0.18711295366742953	9633	4
cg00852595	12	99548437	-0.003234625978615825	0.0015266689701218283	0.03411181644076821	0.31168513435751366	0.9578160487431167	9704	4
cg00852603	18	76725495	-0.0020321038589456784	8.893900436317952e-4	0.022322876620878267	1.0241449185442826	0.7954098739081623	9692	4
cg00852613	13	50159829	1.381411576214743e-4	3.8281912516430666e-4	0.7182098715535705	0.11465514749764079	0.9442846958202	5802	3
cg00852622	1	112531653	-3.1166823523491946e-4	5.368886545687836e-4	0.5615719978338412	10.917682605751065	0.012179427123520725	9697	4
cg00852675	7	150105086	3.9598732196516014e-4	5.978221443645826e-4	0.507725692406265	0.6952105846105299	0.8743298857841935	9702	4
cg00852705	15	62090739	-7.90340941792704e-4	6.162255120835135e-4	0.19964925861919283	1.9020542050974318	0.5929824159801805	9685	4
cg00852768	6	163834924	2.2888250145670049e-4	2.0852393780245725e-4	0.27236530894859384	6.824321611495829	0.07771311055042936	9641	4
cg00852783	1	26633632	-0.001082374087152334	4.6645593456015014e-4	0.02031812078972367	1.5719166025758051	0.665774170989172	9704	4
cg00852921	20	62120544	1.2499082725546612e-4	0.002276137134069196	0.9562073169004721	3.717191938204273	0.29366613584493356	9697	4
cg00852924	1	179061154	-2.0524106124511835e-4	4.0694953852305973e-4	0.6140222471294056	5.78554785049489	0.12252292445921986	9703	4
cg00852964	6	133035150	-3.9086393703675567e-4	4.0805470826728833e-4	0.33812760682874743	1.7736554952504535	0.6206845059047691	9706	4
cg00853042	6	30043179	-7.219610478691154e-5	5.105285568134648e-4	0.8875425554480907	1.2540609030614942	0.5341757087557926	5806	3
cg00853068	17	43298592	4.373870756404301e-5	2.6425562162892213e-4	0.8685373388345958	2.30348798161915	0.5118530316463324	9706	4
cg00853103	16	6533789	4.947961638438926e-4	4.3980606961586743e-4	0.260575222242844	0.6424927288427237	0.8866393817696111	9678	4
cg00853189	7	157009528	-7.223307673875418e-5	7.562585863062789e-4	0.9239067869241137	2.689616179349866	0.4419948011159514	9679	4
cg00853296	17	4613692	-4.7885429030293334e-5	1.8559332806464949e-4	0.7963971334422649	1.6231443729288844	0.6541534488800116	9666	4
cg00853445	19	41107573	1.875136408334384e-4	2.393860019230981e-4	0.4334446222622324	4.7315317385806495	0.1925448080623965	9661	4
cg00853687	1	161948059	-2.1761747908447847e-4	4.0787277169567545e-4	0.5936580641270449	0.5950899326035177	0.8975554955454643	9675	4
cg00853714	6	31510077	-1.376644640976451e-5	1.7468353664865067e-4	0.9371854033549942	2.061117840419037	0.5598188488881962	9642	4
cg00853733	12	122244223	-6.771718681432223e-4	7.165070540366534e-4	0.34460707627358256	0.7614220932788883	0.8586703226669111	9671	4
cg00853811	2	241463429	3.478662061067866e-4	4.166208460661052e-4	0.40373419670499167	5.22545499524914	0.1560133011042151	9704	4
cg00853853	9	139258524	2.467906253849743e-4	8.672587039574127e-4	0.7759781779268811	0.486713628282325	0.9218005222964365	9705	4
cg00853940	2	234847683	-0.0012975148345788997	0.0016724310943544054	0.4378519743839931	1.2462421997239834	0.7419362060106929	9706	4
cg00853964	1	33814536	-6.725784706344886e-4	3.201261590886378e-4	0.035642773242286305	2.579827480566935	0.4610370303445743	9702	4
cg00853979	1	32681368	-2.311238301858164e-4	3.2211084965457523e-4	0.4730478365426084	4.109307670794874	0.24990021724338396	9705	4
cg00854006	19	3557873	-1.2695034384893393e-5	1.3831681889662942e-4	0.9268710151889716	1.558439010892597	0.6688497691691986	9703	4
cg00854166	7	100318718	-3.0722538361209315e-4	2.5381507063447603e-4	0.22611392449672596	9.880315967553	0.019611375767041455	9706	4
cg00854172	2	23748104	2.1403599033624683e-4	5.437851319783612e-4	0.6938734448882502	2.1260148779316346	0.5466677316830213	9697	4
cg00854242	18	74961724	1.8265159822873804e-4	2.4276969713629923e-4	0.4518311550424419	2.349466144731197	0.5031107947746264	9639	4
cg00854273	17	75959756	-5.063237873913827e-4	4.3535398523058264e-4	0.24482288327270235	5.448686538468693	0.14174014760147763	9692	4
cg00854314	15	89180799	-8.548685469783377e-4	4.386722846021591e-4	0.05132367173240751	5.546992804462548	0.13585478867763845	9704	4
cg00854324	16	69941269	-3.051524262099173e-4	4.6152999433462946e-4	0.508499630324694	3.4910015629046085	0.3219310645978027	9702	4
cg00854594	17	36580953	-2.2673373158944849e-4	4.6217908125577745e-4	0.6237267217337341	1.5342903327282817	0.6743790505298802	9702	4
cg00854637	16	67840857	7.352790939034324e-5	1.5648229241901717e-4	0.6384407091842496	6.7602319865708616	0.0799456236946725	9704	4
cg00854751	18	59854406	-7.23940818202183e-5	1.8240473912853913e-4	0.6914507420796823	3.9537935494270022	0.266497013270341	9703	4
cg00854799	1	2336398	-1.1043718668262894e-4	4.1646391596964817e-4	0.7908721229110016	1.4721459555110927	0.6887137875514772	9702	4
cg00854817	12	113013393	-0.0010066658111438742	6.31800816983433e-4	0.11108667139800217	1.9999548056377598	0.5724160847831751	9705	4
cg00854995	5	133512930	-1.620627623309832e-4	1.5386201840738334e-4	0.2922038216404345	0.37647797720942944	0.9450575612188025	9703	4
cg00855021	1	236767903	3.0567029584205096e-4	2.45060739523385e-4	0.21227849053311096	0.7187461229422121	0.6981138633807096	5808	3
cg00855262	19	21649132	2.711439436594468e-4	4.812849502465976e-4	0.5731795078184678	10.395794244885758	0.015484705263277497	9700	4
cg00855299	16	89603817	2.0159708442064802e-4	2.2594312562001796e-4	0.3722605353159017	4.16038544033999	0.24465810192034712	9673	4
cg00855398	15	28362491	1.8212128012774008e-4	4.411620638903887e-4	0.6797372400001911	1.9995429717627422	0.5725015678136764	9702	4
cg00855466	17	19652056	4.4501450282641285e-5	9.359446115010314e-4	0.9620771938821643	5.936999809622987	0.11471587624448507	9704	4
cg00855479	1	12375760	9.953631264802895e-4	6.274358398867362e-4	0.11264899423311703	1.4959507049599794	0.6832052204094301	9697	4
cg00855483	6	99279699	2.8348557206047753e-4	2.693669419055583e-4	0.29260959503620143	2.775531061794908	0.4275437958983896	9703	4
cg00855501	10	70167258	-3.9220536151675524e-4	1.6142102443293018e-4	0.015111144661079096	2.756329798961358	0.430739352884392	9702	4
cg00855626	19	5690231	-7.20312504745026e-5	1.416893219385638e-4	0.6111906715938662	1.730359047157762	0.6302055105923612	9703	4
cg00855661	4	39183530	-2.204516471869547e-4	5.070770590177952e-4	0.6637440504668781	1.4189727606800202	0.7010934992518355	9706	4
cg00855685	5	9543363	-0.001137970294967607	8.207487218957979e-4	0.165593465307682	1.3974087231460242	0.7061422532251802	9699	4
cg00855731	1	205561906	1.0053119936764374e-4	3.883205623324557e-4	0.7957223216394977	2.2386302706913757	0.5243795465830008	9705	4
cg00855938	14	23565052	4.89395318627061e-5	1.364560357915515e-4	0.7198592695671662	2.932423526085008	0.40216191835364523	9703	4
cg00855990	1	18959354	-3.1030522350933905e-4	5.703911597608324e-4	0.5864264737561493	3.0427609445672044	0.3850791533528595	9704	4
cg00856041	6	27798455	-1.7338269465620805e-4	3.739939816474109e-4	0.6429361079905482	0.6174465815987915	0.8924270191692756	9673	4
cg00856157	4	115519920	-3.58899034182368e-4	2.931945145912514e-4	0.22091498350704178	2.787230590422439	0.4256063054062469	9705	4
cg00856177	1	93645673	-2.5255198874576388e-5	1.883343420089199e-4	0.8933253318707766	3.025478899356137	0.387713489055126	9699	4
cg00856204	7	2560104	-1.7013775447440976e-4	2.714859975583182e-4	0.5308619900256168	4.141640778541007	0.24657008663023822	9663	4
cg00856273	1	82165095	-9.533741497624968e-4	6.188914120682384e-4	0.12344957046784603	1.0172121112427654	0.7970872318167086	9700	4
cg00856336	6	169399760	-1.4770258407405357e-4	6.43287403764185e-4	0.8183980208834277	1.7331347533565569	0.6295924806432819	9688	4
cg00856375	2	162164676	1.1446497844114482e-4	1.8475034018773033e-4	0.5355437382284243	2.1362608431758425	0.5446118508642915	9703	4
cg00856404	2	25498451	6.095539841196871e-4	3.508450196522015e-4	0.08231867921916479	7.554228951409827	0.05618132835506455	9700	4
cg00856580	1	52456669	0.001527939343267659	0.0016733531992338198	0.3611897815680494	0.4912155137865476	0.9208170429743312	9696	4
cg00856775	16	88504211	3.4214278485075885e-4	0.0010524180830869994	0.7451041908749678	0.42330546441433636	0.9353871498989127	9704	4
cg00856825	3	10327895	0.0018924335783447577	8.243883505004891e-4	0.021701006496184755	0.72576359728806	0.8671280061575877	9682	4
cg00856952	14	101499433	0.00010768746282290563	5.818630306508607e-4	0.8531713389911038	6.160440503184536	0.10406007343483659	9699	4
cg00856997	4	2366103	1.5645048875289203e-4	7.14430689632039e-4	0.8266607683913825	0.18996205547494463	0.9093901874939436	5805	3
cg00857137	19	3006720	-9.885802338155305e-4	0.0010955619613748563	0.3668710222034446	0.9105238668039599	0.8228874436393327	9701	4
cg00857182	10	104179024	1.5932582954671573e-4	3.9093158946006644e-4	0.6836009603354409	1.5983398721557291	0.659766301142875	9700	4
cg00857326	8	144920813	-9.141429606047408e-4	4.577411778321715e-4	0.04581715539942388	6.691597152098002	0.08240503429699446	9676	4
cg00857435	7	90932279	-6.399184198035801e-4	7.098694756811017e-4	0.36734417991369006	4.626695362810447	0.20126394413857945	9685	4
cg00857480	10	17188594	9.50704245580475e-4	6.421180474557252e-4	0.13871972951945252	0.3790870100829542	0.8273367227960587	5808	3
cg00857526	3	13677231	2.798890790693343e-4	6.914886569901234e-4	0.6856516690806822	1.832217689253	0.4000727615160574	5802	3
cg00857536	10	50298306	2.0164891326525188e-4	4.930153177750618e-4	0.6825312535604074	0.41985610535290585	0.9361108243924512	9704	4
cg00857557	6	42982050	-1.6323398300937145e-4	2.2800501231481015e-4	0.47403902952365123	0.6811680500863276	0.7113547524326875	5809	3
cg00857660	1	173838081	2.9527446703785297e-5	2.867754098883479e-4	0.9179918102349075	1.6079132934636204	0.6575968675184116	9624	4
cg00857734	7	796631	-7.540511190021016e-4	5.085649616414627e-4	0.13815316753197962	2.7038325765982982	0.43957638098621404	9690	4
cg00857846	10	103824917	4.463176279007441e-5	1.5894559333755136e-4	0.7788645748795657	1.20826281183857	0.7510232379173407	9702	4
cg00857907	2	202896898	0.0014409295087476858	0.0014145430433884388	0.3083673993778549	2.739044506821924	0.4336328159021854	9693	4
cg00857921	1	92257380	0.0018705340923369904	7.797909471935541e-4	0.016450534003569255	6.137620995196118	0.04647640578667697	5806	3
cg00857963	1	11589486	6.325817273550775e-4	7.361462393320811e-4	0.3901665846033484	1.2236358651947432	0.7473412150257829	9706	4
cg00857968	6	32806547	-1.7027268844042314e-4	3.59119804544939e-4	0.6354008220624696	0.5768691326562739	0.9017066308736267	9696	4
cg00857998	1	205179979	2.6532156305139506e-4	3.700851186168048e-4	0.4734232274445626	1.4675878117892283	0.689770993181903	9701	4
cg00858015	6	111279703	-1.9932901618281387e-4	2.600259070169694e-4	0.4433350298056984	3.4059055228629287	0.333172465541414	9671	4
cg00858027	10	135209826	-2.5422990768009045e-4	3.7471677457744063e-4	0.4974808135791183	3.2276496165173043	0.3578400743579213	9701	4
cg00858415	2	232398531	-0.00014441890683376511	4.2354627230634914e-4	0.7331220172145525	0.3243319977901543	0.9553891780425674	9703	4
cg00858417	14	100705568	2.656646637946259e-5	1.4312917822094612e-4	0.852749188476196	0.9372406035971099	0.8164327480847446	9664	4
cg00858599	20	3220929	1.2373824180272538e-4	3.8655694455227025e-4	0.7488898511546331	2.714495449879187	0.43776956245278476	9703	4
cg00858738	1	70210714	9.685728624641817e-5	8.310669891612006e-4	0.9072200673339925	1.990363957053753	0.5744091083644017	9609	4
cg00858840	2	171573839	-8.99772094696714e-4	4.642453056550775e-4	0.052606223847542564	0.7094230311080582	0.8709853508126751	9703	4
cg00858855	6	28554964	3.2734112913111263e-4	2.94782120976197e-4	0.2668046907947244	2.414822966354721	0.4908812970163083	9704	4
cg00858899	11	69455277	5.924104361362346e-4	4.7409184438282776e-4	0.21145706082608823	0.9636569619632489	0.8100449223312441	9672	4
cg00858973	7	30174585	2.77810457688306e-4	2.2699002535421804e-4	0.2209943322437291	1.7711400800704529	0.41247897671927175	5780	3
cg00859112	14	99736559	8.51614675730506e-5	1.5165540004098338e-4	0.5744254514299605	0.5133167660663225	0.9159561860118903	9703	4
cg00859129	1	109422184	-9.43549317902984e-4	9.699316507679798e-4	0.3306528110887106	2.0384844410703917	0.3608682951721755	5788	3
cg00859145	6	169717664	1.700633482277692e-4	5.643477814468119e-4	0.763151475560541	4.0470839441348145	0.2564245939042733	9701	4
cg00859147	19	8841460	-5.870524357564861e-4	8.551668989649411e-4	0.49241234219831276	5.473370867219995	0.14024003811950517	9705	4
cg00859178	1	162467208	9.662814004156093e-4	0.00267209540516378	0.7176365036057866	1.1262619146279405	0.7707384323939669	9704	4
cg00859193	13	29233011	8.086338050523526e-5	1.1543810719454964e-4	0.4836205866456331	0.824694687948989	0.8435517263518059	9705	4
cg00859277	13	26954009	-6.201909680045218e-5	4.914828860724335e-4	0.8995833445860688	1.6587813386908654	0.6461361843495803	9666	4
cg00859280	14	101137068	-0.0011098011516101334	4.6025899017483005e-4	0.015897789489431897	1.1025511262574346	0.7764582675391685	9706	4
cg00859314	19	46147548	8.210256395126376e-4	7.82930455919039e-4	0.29433593134680514	0.6714044112961066	0.8799084055976254	9691	4
cg00859330	1	4835298	-0.0014455944282872563	0.00119981099965948	0.22826052333568786	1.4706593676844135	0.6890584987322892	9703	4
cg00859352	3	171176909	0.00026230007885591705	2.2162984449418976e-4	0.2366089771980273	2.5761023957299627	0.46169451673572415	9664	4
cg00859441	12	113799660	9.609797542045544e-4	5.986961109124999e-4	0.10846715880313931	3.9039541738270103	0.27202385936712553	9704	4
cg00859465	4	36246342	9.488817368006962e-6	2.2682551987525542e-4	0.966631738582695	5.479867148574773	0.13984775595402174	9678	4
cg00859478	14	60978094	-8.257083616049385e-4	3.564141345966293e-4	0.02051950818854026	0.4572489983988076	0.9281780692793092	9703	4
cg00859481	7	95400667	-9.89558409389165e-4	7.954644645934074e-4	0.21349927818268788	1.8803099630277909	0.5976164084071105	9597	4
cg00859544	13	20735242	5.605915515234715e-4	2.71818764269445e-4	0.03917228290507847	5.4155847934837364	0.14377567030090357	9668	4
cg00859574	6	39159259	4.34382490343645e-4	7.385591065987153e-4	0.5564325673136733	0.7199982358906415	0.8684903848156267	9681	4
cg00859595	7	75931693	2.6028701802267623e-4	3.1421470331292217e-4	0.40745921754071435	0.025940012708552354	0.9871137417161372	5808	3
cg00859622	20	36532668	-0.00214172593900043	8.905414168541012e-4	0.016173766240025516	2.0589374119587007	0.3571966866283256	5809	3
cg00859655	11	7694524	1.6189674711147934e-4	7.209699988087409e-4	0.822326199648018	0.085689900664882	0.9934975617212858	9668	4
cg00859755	2	144246478	-8.75348394223883e-4	5.284974029168785e-4	0.09766179066420161	1.9433531389791672	0.5842468129729748	9702	4
cg00859858	1	37944257	-0.0010648953468321955	6.043384113684502e-4	0.07805502187678404	1.674986440363372	0.642509125534598	9706	4
cg00859888	10	34795865	-2.7848780341790616e-4	5.287892104636825e-4	0.5984353948667323	0.5979634853185085	0.8968984282378949	9704	4
cg00860090	1	226832000	2.6286631271531447e-4	3.339242286362288e-4	0.4311627641271321	1.4456252503690166	0.6948756229570251	9704	4
cg00860107	1	29463631	-3.526547552249866e-4	5.273963254585916e-4	0.5037052170507546	5.523577633597689	0.13723519515662636	9702	4
cg00860225	17	27313157	-3.928963514941345e-4	9.195039785461571e-4	0.6691669302602068	2.0686854504330885	0.5582738408386416	9683	4
cg00860322	5	54528989	-1.5439304936219554e-5	1.68326637787861e-4	0.9269186860012595	3.106125061508229	0.3755504394883324	9703	4
cg00860354	16	88442765	-5.057557061875936e-4	4.926553886070446e-4	0.3046129807400671	1.2926541602249686	0.7308781536441846	9678	4
cg00860359	22	50614626	-1.7983872401227893e-4	5.082514014210205e-4	0.7234601982150926	2.1056596576184723	0.5507686249224234	9702	4
cg00860370	1	104068121	1.572016053789753e-5	1.1508807831736759e-4	0.8913529586393067	3.940649673246523	0.2679446224656482	9689	4
cg00860372	19	13912327	-4.7461118135422217e-4	4.973341071207184e-4	0.3399264733464269	6.324365455519669	0.09685248567547412	9679	4
cg00860379	15	53097822	-2.461081298436545e-4	2.661502328642783e-4	0.3551239157944061	1.5374356269727203	0.6736575458686247	9698	4
cg00860425	19	3852027	8.293157714318807e-4	5.167444101980545e-4	0.10851893686642658	2.505428462381463	0.4743108374186837	9705	4
cg00860550	19	3757457	4.200005553394898e-5	5.782641490266186e-4	0.9420995480776235	1.846117897777483	0.6049509518376021	9700	4
cg00860570	2	86333337	-6.26461820621774e-5	1.4711458550242148e-4	0.6702298520202057	0.42041127215470475	0.9359944663455366	9704	4
cg00860590	7	150934650	6.669784752764811e-5	4.5110440185782314e-4	0.8824575416421231	0.9938989696045859	0.8027282230530689	9700	4
cg00860640	1	145516730	2.1507660531229863e-4	1.7652788845892356e-4	0.22308270757815296	2.129955085240407	0.545876456876258	9705	4
cg00860712	1	203274134	6.132959589555214e-4	2.5187289472923844e-4	0.014894165611543827	4.268577473574938	0.23388503783556935	9703	4
cg00860742	7	158156215	-8.890125200026897e-4	6.138605002219761e-4	0.14755213238205728	1.077256258777839	0.782567154691947	9686	4
cg00860808	2	171670500	3.0960398406688645e-4	8.534063160014263e-4	0.7167646454943462	0.3667820360403272	0.9470157386929551	9703	4
cg00861009	2	176973688	-5.454473100123293e-4	6.421214408307743e-4	0.39563332143222235	2.759615688765744	0.2516268999367891	5804	3
cg00861010	1	41966113	-7.495132903710595e-5	3.8258622281144873e-4	0.844682938006323	1.2385374757699568	0.7437770383324762	9703	4
cg00861207	4	8098270	-3.5747033698925397e-4	0.0011036396232413726	0.7460127403373467	0.17299786442271733	0.9818259380523494	9703	4
cg00861295	2	46705350	4.2913269391193105e-4	3.8964340015444534e-4	0.27074554667724837	2.365939311242088	0.5000064996690708	9704	4
cg00861308	3	23852449	1.6135571513294458e-4	1.8398459117455868e-4	0.38048301080769115	2.784017554545236	0.4261376745354029	9705	4
cg00861316	11	64135217	5.447252610568386e-4	6.231304695795772e-4	0.3820227987173686	11.233372440446393	0.010528612450718301	9698	4
cg00861380	12	8661336	-2.8586295369158296e-4	4.7334779313088415e-4	0.5458985806811723	0.8391001076819217	0.8400937344951993	9686	4
cg00861411	19	2115611	-6.897521411675321e-5	1.4540772732587532e-4	0.6352451509000359	0.5895123371821109	0.8988290310710771	9602	4
cg00861497	7	131514718	4.914788149064636e-6	0.0013976855407519188	0.9971943435142756	1.9589948412570632	0.5809609479978074	9703	4
cg00861580	11	47788813	-2.3451784445008324e-4	2.380388975482014e-4	0.3245218741229704	0.5465747383468718	0.760874104446553	5805	3
cg00861610	4	62065095	0.0028594908628769397	0.0013122226379159428	0.029322739698863762	4.13336746251828	0.2474183123499504	9690	4
cg00861635	16	3285425	-7.090649532232125e-5	1.9520439909154357e-4	0.7164238899816215	3.0673231448590625	0.38136129680047565	9700	4
cg00861646	4	160026608	6.264967179306014e-4	6.556674848895152e-4	0.3393199436899416	10.819244661713508	0.012744539976848249	9697	4
cg00861669	4	174177352	-9.347250290154709e-4	6.254032520327074e-4	0.13501998163887174	6.290883350796495	0.09828459386572012	9700	4
cg00861695	13	24736455	0.0010138595514093808	6.9254628510898e-4	0.14320507837667554	6.716804720953859	0.08149340608637029	9704	4
cg00861772	10	134852810	-5.650940221969239e-4	0.0016502396062200153	0.7320261868922779	1.3169023758243563	0.7251234067499244	9702	4
cg00861824	1	207963099	2.390533171225605e-4	0.0010568566657568118	0.821051508032141	4.292536679047188	0.1169196491488024	5699	3
cg00861839	18	23670297	-2.2405535465382676e-4	1.8661979942964093e-4	0.22990718411202093	4.790939826108542	0.18776142872284643	9699	4
cg00861847	7	69735590	-1.6918070678303773e-4	4.806044568093962e-4	0.7248258757663009	0.2387614581856952	0.9711018361191759	9698	4
cg00861856	6	32311517	3.615331821021019e-4	8.143771947340735e-4	0.6570872332357305	4.926888641226133	0.17722966905575108	9669	4
cg00861875	14	23388435	-1.653720063788342e-4	2.1326996285558797e-4	0.43809647381638434	2.8964216456758	0.23499035156809236	5809	3
cg00861945	19	49007025	-9.242387001319627e-4	4.6001770673474837e-4	0.04452258252850285	1.2682322375812887	0.7366901081490632	9697	4
cg00862016	3	13859125	-0.0010860928870794447	8.473240691119709e-4	0.1999157563585528	2.3303041790453416	0.5067403025112791	9660	4
cg00862116	7	87230344	-4.3768441445284703e-5	1.797434845288074e-4	0.8076141939295036	0.7396521614562158	0.8638400636325482	9702	4
cg00862290	3	178984973	0.0018332980641508792	0.002127763204296811	0.38890319858833833	0.2196578294894521	0.9743551498101306	9698	4
cg00862376	12	54343711	-5.319967207630108e-4	3.6889286333143667e-4	0.1492616848239546	0.38970798640823306	0.9423602814936907	9701	4
cg00862390	1	16073516	-1.8640943120051336e-5	5.18057764331106e-4	0.9712964212276374	3.0120488873174014	0.38977120288525685	9703	4
cg00862394	1	120167079	-3.341953879115066e-4	4.032286564663814e-4	0.4072183216897315	1.2530685366662073	0.7403064092910032	9692	4
cg00862408	11	67177034	9.778181918084279e-5	1.9850873928409162e-4	0.622308014067955	5.018274130310032	0.17046390288402818	9702	4
cg00862417	1	203763196	-3.9541572021072866e-4	5.66971289102782e-4	0.4855415294719363	1.7490730059162503	0.6260794118180941	9705	4
cg00862443	2	233474558	-6.359388628764096e-4	3.946234834150369e-4	0.10706906573515892	1.1335508400447767	0.7689815674528493	9701	4
cg00862481	16	29998852	-1.1243132557517421e-5	2.1661452351330157e-4	0.9586052888217302	0.24729348616635044	0.9696158685897962	9700	4
cg00862588	6	32909397	-1.4651839192050182e-5	2.0382972946144051e-4	0.9426952269926875	1.7114904958143682	0.6343822241854835	9702	4
cg00862597	14	61750802	-0.002293237697028434	6.435147779416518e-4	3.657849739099084e-4	2.4623117445014477	0.4821407143386355	9648	4
cg00862618	12	2904096	1.377404138199301e-4	1.5262635186829562e-4	0.3668082595742613	3.0579333715021804	0.3827789537061644	9586	4
cg00862770	6	35655764	-1.1332415290406449e-4	1.777541540003882e-4	0.5237776710784785	1.6906527845980968	0.6390138913760085	9703	4
cg00862883	6	11537706	7.145938836405484e-5	1.8998883722288624e-4	0.7068246072664299	2.1031514422483832	0.5512754682644071	9705	4
cg00862894	20	982653	-8.846746189239353e-4	5.693830466177899e-4	0.12024585918404841	3.0095367841971576	0.3901571276204335	9703	4
cg00863007	7	28319676	4.6759660669991895e-4	6.53516764058706e-4	0.4742950727686333	2.6589519486362625	0.44724811051228386	9698	4
cg00863094	3	196727354	-2.0271277688659544e-4	4.375931800287257e-4	0.6431888882685012	2.3374274955893477	0.5053887350848031	9704	4
cg00863271	17	76798776	-1.2972417377746644e-4	2.0726534896599967e-4	0.5313906876937264	1.5560252258368357	0.6694013849217606	9618	4
cg00863286	4	184362989	-3.4790883133438926e-4	3.947997225765356e-4	0.378194068814686	3.091170149794932	0.37778101787027474	9706	4
cg00863306	19	13991470	7.790308769068304e-4	3.3353858750234466e-4	0.01950925972525034	5.329535102562562	0.14919734320680064	9702	4
cg00863309	1	212226308	-6.042722120362344e-4	6.236453071232734e-4	0.33257726407918786	0.5336540334235185	0.9114379445776454	9703	4
cg00863318	4	1143738	3.8132890894600376e-4	6.922413208744203e-4	0.5817288030183201	1.685963081351979	0.43042527790124113	5808	3
cg00863353	20	9049694	-2.491051702367431e-4	2.826221727158577e-4	0.37809755332088985	1.9936340445848035	0.5737290332203062	9696	4
cg00863378	16	56549757	-5.505923459756222e-4	8.305650595707414e-4	0.5073862979413872	0.7603202997825798	0.8589324092221818	9695	4
cg00863397	16	67215239	7.853021032623654e-4	4.094662286756568e-4	0.055127773572567845	1.4889150003100426	0.6848310956336786	9699	4
cg00863469	19	49116423	9.900092810207126e-5	5.467274780591504e-4	0.8563054770835374	1.010162144434184	0.7987930365038335	9706	4
cg00863661	16	1019956	-2.2245012233777187e-4	6.88059767498104e-4	0.7464676143150825	0.7335854916625292	0.8652772943540843	9699	4
cg00863700	12	510535	1.6987409334992749e-4	1.929261490642039e-4	0.37858115414245974	1.0983928532127034	0.7774620693630858	9706	4
cg00863893	17	76876239	0.0021927510974963705	0.002802684040760489	0.43399397614752755	7.2269755060135195	0.06500460196136436	9706	4
cg00863913	8	144939685	-3.6621918380730996e-4	5.45082244976515e-4	0.5016725624305785	0.44301370209680335	0.9312203111942732	9699	4
cg00864012	17	62294665	1.0157801118004704e-4	7.32388685912454e-4	0.8896918573182462	2.227343771033486	0.5265826019495227	9705	4
cg00864064	7	150974391	-3.6079263901322604e-4	2.007479474307429e-4	0.072297212291783	1.7294302151137821	0.6304107284893766	9702	4
cg00864075	2	398382	3.876569138825151e-4	5.094516845005778e-4	0.44669906207154947	1.0915844257994571	0.7791060154623001	9677	4
cg00864083	1	42671478	-5.761427429956893e-4	0.0012979416113495883	0.6571224261159834	1.264888992013439	0.5312914724476256	5624	3
cg00864171	11	67383662	-0.0023154841825101	0.0019123325438439693	0.22596566284418346	5.286180857991234	0.15200161186171687	9694	4
cg00864183	17	48045973	8.687859393142824e-6	1.847944816189001e-4	0.962502364336395	3.2964510697325964	0.34813689526823854	9679	4
cg00864261	14	52456074	-1.4191982070401628e-4	1.6098865546781643e-4	0.3780192917041748	1.1862571373547572	0.7563022697988218	9701	4
cg00864293	16	81586800	-8.41191446916772e-4	4.3862443379698806e-4	0.05513709652001196	5.5546953902985186	0.1354035816973256	9705	4
cg00864334	20	33144897	-7.810319863289015e-4	7.969469904521501e-4	0.3270712934096709	5.874331524169476	0.11788693684788706	9699	4
cg00864384	2	69871130	-2.63354377775826e-4	2.0748335663243298e-4	0.20434138385581344	1.6172635473674033	0.655481792064905	9703	4
cg00864424	17	55054810	3.267130689338963e-4	3.2638355929115963e-4	0.3168221778778338	4.283288994760882	0.232454245950456	9705	4
cg00864458	8	56985462	-2.3932128944087217e-4	6.278497933393889e-4	0.7030726368172636	0.1914991552119484	0.9789498165469893	9704	4
cg00864460	19	39336980	0.0012986644805577333	8.824628062098459e-4	0.14111906201404878	2.7178931009042273	0.43719510857603106	9697	4
cg00864474	17	9143838	3.590728717306911e-5	5.646152718560198e-4	0.9492918966048419	1.7549962824149845	0.6247768634672373	9640	4
cg00864530	14	38371922	4.304854216453208e-4	9.067720765997479e-4	0.6349688083709616	4.063140786018886	0.2547262888529252	9702	4
cg00864551	7	151506505	-1.5477859262263953e-5	1.434841170809103e-4	0.9140975567318348	1.3537869410781935	0.7164021615330417	9695	4
cg00864618	8	141518479	7.75244364959017e-4	8.11168574032846e-4	0.33921724435140405	5.200099054426517	0.1577177575436664	9683	4
cg00864661	4	87287889	-3.150764599681953e-4	4.961031600562062e-4	0.5253614315805493	6.505668111442546	0.08943923551334433	9705	4
cg00864666	2	173850250	1.4858258402184168e-4	6.239874173425276e-4	0.8117896386404193	1.0408983699976324	0.7913571004111295	9699	4
cg00864684	10	125825166	-7.301497109453353e-4	0.0010492696612100358	0.486513570115257	4.7290824484225595	0.09399241192136765	5807	3
cg00864691	16	84986179	-8.409498936592684e-5	5.09497519619712e-4	0.8689008830705606	1.2099083955362517	0.7506288633066545	9704	4
cg00864768	19	54692102	-5.97035168741271e-4	4.0932169860145645e-4	0.14467621648253656	9.985288718070287	0.018691601569449358	9698	4
cg00864770	9	130484472	3.09889424321426e-4	3.706594332278511e-4	0.4031273743625549	3.4033300411446628	0.3335180063703337	9699	4
cg00864821	10	7556562	-7.754371489754247e-4	6.088630526831948e-4	0.20281152220350188	0.7002312825307446	0.8731495477228561	9700	4
cg00864860	1	7907996	-4.510648601628278e-5	5.54430423283432e-4	0.9351584892809705	1.4587650061629525	0.6918195127108524	9705	4
cg00864867	12	80085268	3.224211524422692e-5	2.2943278335816253e-4	0.88824150522974	2.097110929607762	0.5524974630510997	9702	4
cg00864916	1	180886483	-1.6048378858230964e-4	0.002551378750395593	0.9498454902846777	1.7782541130214728	0.6196784789765462	9694	4
cg00864954	16	70587308	-5.152314622280673e-4	5.243206942854784e-4	0.325772466686829	2.270819800858099	0.5181340958892399	9702	4
cg00865122	4	4668232	7.468917379365466e-4	6.770495747746573e-4	0.26995914494396617	0.22782021100602745	0.8923381685678199	5802	3
cg00865356	4	91048559	-1.745303588826369e-5	3.7887888321206693e-4	0.9632584841270696	4.974689434558583	0.17365991792616245	9686	4
cg00865390	8	91713322	-3.3986627295459304e-4	4.361688630156709e-4	0.435857190829583	1.2592176399106096	0.7388392637712089	9705	4
cg00865429	4	10592777	7.114790089335155e-4	4.6233840158238867e-4	0.12383587115095218	2.3552986628433734	0.5020099989601016	9704	4
cg00865518	6	33374183	-1.290232678627002e-4	3.773475505449835e-4	0.7324099145176555	2.1923321012347574	0.5334602869675551	9704	4
cg00865537	19	9879615	-2.1573085418255972e-4	1.5126826032421257e-4	0.15382576467175466	2.6635093719019713	0.4464641543021472	9704	4
cg00865541	18	56279934	3.2840674891663276e-4	5.996238328065284e-4	0.5839061862240904	4.741491617340835	0.1917350165499313	9706	4
cg00865690	2	21976205	0.0017664449743542373	0.0013106045059683292	0.17771971795104463	0.22080162429477385	0.9741633387223286	9698	4
cg00865724	19	17346507	3.944504063219983e-5	1.265197905907877e-4	0.7552155321018756	4.566356295559917	0.20644727740727092	9680	4
cg00865774	12	66219177	9.405824953378107e-4	7.601746014246004e-4	0.21596671544162674	1.5276628610506566	0.675900630324806	9466	4
cg00865849	5	54518208	-2.1500658193441256e-4	3.410631371648937e-4	0.5284321815443893	2.1765319476072635	0.5365856258455173	9704	4
cg00865857	8	145926462	-0.0041944598826554	0.002359298402055081	0.07542980180316787	2.9788122965441923	0.22550653322816705	5809	3
cg00865927	14	53421044	-2.2951612870720424e-4	7.510629579738835e-4	0.7599180526010137	1.8984950392203321	0.5937392960489907	9703	4
cg00865973	4	102709336	0.0011414725070753324	0.002932102706727004	0.6970529943337607	1.572560450323252	0.45553613949196947	5796	3
cg00866054	6	33142284	-8.113275715178597e-4	7.091683143893239e-4	0.2526008191700632	9.641546626443297	0.008060551397350253	5805	3
cg00866186	17	73518192	-2.0343150878979977e-4	4.0750376382286285e-4	0.6176287627816972	4.549161638245726	0.20794687650132143	9706	4
cg00866206	7	99474543	-7.567095698916143e-4	4.054396143273085e-4	0.06198643217932283	1.3641264531088722	0.7139648068596398	9705	4
cg00866215	4	54956702	6.413356124285643e-4	5.217297420099032e-4	0.21897857098138598	5.574189801746621	0.13426797298512674	9705	4
cg00866289	14	97037846	1.1528105758686981e-4	7.166737142204337e-4	0.8722070479569818	3.5949884070167415	0.3086497962358792	9701	4
cg00866295	1	203660476	3.847411465616482e-4	4.95955221897638e-4	0.43789198747047603	6.673232973525138	0.08307535300102216	9701	4
cg00866321	16	77421693	-8.250300926749315e-4	8.978706058682379e-4	0.35816140058096385	3.328454718677315	0.3437018727830531	9692	4
cg00866364	6	33247376	1.0719898024934925e-4	6.710157785698372e-4	0.8730730702669646	0.5008135951379179	0.7784840332370474	5808	3
cg00866373	4	25314400	2.2623511573315077e-4	1.26804649324529e-4	0.07440364947586835	1.920008328994241	0.5891741037645614	9646	4
cg00866399	2	73148052	2.6510197175833223e-4	3.7072018510317297e-4	0.4745473083053478	2.3965631398761484	0.49427471380144694	9705	4
cg00866439	10	109023550	-1.6631490816427347e-4	5.041785811741537e-4	0.7414959149251403	4.324200088744705	0.22851755073472385	9701	4
cg00866476	2	95740682	-1.0945421931219685e-4	9.089188549430356e-4	0.9041485222686334	8.964425824470014	0.029767622822109308	9705	4
cg00866484	1	52082670	8.96080941872368e-6	1.5757545154622735e-4	0.9546513127318167	1.1310947313281376	0.7695734860221468	9692	4
cg00866531	16	2578056	-9.86657044599003e-5	5.071287460526474e-4	0.8457393719300184	1.697198861676743	0.6375567323410699	9702	4
cg00866541	16	85395661	6.154979577331622e-4	4.6584085774215565e-4	0.18641392362984222	1.0619358860731207	0.7862699321265257	9704	4
cg00866556	1	29449356	1.2273412640233965e-4	5.209639154244954e-4	0.8137504800265866	1.9606348190865668	0.5806171627980059	9696	4
cg00866572	7	72847886	3.1814926369203164e-4	5.063650982620544e-4	0.5298073379239794	0.38223654326929496	0.9438870635491299	9662	4
cg00866632	3	52028763	4.8352439138498257e-4	5.734037504743615e-4	0.39908700295881294	1.0213171731782336	0.7960940183310291	9705	4
cg00866662	1	202831149	2.1985072020247267e-4	3.0596561564935496e-4	0.47241998852730493	5.291079368062673	0.1516822858520418	9657	4
cg00866667	19	40031046	-1.7699493745566605e-4	2.326669833472407e-4	0.44682301715306516	3.519177730564097	0.3182833381883821	9699	4
cg00866690	1	2066631	-4.901217465647457e-4	2.6850432838155673e-4	0.06794408963559802	0.31430197371136337	0.9573166026099309	9689	4
cg00866814	19	49017364	1.463106115359372e-4	2.4194515174555848e-4	0.5453608287025047	0.530286418194307	0.9121889792788076	9704	4
cg00866863	14	94453019	-1.5098332018882344e-4	3.731657800745237e-4	0.6857706807241839	7.049108817940603	0.07034887060260833	9705	4
cg00866870	7	107579250	0.0017175150734254528	6.732789080939346e-4	0.010742321634573233	2.281713789569151	0.5160331083550154	9694	4
cg00866953	1	15417078	1.5290087447968095e-4	2.885162811092582e-4	0.5961425815945102	6.694336046148156	0.08230550855604724	9704	4
cg00866976	16	56224782	-1.3704938692444835e-4	1.7599649430668333e-4	0.4361533868047933	0.21605434016044908	0.9749568907878802	9621	4
cg00866986	17	17942403	6.804753244943256e-5	1.6669471145622106e-4	0.6831147321061711	1.674221094319132	0.6426801618572243	9706	4
cg00867080	14	105647407	-7.234159059900494e-5	1.9670695208096433e-4	0.7130497638680037	7.2390052483667	0.06465770388440785	9685	4
cg00867113	3	11606697	-9.535747480030296e-4	4.543514983934847e-4	0.03583806309706606	1.484625474529214	0.47601175138844387	5806	3
cg00867230	1	29459041	4.667429038132019e-4	4.811393589891282e-4	0.33200741029581854	2.9534105864151137	0.2283889246940725	5809	3
cg00867273	16	4852936	-2.934040167507083e-4	2.0474755382274398e-4	0.15185675962508022	0.41517409920004156	0.9370903480808983	9663	4
cg00867329	12	34539773	-1.0388575080079278e-4	4.946404301547291e-4	0.8336499053981835	6.41791444843039	0.09295657959116252	9686	4
cg00867391	1	102462445	-2.6086397909509234e-4	2.9759965369283446e-4	0.3807256248384977	1.2318302947481212	0.7453806487539609	9706	4
cg00867406	16	89997889	-3.6126211862062195e-4	3.7709005067981956e-4	0.33804958694728665	2.9890165710585825	0.22435889812872528	5799	3
cg00867446	14	23564668	-3.481499536469648e-4	1.6152368340573872e-4	0.03112967197514245	1.3304675999152586	0.7219112708104702	9683	4
cg00867453	9	88555863	7.03381350933539e-5	1.801242030586585e-4	0.6961683583605704	0.9644951291393927	0.8098421774487822	9700	4
cg00867461	19	2980212	-4.1638093522059063e-4	5.944137813913399e-4	0.48362132130292274	3.690850978922472	0.29683980444432917	9702	4
cg00867472	1	156714808	-0.0012899547343086836	6.218049469834058e-4	0.038029859298686124	0.39501119943563234	0.9412711254004282	9705	4
cg00867475	7	99746517	-5.837267795164191e-5	1.1974474413741695e-4	0.6259211114307281	2.614255506990909	0.45499585167434003	9629	4
cg00867510	2	239930488	-0.0012517661371308276	0.0010343327368667222	0.22619597946400152	1.628936389590343	0.6528466304313059	9706	4
cg00867626	12	121905749	-3.300053544534606e-5	1.7943742203855822e-4	0.854083189030562	0.33152583860156914	0.9539942605624014	9669	4
cg00867835	7	149484985	-0.003931424765286163	0.003154174223165995	0.21261036695227747	1.2752274202092906	0.7350238063432744	9699	4
cg00867889	8	133056586	-1.85601657297401e-4	7.288949608943021e-4	0.7990055655284862	13.749892983640763	0.0032661351063491546	9701	4
cg00867901	14	99787006	-0.0011889153382960544	0.001154193783912659	0.3029710680267594	1.1248100605533433	0.7710884627237178	9703	4
cg00867997	3	183966811	-8.230234888444481e-5	1.7363425608079937e-4	0.6355010920649604	0.6978610039621397	0.8737069469175907	9642	4
cg00868074	16	87441555	4.7598427086562956e-4	0.0011367956170852637	0.6754302866737352	1.8905804303044083	0.5954246744308815	9704	4
cg00868131	1	54952901	-1.870602664908059e-4	3.3806146902429403e-4	0.5800360163888165	2.3710433881224953	0.49904764715751604	9702	4
cg00868252	6	31708260	-3.2125438471820996e-4	1.8232869862173446e-4	0.07807743598432466	8.784251998883946	0.032301254317393426	9693	4
cg00868383	19	58951814	3.197674125008407e-4	1.6808182965760712e-4	0.05711224419985793	1.1653469896580875	0.7613269599258167	9699	4
cg00868476	8	30186006	-2.929643962832837e-4	7.169912403629029e-4	0.6828314131175934	4.64191530620329	0.19997572616317352	9669	4
cg00868523	19	54387036	-1.4355775643376843e-4	8.569835931296819e-4	0.8669647084409716	1.4392545031219373	0.6963596004097694	9705	4
cg00868636	6	167511537	5.274627109321253e-4	5.714062986926251e-4	0.3559573228429882	2.52854908724911	0.47015371111602605	9706	4
cg00868652	15	50411535	-8.412053415048851e-4	6.151416191153607e-4	0.17146905615154082	2.741533432149814	0.43321520297957444	9609	4
cg00868747	6	33216392	1.2356668348715506e-4	1.6129498637822343e-4	0.4436219877766045	0.249801885482455	0.9691752736592618	9696	4
cg00868766	15	40364524	2.025932134803445e-4	0.0020479021788441013	0.9211960781502511	1.55110622634998	0.6705262464691107	9704	4
cg00868860	12	55041948	-1.941810004625346e-4	6.793946940643735e-4	0.7750200375704694	5.551228270192323	0.13560650456400936	9702	4
cg00868875	18	24127237	-5.2850010736236394e-5	0.0010407228631921165	0.9594992172151183	0.43860384878471986	0.9321573080894863	9705	4
cg00869158	2	219841474	-0.002802974814536886	0.0016266342868125842	0.08485696354062382	0.552061356987204	0.9073136056781888	9701	4
cg00869215	7	23626062	6.911287312946431e-4	9.475854925531358e-4	0.4657829140685809	1.3789287171517874	0.7104813047812191	9699	4
cg00869285	19	58892602	-4.599336715424974e-6	1.3517282440751204e-4	0.9728567351279	3.2898298629939955	0.3490606486371125	9614	4
cg00869308	14	101360002	1.811591872854761e-4	5.012507886175844e-4	0.7177897828536326	3.175665344162608	0.3653259356671637	9699	4
cg00869330	10	35621144	7.551418278141194e-4	5.701960910270563e-4	0.1853852981634681	3.868177088483656	0.2760549641323961	9696	4
cg00869417	5	77806312	3.6914426189208014e-4	2.2209381315503433e-4	0.09649079841579213	1.1096974911569093	0.5741590987313435	5809	3
cg00869533	2	58386677	0.0029199873872662796	0.001048741244742738	0.005364699806625649	1.6629922534587265	0.4353973891109712	5793	3
cg00869546	2	1266660	-9.720980502964944e-4	4.605846619191583e-4	0.034808937303031466	1.5330166777547372	0.6746713290197864	9702	4
cg00869582	16	12564745	0.0013806233763873337	6.949391406017795e-4	0.04695760074332714	3.932995528618792	0.26879089374083037	9706	4
cg00869632	17	59940709	1.8589210489409908e-4	1.980810690559076e-4	0.3480056137565334	3.668046139828006	0.2996121492449227	9705	4
cg00869668	17	1549012	-0.0013448286646318744	6.428456633125377e-4	0.03643913675037564	4.806699563488763	0.1865112376074421	9660	4
cg00869796	3	107141260	0.002044	0.001908	0.2840440775237786	0	NA	1087	1
cg00869941	3	187929592	-4.4769629019326723e-4	5.167797590968626e-4	0.3863150734984626	3.4535803761092927	0.32683268229025725	9706	4
cg00869989	19	2774197	1.511409160685258e-4	2.2373138467640018e-4	0.49932872603357903	4.167678405470725	0.24391787769194073	9649	4
cg00869996	3	184208856	-1.9027912783926864e-4	0.0010024625256918665	0.8494566781897626	1.6908486353365657	0.4293751280985717	5753	3
cg00870095	1	38099546	6.221734216488429e-4	5.390458411015606e-4	0.24841307901185744	0.3110099152219895	0.9579446867278344	9705	4
cg00870166	8	74660057	1.5260344649216381e-4	3.3608833435396564e-4	0.6497874039017668	0.6848194864325532	0.8767686172207616	9703	4
cg00870179	7	27219516	2.042610970979527e-4	3.221629498267994e-4	0.5260609967046088	8.714997528941291	0.033330246717037146	9661	4
cg00870242	8	10530148	0.0015881942108256864	0.001059683729978406	0.13394016052095825	1.951118071309657	0.5826140615396862	9703	4
cg00870265	19	912831	-6.838145856148842e-5	1.1443125873062235e-4	0.5501223881558405	5.8799226171378045	0.11760065917315007	9695	4
cg00870269	15	58782688	3.633163611073359e-4	2.6696107380137866e-4	0.17353459609462601	0.5586607299898856	0.9058273135483912	9704	4
cg00870279	6	33256222	-8.065971077919108e-5	4.2147623995626943e-4	0.8482323714260762	2.7665033786717945	0.4290437822085093	9673	4
cg00870449	2	40508306	-8.754002373711316e-4	7.845204857999853e-4	0.2644901381185677	2.3893767508136996	0.4956152007497326	9702	4
cg00870514	17	29717946	-1.9177101348112995e-4	0.0012449381331934985	0.8775777256615197	2.4514263566558077	0.4841334176994666	9703	4
cg00870633	2	241096137	-0.0016298997043068593	0.0017868605065629011	0.36168537355754665	5.924255999814189	0.1153540525345002	9702	4
cg00870662	18	78005665	-4.053920370432728e-4	2.4371961614134467e-4	0.09624156355846032	3.359084935565269	0.3395034201405196	9705	4
cg00870778	7	97598492	7.973083889572866e-5	4.2663061886724694e-4	0.8517508449424727	0.4875388813509798	0.9216204114622354	9699	4
cg00870837	16	1171361	-7.618572269398305e-4	8.501017864210641e-4	0.37014846456330924	4.452441958215325	0.21657178691476128	9706	4
cg00870849	10	94003008	0.0011810744632645505	4.5306509103129784e-4	0.009137836173566801	14.784102362263656	0.0020107594408433002	9697	4
cg00871019	10	60028461	2.318116075384679e-5	1.9913787714298997e-4	0.9073295187570803	0.21440940857895877	0.9752302752483805	9700	4
cg00871124	7	6563852	8.838004085550832e-4	7.982676468709225e-4	0.26822995642514086	1.274182057442307	0.7352727398005011	9703	4
cg00871129	20	44176425	-8.202486817783323e-5	8.005784778166079e-4	0.9183939431204097	2.1549027733308157	0.5408856515918748	9703	4
cg00871133	17	37793028	7.599781909173735e-5	1.5661679434500483e-4	0.6275011937583814	8.734700942174559	0.03303427181291773	9706	4
cg00871215	2	238472338	6.088660518853133e-4	0.0014171417385184118	0.6674548269634027	5.986890611719532	0.11224977015704747	9691	4
cg00871358	9	13278977	-5.341924404830127e-5	3.282718924192837e-4	0.8707320830294758	2.344481641184047	0.5040530036596501	9700	4
cg00871371	17	75371476	-0.0019263425885463418	6.51526448052927e-4	0.003109902139239359	9.9711442852077	0.018813018876817432	9695	4
cg00871381	19	3879827	-6.833901533748421e-5	0.0018128143351243825	0.9699286727184172	0.559706190816449	0.9055914994236843	9684	4
cg00871390	7	150716072	8.737028381381923e-5	2.4374263354341372e-4	0.7200043175527695	3.9445825058358386	0.26751073251176366	9704	4
cg00871453	8	124084640	-1.068609607031063e-4	3.129023998009919e-4	0.7327156796933516	4.8855086485180514	0.18037531476641666	9676	4
cg00871501	2	242149752	1.2221522749568673e-5	4.39677293629566e-4	0.977824397877858	0.06683197171858783	0.9671361609317997	5809	3
cg00871530	2	153573966	-8.277184657392695e-5	1.6952809946692597e-4	0.6253738086120608	0.7508445881196639	0.8611845151236395	9705	4
cg00871560	3	132756721	0.0021525015377997633	0.001869451204419499	0.24956432180566498	0.3784134770931233	0.9446647634773467	9703	4
cg00871610	21	37093012	5.586158683011192e-4	9.656840698002559e-4	0.5629492192559986	3.670565292168711	0.299304768368597	9704	4
cg00871673	12	122516220	3.2501232506400686e-4	1.9320974883207988e-4	0.09253519551989874	1.2418892465488305	0.7429760547669224	9694	4
cg00871706	7	138666696	1.5630242954220295e-4	2.559164468029289e-4	0.5413613226949385	7.640659378411021	0.054052352399476915	9691	4
cg00871718	5	178411972	0.0010109894246031598	8.018140984478189e-4	0.20735295495589287	1.267853315743434	0.7367804054277314	9697	4
cg00871787	17	79920595	-1.9889225643093448e-4	4.0814868283355456e-4	0.626043311575625	5.7841972220554005	0.12259477395880815	9699	4
cg00871917	3	53164423	-1.4702019687341368e-5	1.3619821901728036e-4	0.9140387212863829	0.3824839068748195	0.8259327267112907	5719	3
cg00871979	18	11982063	-1.4239848746146902e-4	1.936381352931095e-4	0.46210534587440366	1.100426914052161	0.7769710258601116	9693	4
cg00871980	3	124510673	1.951616686347866e-4	3.058749569968202e-4	0.5234450648773031	0.4577241509441834	0.7954382363827945	5807	3
cg00872062	4	40058947	-1.9096617709218387e-4	1.6397560111770814e-4	0.2441804695562224	0.20620703307116386	0.9765811046847904	9705	4
cg00872104	16	50573061	-3.776904306671276e-4	5.3157685823618e-4	0.477388215186829	2.0019261573400033	0.5720070195649632	9703	4
cg00872151	20	59964387	5.149522457503112e-4	4.607523864431678e-4	0.26372360747644025	0.6986163893508314	0.8735293399553471	9704	4
cg00872170	7	157567443	5.382988378621359e-5	7.220307750463908e-4	0.9405700141625276	0.9885158244688561	0.804030760457852	9692	4
cg00872232	20	61195364	2.7438825299128934e-5	4.802785549709272e-4	0.9544407906082023	0.21201433858794094	0.9756268589024217	9681	4
cg00872256	7	23243417	0.0013677147839779142	7.238594514643186e-4	0.05882812691305613	2.0645015941705314	0.5591276469439692	9700	4
cg00872354	14	54080601	-0.001716169194312497	0.0015040253899945304	0.2538488335055176	1.7413886701864922	0.6277716856854065	9703	4
cg00872371	18	9475364	6.633452112559409e-5	1.9847969373773246e-4	0.7382187313236905	6.951365203744954	0.07346419063845695	9703	4
cg00872414	2	23913322	1.3271926843586237e-5	1.132441916956623e-4	0.9067036131441888	1.8792529112613932	0.5978422846971764	9673	4
cg00872435	2	98645122	9.616045532589164e-5	4.7774687203052947e-4	0.8404803522742511	7.99398874921639	0.046136103622028524	9694	4
cg00872471	4	174419704	6.010652238285212e-4	4.4479902708523874e-4	0.17659337813493028	1.027908945800973	0.7944992413648666	9706	4
cg00872532	2	189168448	-5.626640590946201e-4	6.143399251280652e-4	0.3597277813057646	1.9212379404199456	0.5889138835581559	9705	4
cg00872628	10	112327101	9.125012086837117e-5	1.2481076212310453e-4	0.46471331450856135	0.3752985720197536	0.9452966060272235	9669	4
cg00872676	7	127721954	8.664292143014964e-5	4.316090130137152e-4	0.8408987498165893	1.9086404155207823	0.5915834995593601	9705	4
cg00872677	22	50493126	-1.718246447400584e-4	3.164061153396367e-4	0.5870947159931782	1.449616413117164	0.693946677994751	9697	4
cg00872683	4	40398005	-4.080274710916168e-4	4.887155096600315e-4	0.4037752913020814	2.573992566772049	0.46206723912458386	9699	4
cg00872695	16	86592030	3.284684539352687e-4	9.803508007209315e-4	0.737585893294914	0.5902946134904314	0.898650561247585	9695	4
cg00872726	14	97499908	5.514771175711767e-4	8.406348451395494e-4	0.5118083119013197	1.5421115708109339	0.6725856560973493	9698	4
cg00872865	3	112770545	9.841116773130044e-5	8.229200523978719e-4	0.9048097143089346	5.204866581452442	0.15739594436413584	9683	4
cg00872932	16	22217378	-1.1916255754200636e-4	1.6266654724385592e-4	0.4638285166809862	1.509169078522857	0.6801557344621397	9702	4
cg00872984	6	32063991	0.0028452840236913614	0.003285866100363931	0.38653622926772485	1.80216434257098	0.6144640638564344	9687	4
cg00873009	2	24634127	-3.3585830079517275e-4	5.005114801802905e-4	0.502201313623843	6.569051853457049	0.08697868861599158	9691	4
cg00873037	8	11626984	-4.3532012344396506e-4	2.5911962037508023e-4	0.09295794554654709	2.2783406086310625	0.5166829657989812	9688	4
cg00873050	1	32828016	3.045462318330002e-5	5.968251122866233e-4	0.9593034340002791	2.2512486953452866	0.5219246395812029	9694	4
cg00873186	2	96987921	-2.587605952802409e-5	1.710697433954484e-4	0.8797703903372655	0.3885287831444651	0.9426018518068909	9692	4
cg00873351	17	72527813	-4.850028593870014e-4	9.135244736915902e-4	0.5954784311561091	0.35555353821404034	0.8371292757481585	5806	3
cg00873371	2	242853900	3.579478218483048e-4	5.652096061279165e-4	0.5265370852920015	0.6117055461482896	0.8937475054326287	9665	4
cg00873473	16	734532	-1.6674632578751278e-4	1.7643037040027538e-4	0.34460208856617114	0.5280748012248314	0.76794481751312	5787	3
cg00873517	8	136511832	4.2e-4	0.002013	0.8347263036562778	0	NA	1083	1
cg00873521	9	95056130	7.151678103717009e-5	1.9728726518485214e-4	0.7169778652826837	3.9788945433922316	0.2637521751152683	9706	4
cg00873533	14	105292332	-2.950809632915564e-4	2.7835536320320247e-4	0.28910492112833647	0.24491526435030758	0.9700320480101354	9705	4
cg00873616	20	43920241	4.813072866890911e-4	6.582613825162391e-4	0.46466946605948034	1.389083085977158	0.7080957002202327	9700	4
cg00873659	17	10741610	-4.674875858803694e-4	4.8178073224952535e-4	0.3318806960982899	0.5958179597913303	0.897389085109304	9701	4
cg00873811	16	56654264	-6.051942908073872e-4	0.0012031798768949032	0.6149673033172849	11.063752002874166	0.011386092262045447	9703	4
cg00873850	4	55099837	-2.5413380832875693e-4	1.7613576322392775e-4	0.14906861378365718	17.168426219292975	6.525497437102876e-4	9702	4
cg00873919	3	57743599	0.001318782129596337	9.92732956693922e-4	0.18403413600995863	3.474813314298396	0.3240434714316697	9685	4
cg00873937	10	69991564	1.924740365337148e-4	1.87785157686614e-4	0.3053776360849175	3.306080255686582	0.3467972825150822	9700	4
cg00873953	12	95010048	-1.7017719777850398e-4	5.060029513775489e-4	0.7366321249608239	1.4936766484077793	0.6837305237636235	9704	4
cg00874032	3	5095248	1.843202208456023e-5	7.997801177121622e-4	0.9816132912573126	6.549830568841756	0.08771788946851138	9704	4
cg00874051	21	35570816	9.285503031650051e-4	6.244990542370996e-4	0.13704855920738385	4.8687219231809875	0.18166625498592162	9701	4
cg00874055	1	236306673	-1.1432743661780634e-4	2.7156379810590163e-4	0.6737575620990983	1.6696260602873156	0.6437075945110176	9695	4
cg00874073	17	73073329	-0.002015054910036191	8.573628772169712e-4	0.01875858294619551	1.2726723705239227	0.7356322927061472	9701	4
cg00874225	11	66458784	6.915706599321033e-4	4.952933475491788e-4	0.16262869618392806	0.39559045454470787	0.9411518899764076	9703	4
cg00874230	12	117537584	0.0010785807109414329	7.542045454761602e-4	0.1526910634009782	4.090622654410305	0.2518433309892743	9694	4
cg00874320	12	133219044	1.7500582357461993e-4	4.0671755886743916e-4	0.6669859072635416	1.9931091668953305	0.573838153926508	9702	4
cg00874357	12	62997129	-2.2948459058248316e-4	1.8242049861670853e-4	0.20839254266918628	3.1316081610469073	0.37177551568943545	9703	4
cg00874371	17	28858053	-9.785002412476538e-5	5.2170836396924e-4	0.8512239842941205	7.607376847312778	0.05486273010445291	9703	4
cg00874480	12	16512895	-7.95300430247107e-4	6.220223562652474e-4	0.20104778006228882	3.389462975884046	0.33538389607905245	9704	4
cg00874494	22	26828939	8.325997637037338e-4	6.759145475016302e-4	0.21801925712849948	3.5211045291575997	0.31803523205755846	9691	4
cg00874558	8	2021720	-1.734794582645023e-4	5.678642683538946e-4	0.7599894945124277	2.1620832329778077	0.539455352703453	9655	4
cg00874581	3	48230338	1.5539725630705212e-4	4.639457693262818e-4	0.7376650462579672	2.6357248928898382	0.4512609055152304	9706	4
cg00874589	3	112405614	1.8318933633182697e-4	6.211633091050604e-4	0.7680600931932864	5.116956032813947	0.1634306585066027	9705	4
cg00874605	16	14569598	-2.8898384854821843e-4	4.63304923565763e-4	0.5327954634162831	0.5104629647178155	0.9165868039941861	9702	4
cg00874641	1	169455374	8.294114852272689e-5	1.8317828949973274e-4	0.6507005515597104	4.055225174233854	0.2555622259691233	9674	4
cg00874691	4	77867684	0.0010238872419182188	7.350200286401139e-4	0.1636180043247839	2.396440895642394	0.4942974927433461	9706	4
cg00874765	6	9425413	-5.058925606009238e-4	8.427859610639989e-4	0.5483315019294276	5.92291310957438	0.11542149801325204	9695	4
cg00874835	2	3381734	-3.5125599084340496e-4	4.698116789144262e-4	0.454669641913149	1.0320260444278613	0.7935032436275664	9705	4
cg00874873	19	1051160	1.2115433885052218e-4	4.2446467725547934e-4	0.7753158344195195	7.290064777092059	0.06320517302722473	9702	4
cg00874877	6	32272050	-5.084365923880445e-4	9.56843914076839e-4	0.5951635345842253	0.0980258658708723	0.9920732706269056	9639	4
cg00874891	5	134361983	-3.9920743722319705e-4	4.4153519812649433e-4	0.3659238084358151	7.787374115182575	0.0506166373984674	9704	4
cg00874990	7	156409160	-9.151777845764581e-4	8.304740317397967e-4	0.270464078842123	0.09476343254651014	0.9537232764045157	5808	3
cg00875013	19	40951060	1.7473902483528932e-4	5.856715401540096e-4	0.7654309374059869	1.518166956944996	0.46809524984061357	5809	3
cg00875096	2	196522949	-7.665728124799955e-5	1.353728654022438e-4	0.5712118135844694	8.816962310739262	0.03182610820134717	9705	4
cg00875191	14	105487648	1.4352788239993826e-5	1.9121387347143993e-4	0.9401658295357722	1.8464707956377673	0.6048749556445501	9694	4
cg00875200	6	28891298	-2.264086338344619e-4	2.365935068081014e-4	0.33859147379579585	15.436782073376703	0.0014789939143000773	9687	4
cg00875272	1	47695321	-6.838254434358464e-5	1.907216366926387e-4	0.7199344972260704	1.1242251581047433	0.7712294859794896	9706	4
cg00875382	4	103542236	-5.854577127673877e-5	6.391650542830315e-4	0.9270180240070144	0.8777291161652017	0.8307986857361136	9607	4
cg00875467	3	76875348	-4.254042163412921e-4	5.848846233324005e-4	0.46702373740202324	1.2277416085295139	0.7463587051292828	9701	4
cg00875476	10	134521848	2.835502538742114e-4	4.3298525552687314e-4	0.5125496730076338	1.6379528976380213	0.6508151977592521	9703	4
cg00875511	4	104641146	-8.267933931814934e-4	7.213384723801022e-4	0.25171513989243094	4.624486529805907	0.20145153957129341	9704	4
cg00875636	22	46931138	3.80112152401557e-4	4.3457889213228577e-4	0.38175469922488087	3.0745367604392184	0.3802752360810692	9706	4
cg00875668	13	50367279	-6.84436627834673e-5	2.2111906981797715e-4	0.7569160661867005	3.8500405481063584	0.27811898369831883	9704	4
cg00875788	10	76832846	5.5356131655347855e-5	5.25400441599425e-4	0.9160902436382318	2.2015856629572563	0.5316361125909733	9697	4
cg00875804	16	85645571	-1.3835990551131132e-5	2.9416142261474927e-4	0.9624850397007526	2.996045266020557	0.3922353204432297	9690	4
cg00875805	4	140656749	3.0824274243498087e-4	4.077004377614441e-4	0.44961800293089826	3.422791658616149	0.33091470271017864	9649	4
cg00875849	10	118569527	-3.3646120248879307e-4	0.0015385332042305874	0.8268918552224944	0.36736842821894067	0.9468977701043406	9698	4
cg00875881	14	99976466	-2.4229599558465656e-4	3.070777844543355e-4	0.4300898832794048	0.9057429636958184	0.6357998401964747	5809	3
cg00875960	19	12267308	6.50531829015076e-4	3.0146154405080977e-4	0.03093355339082836	4.965368801345733	0.17435064592214863	9687	4
cg00875989	18	44774054	-2.3305841877993024e-4	6.008830887555429e-4	0.6981197590090078	8.315523705190984	0.03992159462947281	9705	4
cg00876112	3	150803666	4.23821665648016e-4	4.383538525928084e-4	0.3336198880669934	5.5969707069404455	0.13295237475333063	9695	4
cg00876127	16	56554313	9.340760718807918e-4	0.0012571351795811515	0.45746981716495316	0.19534162041370995	0.9783377931557772	9700	4
cg00876141	4	47837775	5.174798629022336e-4	4.4063842248948066e-4	0.2402402063863426	6.22977279068051	0.10095097958449752	9697	4
cg00876191	3	107809116	-1.1066668667914962e-4	1.9377418652617693e-4	0.5679239924721387	6.5307126893015734	0.08845910899095348	9705	4
cg00876196	19	55315034	-7.338804857529964e-4	8.272824881702836e-4	0.37502624157918746	4.897487820576131	0.17945934143360742	9703	4
cg00876266	19	5915133	-7.521776695684711e-6	1.0488172109431883e-4	0.9428273219355416	0.5627924368340576	0.7547292386060701	5785	3
cg00876267	9	139588516	4.952048870331348e-4	5.613024539200034e-4	0.37764567695683976	1.296114616510649	0.7300559053034033	9704	4
cg00876272	14	103265614	6.706275184608343e-4	5.961959018168292e-4	0.26065504927874594	2.4269715443400863	0.4886336270977979	9702	4
cg00876273	10	94452311	-4.882864749726629e-4	4.978423658816397e-4	0.32668872060419313	5.019418157764493	0.17038076099950003	9705	4
cg00876376	1	45096728	-1.8041080316596078e-4	3.8118214109912434e-4	0.636004222779436	4.5907293082804825	0.20433881254195144	9666	4
cg00876449	19	19844278	2.0339517507430085e-4	2.1305858650098162e-4	0.3397575828903424	2.8556813384448394	0.4144156111004326	9706	4
cg00876462	20	52824483	-2.6254796493781104e-4	1.7054027602490343e-4	0.12368054710537613	0.772153811540021	0.8561152141095012	9546	4
cg00876501	4	99850885	-0.0012330008813694591	0.0011403997437300867	0.27960789345046083	2.8521406586974094	0.414988404541067	9698	4
cg00876541	19	10515578	-1.2254271319941883e-4	1.6401232338768637e-4	0.4549696883474942	4.096450127153227	0.2512358403632807	9661	4
cg00876544	14	102689235	-5.594383140204268e-4	4.191160035791561e-4	0.1819400384644377	5.9323716731754965	0.11494725022088693	9704	4
cg00876571	17	73285853	-1.3955719806456432e-4	1.7534447631533347e-4	0.4260884063745466	6.7993797931699325	0.0785746954511116	9704	4
cg00876667	3	137497598	7.370336470219212e-5	0.001645022936854273	0.9642636544823826	1.2749663695934261	0.5286211930640867	5808	3
cg00876678	16	2319586	2.293905263497343e-4	9.215860674878694e-4	0.8034316267288281	2.806173085468946	0.4224847251937639	9702	4
cg00876681	5	121646014	9.218176449253655e-4	9.53287407546305e-4	0.33354994799139803	0.633185704464287	0.7286273537425475	5798	3
cg00876694	20	33294907	3.1665113015591923e-4	5.905662577694922e-4	0.5918326168836654	10.955916324393574	0.01196665670391673	9704	4
cg00876704	19	14544684	5.658729305571297e-5	1.220798104519727e-4	0.6429866382691072	0.7592197961220213	0.8591941435301809	9547	4
cg00876757	16	33483591	0.004034816033616067	0.003232649410528408	0.21197786669503402	5.72954468381844	0.12553603395434715	9699	4
cg00876784	19	39986016	-9.020956211948525e-4	4.430667013457297e-4	0.041747677112419196	6.273652329876415	0.0990295025763943	9699	4
cg00877037	6	32041333	1.0523563790744455e-4	4.265515211301426e-4	0.8051306489366996	0.314649662818609	0.9572501354359759	9700	4
cg00877212	16	78065377	-7.228336678502127e-4	0.0011031273939207794	0.5123012965658941	2.7341193191783892	0.2548552200458262	5756	3
cg00877321	11	627612	3.637992863300151e-4	0.0010101116008629913	0.7187293421505194	1.929855423082694	0.5870923370794001	9703	4
cg00877329	10	100996579	-2.973200603253773e-4	7.884726692712841e-4	0.7061115277551517	0.2054972175519195	0.9766970178964387	9706	4
cg00877401	10	102747149	1.6836990538372017e-4	1.2550700034450144e-4	0.17975231587727308	1.8338008812841913	0.6076072531710536	9698	4
cg00877553	8	29923556	7.53e-4	0.002161	0.7275024142079405	0	NA	1080	1
cg00877619	3	38772426	-0.001219073756902937	7.560144791567946e-4	0.10685306222618154	6.809843088521104	0.07821213706523474	9682	4
cg00877620	17	33905870	1.8682541660360624e-4	1.7689266145262705e-4	0.2908990903481219	5.282623159970216	0.1522339303589309	9706	4
cg00877632	10	2267198	-0.0012466468016757311	9.790758748516677e-4	0.20291541441311373	7.626145106887543	0.05440431201460617	9698	4
cg00877691	4	151177553	-1.3630637584371614e-4	2.698360106574166e-4	0.6134568297632426	4.7873012661051675	0.18805117856666134	9692	4
cg00877708	6	157140947	5.621355883008081e-4	0.0011790049302298404	0.6335129794888468	2.678330569582227	0.4439223564336563	9680	4
cg00877739	12	13715942	6.84127833973425e-4	6.637523473595671e-4	0.302682733581713	5.1293822898349335	0.16256461821626092	9705	4
cg00877758	17	41382140	-6.263277484471415e-4	5.62459853206683e-4	0.26547184501024496	1.2452031917369994	0.7421843675005759	9703	4
cg00877837	9	131315495	1.1499936461891254e-4	1.5294424384917655e-4	0.45210888728039267	1.3310735878640034	0.7217679027247342	9705	4
cg00877887	15	45406654	5.3554463088962945e-5	2.869145529938056e-4	0.8519299732198733	3.421585712135225	0.3310754972314553	9701	4
cg00877938	4	8692828	1.9130235707062444e-4	9.859464678205901e-4	0.846153055648127	2.4735105671561755	0.4800973438838695	9699	4
cg00877958	16	79638229	0.0015173559056029973	9.572157079236359e-4	0.11292622401484013	1.3686031382365926	0.7129105473902176	9552	4
cg00877964	2	65215638	1.5986985562795856e-5	1.5622806565193626e-4	0.9184938922162852	4.263485049343834	0.23438219052853154	9704	4
cg00878038	7	151107807	-2.2961283813290972e-4	4.515508252297391e-4	0.6111039137049901	0.8697595488288508	0.8327187027549415	9649	4
cg00878163	17	56565644	-0.0016130806198649346	0.0026044892364299873	0.535688287709315	2.2670795826083836	0.5188569044271466	9684	4
cg00878271	6	168054252	-2.6334430567216265e-4	6.321273958791851e-4	0.6769709716785193	1.8042851647075753	0.6140028801499995	9700	4
cg00878374	15	69100205	4.870465858644246e-4	4.310166375958399e-4	0.2584783895452015	4.3777843653018005	0.2234541538965626	9703	4
cg00878516	19	35842853	-3.1348899955252745e-4	2.4963362199963764e-4	0.20918980338746107	0.5282098094127228	0.9126515408185227	9689	4
cg00878605	19	17716645	3.285137633759305e-4	3.418924074345079e-4	0.3366181163747125	1.8928014306897998	0.5949514051492293	9702	4
cg00878630	2	232651109	1.064956223792418e-4	1.526288017617216e-4	0.4853381595903853	2.6878525949927123	0.4422955672977027	9627	4
cg00878747	19	45822962	0.0011642009010451935	7.267849100338556e-4	0.10918863333942737	1.6321777769270325	0.6521159322941994	9706	4
cg00878827	14	75229987	8.427263408314235e-5	1.652233794486801e-4	0.6100145275678466	0.6018218235048121	0.896015182094111	9576	4
cg00878953	9	136129875	-4.593623994009736e-5	5.165145691722768e-4	0.9291335420289535	0.45566967390499746	0.9285168849634852	9703	4
cg00879003	3	137487186	5.2823386969069424e-5	2.220561059522418e-4	0.8119717911120103	7.180652540239438	0.06635731649033183	9677	4
cg00879141	2	8819284	-2.5742967098324465e-4	1.5632147280323996e-4	0.09959985905825801	6.080766742616399	0.10774618848687578	9706	4
cg00879155	21	47829917	5.311924116139203e-4	4.4795368403362365e-4	0.2356934143975902	0.6679927370354218	0.8807052873686535	9697	4
cg00879163	7	66386079	-5.5210055325873774e-5	2.408989913562261e-4	0.8187263566046922	2.0415294450238015	0.5638320080291817	9671	4
cg00879184	10	21823423	8.277376890320834e-5	1.8619339408760125e-4	0.6566391819194425	2.6785692512763046	0.4438815195179226	9564	4
cg00879206	16	30661867	-1.3541094469550802e-4	1.6365456171521533e-4	0.4079994389019692	3.5987573761993654	0.3081776851518956	9705	4
cg00879218	19	38039666	9.186063685828337e-4	0.0020845788182465705	0.6594536476268569	0.458481089113495	0.9279135256498549	9705	4
cg00879447	2	56412077	-2.465038998721712e-4	2.1514380648144475e-4	0.25189306160248176	1.1518502220445521	0.7645742316722293	9665	4
cg00879475	8	145256251	-4.798893577169668e-4	4.531514477499726e-4	0.2895977952831234	1.8163191408942092	0.6113901632095079	9695	4
cg00879497	19	5909063	9.587914309182332e-5	4.770003543871412e-4	0.8406951777474221	2.8833215543854998	0.40996672766507053	9683	4
cg00879541	14	52466952	9.429999999999999e-4	0.002179	0.6651838138972699	0	NA	1083	1
cg00879592	17	62400642	-8.557812602603632e-4	5.882544123722253e-4	0.145729938442765	3.2931586242962783	0.3485959724776896	9705	4
cg00879606	19	8028761	1.4198341390383177e-4	1.456847918985602e-4	0.32976206629396304	0.9285561121967382	0.8185316615454084	9697	4
cg00879667	19	5915215	-0.0012952319664582654	4.722090130059486e-4	0.00608953541076468	2.765105897033532	0.42927636634041944	9702	4
cg00879786	2	240239755	-4.5680572044807307e-4	6.351117497883267e-4	0.471985350588012	2.214427916832079	0.5291121154767155	9699	4
cg00879790	6	30131283	7.836274546834286e-5	5.357164880544154e-4	0.8837030980128964	1.223908682898092	0.7472759178878583	9704	4
cg00879791	7	51544096	-4.305682621590586e-4	0.0011745692051265803	0.7139357060444106	2.1356798738117844	0.5447282744143286	9700	4
cg00879824	6	44747344	4.962069031404327e-4	4.6128402655651785e-4	0.28205788251971264	2.176299443890232	0.5366317160067386	9705	4
cg00879840	16	78323024	8.725856154278072e-4	4.2064221498285117e-4	0.03804098505269402	3.5574546585855495	0.3133865399045572	9701	4
cg00879843	6	33239764	2.323359708049427e-4	1.5998423483448089e-4	0.14643407518927556	3.883163735741022	0.27435985658643197	9703	4
cg00879980	5	132200490	4.3427292753332875e-6	4.4691468681468555e-4	0.9922469719288789	1.6254616325557805	0.6536304444660785	9703	4
cg00880018	13	43149171	2.209661484466902e-4	3.331051605739749e-4	0.5071048056884604	3.4855562348421287	0.32264026606196683	9703	4
cg00880074	8	124172962	2.87864193517266e-5	1.9923507368301143e-4	0.8851177392890763	1.9044988105528853	0.5924629243740089	9692	4
cg00880079	19	37157318	-4.8479256389451866e-5	4.310326551565727e-4	0.9104488907623831	3.2311210537490638	0.35734493526435596	9701	4
cg00880157	3	10492743	-2.17780685755859e-4	0.0019151325365445605	0.909463146268285	1.4377229439147854	0.696716571643683	9705	4
cg00880290	19	14550999	3.6574066807064327e-6	1.3869093952610355e-4	0.9789614942536661	8.62039224785654	0.03478785836756313	9618	4
cg00880452	19	39694617	0.001045280023244877	8.748879165700176e-4	0.23218128790872042	4.21323616314799	0.23934003093327888	9696	4
cg00880494	14	65006965	-1.9135641124875532e-4	2.0717270362616543e-4	0.3556651948163038	10.866037627625145	0.012472760557733368	9704	4
cg00880562	3	153838126	1.6204593224202277e-4	5.185080614898976e-4	0.7546427384995299	4.7929660988974	0.18760025104414924	9704	4
cg00880670	2	242852919	-2.6751774067519576e-4	4.024504942233781e-4	0.5062282510559919	1.8833716975213337	0.5969624765763755	9705	4
cg00880682	3	149766862	-7.253921420369389e-4	7.778940581630747e-4	0.3510742470452166	2.6719624243015674	0.44501303342933646	9697	4
cg00880741	2	3750539	9.685496342487824e-4	0.002060930542007748	0.6383854274164822	3.2421619168472473	0.3557740922739031	9703	4
cg00880872	9	124887818	6.563359366624627e-4	6.019417859028976e-4	0.27555262613694215	1.159812744811252	0.7626581149057641	9702	4
cg00880984	6	82958011	4.466987459107578e-4	0.0018318459027334454	0.8073456743017818	0.701387104891803	0.8728776395590977	9701	4
cg00881010	1	160336712	-2.2166577990780147e-4	6.155565761282141e-4	0.7187676673990506	5.5605646152666	0.0620209959050946	5809	3
cg00881086	3	132441942	1.3134391452018955e-4	1.8158799047964525e-4	0.4694911243972733	1.403815646269153	0.7046405667022791	9703	4
cg00881168	2	37570604	7.177539000099922e-5	6.433372358354381e-4	0.9111665112674601	1.0730923752935217	0.7835733372931077	9704	4
cg00881185	16	57023398	-5.901350500450186e-5	1.6403795176221975e-4	0.7190302134558246	3.2859783235460673	0.34959897382950683	9693	4
cg00881207	7	2728912	6.815485104165272e-4	0.0011443490050226284	0.551457516699025	3.547967209253788	0.31459401516154467	9695	4
cg00881254	18	657522	1.0037910393628193e-5	1.5478361478123595e-4	0.9482924382935924	4.525501778664478	0.21002683526584157	9699	4
cg00881300	15	41219486	-6.977548226675828e-5	4.820142079513582e-4	0.8849018300675211	3.901153756121966	0.27233746115355745	9705	4
cg00881370	19	11348439	8.337822593089109e-5	4.66613936308729e-4	0.8581828353924192	0.47102731697875894	0.925208887575008	9703	4
cg00881372	16	780555	-2.622351675216607e-5	4.4988739242914717e-4	0.9535183752845602	0.8678658011229874	0.8331747763634185	9690	4
cg00881378	15	101623617	-3.513869952670676e-4	4.0612011263270416e-4	0.38691298111910877	0.8304548864604508	0.8421696083347522	9705	4
cg00881440	7	2595255	2.4044779354263026e-4	1.4376052135217185e-4	0.09441436356129776	4.451537489667184	0.21665398152271845	9682	4
cg00881448	10	30248683	1.7482393279915435e-4	2.1433862346643837e-4	0.4147039882304516	0.11261151148215154	0.9902821921970602	9672	4
cg00881552	14	90527990	-2.6896094506519516e-4	4.1599116424284393e-4	0.5179203357943483	1.2788066543886427	0.7341716922840453	9704	4
cg00881585	4	41753568	-6.252740593477791e-4	5.781841368999326e-4	0.2794994324652264	0.7955486312778268	0.8505314432624761	9701	4
cg00881883	6	42897299	-4.130720595664925e-6	1.9148868930858403e-4	0.9827896749059702	2.477848774054566	0.4793076104143373	9665	4
cg00881892	7	37533594	1.7873721973747257e-4	3.491253063357058e-4	0.608680953311687	2.930858001199378	0.40240882212078277	9704	4
cg00882130	2	206950418	-0.00020079988653291672	2.812310153322608e-4	0.4752251091446135	1.5960041019605244	0.6602962018686053	9698	4
cg00882235	1	180203488	1.3764989788112413e-4	4.818204129164424e-4	0.7751177518024075	1.8306088550264208	0.6082968659291053	9705	4
cg00882281	15	96346592	4.764125401080732e-7	0.0015985539319806248	0.9997622087080746	3.234343201422966	0.3568858836518033	9679	4
cg00882322	19	12242840	-4.861692948819696e-4	3.914851846003097e-4	0.21428868859259514	3.8973682580917592	0.2727618954810519	9701	4
cg00882451	16	21222863	8.422525216127244e-4	4.624682587953873e-4	0.06857470964733438	1.847614540105611	0.6046286936941249	9705	4
cg00882569	2	242927047	1.6447430345506024e-4	9.558992561153806e-4	0.8633884860520719	3.0529726923640697	0.3835297218559163	9679	4
cg00882611	14	21689119	3.5417916512908454e-4	5.535791367136915e-4	0.5223035329546737	3.419516921126021	0.33135149874682807	9706	4
cg00882665	1	63781082	9.620846683697876e-4	0.0013839952518702933	0.48696113592902185	1.7870870610985414	0.40920315672640356	5809	3
cg00882685	2	232528498	-1.5678183538791291e-4	1.9874160223848215e-4	0.4301863807151804	0.2791262245847024	0.9639052472942056	9692	4
cg00882770	6	656719	7.132655438841693e-4	0.0010764337898448698	0.5075745611958953	12.029383129156201	0.0072831811050432385	9702	4
cg00882832	4	124317983	3.073071289983928e-4	2.2994601731956283e-4	0.18140823612855372	0.6357360779588059	0.8882048633901463	9663	4
cg00882967	21	44484325	5.000586768769338e-4	6.281226821691658e-4	0.42596446749580985	4.341491825473447	0.22687215481416115	9706	4
cg00883019	3	56797995	0.001032292416936799	8.899551547626642e-4	0.24607422617622354	0.3976564659459293	0.9407261875865198	9521	4
cg00883123	4	154373513	6.957546089664e-4	0.0010669201475321487	0.5143270021216765	0.6043591097902616	0.8954337336789103	9704	4
cg00883166	13	113516785	2.7442068910895826e-4	1.9369522963562564e-4	0.1565515445074527	3.3552176995096494	0.3400310144244224	9685	4
cg00883190	16	68485212	-1.822547663135537e-4	5.717892062269717e-4	0.7499201323224609	0.8972759037315701	0.8260851460146514	9704	4
cg00883212	2	173795201	8.884301301064538e-4	9.290847561293448e-4	0.3389498412271263	1.2725268137767871	0.735666962144556	9700	4
cg00883218	1	6301400	-0.002261488370795999	0.0015139157929096052	0.135227735874553	2.442611707967843	0.48575175975974944	9701	4
cg00883311	2	62932096	3.305520674830487e-4	4.301766111534991e-4	0.44224356153488864	8.207478844262184	0.04191282134749139	9696	4
cg00883329	14	54422411	-6.827549771522946e-5	5.213021763095715e-4	0.8957982023048722	4.518681125528081	0.21063001414420704	9698	4
cg00883505	13	52703362	-4.7335373566389526e-5	0.00028069762747790123	0.8660839473170933	0.9598024293282486	0.810977255662612	9705	4
cg00883565	10	133851416	-6.097729378329819e-4	0.0015977023008360524	0.7027164160871984	0.7843322841116711	0.853210756641198	9692	4
cg00883689	2	54802904	0.0015906407912861643	0.001313676718882703	0.2259600952097222	0.057877291367824754	0.9963604067764992	9698	4
cg00883712	16	30366293	9.572961047535074e-5	1.4825311221617504e-4	0.5184624059689739	1.0517298316253716	0.788737572792801	9681	4
cg00883798	3	176223775	0.0010264519776573132	9.55484850967193e-4	0.2827001548152407	0.8696431464830527	0.8327467379525502	9702	4
cg00883831	2	208636032	-2.0768472005533345e-4	9.567238677387241e-4	0.8281467308063346	1.8539901674428778	0.3957410943399121	5806	3
cg00883837	1	248551173	4.521222936772016e-4	4.3669515804623947e-4	0.3005162184719478	0.6413017480020742	0.8869155421365134	9705	4
cg00883854	14	50053110	2.9926358846630826e-4	1.4883972514781135e-4	0.044363152436107736	3.2783553998994903	0.35066654924386575	9706	4
cg00884093	22	46932648	-4.6978668658176256e-4	6.653871862802107e-4	0.4801663303425051	2.03980871542459	0.5641855030686571	9703	4
cg00884173	16	84570044	-1.2289604782367514e-4	5.428124362628758e-4	0.8208855824157556	3.3314799388801895	0.3432852012418603	9705	4
cg00884221	4	57976915	-2.2666872223697754e-5	2.0453531140834547e-4	0.911758042345452	10.776579939133825	0.012997422411799176	9701	4
cg00884334	15	34787920	0.0011176891999255217	8.564518422266477e-4	0.19188507677998123	5.8046048711408496	0.12151341396967794	9626	4
cg00884529	7	16685823	2.5771284085244177e-4	1.9743408007522463e-4	0.19178703138346387	3.043631609279957	0.38494683980443184	9696	4
cg00884606	18	31803454	-3.5082464850453275e-4	4.596178256244678e-4	0.44528662674154185	1.4588732978874963	0.6917943517333212	9703	4
cg00884663	13	103515035	-1.0048544056969616e-4	4.635600564472174e-4	0.8283883875986089	0.6427566187817959	0.8865781795150991	9688	4
cg00884680	3	38178684	-8.920917571897859e-4	2.757439885644101e-4	0.0012155013182698273	2.6529403103575695	0.26541247459881473	5807	3
cg00884794	14	23565044	1.0562882998339158e-4	1.561944729770683e-4	0.49887251297038604	0.9474698805139444	0.8139597064862454	9693	4
cg00884805	1	68296607	1.2527562248801694e-4	7.461642377152908e-4	0.8666675940848846	2.1887053025270635	0.5341764994754385	9667	4
cg00884844	15	100879500	0.0016255673400844654	0.001445273242619481	0.26069608423880897	2.4784323766481617	0.4792014484710125	9698	4
cg00885176	8	71581445	1.1177330297445322e-5	1.5536734323109866e-4	0.9426486140932521	1.1275197222822038	0.770435208112209	9654	4
cg00885266	16	4897918	1.448386332187506e-4	0.00019783778754356391	0.4641026320043238	0.9307167232403639	0.8180095357021132	9682	4
cg00885365	2	215702120	0.0010036124296166397	0.001818328594758464	0.5809879000230698	0.4879885560571901	0.7834921173695281	5158	3
cg00885461	6	37465801	-5.1428444687718095e-5	4.104774901632954e-4	0.9002945087593806	10.28804243196894	0.016269865044466238	9705	4
cg00885506	9	116102792	-4.921504655316062e-4	1.5328881359155268e-4	0.0013245396106041029	1.677289081813389	0.6419946999785766	9700	4
cg00885546	2	232570262	-2.732264293270521e-4	4.765521811558992e-4	0.5664145043726025	1.5499261806726456	0.6707962420889697	9705	4
cg00885606	18	56932993	-3.110674828282947e-4	3.1742449900175573e-4	0.3270993777022398	2.058310504533808	0.3573086688055204	5809	3
cg00885708	5	139167076	-1.390445261408056e-4	4.002095395454072e-4	0.7282688132313739	1.2937926623618705	0.7306075953871165	9700	4
cg00885732	16	58426484	-2.0299087681677411e-4	1.5307640430527002e-4	0.18481467434841495	1.7229432366133945	0.6318450933317518	9701	4
cg00885788	4	19750829	-6.607838074183324e-4	5.041140603878864e-4	0.18993131082826564	2.5025841606914634	0.4748242486611295	9699	4
cg00885843	2	131058072	0.0020766729305152767	0.001499824330977021	0.16617151469371788	1.844363583309971	0.6053288328647325	9705	4
cg00885901	1	10459695	2.191449018697279e-4	2.0715350642703213e-4	0.2901071818081541	0.7277869009593201	0.8666495370617749	9702	4
cg00885918	20	30406997	-4.503456517807589e-4	5.265767839379516e-4	0.39242237126827834	1.2539944234929625	0.7400854385936361	9703	4
cg00886182	2	23658462	-3.53586968333355e-4	7.424286813045917e-4	0.633891188316185	2.166718548416336	0.5385334936685665	9704	4
cg00886387	13	44729868	-4.347789450238826e-4	5.878364923381574e-4	0.4595271761497475	4.243530073794963	0.23633967485723537	9703	4
cg00886512	10	131637291	-7.504737240599402e-4	5.734328112025708e-4	0.19062287059783256	0.28619031384121707	0.9626044356047054	9695	4
cg00886554	4	56502598	1.1643388481398106e-4	2.182458821173756e-4	0.5936884410625223	2.983051722895637	0.39424565537656403	9699	4
cg00886571	14	105293199	2.581686401992534e-4	7.230354464166953e-4	0.7210452282350461	0.2914185585107535	0.9616342549796211	9439	4
cg00886598	5	42812844	-4.2041769070965996e-4	4.999118534583053e-4	0.40035709905091293	1.4059098957957938	0.7041500053271512	9628	4
cg00886669	2	11529264	4.0352901040490574e-4	8.422741629732173e-4	0.6318713250769603	0.8050251280351629	0.8482647153041619	9703	4
cg00886695	2	122270906	1.5538346974148363e-4	4.888482749589173e-4	0.7505939953623245	0.9495548029368099	0.813455562515883	9706	4
cg00886730	2	25470116	2.357704083895772e-4	4.860390070154649e-4	0.6276157940306086	1.7184907342093028	0.6328307370550489	9701	4
cg00886780	6	35149727	0.001471857322371092	7.794356098750676e-4	0.05897724257697893	1.8180205946511212	0.6110213261501283	9705	4
cg00886812	6	127664739	5.155326980667165e-4	2.514725502026286e-4	0.040359009996531914	3.5350643507059725	0.3162427866926713	9674	4
cg00886824	19	54151599	7.543909632482464e-4	4.780778753121017e-4	0.1145732620681449	0.961935376266239	0.8104613478427345	9703	4
cg00886856	22	19960296	4.0826468696496916e-4	4.0145422620108627e-4	0.30917032881374656	19.44309475569678	2.2137678061243582e-4	9702	4
cg00886909	4	110724358	9.05939087326534e-5	4.4672124839873314e-4	0.8392933884055591	2.396978465860344	0.49419732818358464	9705	4
cg00886954	8	145047713	2.915468376549422e-4	4.164012322313708e-4	0.4838283621845273	1.433841481546084	0.6976216236265935	9676	4
cg00887101	11	62420578	-2.116912588340636e-4	1.8909878199625818e-4	0.26293777626980913	6.042712701854944	0.10955055036344823	9701	4
cg00887112	2	202644572	-7.490490064737854e-5	7.564589584160254e-4	0.9211220392571723	3.183031373094722	0.36425706320884593	9702	4
cg00887153	16	71559593	0.0017652896161806891	0.0025159504287990244	0.48290415652946894	2.4234772053750273	0.29767928326370524	5801	3
cg00887255	6	31600560	2.6421934444711655e-4	4.896413186793959e-4	0.5894603944110438	1.2054375531889177	0.7517004593954975	9702	4
cg00887295	13	29009876	8.03581364174034e-4	7.541241634761044e-4	0.2866125017914488	2.157505748432595	0.5403668381505241	9695	4
cg00887444	13	31248228	-3.254834461969956e-4	1.959307753163041e-4	0.09666996327697483	2.273760228846922	0.517566380086093	9705	4
cg00887508	13	22425573	-1.0310380330808198e-4	6.377575257676675e-4	0.8715687628491078	0.8489058247440274	0.8377371268178622	9703	4
cg00887511	1	112281073	1.6145801831427456e-5	3.174570153885204e-4	0.9594372351645852	2.826923999279292	0.41908690426648537	9704	4
cg00887547	12	118811020	2.0032808170358435e-5	2.2539929197702875e-4	0.9291796791241691	1.4393809189341422	0.6963301395151937	9705	4
cg00887586	13	24958422	7.668244617339725e-4	4.726113058118398e-4	0.10469062125164098	0.6617802198502892	0.8821546344806903	9705	4
cg00887700	12	124118360	1.269031530672754e-4	1.4868739658624347e-4	0.3933878285845874	3.6480098868082806	0.302066971679931	9685	4
cg00887755	2	68871696	2.2356377126390889e-4	0.0010491000263890178	0.8312485515430553	1.4804895353315812	0.6867806007139402	9699	4
cg00887814	4	141419276	-7.18480517207636e-5	3.284736307909107e-4	0.8268579722349022	1.2116807753668657	0.750204164170579	9704	4
cg00887848	4	3482507	-3.182011374295079e-4	5.925661114690121e-4	0.5912756159055826	2.5755903660198753	0.4617849498051992	9705	4
cg00887902	8	56436393	-1.1744361211030836e-4	6.163295568108656e-4	0.8488756047892444	0.8845030819437729	0.8291658700215689	9704	4
cg00887936	3	66033260	2.479762759457852e-4	8.699458598629188e-4	0.7756074133208143	1.0246545825442588	0.7952865682020596	9706	4
cg00887966	7	100616181	1.53347355782577e-4	7.956587429971702e-4	0.8471703817845538	4.671355911516042	0.19750559844039264	9685	4
cg00888007	12	4382184	9.774080027543328e-6	1.4577616121204707e-4	0.9465430539442291	2.668165946426516	0.4456642939108789	9702	4
cg00888108	18	77149314	-6.355667801410366e-4	0.0015507167277679882	0.6819133696601998	1.4689418910964842	0.6894568506786924	9706	4
cg00888154	4	503399	-5.288825361374743e-4	3.7145729262509414e-4	0.15450309504602697	2.7592622988925073	0.4302500459716162	9702	4
cg00888162	2	38152302	-6.654368953169996e-5	1.5949809966580515e-4	0.6765271620584974	2.0224852161588025	0.5677529547051564	9703	4
cg00888336	16	80654763	2.0087374211388567e-5	2.6477557304143703e-4	0.9395259756097611	1.090268042803421	0.7794239212154861	9687	4
cg00888463	7	106686041	-1.0698467406766168e-4	2.838303530982901e-4	0.7062243194216453	2.5949504265474	0.45837549011917256	9705	4
cg00888479	20	19193824	-4.4839251612635047e-4	4.791155887268016e-4	0.34933731976053095	4.463010628140307	0.215613480517148	9706	4
cg00888489	6	143771621	-1.663725559532901e-4	2.2208327324730728e-4	0.4537698630982377	3.3016277957883524	0.3474161501184424	9647	4
cg00888561	13	52157910	1.7983976684600913e-4	2.1722075559492887e-4	0.40772008652714364	4.678857088276963	0.19688078713943202	9706	4
cg00888605	16	71523475	3.9403650561613724e-4	9.148988473440167e-4	0.6666948074917203	2.4480053464236784	0.48476100371519726	9706	4
cg00888758	1	152196674	8.951671724104787e-5	0.0013715871277142067	0.9479629604776125	2.3255060754098866	0.5076522380657856	9702	4
cg00888767	2	88848526	6.75650513156048e-4	4.724812167355677e-4	0.15271557746168493	1.2165903815357981	0.7490280649042252	9703	4
cg00888801	5	140806126	4.01269657857897e-4	0.0015846235160200226	0.8000927063867737	15.12819031845654	0.001710314451002502	9704	4
cg00888802	14	73359310	-1.3727736537929335e-5	1.6981728724724824e-4	0.9355705687459919	0.5445631704612349	0.9089974978219594	9705	4
cg00889031	6	32812065	2.287579490182658e-4	1.4730221419483695e-4	0.12042701029589262	0.349796834625473	0.950406366013987	9702	4
cg00889227	1	205173544	3.1907989688227813e-4	4.62784064889021e-4	0.49052188047534084	3.2701602342356644	0.3518174245674891	9701	4
cg00889356	14	104026955	6.051976539221718e-4	2.9139008710008684e-4	0.037807754197338034	2.198112871905241	0.5323201722451517	9690	4
cg00889363	2	206255841	0.002825064958816301	6.955097958927381e-4	4.86828096668712e-5	1.0950341722531642	0.7782729875066094	9706	4
cg00889398	13	28502089	-1.0942087256826195e-4	5.514333378385858e-4	0.8427087108314624	3.058527365199779	0.3826891403935647	9699	4
cg00889599	10	21810105	4.0312130739609745e-4	7.771540878867295e-4	0.6039596572237043	0.3508280992870878	0.950201985940504	9696	4
cg00889627	1	1959630	-8.74202397988075e-5	4.0746688427396204e-4	0.8301215868816081	7.472387819318377	0.058272187675622845	9679	4
cg00889709	8	59043471	-1.1121021973210149e-4	7.330020299877334e-4	0.8794086948452207	1.3178900630539738	0.5173968840730292	5808	3
cg00889769	5	114515341	-6.271632212476816e-4	6.189246565964987e-4	0.31091158983431477	0.19849403237383512	0.9055190025440588	5693	3
cg00889833	3	38388432	-3.2979690838514254e-4	1.8596032780114716e-4	0.07614921533264996	3.7552668871863566	0.289132393527248	9706	4
cg00889945	22	25202552	2.319815289095932e-4	7.419661689914508e-4	0.7545406406255573	2.978910026629297	0.3948882782085348	9681	4
cg00890010	3	182817389	-0.0010521994617303946	8.289545676260113e-4	0.2043308912380347	2.15998000335728	0.5398740163574571	9706	4
cg00890041	6	31830570	4.251377091259217e-6	1.6445820934714707e-4	0.9793763388852781	4.23939970649434	0.23674671225751526	9631	4
cg00890049	6	115892863	0.0013936627496896373	0.0010022867060568007	0.16438222055140572	4.452496457688918	0.21656683513373143	9682	4
cg00890054	1	9405823	-5.472692678210202e-4	0.001116762016494454	0.6240984916483748	2.3243535155408552	0.5078714813961585	9701	4
cg00890070	3	177451285	-0.0012033015609447509	9.606830404647965e-4	0.21037027204475905	3.7473575203673364	0.15355771944606597	5726	3
cg00890145	1	145028465	-3.6766666962434404e-4	3.4746994866105806e-4	0.289998418574927	0.20429636468336215	0.976892755586461	9703	4
cg00890148	20	33543755	-1.7791963560275554e-5	1.4768004402734527e-4	0.9041057547396888	7.886662022532377	0.048413064180640605	9649	4
cg00890208	9	37025102	-8.6639070827702e-4	9.347644148459492e-4	0.3540020260139767	0.6428613561809909	0.8865538872158137	9688	4
cg00890363	4	13540673	-5.460020806016977e-4	8.347000077403189e-4	0.5130282368024242	1.3339309658371608	0.721092033757739	9705	4
cg00890378	1	33816159	3.609591436387214e-5	1.0379737749267724e-4	0.7280252196658563	2.079272929112371	0.556117358760909	9607	4
cg00890485	14	70653919	6.257998689671194e-4	2.5366464457960645e-4	0.013623657165076679	4.677226184293338	0.1970164767739685	9704	4
cg00890632	10	6257204	7.435063071426235e-4	3.560267172118599e-4	0.036766802828964336	5.40649433144587	0.1443394952497781	9648	4
cg00890649	6	42987318	-9.004322193381535e-4	8.489436121222354e-4	0.28884889581303536	0.7945761010257992	0.850763913934674	9674	4
cg00890840	3	123603455	1.3450481705276922e-4	1.9840573915591046e-4	0.49781731012899355	1.2002285107654793	0.7529495058555781	9657	4
cg00890916	20	30158833	-3.3376548631303864e-4	3.96596650729415e-4	0.4000263678563586	1.3812684696986346	0.7099313203127712	9706	4
cg00891011	1	150487740	2.1803174165203077e-5	2.1557210607796719e-4	0.9194385471291259	6.102279784066627	0.10673874959323884	9702	4
cg00891025	8	21915184	3.800325913149025e-5	3.559956899000002e-4	0.9149857120917174	1.5024905879512327	0.6816956233417432	9705	4
cg00891125	16	53738439	1.1627902012832188e-5	0.0010098104585384126	0.9908126140027559	0.6569777054422934	0.8832734629562079	9702	4
cg00891146	3	59034566	-3.9747828871765573e-4	6.930160217073692e-4	0.5662733810128966	3.2689950290730425	0.35198132440868674	9684	4
cg00891176	1	201082731	-2.1526065233266298e-4	3.45975606321785e-4	0.533820570731943	5.639114923139504	0.13055076193711435	9693	4
cg00891184	1	10272185	4.727007289487885e-5	6.147243451682425e-4	0.9387059824707288	3.083718376024767	0.378896697103305	9704	4
cg00891191	17	80276134	-9.04065461619251e-4	4.3725111684255065e-4	0.0386765646452469	9.35652330936018	0.02490773182836201	9700	4
cg00891242	3	157828165	-7.218732158104411e-5	1.4210838582595227e-4	0.6114717922326658	0.806288998700249	0.8479622040202387	9664	4
cg00891278	3	126113784	4.7224824312667936e-5	3.887189522233853e-4	0.9033042413144047	1.6282530410072733	0.6530007344712959	9698	4
cg00891429	4	2826347	-2.7857565051246086e-5	2.9693564193595856e-4	0.9252546504442631	2.49639054558548	0.47594374576713344	9680	4
cg00891459	1	23670936	-6.982421519089322e-5	2.3730238569516965e-4	0.7685733540843407	4.58036360866169	0.20523307649177736	9673	4
cg00891541	16	68481487	-0.001956600181056658	0.0026951175802997066	0.46785132252043055	1.7359832906305215	0.4197937980383014	5808	3
cg00891593	13	37393154	-2.723892130322547e-4	2.1159588012919256e-4	0.19798671952073396	10.086947980821703	0.017841322536191733	9705	4
cg00891599	11	119067892	5.849584529142293e-4	3.9945681016416874e-4	0.14308885808665275	5.980665143599628	0.11255470641494378	9604	4
cg00891608	19	33463040	3.400618043103729e-4	2.591156484462046e-4	0.1893872537328602	1.0873727484017586	0.7801231938158558	9645	4
cg00891611	1	108066602	8.568857919989452e-5	0.0010201630422053323	0.9330604192471619	1.4037439555980311	0.7046573622934846	9701	4
cg00891645	15	81246794	-4.963790680112793e-4	5.307899926452163e-4	0.34970051142179276	0.6353762804496883	0.727829733842329	5807	3
cg00891649	17	43972573	1.9511110943235942e-4	3.096781693369589e-4	0.5286652964145024	2.105667175607811	0.5507671062390225	9705	4
cg00891761	4	15653207	0.0011923086887805938	9.245221926930468e-4	0.1971727169695334	3.214689055878879	0.3596939167674752	9642	4
cg00891886	7	73417264	1.1049427833164639e-4	2.019454860424402e-4	0.5842763449059454	1.224296614300028	0.7471830718432378	9699	4
cg00891991	9	84302083	7.272979929335085e-5	1.9995260375378935e-4	0.7160557592580967	0.4954032300225265	0.919900135195177	9690	4
cg00892255	14	51243177	0.001294495408312172	4.5558834252091874e-4	0.004492005087853975	1.696802487657076	0.6376449097309972	9700	4
cg00892324	7	2565575	9.442878526379044e-4	4.278705957893391e-4	0.027317741918134197	5.919317840243041	0.11560225263459538	9692	4
cg00892353	8	124247948	4.658719438781765e-5	2.3396344980245183e-4	0.8421675652680505	0.8092220794843429	0.8472599858560386	9700	4
cg00892393	16	1911525	3.406950169862368e-4	0.0012112761449520164	0.7785037136773868	4.956556613084134	0.17500606283616046	9452	4
cg00892397	1	230805169	-1.266857486694027e-4	5.999912023074437e-4	0.8327733383158256	1.3118983438418825	0.7263096546071102	9693	4
cg00892419	13	113121632	1.0706964192287468e-5	0.001050338327984836	0.9918666459731469	1.8013533640693047	0.6146404728712903	9705	4
cg00892567	20	56323934	9.148727442383695e-5	1.5187965842106122e-4	0.5469299580163278	2.798843892180323	0.42369026835015666	9703	4
cg00892737	9	35810244	5.637975563553906e-5	4.2945690900455104e-4	0.8955526104453738	3.9384044018352746	0.26819261781581916	9704	4
cg00892742	3	195648562	-4.5007161756282826e-4	5.639679662190476e-4	0.42484458041395345	3.533983369754928	0.31638126490970253	9670	4
cg00892792	8	142297584	1.0649251314131564e-4	2.556361895995867e-4	0.6769868161007433	0.08957845158904625	0.9930580254798063	9701	4
cg00892798	17	47572909	3.066166574297953e-4	2.494110151104163e-4	0.21893576078235036	1.2186971542317317	0.7485235431918548	9703	4
cg00892804	3	183353372	6.790787601830215e-5	1.6003539888144027e-4	0.6713249117892788	5.587006453406345	0.13352629739143718	9706	4
cg00892891	8	23423734	-2.9840141523798354e-4	5.624423654033961e-4	0.5957335870452947	5.201188101580698	0.15764419107752395	9694	4
cg00892999	4	892055	-6.990479410623518e-5	2.815780802525107e-4	0.8039326415022853	4.5005036941499075	0.2122453633920045	9700	4
cg00893242	7	127291580	5.960580811870107e-4	4.838067750328443e-4	0.21794280360921192	0.9369273200432753	0.8165084752530123	9689	4
cg00893343	4	186346810	1.8868921395930323e-4	1.7122884960494184e-4	0.2704743116133418	0.8184487739840394	0.8450494312771226	9705	4
cg00893348	3	139353025	-1.0686985740805721e-4	1.9036572157157757e-4	0.5745301064900238	4.380496092153602	0.22320068058926446	9697	4
cg00893368	13	114837654	2.5996434311139193e-5	6.712751559897148e-4	0.9691080925762228	2.8468741736988274	0.41584160908856843	9634	4
cg00893385	11	66080010	1.3312469340519956e-4	2.741722288955392e-4	0.6272853031536865	4.060196480176824	0.13132261936903017	5798	3
cg00893471	2	177029921	4.135301166720033e-4	2.712351249043561e-4	0.12735425512270734	2.03901318360205	0.5643489841623438	9705	4
cg00893488	6	170555108	-0.0014826258578858893	0.0017290537614026052	0.39118067340840784	2.74536193053639	0.4325734693630906	9702	4
cg00893522	6	125677906	-9.605685111576809e-5	6.152256459384726e-4	0.8759284108639435	13.803093716394194	0.00318580462300642	9683	4
cg00893538	1	169455088	-6.457173214547223e-5	2.61108197260138e-4	0.8046770221115764	2.6578749070345786	0.2647584300345467	5809	3
cg00893603	13	26587011	-0.001125392958991182	0.0016842990899343182	0.5040270397718744	0.8226391121499466	0.8440447438327605	9705	4
cg00893636	3	37034840	2.193181183178855e-4	1.3413184949132018e-4	0.10202944377159641	1.7217863718264101	0.6321010983455086	9703	4
cg00893875	10	91597593	2.1167738364109888e-4	0.002199171853723812	0.9233194594296728	7.1102451150174515	0.06846567517073532	9668	4
cg00893987	6	42847415	1.3619666131292023e-5	1.936839863542102e-4	0.9439397523399811	1.06560287682832	0.7853834929730705	9703	4
cg00894008	15	34158294	1.7907275516626422e-4	7.232147751361678e-4	0.8044387997835432	4.373121772694355	0.22389060092203913	9691	4
cg00894041	1	3191883	5.851012034227793e-4	5.661703944308098e-4	0.3013996292375796	3.132997912157757	0.3715705845185306	9684	4
cg00894093	5	65018509	-1.695211818579059e-4	1.5447369420178546e-4	0.2724616237859585	1.150715823077062	0.7648472985332191	9706	4
cg00894103	15	85359250	-8.861644963242065e-4	6.553975727143842e-4	0.17634262541372017	1.6839872327723453	0.640499648807614	9703	4
cg00894134	9	130995828	-6.82440231809244e-4	5.59787614193061e-4	0.22280410349155794	2.972702288708817	0.3958531235384815	9694	4
cg00894222	16	68344997	3.459518657361042e-4	1.4254863295483204e-4	0.015228279450951397	1.117679394893919	0.772808012628108	9670	4
cg00894252	1	156781025	-1.8870888709453568e-4	9.433812738034263e-4	0.8414535282388262	0.39440501827099866	0.9413958467304903	9702	4
cg00894289	11	33890917	3.274212211692865e-4	3.2370775276169516e-4	0.31179073388062467	7.268599617683694	0.06381191567604265	9704	4
cg00894352	5	269864	-5.013144673740608e-4	5.714627081136714e-4	0.3803519975365734	3.1045474448367405	0.3757852138523952	9700	4
cg00894378	10	104680152	3.961059659853734e-4	9.025637061043839e-4	0.6607574758393202	3.1162500471764676	0.3740466678015615	9695	4
cg00894435	15	91642967	1.8074266214992897e-5	3.8993958321614515e-4	0.963030129885635	2.947436030327579	0.3998007103011873	9665	4
cg00894440	12	125348579	3.2900220548059625e-4	2.4179271129136585e-4	0.17361523113562077	0.4414265213422649	0.9315578538973963	9704	4
cg00894559	18	22010361	-0.0024041898558687215	7.147123466609452e-4	7.686146405609584e-4	1.3304920717487267	0.7219054809153429	9695	4
cg00894567	10	44670010	-5.854907873245179e-4	9.287320765986288e-4	0.5284201728670824	1.8916713157903675	0.5951921884979149	9692	4
cg00894757	3	170137240	5.612465424252555e-4	3.222354892465597e-4	0.08155606785623189	0.5113479060590416	0.9163913461600768	9701	4
cg00894869	6	111280279	-4.7423109968873804e-4	3.8302490779596696e-4	0.21567127786514192	0.926565502994735	0.629214695955988	5808	3
cg00894870	1	19578612	-2.77786124036847e-4	1.696543287126399e-4	0.1015541478812242	3.0137940846116194	0.38950328548566937	9702	4
cg00895099	11	111945153	-1.1417677891452272e-4	1.8549874024786144e-4	0.5382163682401192	0.9203722582456881	0.8205089381481443	9696	4
cg00895132	3	13318410	-2.3760719575534507e-4	2.950046877573845e-4	0.4205685154351761	0.7744859782764572	0.855559405982835	9695	4
cg00895174	16	14729433	-4.960326738115097e-5	4.899588824566378e-4	0.9193602196421424	2.987996869281909	0.3934795276442053	9699	4
cg00895196	6	22147182	4.5735772136932813e-4	6.476958546977306e-4	0.480107059255428	5.013872239611692	0.1707841644694162	9688	4
cg00895231	4	8346274	-1.1500049336553853e-4	4.236601754417704e-4	0.7860486921878221	1.6307683894084675	0.652433590851617	9706	4
cg00895324	21	41238517	-1.2045754963538603e-4	8.315889150242286e-4	0.8848275046877381	0.8803933367819594	0.8301565837541999	9702	4
cg00895528	20	61867349	-0.002923065233139644	0.0010897601485884635	0.007311753916233281	1.2854269483144023	0.7325964666323946	9703	4
cg00895834	1	3147966	1.4523656327331338e-4	5.737807709547111e-4	0.800173902471554	2.199014619845638	0.5321424864524665	9627	4
cg00895836	13	25643450	3.070287321614035e-4	7.484077662559311e-4	0.6816280093482256	1.8083061435068108	0.6131290960862087	9703	4
cg00895997	7	122840109	0.001081863709771237	9.162408283878351e-4	0.2376966953380321	5.739578334302363	0.056710881836298785	5806	3
cg00896043	19	1228271	-5.173981488999594e-4	4.2322190174812717e-4	0.2215102331517525	0.8187971638144578	0.8449659179516584	9700	4
cg00896068	13	114940637	2.7734430401710165e-4	6.034161708453156e-4	0.6457864268766133	0.7274904232711663	0.8667196592136919	9701	4
cg00896182	14	54686589	8.204514317181829e-5	0.0010928938936326407	0.9401578532015525	3.5232871345567345	0.317754393365975	9704	4
cg00896193	16	81529947	0.0014281892580538598	8.124596013957186e-4	0.0787715379175714	2.246832608218478	0.5227828096669304	9698	4
cg00896254	7	45149652	-4.22696741913109e-4	5.95866522851958e-4	0.47808770859336325	3.634862978705491	0.16244245072011343	5809	3
cg00896282	7	17749446	1.8472202500034512e-4	8.945886813722911e-4	0.836409565073057	0.752824705506335	0.86071418446349	9486	4
cg00896284	6	164758333	1.555662627352222e-4	2.3612374590361638e-4	0.5100026143610273	1.0718975710228604	0.7838620827296492	9631	4
cg00896347	12	39538940	-9.099751123513608e-4	0.001291623117365688	0.4811086168573524	2.933353882268492	0.40201524932478977	9706	4
cg00896370	3	147116807	-0.0012169456025492627	0.0013758326828066526	0.3764178934106892	3.0086473184618026	0.3902938504346916	9706	4
cg00896540	8	82193472	-3.984525686603824e-4	1.751064703740365e-4	0.02287670711513435	4.100317220892906	0.25083344923658873	9703	4
cg00896578	14	38083827	-3.794548952366817e-5	7.340257418479582e-4	0.9587716900740789	2.2545223991195558	0.5212891460641027	9666	4
cg00896712	20	37359758	1.8409578657601245e-4	1.1501539195148843e-4	0.10946139897669846	1.1402949412718906	0.7673566935363603	9704	4
cg00897115	8	145234268	1.254799911899519e-4	4.174368825645709e-4	0.7637223371304105	1.0257050774899554	0.7950324188080721	9700	4
cg00897221	16	1688463	-5.017988427730362e-4	3.693045482571274e-4	0.1742204251717327	2.549252363966948	0.46645579687007355	9703	4
cg00897250	12	569679	-3.498588719673824e-5	2.0912592265405204e-4	0.8671373137047709	0.2987560924134361	0.9602622557682026	9698	4
cg00897276	3	9258573	-5.38395613349466e-4	5.727396621476759e-4	0.34719935270790303	0.8172004608952146	0.8453486407228443	9706	4
cg00897329	6	108616288	-9.338693367242867e-5	2.1803327814830326e-4	0.6684217657344618	3.6799044514852457	0.2981676820409889	9705	4
cg00897404	16	75182368	1.128857825716297e-4	0.0015729731470080545	0.9427882364802072	1.7472881292042655	0.6264722365650842	9665	4
cg00897627	10	99447216	2.433648549847702e-4	1.7537892277890604e-4	0.16524313961203788	3.194181343016669	0.3626442380230809	9696	4
cg00897703	2	135434956	-0.0027698464606581213	0.0011216534965129371	0.013532793044741764	0.483260877272366	0.9225532301496141	9705	4
cg00897796	2	161127463	9.449449883011784e-4	4.835106433095086e-4	0.05066082635582519	0.883648807418848	0.8293718275387285	9700	4
cg00897799	13	47367897	-9.775186560455542e-5	5.766195322549635e-4	0.8653831104481318	2.2412186199030133	0.5238752846270398	9705	4
cg00897829	16	89799861	-0.0010217989594076356	5.57619930805499e-4	0.06688752348725273	1.7794149056418092	0.4107759065088568	5809	3
cg00897875	17	43392165	-1.1197809064511608e-4	1.6931368757594094e-4	0.5083784792273007	1.0609015191557876	0.7865199919407637	9705	4
cg00898013	13	113819073	0.0032557152223350256	0.003335910603461164	0.3290843002753113	0.796681453621551	0.850260620237713	9703	4
cg00898026	8	43058931	1.250105294092255e-4	5.141449371078693e-4	0.80789494228339	2.4528557793494667	0.4838713775751433	9703	4
cg00898059	14	99816220	3.2034888564420747e-4	5.822643191831807e-4	0.5821974481425602	0.39052521137266016	0.8226186053654776	5808	3
cg00898102	6	32029152	-1.6295046623928872e-4	5.879311430757908e-4	0.7816579435991264	7.554005221126333	0.05618694362982831	9702	4
cg00898111	17	72359190	7.478161698807478e-4	9.306012522989724e-4	0.42163733292362254	0.8187826011520908	0.8449694088653881	9705	4
cg00898147	14	21994785	1.6833522948622165e-4	2.922223986370856e-4	0.5645801908100052	2.227806653202798	0.5264921152194603	9706	4
cg00898190	14	22941183	0.0011001944212111888	5.022371426536229e-4	0.028481654438115907	10.122932370864635	0.017549555753370676	9700	4
cg00898350	17	18164434	7.0349697573083e-4	2.870055669509893e-4	0.014239607605345216	1.6220431043422046	0.6544020862813726	9699	4
cg00898374	13	112688766	9.941020825927737e-4	0.001074761896435304	0.35499140025173836	0.9948949253008242	0.8024872328352236	9701	4
cg00898447	16	75300795	-4.5363221943188763e-4	2.1906216672869195e-4	0.03837822235178161	4.795102243403119	0.18743047360648876	9701	4
cg00898480	17	74641275	-2.002780434622546e-4	7.487472653720705e-4	0.7890963980820994	1.616985189378026	0.6555447037578807	9703	4
cg00898486	6	34006557	3.8945072377779026e-4	5.828413132282571e-4	0.5040101423619463	10.771385464929017	0.013028546689192838	9704	4
cg00898683	2	25474675	5.050646568089182e-4	2.561534746461578e-4	0.048640808798018687	3.4035131881455407	0.3334934239783198	9705	4
cg00898807	14	23415615	-1.1960137273538864e-4	6.403285583433398e-4	0.8518321433873086	3.713296392587547	0.2941335663453842	9686	4
cg00898920	2	241504756	-0.001376229705041499	5.115249072588075e-4	0.007135676449192665	2.099680888692664	0.5519773244288256	9704	4
cg00898986	3	125677990	5.251813694218436e-4	4.894366382213105e-4	0.28325658034634044	1.5196260593889406	0.6777481102454812	9704	4
cg00899086	4	77871294	1.5686462016672157e-4	1.9934795567894408e-4	0.4313471214502443	2.7675491791206106	0.428869796566446	9682	4
cg00899090	12	119212319	4.699425991520632e-6	3.989283029109583e-4	0.9906010360887849	11.329382248512882	0.010071818077698795	9691	4
cg00899160	10	106034472	7.89068439709143e-4	6.760548731686968e-4	0.24314323247517433	9.081391748283774	0.028228084982913185	9706	4
cg00899350	2	232275105	6.982434417996702e-4	0.0012784770541378048	0.5849611128291358	2.9878028989232295	0.39350955480290883	9704	4
cg00899365	21	37758542	2.8655879502119885e-4	4.5997949604169183e-4	0.5332965667254927	6.341274499515269	0.09613687937044267	9703	4
cg00899400	7	27154537	-4.0667719097421836e-4	6.057089438584985e-4	0.5019613224464918	1.8246122799536126	0.6095937301684823	9703	4
cg00899463	4	108784393	4.979802114358405e-4	4.734041473978753e-4	0.29283923963997943	1.3531546451359977	0.7165513215604434	9703	4
cg00899483	17	40440503	3.997884971805982e-4	1.92846986825677e-4	0.03816422425544889	7.985263041517553	0.046317258061680036	9704	4
cg00899641	2	198299586	2.6070906016768977e-5	1.373916274773549e-4	0.849500220185026	0.7183975805377513	0.8688683573306227	9704	4
cg00899659	10	45495971	-1.460200149358147e-4	4.994753412746664e-4	0.7700214838931339	3.6329010363234144	0.30392993746390656	9706	4
cg00899790	5	153990595	-8.218300047264708e-5	2.4565884369392234e-4	0.737971218783345	1.6921301220035627	0.6386848649098197	9700	4
cg00899855	16	87499925	-7.927177073460289e-4	6.660684700651399e-4	0.2339896136708014	1.1608034434755041	0.7624197838722118	9698	4
cg00899856	3	131099128	-3.490147948860514e-4	3.9216138939024105e-4	0.3734779923795992	5.866927067496848	0.11826708667107974	9703	4
cg00899883	2	239049402	3.3333065270409704e-5	3.9493247690679137e-4	0.9327368688196573	1.230888731865219	0.7456058472598079	9696	4
cg00899907	6	31765567	-4.927464065127314e-4	3.972471838137324e-4	0.21482655065255782	4.905717422628295	0.1788325996721602	9701	4
cg00899976	20	56227540	9.210888982748769e-4	0.0013138676926705273	0.48327088493120285	0.3348913448146284	0.8458225675445834	5727	3
cg00900054	1	46016580	-2.1328340912803084e-4	1.6094673203998635e-4	0.18511141852281315	0.6008827530550777	0.896230257481487	9702	4
cg00900105	16	83842731	1.2210774382321023e-4	2.5719014058933593e-4	0.6349465367697096	2.1793014823386323	0.5360368324130126	9701	4
cg00900226	4	15161468	-6.160548781669659e-4	4.375423421120017e-4	0.1591342775299381	1.0632049574230056	0.7859631424662348	9704	4
cg00900231	16	50897271	1.0877612197702403e-5	2.1052052042417572e-4	0.9587915778337303	0.2861910255588273	0.96260430396103	9519	4
cg00900242	2	200929967	5.78891944076383e-4	6.461402215455516e-4	0.3702938409826384	3.146693923116435	0.36955616615055237	9704	4
cg00900444	6	31548291	2.4715127180148093e-4	6.483438244608046e-4	0.7030518668936769	0.543291473833727	0.9092825679173395	9703	4
cg00900589	6	33267581	9.67640056755689e-5	1.47879430814936e-4	0.5128902592080052	1.5785979304354876	0.6642522724850916	9701	4
cg00900642	9	139256392	7.825445745788963e-4	4.938721079888703e-4	0.11307803896339493	4.0831176377888845	0.25262767156420185	9695	4
cg00900704	6	133135564	1.491224500685488e-4	1.4857895145518082e-4	0.31554349819234223	0.702206953857286	0.872684728830563	9705	4
cg00900735	17	73316505	-3.2682172663928903e-4	3.305587392811857e-4	0.32281245812008963	1.940534026545849	0.5848403571728877	9640	4
cg00900933	17	37322028	-3.9959884673038533e-4	0.0010552598829453048	0.7049304093097708	1.093990420710588	0.778525014573523	9701	4
cg00900977	20	19189797	2.0088523406324815e-4	4.794903238028738e-4	0.675248463065232	2.77331636541718	0.42791137617796154	9700	4
cg00901051	1	208132490	5.399625286251067e-4	6.962325350829783e-4	0.43801525320769225	1.5392854537898768	0.673233395894698	9703	4
cg00901138	7	29329370	-0.0013150384481451286	0.002007979126003315	0.5125279977699937	6.6460900016771465	0.0840757414729147	9643	4
cg00901161	8	22785712	-2.099724214983441e-4	5.013568054546115e-4	0.6753561945474339	3.8726685634731064	0.27554595373024826	9701	4
cg00901198	1	32208222	7.461708666696594e-5	5.941450510343223e-4	0.9000585979668145	0.7760132491930172	0.8551953203196034	9705	4
cg00901264	3	14644790	5.52496943626378e-4	3.4525814617090625e-4	0.10954467862975718	4.094395416571958	0.2514498830269037	9671	4
cg00901320	12	129338534	2.2820820134728645e-4	5.612315894053454e-4	0.6842868275717031	0.2588013191492406	0.9675809711787904	9699	4
cg00901401	2	24272044	8.905552897202106e-4	0.00193068282500437	0.6446089099027191	2.425565390900016	0.48889337658749643	9705	4
cg00901493	17	7197375	-2.9662508969264357e-4	2.6148354512138403e-4	0.2566297556931246	2.54274200142249	0.4676161440389638	9700	4
cg00901574	20	30804997	5.2453081437483866e-5	9.148111773375498e-4	0.9542762655882178	0.38987913295185334	0.9423252020311527	9704	4
cg00901598	3	172164984	0.001236246539659033	0.0030459034534676016	0.6848367456401531	1.9773467226574661	0.3720699661562855	5788	3
cg00901652	11	10772434	1.3047831885902033e-4	1.9205787419118375e-4	0.49690358246432553	4.780340775812736	0.18860662724971805	9705	4
cg00901675	13	30728236	-0.001272218809354359	7.74205090319034e-4	0.10032953717590681	0.7384809160591814	0.6912591716460313	5809	3
cg00901683	7	99036756	-2.0686990825831444e-4	1.319453032434914e-4	0.11691709016470685	4.391299508943524	0.22219348201073394	9705	4
cg00901687	17	48585270	0.005707147933456613	0.004836764099087604	0.2380194328521335	0.83346254409962794	0.8414476174799556	9705	4
cg00901704	17	73285325	-1.7220220235275425e-4	1.910473315117227e-4	0.36739755491516124	5.229553946211726	0.15573940120891103	9702	4
cg00901741	4	70999690	-4.2047096405034866e-4	8.956825569987355e-4	0.6387537706866294	5.630862323675678	0.1310177710031794	9663	4
cg00901765	4	168155510	-1.9496147270955103e-4	2.132076497466242e-4	0.36049586745444595	3.1606623144739303	0.3675113565554815	9704	4
cg00901766	19	6279546	-5.341630982382036e-6	1.9173113766842006e-4	0.9777738052401156	1.4273662769290727	0.6991326477861244	9702	4
cg00901787	16	23606999	-1.9004328626663587e-4	4.482299425623348e-4	0.6715759163003281	1.4217121304440232	0.49122349806067006	5809	3
cg00901843	1	228548644	1.1019469894751697e-4	4.2959399171311195e-4	0.7975578790860886	6.857108325547926	0.07659439503289149	9704	4
cg00901878	13	77364735	1.401693155650033e-4	6.697555297724296e-4	0.8342263091188256	3.122928733159826	0.37305756910341387	9704	4
cg00901946	2	97372840	-1.4318500438290882e-4	3.8205066510745624e-4	0.7078239804019737	3.491866858010385	0.321818495045204	9706	4
cg00901980	22	33453022	0.001606032884001542	8.279825361246235e-4	0.05241687061445083	2.1038489034136227	0.5511344965070807	9694	4
cg00901982	2	70257298	-2.6585498322575585e-4	4.728278074122479e-4	0.5739348238687791	26.63094578451971	7.035129122048831e-6	9704	4
cg00902104	10	124901908	-6.743167129504458e-4	5.796773920835612e-4	0.24472319693200884	6.008882045520995	0.11117889299578662	9697	4
cg00902147	17	76993394	4.162369401454144e-5	1.5949825404078268e-4	0.794118375745269	4.959434862743378	0.17479173601237583	9638	4
cg00902153	3	188506715	4.096912033087982e-5	4.809359618586037e-4	0.9321133395248008	4.464962651587157	0.21543691163603698	9681	4
cg00902195	12	33592500	3.7344964432757684e-4	3.560530271619833e-4	0.29424273064128553	8.952044172473872	0.029935327200426663	9703	4
cg00902265	3	178866220	1.0967628799325224e-4	1.190907921960988e-4	0.35707818540287384	0.9376391423636399	0.8163364118062261	9688	4
cg00902374	3	25461111	0.0018029257419788591	9.657963824120641e-4	0.06193284146428773	1.0351286703762907	0.7927527060753046	9694	4
cg00902396	2	135679280	-5.770198019736521e-4	6.762253608356851e-4	0.3934956643337974	1.5152262841305832	0.6787605970496122	9684	4
cg00902415	17	41174425	3.1700678831531645e-4	2.024805661436662e-4	0.11743857172899953	3.073869052030226	0.3803756533711762	9705	4
cg00902427	22	41074991	7.251369368078048e-4	4.788532537703761e-4	0.1299447632285566	0.2122094614875652	0.9755946154672314	9696	4
cg00902464	1	101094117	5.381828240276533e-4	0.0011576393710584728	0.6420053715838852	0.2854232309681023	0.962746251989208	9705	4
cg00902516	10	6233774	1.7758767935863867e-4	2.1321076497324908e-4	0.40488940215444064	1.1497296454679506	0.7650847027766552	9699	4
cg00902587	10	134652276	-6.251131814247497e-4	6.404873740222201e-4	0.3290663952332614	1.024098920555242	0.7954210024815157	9695	4
cg00902636	8	21645807	-5.45109097156812e-4	3.934868809665246e-4	0.16595164945820642	9.392730133718498	0.024500344268268685	9698	4
cg00902691	17	75191018	-2.1103378888040667e-4	3.3881873737838454e-4	0.5333820535339748	0.28021316341466007	0.9637058550462589	9694	4
cg00902741	19	48964062	7.62127794503367e-4	4.63855772613192e-4	0.10037724180384913	4.147323144776754	0.24598903910239206	9706	4
cg00902763	3	183750690	-2.0290210896291023e-4	4.987148918794311e-4	0.6841182269647283	6.69992784487098	0.08210267378981063	9697	4
cg00902815	13	76313846	3.7847904356248167e-4	7.282803587672985e-4	0.6032805921564629	1.5918696014940399	0.6612347350405883	9702	4
