## Supplementary table 6 for "Genome-wide study of DNA methylation in Amyotrophic Lateral Sclerosis identifies differentially methylated loci and implicates metabolic, inflammatory and cholesterol pathways": 253115_file06 (part 3 of 3)

Probe	Chr	bp	b	se	p	Q	Q.p	nr_samples	nr_studies
cg00902823	17	71162349	2.145700754957238e-4	3.052949620536261e-4	0.48216248021372604	1.6809131027581774	0.6411855538044846	9705	4
cg00902847	3	192445514	-1.5056479533996213e-4	7.001890109582267e-4	0.8297404189351341	0.287933827570611	0.8659163974810865	5809	3
cg00902849	16	80926783	-1.5689830113740152e-4	4.335862335508969e-4	0.7174552966220815	3.871548117853519	0.2756728523675734	9703	4
cg00902873	3	127771089	2.4982217977732526e-4	1.1883362440182806e-4	0.03552829292878694	0.6779518165209759	0.8783772395177147	9653	4
cg00902895	13	113425756	3.6068623506289464e-4	5.58398020592822e-4	0.5183244560707869	0.8674667080765418	0.8332708820853042	9702	4
cg00903010	14	23236465	-5.596269718753508e-5	1.0662722220919672e-4	0.5996913846303604	4.8733987622582635	0.18130572865593836	9694	4
cg00903041	1	210708987	3.906331987785271e-4	9.014938498011641e-4	0.6647840155237981	0.24813873019849136	0.9694675900303584	9643	4
cg00903099	7	154862441	-3.910244484270604e-5	7.173216352485451e-4	0.9565274615884288	0.5399265005915441	0.9100361410434115	9696	4
cg00903154	16	3453729	2.4643807524962676e-4	3.8387595001664147e-4	0.5208905787275192	2.424971614192068	0.489003093296615	9705	4
cg00903186	6	29988222	-4.5601415524752743e-4	4.0670802681760243e-4	0.2621890162851771	0.35590052714157616	0.9491938856776531	9704	4
cg00903242	3	238161	-2.472365129267297e-4	7.215210332745286e-4	0.7318541375380752	0.22109457889740275	0.9741141486742634	9702	4
cg00903250	22	31604155	4.144560913492556e-4	5.046658696359951e-4	0.4115047324885997	2.178365165480117	0.5362223210320811	9701	4
cg00903308	7	27177068	-3.0913457511580017e-4	4.958190418626527e-4	0.5329673935776835	9.474069150433188	0.02360882723830338	9702	4
cg00903371	2	238360134	4.937220309452493e-4	5.479043333542182e-4	0.36752987813149274	0.6459543653234757	0.8858361919193742	9706	4
cg00903438	2	208756199	-4.1882531626613714e-4	6.399618456795553e-4	0.5128196292058538	1.5051583604757137	0.681080296195473	9701	4
cg00903452	10	124046986	8.435432218879267e-4	4.2599288883300105e-4	0.047683142009372646	2.50502813897088	0.4743830713571717	9705	4
cg00903577	6	28831109	-3.56366985252999e-4	0.002015185370153689	0.859633443331717	1.4563440305040234	0.6923821246295583	9699	4
cg00903584	1	202128682	-6.64026441772594e-4	0.0010320230502644165	0.5199502448874378	0.22738474447697257	0.9730518898263094	9702	4
cg00903704	1	167694127	-1.2153421500632751e-4	4.743285647505707e-4	0.7977781172814484	0.9911508064025544	0.8033931886522154	9704	4
cg00903825	14	93170970	2.57571549156602e-4	0.0010694736304866094	0.8096794742799017	8.108916094032832	0.043813560090675746	9704	4
cg00903932	1	101258727	5.561643689165483e-5	6.17722602300538e-4	0.9282596817208534	8.405299989121744	0.03833753189223637	9705	4
cg00903950	1	155715320	1.3191583311948914e-4	1.5266319362095842e-4	0.38753451513786774	5.443630777874796	0.14204926500284132	9701	4
cg00903962	6	26056695	-3.0355920579471575e-4	2.345397548366393e-4	0.1955700590945241	1.9621299106892727	0.580303870131343	9665	4
cg00903998	1	216897293	-1.7144474759183298e-4	7.414090439298715e-4	0.8171269731021726	2.8361705082428696	0.2421772811898422	5776	3
cg00904063	17	72869185	-1.0781146499653619e-4	1.1370421510111439e-4	0.3430405025107807	0.8318722593594473	0.8418293940548293	9693	4
cg00904122	6	43612346	5.449622215280416e-4	3.7388814853154086e-4	0.14496347610665125	3.0026327526166776	0.39121943569219425	9705	4
cg00904138	8	146017090	2.7851308498933413e-4	2.1587027786071984e-4	0.1969856441279834	4.683041161142446	0.19653307398593345	9702	4
cg00904273	16	717621	-7.051208017839407e-4	5.158874242490973e-4	0.17168443515441856	3.4812875407340806	0.3231971859343627	9701	4
cg00904407	7	158364526	-4.0595842899264305e-4	0.0020239147887318857	0.8410263794686588	1.330290579575946	0.248753529961951	1327	2
cg00904483	10	131354873	-3.685826313230756e-5	4.754950590385407e-4	0.938213417854204	0.7346282774625357	0.8650303634077822	9706	4
cg00904548	3	49720819	-1.5159863825274996e-4	3.3885919603050504e-4	0.6546011161554037	1.5583948206442217	0.6688598657052808	9705	4
cg00904566	17	9676126	-2.6773990042756044e-4	0.0013872602908030819	0.8469597221417268	2.9359237201549266	0.40161035246534216	9703	4
cg00904574	1	45265678	6.822425407068099e-5	1.7284987551249623e-4	0.693062559675648	5.743514034346392	0.12477791052851393	9703	4
cg00904578	17	63009964	0.0015340520819399754	7.086149438341377e-4	0.030398415329617002	1.5700013563725728	0.6662107749578629	9701	4
cg00904622	6	80520743	2.8389284193594853e-4	0.0016188730394368818	0.8607932425115468	2.8334526069287262	0.41802258787114915	9701	4
cg00904726	10	73373599	3.672277764144744e-4	3.65949606772957e-4	0.31562317435176085	4.575922691505159	0.20561731095347846	9604	4
cg00904786	16	755245	-8.485221920712141e-5	2.8409746488306306e-4	0.7651896216606111	0.841679459785163	0.839474047086414	9705	4
cg00904823	10	112418708	4.6841804355101e-6	6.486857655172639e-4	0.9942385004141172	9.031584098385848	0.02887389275154772	9665	4
cg00904852	10	132001604	0.002378019510693719	9.413636307501876e-4	0.011532240245796023	1.832673578757181	0.39998157742247803	5807	3
cg00904966	16	1122937	6.326181841200809e-4	0.0012764782030314492	0.6201790926123095	1.9035566678914617	0.5926630989879035	9691	4
cg00905042	4	174114298	0.0011645692128082626	0.0010278221853368967	0.2571951827887585	0.039044504549623243	0.8433605204973511	4942	2
cg00905101	16	1988798	1.9550398417122659e-4	3.7639149806606805e-4	0.6034702726803258	2.9791985392733284	0.39484348411970294	9701	4
cg00905156	4	89744363	1.5538048440390989e-6	1.5527515907164298e-4	0.9920158754779163	1.4646191646425823	0.6904599477741523	9706	4
cg00905170	8	67341306	1.2447750339300096e-4	1.7950489828116514e-4	0.48802778177811407	2.6390618494099813	0.45068261591791603	9697	4
cg00905220	17	982154	8.286303913960537e-5	3.8818841422685977e-4	0.8309675018960182	0.7625470759926427	0.8584026733505782	9706	4
cg00905312	2	230675880	3.5521093688790884e-5	4.2675913784983547e-4	0.9336650618135593	3.9973797301518847	0.26174721079725033	9697	4
cg00905354	6	170059414	2.9762149548964587e-4	2.801413374501454e-4	0.2880552051865805	2.097601965768291	0.5523980543274462	9697	4
cg00905417	8	133141673	0.00014893836558068138	4.936938811258485e-4	0.7628947875480959	0.4727529381191691	0.9248353741458731	9706	4
cg00905524	7	27206907	-4.572617512989549e-4	5.514763853436899e-4	0.40701429489502505	6.5570696297714655	0.08743878689069166	9639	4
cg00905584	14	105058234	-3.829900949078687e-4	7.606207139972484e-4	0.6145965481019309	2.5920615462245076	0.45888296035805404	9674	4
cg00905725	1	3773312	2.3332969503332836e-4	1.3720816659409487e-4	0.08902704417718059	0.5314736871323577	0.9119243254409503	9649	4
cg00905746	2	857746	-7.42277305584919e-4	0.001331622012148454	0.5772381629511368	5.817354159627425	0.12084247506115374	9701	4
cg00906003	5	76787720	-1.1636340877000826e-4	1.5013667237959776e-4	0.43831019042014874	1.3755645618624124	0.7112723960715615	9695	4
cg00906060	14	71209057	-1.679573686688054e-5	3.846874380600785e-4	0.9651748370890352	3.1310270587676463	0.37186123313607583	9706	4
cg00906088	3	126423065	2.911479464590119e-5	1.070965220106496e-4	0.7857330131587135	0.9180477042879758	0.8210704424580815	9621	4
cg00906107	14	77924209	-9.574364158895238e-5	2.3818541691106445e-4	0.6877053338188471	2.2264510361479593	0.5267571512243824	9694	4
cg00906130	4	175443797	1.7787331516748033e-4	2.4687898277058975e-4	0.47122465874308633	1.0801522899693525	0.7818674306781005	9688	4
cg00906147	4	39979791	-6.724345452057537e-5	1.969777694773585e-4	0.7328206492990514	1.8314390543100645	0.608117459652866	9683	4
cg00906183	17	79650926	6.420140496774301e-6	1.8643915978218078e-4	0.9725298119991189	0.023884412053823596	0.9990252776977379	9704	4
cg00906220	12	69084629	-4.192929937357813e-4	0.0012086432055475145	0.7286573304583759	2.259885008342783	0.5202494030131187	9449	4
cg00906241	16	69791479	1.1277479795049451e-4	2.8232494972410457e-4	0.6895614059299455	4.517918132793758	0.21069758846435707	9673	4
cg00906319	10	35105098	4.505946083236192e-5	2.6801009575862564e-4	0.8664841687265552	1.0824739181720173	0.781306545102929	9672	4
cg00906420	3	78917133	-5.355133640844405e-4	7.737791983785295e-4	0.48889012885924676	13.94370047271278	0.0029827963018146486	9701	4
cg00906435	17	2304368	4.0340915667612094e-4	2.7697710314070195e-4	0.14526242254558347	1.0934235079616996	0.7786619076003058	9698	4
cg00906644	7	107302271	1.640790482008331e-4	2.555772674936335e-4	0.5208771398978467	0.7598966556463618	0.6838967467329878	5807	3
cg00906762	3	148805118	-1.6524779995177383e-4	2.7375664761145985e-4	0.5460894812076271	6.349742214367444	0.09578042816904712	9655	4
cg00906812	3	47018657	2.5233428857093933e-4	3.8717686727555685e-4	0.5145761843413201	2.74316682353858	0.43294131812549463	9652	4
cg00906833	3	52328244	2.0602418178885214e-4	3.8056719215753067e-4	0.5882588805885496	5.5940153987071035	0.13312235019405327	9705	4
cg00906908	7	1514623	1.0811554254838918e-4	7.446921464348947e-4	0.88456755115741	1.349061079838334	0.7175172998735213	9700	4
cg00906926	12	113591276	1.014406213753201e-4	1.4723348099028195e-4	0.490837145931141	0.7534608378663266	0.8605630535423223	9426	4
cg00906934	7	94286232	-5.595374401137954e-4	4.8781437244782214e-4	0.2513694591198495	1.5952435394340274	0.6604687955661974	9706	4
cg00906943	12	46663361	1.0847544701949334e-4	1.5769108291363825e-4	0.491516750686997	1.7676608599714494	0.6219974510599349	9704	4
cg00906973	6	10419835	-7.153301961834894e-4	3.905975746116709e-4	0.06704475702943878	4.603228212209134	0.20326532414251663	9693	4
cg00906976	1	231664136	-3.2605888796513615e-4	1.8982914173468234e-4	0.08586156794961299	3.648989599975567	0.3019465223136008	9567	4
cg00907008	3	350892	0.0018676316739555548	0.0021240551748185816	0.37925140663042667	5.026006227135128	0.169902715326366	9642	4
cg00907198	3	153811985	-5.322169136568177e-4	5.379661891126574e-4	0.32251005355097634	0.6656227638237857	0.8812584569002073	9687	4
cg00907200	2	239037422	0.0023490671631865006	0.0018916687246792055	0.21431173992880145	1.1090811826663802	0.7748823146778526	9704	4
cg00907204	7	92461971	3.9245211609171263e-4	2.631467052601189e-4	0.13586137426631492	3.1683612844801456	0.3663884823151126	9704	4
cg00907211	7	128828520	4.955257630313233e-4	2.7746766330980334e-4	0.07411763203125166	1.0666662835820269	0.5866463318776205	5805	3
cg00907218	2	61919839	0.0016552009270042363	6.87977750799679e-4	0.01613298451582659	3.165486155225282	0.3668074663771552	9688	4
cg00907267	12	56474771	5.328409802495435e-4	5.745585161141865e-4	0.35372303475908323	1.7074857467653273	0.6352708271346876	9701	4
cg00907272	10	74086782	-2.2711803661700164e-4	7.699933191231678e-4	0.7680236354899252	1.428287917923141	0.48961105961238294	5657	3
cg00907274	3	27498161	-0.0011640226377189952	0.0011509144979720146	0.31183012819097733	4.673754465743445	0.030626903952415147	5470	2
cg00907283	22	20286454	-5.207012278667333e-4	8.307945834325838e-4	0.5308225528817898	3.8715480505569895	0.27567285999097996	9706	4
cg00907288	3	9178249	-0.0010272959801027521	7.626346995586115e-4	0.17796881382431678	0.9355976455380207	0.8168298763723837	9617	4
cg00907399	17	47068192	-8.609040468121054e-4	7.376140308071207e-4	0.2431509862494042	3.106338344248585	0.3755187092701863	9689	4
cg00907402	1	27560845	2.1163529051690142e-4	1.3008633898062543e-4	0.10376188859202808	0.6962674923489549	0.87408151958153	9701	4
cg00907427	1	23668691	1.8848875626171607e-4	3.2371542688860094e-4	0.560386962634941	1.791037426743481	0.6168872317776464	9705	4
cg00907461	2	97164446	4.726958475705211e-5	4.783510819686154e-4	0.921282963181018	0.4986853497183235	0.9191801395248853	9622	4
cg00907499	4	38951398	-0.002416286941144496	9.666964132696559e-4	0.012435807668599752	2.695649238831191	0.44096716706216327	9691	4
cg00907503	1	42732821	-4.192590596686311e-4	6.901589791141302e-4	0.5435311781082288	1.7755932031849337	0.6202604756813102	9689	4
cg00907505	17	77715338	-3.376899195024226e-4	5.797704293333489e-4	0.5602605529042164	2.860414397874912	0.41365094897155597	9683	4
cg00907549	1	236768366	-8.773213928250065e-4	8.234797196898537e-4	0.28670259239290685	2.3512454732968724	0.5027747789400866	9697	4
cg00907604	22	32338241	4.481785590371293e-4	5.014601944362629e-4	0.3714572565595057	1.5552291811666672	0.6695833550545958	9703	4
cg00907661	13	22034728	0.0010038918810574677	4.627813220462176e-4	0.03006313541770236	2.2297154625077527	0.5261190927021127	9688	4
cg00907739	17	26641806	8.848594657811969e-4	5.719611274652904e-4	0.12184823693916022	1.287778162454498	0.7320372987331232	9685	4
cg00907756	4	1803077	2.068112894000379e-4	4.7809250412955104e-4	0.6653229097875284	1.6249569453418564	0.4437568628782714	5809	3
cg00907810	7	131767768	-4.5814893150667726e-4	6.627340350207707e-4	0.4893761851277269	2.5332662020312937	0.469309122833302	9676	4
cg00907842	5	39219245	-9.984518142796142e-5	4.947280080252806e-4	0.8400587494832719	6.712123647136616	0.08166195809473453	9701	4
cg00907843	7	73038888	8.321069422259522e-5	2.190420812416532e-4	0.7040311443909599	3.392050811232215	0.33503499562159034	9615	4
cg00907939	3	197025640	-2.0302066080066203e-5	1.5567276664224525e-4	0.896238088383722	5.400897108713396	0.14468769669234632	9704	4
cg00908004	13	113832595	1.907827204666726e-4	6.447119968911157e-4	0.7672917143337126	7.723486342123442	0.05208581359392963	9703	4
cg00908027	16	84764188	-2.7857740105864193e-4	6.652052061211627e-4	0.6753738848862287	4.23606872245855	0.12026779937142973	5092	3
cg00908042	22	43059020	-1.6966941756169193e-4	0.001183496297204162	0.886003610962967	0.4728861392030983	0.9248065275830128	9695	4
cg00908117	2	33348262	6.893543621046505e-5	4.363062272931565e-4	0.8744585103048932	2.1736614994400187	0.5371548493238226	9705	4
cg00908120	16	72872925	-6.373944751909341e-4	5.493444366233231e-4	0.2459340005591629	0.4379449180810551	0.9322970905766554	9696	4
cg00908189	16	619842	-9.693938181351836e-5	3.109987411398179e-4	0.755265902716738	2.243832879082999	0.523366341627919	9702	4
cg00908197	6	41619666	3.7168351399072307e-4	4.41497328073215e-4	0.39986052347437573	1.7174965258738064	0.6330509488928671	9701	4
cg00908271	16	81254010	-0.0010031132667563522	8.543472433971207e-4	0.24034364414986814	2.5991945565598793	0.45763076901389843	9703	4
cg00908291	3	140771786	-2.737769179688344e-4	2.510408583786803e-4	0.2754633829241828	0.625521753583863	0.8905656955393986	9623	4
cg00908292	17	38699009	0.0010211646034645847	6.556604453856763e-4	0.1193614239183198	1.0335807456227715	0.7931271504992142	9704	4
cg00908305	10	5567827	-9.566499816918724e-4	6.076789824847824e-4	0.11542535032449962	0.9380788454589444	0.6256029196955033	5807	3
cg00908323	2	131501353	0.0010316273151758449	0.001869462891581972	0.5810642419619321	5.102658019330977	0.07797796363832529	5807	3
cg00908408	7	36225738	5.386530328209556e-4	4.413671051242358e-4	0.2223058793758718	1.2069536623643446	0.7513370238917196	9702	4
cg00908427	1	163369083	-2.530539473174226e-4	5.141636057312639e-4	0.6226018575007154	0.406570948653737	0.9388817705824521	9705	4
cg00908526	5	11904084	2.5483669995930534e-4	3.4799648429330115e-4	0.4639874529329956	3.263981665513182	0.3526872695014258	9703	4
cg00908551	11	22646931	-4.265787055187176e-5	1.8039683579994576e-4	0.813070431927897	0.6287635665346384	0.8898171837116455	9702	4
cg00908571	2	113521451	-2.3854852651609095e-4	6.087634003959898e-4	0.6951634796407014	2.3611436598666655	0.5009086995586972	9701	4
cg00908584	7	155024775	0.0014875165024011382	5.457936644777745e-4	0.006421990355753696	3.0601965279895573	0.38243685495311525	9704	4
cg00908631	1	51433616	2.705393418125748e-4	6.933930580730227e-4	0.696412792622408	1.6873270363180917	0.6397549514966074	9699	4
cg00908733	19	51071294	-2.3541070768752525e-4	3.603326091373844e-4	0.5135532077516198	3.5489235076620833	0.31447211972642136	9702	4
cg00908766	1	109817496	-0.003377054178121522	0.0027002781540868734	0.2110687822778094	2.9854806869992814	0.39386919022918715	9696	4
cg00908813	3	139464848	-0.0013654863056723708	8.204845724574087e-4	0.09606373222233185	4.237207147083193	0.23696304466004062	9688	4
cg00908822	10	133728813	4.734864640831117e-4	8.023330666874089e-4	0.5550987754692723	10.244697121810153	0.016596643581066762	9662	4
cg00908824	6	33238058	1.703693751075793e-4	5.385381379630449e-4	0.7517328682701729	0.06867714010900024	0.9662443078631436	5809	3
cg00908828	16	75297424	-1.834294632021984e-4	8.726224669510578e-4	0.8335078047256774	1.2688159708437459	0.7365510112789678	9705	4
cg00908833	6	50810432	-6.0030112546155175e-5	6.582116561733567e-4	0.9273322148791836	1.631509789225101	0.6522664776793137	9662	4
cg00908927	11	79152969	0.002214228836467048	0.0014105159921998093	0.11646151033843248	2.5111486842609048	0.4732796354018826	9697	4
cg00909062	6	19835100	-8.469648514412837e-4	0.0012134368219863195	0.4851844353462108	2.0329688818681046	0.5655921648654632	9704	4
cg00909094	3	12586368	3.989004076266327e-4	7.445049392829782e-4	0.5921017387672713	2.2495493959992876	0.522254736734183	9705	4
cg00909156	10	134993323	-2.5200835274119223e-4	5.769823325942237e-4	0.662278435137115	7.107504802941999	0.0685490313822639	9704	4
cg00909226	1	11182094	-2.3159313735614663e-4	3.999344219733361e-4	0.5625366920131876	0.7664995673772304	0.8574619498320395	9702	4
cg00909232	12	323439	-7.13797063989614e-5	3.8725699717786767e-4	0.8537614188935245	0.14936851318486902	0.9853164978269484	9697	4
cg00909242	16	83945828	4.5596049127181906e-4	4.353756989406978e-4	0.29497021473041884	0.05067004147065193	0.9749832177121749	5808	3
cg00909259	10	103024213	-3.26258270689714e-4	8.380178250139189e-4	0.6970384096241828	0.7952049742602205	0.850613593318325	9701	4
cg00909275	12	112035315	-1.58514360487714e-5	2.8367058563054924e-4	0.9554376178274572	0.9315491227203261	0.8178083696212713	9701	4
cg00909286	3	149889135	-1.5086498724674078e-4	4.4337498985998436e-4	0.7336569784711068	3.6646871516583692	0.30002244318697496	9688	4
cg00909318	4	23981100	-0.001624115941251059	8.59186154312284e-4	0.058718416060116324	3.082580233422782	0.37906734724777685	9694	4
cg00909395	6	47445672	-1.5662147970176712e-4	2.4013507090801865e-4	0.5142576916589542	3.1621863207036913	0.36728884957630265	9700	4
cg00909401	2	43328657	2.731016134958012e-4	5.142588162885518e-4	0.5953781092569699	2.05687929043823	0.5606855104239454	9665	4
cg00909514	1	200860534	8.848998964915449e-4	8.712371408199997e-4	0.30978083420026925	7.498126551414991	0.057606608422737605	9677	4
cg00909646	8	67874250	-1.7120639128687148e-4	2.1234743195183326e-4	0.42009525463239566	0.49369738168203964	0.9202738715902377	9704	4
cg00909706	1	9211836	3.2827326651831574e-4	3.520540318752158e-4	0.35110330421895564	1.0466224865873135	0.7899726768510681	9698	4
cg00909806	1	212688762	-3.7276528702159497e-4	0.0015976142908223035	0.8155081078047911	2.3071161741882604	0.5111590079050908	9701	4
cg00909926	1	216774208	-2.719595035156724e-4	3.4236056781031645e-4	0.4269825468149977	1.8541821345266285	0.603215862959892	9705	4
cg00909958	6	28497278	-8.231007796857152e-4	7.529571179553888e-4	0.2743246191124609	0.5632885942988406	0.9047827192552381	9684	4
cg00909976	17	47785292	2.2504309559073286e-4	1.7106961882673347e-4	0.18833993045245323	4.636094848349625	0.20046746279857847	9644	4
cg00909993	2	120516537	2.0418314778342084e-5	0.001030152323391368	0.9841864245664611	2.467013803027739	0.4812819339261597	9536	4
cg00910015	2	3826621	7.483493817024703e-4	8.578522448372709e-4	0.3830162123218824	4.726393844116002	0.1929637916725286	9677	4
cg00910029	2	242699048	8.114205142126777e-4	7.940238351755077e-4	0.30682372747999553	4.399515327297428	0.22143033181512983	9659	4
cg00910052	19	7981368	1.8240718855164613e-4	1.436257334024487e-4	0.20407841225799148	1.4269019583972897	0.6992410555136372	9695	4
cg00910067	19	33717545	0.0010356365834297701	7.064737480335331e-4	0.14266908502400574	1.702955501053129	0.6362769200954839	9705	4
cg00910127	6	44281749	3.92222218029929e-4	5.706040036146713e-4	0.4918428139073042	1.4885053510475545	0.6849258191941043	9699	4
cg00910168	12	125474021	4.3362028433311495e-4	8.943616009831983e-4	0.6277914280536812	1.5373672832771539	0.6736732191411201	9702	4
cg00910203	17	21276802	-3.0517378759833757e-4	5.251578502193793e-4	0.5611672057963744	0.07143978312534398	0.9950290402656563	9700	4
cg00910297	9	35732756	1.0216753587849417e-4	1.37467642866108e-4	0.4573536295578017	1.3587507928221394	0.7152316071160182	9704	4
cg00910333	12	53895283	-1.6253155611768183e-5	1.3215984343211825e-4	0.9021221081563036	1.4152386921868259	0.7019666169996419	9546	4
cg00910338	14	101423117	-6.304289111636911e-4	0.0014567447124210788	0.665185110887889	5.771541537574369	0.12326997269718767	9648	4
cg00910355	16	3504484	-1.687874380752996e-4	6.340018183584928e-4	0.7900655611117209	1.8512225843813932	0.603852261794406	9695	4
cg00910419	2	60780754	-4.978540228842112e-4	3.142810532664386e-4	0.11316994621301557	2.4417848891195115	0.2949668079018099	5792	3
cg00910503	17	80393666	-6.766696984057897e-5	4.407313260343303e-4	0.8779776694864324	0.6449758164595271	0.8860633185086904	9694	4
cg00910518	1	91195213	4.806636491157219e-4	4.0394510568401114e-4	0.23407658253976477	5.735161912194616	0.12523065858361287	9624	4
cg00910521	17	75484950	-1.6424137332426902e-4	2.4875747196792796e-4	0.5090953388204869	1.180146396844018	0.7577698575425024	9703	4
cg00910586	8	54522246	1.2045202865857269e-4	0.0022780172329267853	0.9578308504603374	0.32400612073420465	0.8504386018819308	9184	3
cg00910616	1	41245733	-2.122683325114166e-4	3.962176491516204e-4	0.5921405414346679	1.5589819900534383	0.6687257164544278	9697	4
cg00910640	2	54557974	2.3989308332061275e-4	1.4274171115914554e-4	0.09283877912912267	6.145404023091381	0.10474636321818831	9673	4
cg00910695	8	109095568	7.870395959717159e-4	3.482010497086857e-4	0.02380250202665657	2.816688438464536	0.4207600660853505	9666	4
cg00910827	13	112895707	-3.8149694261469555e-4	0.0011567187182093962	0.7415438299671944	3.3137354184277186	0.3457355009754759	9703	4
cg00910844	17	719674	-5.422690579093515e-4	5.115899913219654e-4	0.2891591238488302	4.411655246269207	0.22030710542068557	9705	4
cg00910882	15	65648312	1.7147665997704206e-4	3.155109386826736e-4	0.5867933034089416	2.1513791263084894	0.5415885459677074	9703	4
cg00910893	15	78286548	-3.852817397510779e-4	4.407755462990206e-4	0.3820640016804073	0.7825302020378533	0.8536408523369207	9703	4
cg00910907	19	4124188	5.7320401933094046e-5	1.2395785124174813e-4	0.6437812449686868	1.3721896229556108	0.7120663883003795	9667	4
cg00910924	6	165986443	-5.69724418653027e-4	6.899767822413925e-4	0.408965583973708	0.49586849603754485	0.7804112551772865	5804	3
cg00910972	8	144800084	0.001066906644431366	5.68698636223344e-4	0.06064851879061801	1.7280696342061515	0.6307114103609297	9705	4
cg00911123	14	29226326	-3.534932700953287e-4	5.089511841807702e-4	0.4873358469848821	7.240300245248191	0.06462046753969354	9703	4
cg00911192	19	40697601	-1.0435416500518452e-4	1.2552324633541626e-4	0.4057740728426497	3.079372774087231	0.3795486184573233	9697	4
cg00911267	16	89418486	0.0011146741004196023	5.39449353581926e-4	0.03879842948322903	6.053705866770766	0.1090263532725622	9683	4
cg00911289	3	128840257	-2.919220026340394e-4	3.2166576658524467e-4	0.36412549233401315	1.7724834420018418	0.6209410742886845	9682	4
cg00911364	17	43922800	4.4202598236291955e-4	2.507638260951167e-4	0.0779480146609682	1.7363620826030253	0.6288801596663793	9667	4
cg00911370	20	1472098	8.8512641959743e-4	3.832270767637872e-4	0.020906671323788196	0.1795276872556186	0.98082453574855	9703	4
cg00911376	16	84274417	5.923927169897503e-4	9.51195530714009e-4	0.5334241526512682	1.928851984090666	0.5873042478986207	9699	4
cg00911446	1	7520079	-9.761013553369964e-5	4.5001550468357e-4	0.8282832078793069	2.6336533638785875	0.4516201997944217	9701	4
cg00911488	4	106068604	-1.3162998371352142e-4	2.4228862537584752e-4	0.5869386823253103	1.4897004609380526	0.6846494907006264	9703	4
cg00911551	12	8234647	-2.435067127095347e-4	1.8140642344462345e-4	0.17949004170639427	2.560242145796331	0.46450228153651846	9699	4
cg00911719	14	103059412	-2.180447590481824e-5	2.182055900631488e-4	0.9204028413770023	6.038182234134843	0.10976728145577498	9687	4
cg00911776	7	130682239	-7.66179153975057e-4	0.0011365490992049589	0.5002301728596996	0.4475715860750991	0.9302491278603034	9700	4
cg00911813	7	5462104	2.633179059434051e-4	1.650540147176792e-4	0.1106353667154358	12.054657568868969	0.007198252854750977	9696	4
cg00911873	7	18067463	-3.137112826692292e-4	4.5188276873156367e-4	0.487536999084047	1.6006131885002124	0.6592507913192709	9695	4
cg00911881	8	11605722	-4.153972416463878e-4	0.00107724601455047	0.6997852469090091	0.1644836718792308	0.9210491889645255	5809	3
cg00911981	3	142297824	-3.7866499043548706e-5	2.37078165219757e-4	0.8731004010531522	11.066411145280096	0.011372132530618749	9704	4
cg00912035	19	4852062	-6.074989323642372e-4	4.556661731793239e-4	0.18246273039322888	5.014202919629881	0.17076008608272447	9702	4
cg00912049	19	42891379	1.278383506766116e-4	1.8612604051032358e-4	0.4921851142958644	2.7170563424214	0.4373365253117487	9706	4
cg00912149	17	74449810	0.00088434913145966985	8.406171797774911e-4	0.2927887113225965	2.7549653098303493	0.4309671827843966	9703	4
cg00912164	12	133020327	-9.96644605382399e-4	7.999805298545946e-4	0.21282458159362697	1.32467647512865	0.7232819103914893	9694	4
cg00912191	5	171709917	5.44036242682522e-4	4.938708337087178e-4	0.2706460600380221	0.2543955437257487	0.9683641083692395	9577	4
cg00912247	14	104889116	6.0817191870432015e-5	2.310853489190318e-4	0.7924113458432442	1.983461506896973	0.5758464171083384	9656	4
cg00912277	7	55313376	4.5453018349693046e-4	7.482530411245755e-4	0.543548880371775	3.5512050601449094	0.31418146861917284	9700	4
cg00912316	1	43312512	5.86246332530657e-5	1.6611365698950426e-4	0.7241493127622863	7.654030095880012	0.05373008165292164	9706	4
cg00912407	16	84998665	-1.7471440630529377e-4	3.4439234439564856e-4	0.611935844102067	0.9903180432399707	0.8035946886033675	9706	4
cg00912427	8	22006022	4.1558583182174874e-4	5.735515192420416e-4	0.46870772927405596	1.9907344170458758	0.5743320365520352	9700	4
cg00912449	14	97431137	-7.17e-4	0.001263	0.5702414339251569	0	NA	1079	1
cg00912467	1	161369970	2.1432662072130756e-4	1.5513338144345043e-4	0.16710576118674572	1.3135844883069825	0.7259098606275256	9694	4
cg00912573	2	227661291	-6.316826741935717e-4	6.034668831231059e-4	0.29521205701129133	4.632895354524257	0.2007382478936343	9704	4
cg00912580	2	135169533	-3.075740538093856e-4	5.17762729553953e-4	0.5524824119438646	2.551636168566075	0.4660315030522783	9697	4
cg00912598	2	25475287	-2.3103946775915023e-4	4.285918797637161e-4	0.5898410612651129	3.277910718423593	0.350728913370397	9701	4
cg00912625	3	2140977	-2.6841451187526095e-4	3.8265257513648497e-4	0.48301755988636325	1.7572199349030087	0.624288302726199	9702	4
cg00912639	12	21590544	2.236725486196661e-5	1.7689629864840747e-4	0.8993814623053773	5.936903149225355	0.1147207040276904	9700	4
cg00912722	14	100773149	3.375385126234284e-4	1.821388429627991e-4	0.06385463470597706	3.34636054173559	0.3412420683841022	9640	4
cg00912738	8	1103240	5.024968292689574e-4	0.0010357213586652326	0.6275585700913058	2.259692263947752	0.5202867468438849	9704	4
cg00912746	1	33350709	-0.002064798931336744	0.0021935694247789722	0.3465530037694209	2.411362672598203	0.49152296977259635	9684	4
cg00912772	12	95594566	8.553098772290488e-4	4.666247289672957e-4	0.0668067942746967	5.841609945316759	0.11957573903057761	9700	4
cg00912926	10	134775610	0.0015884708155075335	0.001791277373276772	0.3751967963061313	0.4813812689206366	0.9229624067042631	9683	4
cg00912939	7	102036598	-1.0606262328250424e-4	2.2783765611455108e-4	0.6415602566285274	4.911322030351595	0.17840694331922236	9695	4
cg00912942	1	11024484	-9.8527109207801e-6	4.6939754001742415e-4	0.9832535366510876	3.669318109543389	0.2994569113730834	9705	4
cg00912946	1	156019986	-1.9613654703016945e-4	4.6452464193929037e-4	0.6728566631085511	2.120226965009069	0.5478315616737	9697	4
cg00913032	2	2328447	0.0011313014288465229	0.00212752392390085	0.5949022231642314	1.9185010841401322	0.5894931835676345	9699	4
cg00913148	10	99794106	-2.5187484934672822e-5	8.587406883807711e-4	0.9766008243290611	3.783478078208668	0.28581376518989254	9584	4
cg00913283	7	4832340	5.286357700468283e-4	0.0017115486301944088	0.757424976385368	5.5266904532154815	0.13705091955271265	9704	4
cg00913288	7	51513915	1.8498022208446237e-4	0.001529405257844743	0.9037313345362833	1.928961777713496	0.5872810586858542	9699	4
cg00913360	7	151594392	-5.845311968144066e-4	0.001165980912937093	0.6161449388330937	0.3797322885479421	0.9443967606248584	9697	4
cg00913556	16	1630467	8.074075664197798e-4	9.556970090091497e-4	0.3982022199049155	3.0835416614573328	0.378923188923549	9693	4
cg00913604	16	66958650	0.0015205867720162283	9.172082873194521e-4	0.09734928431764775	1.6484169809523102	0.6484620938218838	9706	4
cg00913755	6	33359786	4.092220924062641e-4	1.859522959164457e-4	0.027758459421104782	0.6546231940422438	0.883821476573867	9589	4
cg00913787	2	6376422	6.161890299576733e-4	6.165496574692971e-4	0.3175936539787752	3.159783864698804	0.36763966408677007	9704	4
cg00913799	10	49953879	1.01038074286827e-4	2.882455237870845e-4	0.7259426175930979	0.4429411941051416	0.931235738689459	9688	4
cg00913818	1	35549012	0.001558060448066742	7.22506517914898e-4	0.031047327485273883	4.103765754672349	0.2504751073238742	9691	4
cg00913879	17	76421538	6.196077220015013e-4	5.770787768150737e-4	0.28295852925907666	2.8338879423497727	0.4179516978597446	9706	4
cg00913949	1	217311511	-2.825107400984707e-4	3.560482839471356e-4	0.4275087714646633	2.2462649928079172	0.5228931896437099	9704	4
cg00913953	1	6189040	-4.071791509878975e-5	9.500626481206833e-5	0.6682279059612517	2.691513578467719	0.441671399819587	9648	4
cg00913954	1	36852956	7.065597298474845e-4	6.233235034142202e-4	0.2569891653990093	5.296974710493395	0.07075816411626379	5809	3
cg00914033	10	81664698	3.9907668044234987e-4	3.080998137114636e-4	0.19522236464985457	0.4970953471611148	0.9195290862656803	9675	4
cg00914041	8	91997810	-2.5299206513995355e-4	3.570132212131444e-4	0.47855100884564555	2.5320791933380207	0.28194603357219866	5808	3
cg00914084	14	64850923	-0.0016019999999999997	0.002186	0.4636527399691043	0	NA	1084	1
cg00914146	1	240260050	7.062798946285174e-4	6.781396234766292e-4	0.297645279169716	1.912827290168348	0.5906953430283477	9597	4
cg00914384	2	5593580	-8.974352215068411e-4	0.0012176019905241143	0.4610911074733839	12.356596332304502	0.006256292145468017	9631	4
cg00914462	1	245027772	6.882362627920623e-5	9.212182752479961e-5	0.4550070728841656	2.25999419082057	0.52022825002239	9673	4
cg00914473	22	42084974	1.7138913748773675e-4	1.5370474855345973e-4	0.2648271627162034	8.903046291504582	0.03060810223879593	9680	4
cg00914562	1	23857269	-2.2341263887915442e-4	2.6730165836658587e-4	0.4032634000767693	0.6285448816001601	0.7303200320794759	5808	3
cg00914626	2	231917838	-4.116031079466775e-5	1.672106695712026e-4	0.8055596172711449	3.423096810200417	0.3308740262913474	9703	4
cg00914726	1	60539400	4.174623025039536e-5	8.144878139740678e-4	0.9591226609679323	1.777184103388834	0.6199124717912919	9700	4
cg00914781	1	47902275	1.4517541588150018e-4	1.5947308480446023e-4	0.3626409556138119	5.962137660804448	0.1134669110350138	9704	4
cg00914787	8	25229610	-2.1835446552103573e-5	6.386941789704567e-4	0.9727275227674343	2.1785390600770413	0.5361878681706802	9698	4
cg00914902	16	108114	8.05958877518063e-4	4.552235077167591e-4	0.07664912859017485	1.4687658108572323	0.6894976969499705	9704	4
cg00914963	17	77966262	-9.407326395809284e-5	4.4425831677289877e-4	0.8322993290198986	2.067500249767347	0.5585156130102981	9705	4
cg00915092	3	108031411	4.619047083772631e-4	4.3170657829570116e-4	0.2846415494901799	0.7739912200621208	0.855677333922091	9706	4
cg00915178	1	71513733	-2.929141735549434e-4	5.55658199538497e-4	0.5980907348072806	0.11446457507509392	0.9900468416804157	9702	4
cg00915214	1	15349101	4.040442621125101e-4	4.278106454695189e-4	0.344941534422435	0.9309842207008016	0.8179448902349467	9705	4
cg00915244	12	133378492	3.858122679486856e-4	4.2301169160877453e-4	0.36173685409595235	1.5922153983721654	0.6611562113278124	9704	4
cg00915289	1	154946946	4.4323369216070545e-4	1.553032521786173e-4	0.004317409727817971	5.54766412149479	0.13581540714594248	9706	4
cg00915395	3	185986617	-8.13223967270688e-4	6.65028439137373e-4	0.22138979857725866	1.8201089352139852	0.6105688136631006	9706	4
cg00915609	2	97174045	-4.38804301731279e-5	1.486308084913572e-4	0.7678173813912857	0.20452295959404287	0.9027934585531373	5802	3
cg00915818	4	165875543	-4.2827727676415073e-4	7.010973656097129e-4	0.5412876027005029	0.9892855970824181	0.8038445038025137	9705	4
cg00915830	12	34448653	-1.3084754808442926e-4	7.241054936779875e-4	0.8566012317604539	0.9843658922373889	0.8050348756221045	9704	4
cg00915858	16	31154636	-9.616981634216718e-5	4.1375973386117043e-4	0.8162047233070248	0.981186942496247	0.8058040305180029	9704	4
cg00915974	16	2233798	1.793931256824287e-4	7.125168015865331e-4	0.8012158413181429	1.7226551222356525	0.6319088449534317	9701	4
cg00915990	3	123780614	-2.1338027377560225e-4	5.221475161221271e-4	0.6827899374112025	0.9568817322791063	0.8116836633784272	9699	4
cg00916117	6	57034593	6.514194415631623e-5	9.596541920401443e-4	0.9458806474038012	1.0866569157304167	0.7802960946312505	9685	4
cg00916179	2	43992805	-7.992206382553596e-4	5.615629842294274e-4	0.15467601859584876	0.4864815388345915	0.9218511615284206	9702	4
cg00916199	5	140019287	8.621340292509689e-5	1.7269997215263742e-4	0.6176320630134804	6.676910462551433	0.08294069999469406	9694	4
cg00916255	1	170634931	3.5438576851465407e-4	5.701689866202416e-4	0.5342409970339363	8.788834373071097	0.01234607368701082	5799	3
cg00916432	4	137829844	3.47285740183537e-4	9.14169338785582e-4	0.7040254871825145	0.4253724830339496	0.934952672991076	9688	4
cg00916439	6	31509424	1.4501968007001512e-4	2.9425421768997404e-4	0.6221270103483449	2.9195257727482034	0.4041998623274676	9681	4
cg00916454	4	156877765	-3.473059003679945e-4	8.324325417585914e-4	0.6765189075114222	4.184826306619497	0.24218545707195008	9704	4
cg00916536	2	87017419	0.0015868428979957416	9.955868305326799e-4	0.11096359870445884	3.721986767614292	0.2930917123442254	9704	4
cg00916635	1	114414312	1.477700408567676e-4	2.7360816336437926e-4	0.5891425080023184	0.9090095864950593	0.8232530620073608	9699	4
cg00916640	12	34498372	-0.0019867773481875915	0.00154957414935715	0.19979210245472526	4.27927380755193	0.2328439494833605	9701	4
cg00916659	1	212558854	8.842765279470992e-4	6.566947089772582e-4	0.17812311250264048	3.0834895397116275	0.37893100295560994	9664	4
cg00916854	12	123350361	2.1407454710205018e-4	4.7700923445046227e-4	0.6535868242170728	1.5636934708957004	0.6676498071260308	9689	4
cg00916884	16	56666334	-2.7029505013727306e-4	9.079783594353439e-4	0.7659406403734081	2.663838220498424	0.44640762974583786	9678	4
cg00916899	20	35944932	-4.818951392726815e-4	4.3548829391577327e-4	0.2684830048117582	8.91206219767015	0.030483206350990867	9705	4
cg00917003	7	150716366	4.0687648593655307e-4	5.810619996357485e-4	0.48378427889886005	2.0991479158757347	0.5520851649966688	9668	4
cg00917031	9	123477533	-1.173826740672155e-4	0.0013273014074416953	0.9295292831879042	0.7143504059211514	0.8698235104550669	9703	4
cg00917094	4	164396383	-5.901657128512327e-5	7.207065555768263e-4	0.9347364910423146	2.318240766165412	0.5090354700486356	9700	4
cg00917154	18	77559235	1.0821283765567644e-4	3.6514880049144904e-4	0.7669607337323596	0.6993697860421597	0.8733521717506014	9706	4
cg00917156	16	57831841	2.220487189310042e-5	9.872886901459022e-4	0.9820564834678787	2.14524134504953	0.5428144890458513	9706	4
cg00917181	17	76925901	1.6246751182777137e-4	4.433999848296478e-4	0.7140569321195055	2.383772767593254	0.496662465021319	9695	4
cg00917251	1	24829987	5.146495235776648e-4	4.3272635069163966e-4	0.23431429514741783	5.85514326957834	0.118874487381018	9702	4
cg00917335	16	30107341	-2.2043529822717017e-4	1.3643185705076853e-4	0.106155470228743	12.31342941590881	0.0063830934992777765	9687	4
cg00917373	14	61764607	7.444015429294397e-4	5.26728598776766e-4	0.1575809180182312	3.4861587852793954	0.322561721893365	9700	4
cg00917413	7	116138591	0.0033244277435165196	0.0032391586539849246	0.3047386733509711	1.2640352766521021	0.7376904472347908	9699	4
cg00917437	14	55879046	8.696310701396714e-4	8.77993811167032e-4	0.32194191929829263	5.833955807274302	0.1199740956581447	9705	4
cg00917471	1	43228316	-2.6409351419540253e-4	4.711125699858433e-4	0.5750878984583518	7.501900158647601	0.057509648866589574	9705	4
cg00917569	16	51187388	-2.3771941409680622e-4	9.20001645882983e-4	0.7961057750966237	3.2708131399420535	0.3517256146572302	9701	4
cg00917642	4	1208960	-3.1895036813651403e-4	5.681576721292334e-4	0.574540897466709	0.7967518356524905	0.8502437927615368	9706	4
cg00917847	14	95047591	-9.22004918168342e-4	0.0014407306266605159	0.5222008852108044	2.7762644907319416	0.4274221237159155	9687	4
cg00917893	3	58419781	-4.692887658732758e-6	2.2464157476091853e-4	0.9833329592740251	6.720365195716952	0.0813654282579869	9700	4
cg00917899	1	9599401	-4.4503388202714523e-4	2.210684781300972e-4	0.04410366838434954	3.985312645190858	0.13633280013634752	5792	3
cg00918012	2	112811068	-7.216326090455829e-4	3.8714692601782643e-4	0.06232506370102306	2.9434363612002508	0.4004286466348308	9697	4
cg00918181	18	11947875	4.750829234038178e-4	0.0013490869564863367	0.7247246874642929	1.3952942927620404	0.7066381450394789	9706	4
cg00918422	1	11115051	9.685590779593993e-5	1.3763172043247614e-4	0.4815994079552579	4.40580498588721	0.11048201925450733	5802	3
cg00918522	4	175132871	-3.893729508979546e-4	3.5391990246050884e-4	0.27125696139626554	4.12373926684607	0.24840880246166067	9704	4
cg00918541	1	6546027	7.84881495331806e-5	1.2718529402694145e-4	0.5371578548928967	0.8722639013655978	0.8321154772944064	9701	4
cg00918738	20	589310	2.2808120083220619e-4	5.78297364676141e-4	0.6932848244684693	0.5802165836197959	0.9009460195326807	9703	4
cg00918762	6	30585117	-2.6625880133062947e-4	2.1648087552621204e-4	0.21871903196594297	1.0652206468235836	0.7854758866731061	9697	4
cg00918794	15	64454941	-1.0077105007246453e-4	2.555316639840389e-4	0.6933164757033211	1.406268005718156	0.7040661357446207	9700	4
cg00918917	17	61819349	-1.7084990411275308e-4	2.1764986265502894e-4	0.43246767919985096	6.238042904170687	0.10058611976663734	9701	4
cg00918944	9	35908117	0.001581653241808991	0.0016959410795242041	0.3510208713967008	3.5696603041007724	0.3118391624302919	9679	4
cg00919002	19	11201619	1.5377015864964885e-4	2.017871106740351e-4	0.446035217676349	0.590455246399592	0.89861390818602	9697	4
cg00919013	8	12613847	5.039209613242901e-4	6.989231548361633e-4	0.47091183283680976	1.8046363309055757	0.6139265382757337	9699	4
cg00919016	7	139168487	-1.3360092527506346e-4	2.6107232678309743e-4	0.6088335966241198	1.140763156960178	0.767243909803393	9665	4
cg00919077	19	46406825	-1.600969600457345e-4	0.0011180149065790643	0.886134189733049	3.1670010616421727	0.366586652189981	9706	4
cg00919118	10	114886498	8.993302359104253e-5	2.1179626186158617e-4	0.6711133843057008	2.0795334428801526	0.5560643712604052	9663	4
cg00919126	4	187761401	-1.1756256523897707e-4	7.057098252022157e-4	0.8676944851541156	3.0578169168188456	0.3827965640464643	9702	4
cg00919237	7	87102261	-6.320369695156546e-4	7.916336373133589e-4	0.4246408410201369	1.512787563619888	0.679322127847482	9596	4
cg00919280	12	41370320	0.0011408217002970573	8.002808707855238e-4	0.15400502522762127	1.7590835566282728	0.6238790249146922	9593	4
cg00919567	4	3520016	-1.763846800579683e-4	5.968864701114236e-4	0.7676059020403774	3.6695026084954545	0.2994344001145561	9705	4
cg00919585	3	51975770	2.47097333562604e-4	2.0607311093646572e-4	0.23049837261701805	3.6553416778541123	0.3011666141077286	9705	4
cg00919591	22	23524136	-2.498923476061639e-4	5.238383945332355e-4	0.6333329861331976	0.43720675077521653	0.9324536117625696	9706	4
cg00919689	7	2082255	5.384718157977771e-4	4.0155283680707844e-4	0.1799289735153947	0.38902663949062144	0.9424998887673899	9702	4
cg00919715	4	2263061	6.372495731555647e-5	1.6842550029836945e-4	0.7051654498371718	0.9647463275771611	0.8097814142589368	9706	4
cg00919857	15	52043258	6.443565850967569e-4	5.407097263037811e-4	0.23338411810366538	2.820083462207041	0.4202044838001715	9703	4
cg00919921	10	465584	6.191650983711035e-5	5.659426423687979e-4	0.9128818916935441	8.026130680560444	0.04547473897113122	9697	4
cg00919971	7	1286149	0.00117728139519434	6.950137815403539e-4	0.09028495676241642	1.2778265724540705	0.5278657514476071	5809	3
cg00919994	13	50018380	-6.945997587903788e-5	1.3625859630023453e-4	0.6102155301610185	1.0911035801054998	0.7792221374040338	9642	4
cg00920043	1	11333412	-1.8635937625574144e-4	2.025877201404266e-4	0.35762777276001445	1.9639979404052008	0.5799125905835769	9660	4
cg00920069	17	80988390	0.0010327646661749555	5.591657070137628e-4	0.06475087136247148	1.2068863541525112	0.7513531577416255	9706	4
cg00920098	7	2962795	1.7484926846925385e-5	2.6004680250721205e-4	0.9463925402481075	3.086432116282654	0.3784900706259761	9702	4
cg00920126	7	151091880	5.326983809660999e-4	4.953164107550506e-4	0.28216395844699665	4.906055650851027	0.17880688512186713	9655	4
cg00920139	8	22455473	-3.9736891364770783e-4	5.872855126264931e-4	0.49864731307837057	3.3630936110608847	0.33895728546517867	9705	4
cg00920162	6	33140396	3.7920017846155586e-4	6.180061850096296e-4	0.5394886853977996	4.002211906353261	0.26122538306126364	9704	4
cg00920269	7	45431741	0.0019797008456701906	0.001406271920961893	0.15920057161158735	0.8798815048751193	0.8302799491194797	9697	4
cg00920327	6	72130755	-5.594528004055392e-4	0.0012962512089680345	0.6660373297275923	0.7858254173427025	0.6750876743142448	5809	3
cg00920337	13	52392151	1.134571372646176e-4	3.977580548706906e-4	0.7754590643147854	2.943368838343259	0.4004392546457104	9702	4
cg00920348	1	66999304	2.564411809446832e-4	2.3922780412436188e-4	0.28374073253397414	2.571447183094046	0.46251722672940077	9701	4
cg00920395	1	158689263	1.843063314429451e-4	4.903625661635461e-4	0.707023014811917	1.1671000173936945	0.7609054114612658	9706	4
cg00920422	17	80790891	-4.4386528603348866e-4	4.114732985889586e-4	0.2807116899977501	4.958061605164599	0.17489396395178644	9632	4
cg00920424	3	127172519	0.0011897718354411959	0.0013129446159168767	0.36483749017332756	11.85595566450663	0.007893242095536754	9610	4
cg00920484	8	101321620	7.458790921691935e-5	1.5194439015985854e-4	0.6235045875519707	4.228067598185181	0.2378667669799511	9615	4
cg00920572	12	54349349	2.2292719358730506e-4	9.611396047071909e-4	0.8165842332415303	4.601944777825459	0.2033753122578705	9697	4
cg00920668	1	207991122	6.709672240310501e-4	8.070415065083548e-4	0.40575265649664644	1.2693570476544611	0.5301058773367049	5796	3
cg00920818	12	47473421	8.259517251827094e-5	1.2332930656373567e-4	0.5030411111833201	0.09679747750015297	0.952753811463125	5806	3
cg00920839	4	744492	-1.226434115703633e-4	6.115866417615755e-4	0.841063614344289	3.6997285279441625	0.29576679002816775	9703	4
cg00920892	8	37732224	1.4789039492089129e-4	5.362952202291629e-4	0.7827300808079274	1.3107070267959537	0.7265921706598548	9687	4
cg00920938	8	22036412	1.5143478348936766e-4	5.175654408439458e-4	0.7698350987007726	2.8536686836590346	0.4147411275152166	9703	4
cg00920949	19	1848350	2.189343786422327e-4	2.0711678830331962e-4	0.2904852927220254	1.562273068705862	0.457885313077546	5807	3
cg00921097	1	202090980	-9.694716563688151e-5	3.908710915513988e-4	0.8041123655064669	7.098083831346989	0.06883635311109397	9705	4
cg00921160	14	97129452	-3.8581385758193655e-4	4.5280278122777375e-4	0.39418236056615147	0.48922325261730765	0.9212525565118426	9703	4
cg00921219	12	131455513	-7.159479171797433e-4	9.89148651147116e-4	0.46918721119643214	5.69374973571969	0.12749870559073037	9695	4
cg00921237	22	49496760	-0.001338071588588249	9.143862847475997e-4	0.14337031106941084	2.696675652150368	0.44079252810202024	9704	4
cg00921266	7	27153663	-2.8199754485925594e-4	3.0241390027822276e-4	0.35108402358957835	2.7915465451742967	0.4248933974876664	9619	4
cg00921309	8	48091487	-1.9876459723063397e-5	0.0020067243715195344	0.9920971403703163	2.149143999463011	0.5420347510549748	9660	4
cg00921350	16	50701499	0.0012303207973995151	6.159250322437841e-4	0.045769036429627034	2.5796269597996146	0.4610724036519986	9704	4
cg00921454	1	54851622	-1.234329508228429e-4	4.6746108206466107e-4	0.7917416348548132	7.0856469073686155	0.06921744067540264	9694	4
cg00921574	7	1513873	-6.124421758269422e-4	4.5488200685587604e-4	0.17818131600479892	1.212093541707536	0.7501052661774175	9704	4
cg00921682	19	42081255	-7.812318954191374e-5	7.003314668307313e-4	0.9111788437031092	3.246152314898938	0.19729086689925268	5807	3
cg00921722	16	85061575	1.6075313564299675e-4	1.851396154346015e-4	0.3852407419904477	0.7705028934924691	0.8565085498086462	9607	4
cg00921819	12	6811021	-5.93967111650187e-4	0.0013197538674280971	0.6526678957742194	0.332551176466674	0.9537946102585729	9693	4
cg00921934	16	1866946	-2.808367494120732e-4	6.449499059479703e-4	0.6632433488343169	1.6518146369691344	0.6476990867536045	9703	4
cg00921973	9	130701076	-4.234068251244885e-4	4.443929311495815e-4	0.340703684316962	2.769322757171071	0.42857486627323504	9701	4
cg00922025	5	134734559	1.8606228329121486e-4	3.642825700783934e-4	0.609516587977426	1.777716751697251	0.6197959838661591	9689	4
cg00922073	13	111364588	1.590454338864233e-4	1.6763525763564645e-4	0.3427432763097787	4.23217354634115	0.23746037893337052	9699	4
cg00922110	4	57842668	5.521263946118983e-4	7.178088111029914e-4	0.4417846314329463	6.033465863363489	0.10999334150409837	9704	4
cg00922143	19	3207921	-6.936617315779815e-4	5.698938892479578e-4	0.22353688101317387	6.711309320902685	0.08169131393924654	9694	4
cg00922157	8	1117323	-0.001702883800046104	0.0027311587924390567	0.5329544885838291	5.3597103840858	0.1472744627963282	9701	4
cg00922200	7	83742233	7.803878089833786e-4	7.847241710930871e-4	0.31999214258260866	0.31653331750245745	0.9568896033432156	9696	4
cg00922281	16	87715775	2.0032457392633526e-4	2.8545677800602144e-4	0.48282354836179436	7.522918550116739	0.0569724913817755	9703	4
cg00922301	19	45567390	2.743420713691303e-4	5.078909871486573e-4	0.5890871356792802	1.0693418267916186	0.7844797618270498	9706	4
cg00922310	11	6651152	-9.229724933534684e-5	4.3401155528956535e-4	0.8315915358128455	5.1121189424536375	0.16376894900939912	9705	4
cg00922328	9	91925980	1.236425614655741e-4	1.91427557635707e-4	0.5183458045599547	1.5331987293511602	0.6746295478319877	9692	4
cg00922376	1	14026584	-6.733505767391253e-5	1.495790354278394e-4	0.65259238119457	0.6782156794236284	0.8783154825373385	9626	4
cg00922378	14	105527251	3.898933144523366e-4	1.6171651711496156e-4	0.015910253322960873	1.0746398713134964	0.7831993751904093	9704	4
cg00922420	1	55529158	8.70637256249376e-6	1.5969400379900562e-4	0.9565215956112345	1.7978102091263126	0.6154115747499486	9633	4
cg00922522	12	130918862	-9.211736594972067e-4	9.69524155948137e-4	0.3420463725895211	0.709737595282759	0.8709112135245903	9702	4
cg00922603	11	62649160	5.456625531478172e-5	1.6741529190203593e-4	0.7444746543464199	0.5260983622975159	0.9131214228939658	9703	4
cg00922727	6	109415123	-8.73178100435346e-5	2.2391066044786793e-4	0.6965608119902456	3.287463069464564	0.34939136717135455	9688	4
cg00922748	12	2944322	0.004783159906157616	0.0021250404051074384	0.024394660517186	4.239253687374842	0.23676111383742326	9658	4
cg00922781	10	128077080	-8.635912705600996e-5	3.392030537359735e-4	0.7990365462753605	2.454285016822239	0.48360948229024947	9705	4
cg00922796	2	1843136	7.989261158894883e-4	8.014716532911503e-4	0.3188499850760292	1.1834170397427473	0.756984276272102	9701	4
cg00922841	1	152955080	-0.001003463238484621	0.0011814553995062164	0.3956893467804561	0.9347520202947661	0.8170342683133668	9704	4
cg00923230	9	34134616	3.203873179906843e-4	3.954647794752819e-4	0.41785175150851445	2.14145261738781	0.5435722422880304	9705	4
cg00923259	1	147374938	2.0220092068733053e-4	4.071742634357204e-4	0.6194743032938606	1.676489940663298	0.4324688534570396	5808	3
cg00923295	10	127510622	-1.9368628869254065e-4	3.537928277765625e-4	0.5840649431417253	0.8657604593645472	0.8336817312089786	9705	4
cg00923481	12	108567802	-8.299905305296704e-4	8.91632783395438e-4	0.35192294894520804	0.530571196472199	0.9121255120812577	9699	4
cg00923533	4	160086310	5.12331152483554e-4	8.963772532747038e-4	0.567621787083686	0.2676767962290768	0.8747314114274289	9131	3
cg00923634	1	25968448	7.766984658141075e-4	8.547712886820947e-4	0.36352839735636644	0.21139931005443668	0.9757284138658309	9705	4
cg00923744	1	230204526	-6.65394117490178e-4	6.447223115564916e-4	0.3020425513483847	2.6892647254861104	0.4420547256658329	9704	4
cg00923807	3	9834540	1.447163283396359e-4	1.4035778033674615e-4	0.30251590680962287	2.7201224039424097	0.4368185267404629	9706	4
cg00923860	4	8307757	3.417125396172528e-4	5.982929331096777e-4	0.5679007651978218	0.6772577732619975	0.8785396615053365	9700	4
cg00923873	20	3650247	5.113816270113696e-4	4.526275480606087e-4	0.25855769315552424	5.026380031754231	0.1698756289851349	9706	4
cg00923880	8	19613178	0.006751616773046641	0.003912742657671571	0.08442915215187746	4.522602310301266	0.21028305161370273	9703	4
cg00923890	13	22298752	-2.8672637705659738e-5	5.535362213497389e-4	0.9586888308099685	5.93526255817665	0.11480267429936548	9703	4
cg00923919	22	26879581	-1.2281570591140886e-4	2.1182216989599814e-4	0.5620456392347354	6.029529699834665	0.11018234625802806	9699	4
cg00923934	8	55795838	4.8458256203878645e-4	6.836948908277994e-4	0.47846709555114686	4.310704865193839	0.2298093095579077	9652	4
cg00923996	3	13322657	0.0013655629724729735	6.355652094731258e-4	0.03166767420376973	2.78597003953854	0.24833291849319847	5808	3
cg00924004	8	65490710	-9.607706724764006e-5	3.5457527318192563e-4	0.7864188661100331	3.9343662976433103	0.26863915867456145	9606	4
cg00924017	1	110186027	7.691202942672776e-4	4.5178508352153074e-4	0.08867984278497422	4.052276291312199	0.25587428398769585	9703	4
cg00924052	7	28319594	5.66164894104108e-4	6.48601163334338e-4	0.3827167974326288	4.943331258998889	0.1759940499606429	9702	4
cg00924143	12	114881676	3.6155700755333625e-4	7.368996835546796e-4	0.6236767252301187	1.4524392269384785	0.6932900136253093	9702	4
cg00924255	12	126675957	0.0013573036456832244	6.377389590275726e-4	0.03331172190866405	0.424712076505473	0.8086767264564602	5809	3
cg00924265	8	28258117	-4.2358479780934215e-4	3.8585331525378826e-4	0.27229745910801295	3.683693174446408	0.2977074885058197	9700	4
cg00924278	2	3504397	-2.559597769857334e-4	4.2861519186468465e-4	0.5503882125629138	2.7477011411919383	0.4321817545883377	9705	4
cg00924357	7	131012552	5.431885716997224e-5	1.0571007195306126e-4	0.6073586088561278	3.133549441043588	0.3714892835423187	9629	4
cg00924372	14	61736580	2.1594158257881295e-4	2.5113885766073045e-4	0.3898720937255708	0.9654396821801735	0.8096136950656349	9650	4
cg00924425	8	142335851	1.4911981595378077e-4	4.047538358036863e-4	0.7125593356947262	1.5079115357805608	0.6804455595053212	9697	4
cg00924484	1	110753232	5.767382321175658e-4	2.2624986694098478e-4	0.010799489839634859	2.4587634070488353	0.4827895743910724	9695	4
cg00924575	5	76474673	-0.0010461563886510334	7.875647121480993e-4	0.18406468790756234	0.6190505152271356	0.8920576786218901	9704	4
cg00924576	14	67826350	4.3355480984169296e-5	2.6522842055752164e-4	0.8701525741389603	4.881365006616532	0.08710138418812116	5806	3
cg00924622	1	16819693	2.147115196232407e-4	4.890812847483635e-4	0.6606543722337388	4.1370765593270775	0.24703770635197467	9699	4
cg00924631	2	3395801	-5.01979904501315e-4	6.393304562446117e-4	0.4323568271856133	2.699221433728736	0.4403596197569076	9700	4
cg00924676	18	11851252	1.5599036267137518e-5	1.066360507572583e-4	0.8836980236187559	8.181558403784365	0.042404746816991426	9639	4
cg00924685	1	17475656	0.0023875111631462323	0.0014049337583793083	0.08924830037910567	1.2395063167026203	0.7435454845690372	9706	4
cg00924727	12	30848360	4.084380083054195e-4	2.4860881310124534e-4	0.1004047993035272	1.602093497403054	0.448858875682625	5809	3
cg00924796	5	75379515	8.429977824742871e-5	2.0880499169961114e-4	0.6864150135179787	5.545690347354462	0.13593122574853467	9701	4
cg00924855	22	41458255	-0.0011987592867047329	6.797021717053555e-4	0.077790291644893525	1.207540526357205	0.7511963559163999	9702	4
cg00924909	10	134835898	8.876322907582858e-4	8.083504781307454e-4	0.2721702071560457	2.4314700661917783	0.48780336578585026	9704	4
cg00925020	19	2543877	2.5739079743623106e-4	3.4256245974988083e-4	0.45243064088083085	1.6803196266010634	0.6413180204162878	9702	4
cg00925037	6	33375648	6.680046020182505e-4	4.7396167236937823e-4	0.1587150404153957	2.7813508116076147	0.42657911383215763	9683	4
cg00925054	1	85220019	6.287566290162815e-4	4.3970505691223966e-4	0.15273112010320722	7.714596631572716	0.05229350143467222	9694	4
cg00925087	2	48962273	0.001728635986697893	0.001484021397668631	0.2440869010230605	3.552024032226956	0.3140771963613134	9704	4
cg00925156	12	7917828	-0.0023683355146761702	7.202268147621755e-4	0.0010078757069599644	1.72212326053149	0.6320265411343874	9654	4
cg00925229	11	64052547	1.0530876791939112e-4	1.5973353298888467e-4	0.5097174127179687	0.8381442606814181	0.8403233372612284	9705	4
cg00925339	6	86162725	-0.0015684282630473558	0.0013885114836416146	0.2586552275685884	6.669775984529688	0.03561857554392581	5806	3
cg00925492	16	29165632	0.0021512153395799125	0.002099572033170592	0.30555335071696277	2.923723287224479	0.4035356731732895	9705	4
cg00925557	15	93631919	-2.724724789646467e-4	1.8182623881189406e-4	0.1339950255510043	0.5592250486928523	0.9057000379014699	9706	4
cg00925620	17	7330143	7.928764635682381e-4	5.181827498660569e-4	0.12598957209825995	1.9757632079740532	0.577452350327833	9689	4
cg00925717	16	23313148	-9.968548303394256e-4	0.001030432481362891	0.33333710356367213	5.400105958498364	0.14473697798116014	9706	4
cg00925722	16	67918030	1.9023416248429027e-4	2.3138924276292622e-4	0.410997688450935	0.36303270310540864	0.9477686017706133	9702	4
cg00925766	14	69676183	-2.5396122178150487e-4	4.2593776758229285e-4	0.551014770518161	7.419297926512388	0.059668696573828	9705	4
cg00925778	10	105113085	4.098330758286441e-4	6.553483543470046e-4	0.5317303742578965	7.740693376201786	0.05168608655927504	9698	4
cg00925802	1	10732558	-3.4607066012113893e-4	0.0010495370282066318	0.7415990761792699	0.41018700746534265	0.93813015065401	9699	4
cg00925831	9	113340796	-0.0018936250030886104	0.0013963957883300006	0.1750735783194764	1.2217740667539922	0.7477868677193589	9676	4
cg00925871	10	30637833	-1.4127489283363072e-4	1.533197013435731e-4	0.3568207966554691	3.850690803017078	0.27804474191201345	9705	4
cg00925950	16	67946188	-3.685585311990676e-4	5.800320203413844e-4	0.5251606148058785	11.70844357008332	0.00845166054823516	9696	4
cg00925953	1	19166513	0.0010932610842067686	0.0011419368936555604	0.33837834332895006	1.6748747619235744	0.6425340813206426	9679	4
cg00926162	15	75230058	-2.7299064375455647e-4	1.3820079421374886e-4	0.048231967314074066	3.887454441714636	0.27387627751854393	9701	4
cg00926215	2	223162049	-7.265652876101537e-4	4.4149304523724564e-4	0.0998254536246059	1.2700713627667417	0.7362518950931503	9699	4
cg00926238	8	26436304	3.722090883216628e-5	1.839755443112462e-4	0.8396709135539897	4.539272043846907	0.20881394647397636	9696	4
cg00926267	22	41030561	1.677888150031462e-4	3.8519918084945544e-4	0.6631344086664122	0.4341994975706035	0.9330905001135653	9699	4
cg00926285	3	122398533	-3.311347435051193e-4	8.371504089451497e-4	0.6924371177970234	3.6608632177613716	0.3004901396365902	9701	4
cg00926318	20	25177340	5.50038981757534e-4	9.002210732971278e-4	0.541196707856316	2.598559538532581	0.4577421343435134	9705	4
cg00926400	2	198651498	2.7072445202769985e-4	0.0012708645847592029	0.8313083689884695	1.6748078680049636	0.6425490297776058	9704	4
cg00926420	14	99613313	-0.0043272069741930996	0.00291104036149093	0.13715186739998933	5.142264472064399	0.07644893816082271	5809	3
cg00926502	13	103451549	-4.907616917312342e-5	3.1497481225769257e-4	0.8761829289973329	1.3806625525839191	0.7100737307597589	9702	4
cg00926680	19	2269397	9.69412552692986e-5	1.4436943192580514e-4	0.50191449131804	4.994059359781962	0.1722326643561615	9703	4
cg00926926	16	89445433	-9.898944766663157e-5	4.394980293799103e-4	0.8217980398407757	0.17607441226413956	0.9157268054370362	5808	3
cg00927035	11	45825445	-4.8583118880746737e-4	5.281656058194976e-4	0.35765307391909307	3.995574701205722	0.26194237893259276	9705	4
cg00927134	1	3496101	4.6479503720471554e-4	5.114308586598019e-4	0.3634488182242443	1.0593859890190767	0.5887857023773053	5808	3
cg00927169	16	58059105	1.443135169150849e-4	1.449881609081907e-4	0.319567573387756	1.2095426491454706	0.7507165119052007	9671	4
cg00927226	7	115608801	-2.4451019248212933e-4	7.29744346816417e-4	0.737577705138867	0.15892903190065608	0.9839301691110087	9681	4
cg00927231	16	4357579	-2.830492611050388e-4	1.3378357525156904e-4	0.03436819900516156	0.9204047316915105	0.820501093667259	9521	4
cg00927256	2	137411992	-0.0016145236814683857	0.0011734524209087254	0.16886038076543403	1.5309853141454284	0.6751376204723618	9702	4
cg00927294	7	122526408	-5.951789626454092e-4	3.809242057929565e-4	0.11817958277890857	2.0749611707739986	0.5569948740866923	9670	4
cg00927364	2	66275191	7.932534578365871e-4	6.619030541534342e-4	0.23074437985606144	2.32926663972896	0.5069373932037153	9701	4
cg00927403	17	29877486	-8.318918490458149e-5	3.7027599519239647e-4	0.8222375234928766	0.40047616020440235	0.9401441137199541	9703	4
cg00927429	9	71940563	-5.5235458400232e-5	2.428208730683302e-4	0.8200551103091182	1.6794139451783987	0.641520203356237	9702	4
cg00927435	8	144872683	3.318985765125094e-4	5.108894753368217e-4	0.5159193031931222	2.9021198264216963	0.4069638666447903	9674	4
cg00927503	2	150983033	-4.103376759583916e-4	7.951637062019103e-4	0.6058252452448276	1.149049648251422	0.765248408569513	9702	4
cg00927554	12	95941920	-7.365663362974228e-4	5.822770788654184e-4	0.20588005066047635	0.7888736652385897	0.8521264132211996	9671	4
cg00927594	15	101514299	2.1526756206988654e-4	8.898494137124437e-4	0.8088463394608849	5.5968014194571065	0.13296210580505663	9703	4
cg00927624	14	88796191	1.0345400435670101e-4	0.0012926649187481136	0.9362121463878301	13.158249970287828	0.004306583777959394	9706	4
cg00927666	7	28319589	6.120431926903276e-4	5.234214299935931e-4	0.2422777704188982	0.44387564947381275	0.9310368611909643	9703	4
cg00927699	21	46493289	4.3367476967101645e-5	8.62527513775245e-4	0.9598996367868067	7.792090618311506	0.05050978786185322	9556	4
cg00927777	17	1960199	-0.0013386140278708587	4.85984292538042e-4	0.005879287098550164	6.818848883943097	0.07790137496013648	9705	4
cg00928167	14	36994016	6.039309613584447e-4	0.0010824708903799324	0.5768997693990576	6.695088360808545	0.08227819128796876	9703	4
cg00928226	2	68350089	2.5611586287952505e-5	4.416427737105944e-4	0.9537552920602566	0.2804664441923757	0.9636593521867416	9704	4
cg00928231	11	67195771	2.2824144879279154e-4	1.7109543550342788e-4	0.18220359251892754	5.244228544648995	0.1547625303582355	9700	4
cg00928393	15	28358388	2.2714876256336482e-4	1.7096103118393485e-4	0.1839607872532796	0.7884857029744798	0.8522190727864826	9654	4
cg00928397	2	175198952	2.2666915782233828e-5	3.2634701379433373e-4	0.9446262705757839	1.3890874856590627	0.708094667316701	9702	4
cg00928478	10	99078824	-1.3684829815708676e-4	1.6107965925715216e-4	0.39556470780188147	0.7145766574473089	0.8697701342330972	9703	4
cg00928580	8	27473612	-3.231071495591713e-4	5.011988093364926e-4	0.5191419497327432	3.877026166777765	0.27505292448789964	9638	4
cg00928596	16	14403022	-0.0028290824158658675	0.0019168904196919915	0.1399786050720954	1.2434292827145232	0.7426081147937245	9660	4
cg00928751	17	68172571	1.1333861708320845e-5	4.8480182486489203e-4	0.9813484827661061	4.952708723378353	0.17529297808810052	9703	4
cg00928795	16	75261098	-0.0013695043856661521	7.54771652015177e-4	0.06960664744028142	2.613829969048464	0.4550701317827368	9702	4
cg00928816	10	63809098	-0.0011063064436703928	7.07052602369802e-4	0.1176594938938709	1.0302000667565685	0.7939449719925089	9704	4
cg00928894	16	188269	9.147382411120377e-4	5.10396834935047e-4	0.07309935549909202	1.80034268163539	0.4065000037302785	5807	3
cg00929050	14	50359216	-1.2864327847944465e-5	2.15233079304782e-4	0.9523393866637938	0.5985408821408988	0.896766323685853	9693	4
cg00929322	7	122900147	-9.356934703293718e-4	8.7926324017688e-4	0.2872476210857324	3.4150605603232456	0.33194671729642194	9653	4
cg00929332	17	56642938	8.187021424530922e-4	0.0010510037576346148	0.43599640875835105	4.197621190058062	0.2409001571101448	9662	4
cg00929336	16	81437496	0.0018186302814277632	8.094082331441904e-4	0.0246487152323758	1.915159062042878	0.5902010915548385	9699	4
cg00929345	8	143622353	-8.462298250764765e-4	6.752082904013826e-4	0.21010124954122675	1.261250378998387	0.7383544656354715	9695	4
cg00929376	1	25258236	-8.015649698111805e-5	7.170549489872944e-4	0.9109933178275069	1.7325332220675356	0.4205185816896675	5808	3
cg00929392	1	19283191	3.8788420690071484e-4	2.3485374207510385e-4	0.09861632285901377	0.35243645968426535	0.9498828456207066	9698	4
cg00929411	14	77648491	-2.942924146217671e-4	3.3211678762537765e-4	0.37555759306943426	7.008622300179166	0.07162345765079992	9670	4
cg00929493	1	6314002	-2.838871632145367e-4	5.522594903450648e-4	0.6072193474950713	3.501925374101793	0.32051249208534227	9706	4
cg00929496	6	72060594	4.639671748172508e-4	4.6343312176734205e-4	0.31675314267332744	1.7646423238177167	0.6226592186171273	9701	4
cg00929523	1	157948875	1.9465669182166395e-4	9.461882277111575e-4	0.8370039798801685	0.08788141251326487	0.993250941186086	9701	4
cg00929565	7	137687087	4.039312221574599e-4	3.6832807508566876e-4	0.27278938896599214	2.857239584839478	0.23963944627567665	5809	3
cg00929606	7	99680280	-1.1063321999927449e-4	3.928292216872508e-4	0.7782258164259085	4.419750977019864	0.21956098581131708	9704	4
cg00929635	20	44035918	-9.28240937813795e-4	8.334155139843636e-4	0.265373884573247	1.2418572750873413	0.742983693860693	9701	4
cg00929655	15	92459909	9.560006031404085e-4	7.14077711057047e-4	0.180638817156479	8.744493634319673	0.03288812856032546	9704	4
cg00929658	21	47546030	7.791349587698733e-4	5.647255520836586e-4	0.16768824311254407	3.7601280716324608	0.2885580926566172	9706	4
cg00929798	10	135150139	-3.2629798527457343e-4	0.0013793137026486628	0.8129939159141226	6.126756076543979	0.10560350912459571	9667	4
cg00929855	6	31783364	4.784006289395961e-4	3.0918126164772747e-4	0.12178744280174755	2.0113693245499995	0.570050315277979	9706	4
cg00929860	10	73846448	-8.457932485245507e-4	5.117336238059598e-4	0.09837160787669925	1.8651168835937915	0.6008683041561813	9684	4
cg00929870	10	575954	-3.275592063709946e-4	3.196888030758965e-4	0.30554301853490545	2.1069291804957357	0.5505122154218612	9699	4
cg00929871	21	44905245	2.67441532725704e-4	4.811910745200804e-4	0.5783539316670642	0.20370696798116084	0.9769886594656563	9702	4
cg00929878	9	95087334	-1.839897458462873e-4	1.4255761666947167e-4	0.19683052600235815	4.851811211272684	0.18297546474104243	9698	4
cg00929964	6	30879921	2.857097416055309e-4	6.424549287976124e-4	0.6565252801861517	0.9624974201407526	0.8103253994671695	9701	4
cg00930078	1	224301953	1.27808781759168e-4	2.1980733494701804e-4	0.5609316686857266	1.9416143279804656	0.584612859383447	9702	4
cg00930194	5	177423598	-5.8992109705040794e-5	5.756683246941449e-4	0.9183789686772983	0.1928922618704962	0.9080588125612088	5809	3
cg00930213	6	114291252	1.8012628160909366e-5	2.2177070715582032e-4	0.9352655193702022	2.4347059979431886	0.48720681148959816	9687	4
cg00930230	3	38388738	-2.194934094323787e-4	3.2990920895397064e-4	0.5058493019401796	6.655712273767085	0.08371977967075744	9701	4
cg00930244	7	39870522	-5.274196013469593e-4	6.357096370554653e-4	0.4067339397970155	7.107332373509611	0.06855427971154153	9680	4
cg00930246	4	52781165	-4.827980723905503e-4	4.5691528497590427e-4	0.290672814485435	3.3337699857727454	0.3429700802358215	9705	4
cg00930309	8	86019373	-3.548320567587735e-5	1.7051589008529116e-4	0.8351561578352865	0.6552674856543448	0.8836715510794777	9701	4
cg00930347	6	110012366	-4.991769053309618e-5	1.3112512620494683e-4	0.7034351789338074	5.4980251471688195	0.13875678317204362	9705	4
cg00930455	7	96654548	-2.4747273752710004e-4	6.359447492669752e-4	0.6971711918989165	1.8015118852880372	0.6146059878613096	9704	4
cg00930515	16	13646432	-0.001577538127534258	6.399319785034762e-4	0.013695004383079842	1.260834796127642	0.7384535717983723	9706	4
cg00930606	22	31740944	1.6850333785128202e-4	6.600853632848757e-4	0.7985106528552236	4.624434045797704	0.20145599899558556	9704	4
cg00930615	15	60690667	3.5553024355693206e-4	4.662803523210669e-4	0.44577255111947833	1.855921555751183	0.6028420335529521	9663	4
cg00930618	18	74088820	2.3809937420864795e-4	6.942176585712759e-4	0.7316171889670187	8.135868162037852	0.04328561163670791	9698	4
cg00930628	2	112895793	-8.052243689784468e-4	6.355203963137988e-4	0.20514402231669393	1.8128983999747579	0.6121321299568918	9704	4
cg00930706	16	88752925	-1.4013983260073386e-4	1.2134142750048913e-4	0.2481225432933111	1.9614047116637445	0.5804558194177322	9613	4
cg00930707	1	201951162	5.30612907624959e-4	0.0010825142788000513	0.6240156446287115	2.340001681338575	0.5049009897338829	9704	4
cg00930710	2	39351390	1.1765538264454075e-4	1.0392107732318767e-4	0.25756678619998785	0.1250222242582939	0.9886741973077919	9583	4
cg00930762	2	73114359	-1.7651667701089856e-4	2.1356157856761076e-4	0.40849919165663806	3.9193408108756578	0.2703066208407925	9704	4
cg00930781	1	4660565	-0.0017908920720211194	0.0013995543936682784	0.20068025084826008	2.74974569780139	0.4318396199675579	9640	4
cg00930833	8	41168264	7.62305226993362e-4	9.93175725639868e-4	0.4427586470332506	0.6985743065670963	0.873539235263388	9697	4
cg00930873	15	58357973	6.180184665364792e-5	4.5302441846356036e-4	0.8914888179606144	2.5285414478789066	0.4701550799045659	9703	4
cg00930890	17	34948097	-1.0546817884882938e-4	1.3887458594880384e-4	0.4475839534137534	2.192411800999778	0.5334445559540081	9705	4
cg00930979	7	92861777	3.7479994723525505e-5	1.6676966348388056e-4	0.8221807027035621	4.3753782515042925	0.22367928276417798	9665	4
cg00931124	16	967929	4.795337069146488e-5	1.6932741591024395e-4	0.7770242232007489	3.0465822599626007	0.3844987216095176	9676	4
cg00931181	2	6910631	0.0019733129391416035	8.039444733041785e-4	0.014106542265047047	4.841756918476228	0.18375803419461875	9704	4
cg00931235	21	34100309	-3.9750225833390726e-4	1.6499391730179135e-4	0.015987822729680308	0.6129680292832573	0.8934573280578721	9681	4
cg00931339	19	55995242	2.7879454483736593e-5	4.250653102370442e-4	0.9477053357141272	3.2954311562749394	0.34827904910712854	9703	4
cg00931497	10	124767499	1.6634782284513885e-4	2.7144650808311465e-4	0.5399954289529887	0.6811892231231946	0.8776192599113236	9701	4
cg00931520	16	1231484	-3.9920512348923514e-4	0.0015066097816416437	0.7910332221140753	1.2496207614403994	0.7411294311621507	9702	4
cg00931558	8	77594664	-2.4080690643248838e-4	2.735324685405675e-4	0.3786645907594695	0.3516633435846048	0.9500363109223892	9706	4
cg00931577	5	132299661	1.5681846948237548e-4	3.466120640991568e-4	0.6509576319352384	1.1735415995847722	0.556120211819702	5808	3
cg00931619	1	6052495	9.858402682476375e-5	1.639871884572598e-4	0.5477273780280691	1.972651990553429	0.3729443764428181	5804	3
cg00931644	13	77461368	-0.0014452640490333142	0.00186878877305464	0.439303795211038	2.4192243436114027	0.4900660502340806	9671	4
cg00931742	8	57027301	0.0012073202439888814	0.0016264762955758181	0.4579104744522135	0.9802848460533462	0.8060222909297682	9677	4
cg00931843	6	155442993	-0.001811533937973449	0.00182871198621975	0.32187777379799665	0.5513152489092913	0.7590727742317196	5807	3
cg00931874	13	113274535	0.0058299135757387335	0.0026525825911956303	0.02796154578489794	0.8707144275219858	0.8324887135425356	9705	4
cg00931877	10	13672646	-0.0023539520995091274	7.550553088239844e-4	0.001823369050246667	4.19192803112674	0.24147128586233263	9660	4
cg00931925	14	104041414	2.0897789470999294e-4	1.8978507307288296e-4	0.2708404093796517	0.4688012156704913	0.9256901960898254	9695	4
cg00931944	8	1310046	-6.041488065771212e-4	6.720448122234058e-4	0.3686681000085901	3.0713355872230124	0.3807568692740778	9704	4
cg00931957	1	95977448	1.2382300781102462e-4	9.011105312513265e-4	0.8907054906740223	1.9244252999894365	0.5882397062083486	9704	4
cg00931972	16	79221864	1.8027847123276326e-4	4.7196272038825803e-4	0.7024791050033121	2.9628810523741613	0.3973836655440634	9704	4
cg00932007	6	122792946	4.3410762038250535e-5	2.3650455605450033e-4	0.8543653271435824	8.100569229508642	0.04397833108798877	9555	4
cg00932063	10	126234138	-8.589651805628974e-4	0.0014486903821906265	0.5532311449187826	1.6654082377144503	0.6446515178707082	9700	4
cg00932128	14	65006881	2.2127608312145786e-4	2.86302214956428e-4	0.4395958265946419	1.2254414597040295	0.7469090880971055	9697	4
cg00932141	4	80832187	4.672094657424661e-4	7.02183525269858e-4	0.5058160414473991	1.0774015038007392	0.7825320595921104	9591	4
cg00932251	14	88789516	-3.5088890095399445e-4	3.1672920660114344e-4	0.26792598935139017	5.567650392113368	0.13464790182582767	9706	4
cg00932510	22	30782804	4.7085055165560974e-4	7.025144852215843e-4	0.502707309944799	2.1511953940492936	0.5416252149275309	9704	4
cg00932612	19	7676786	-7.239965659889772e-4	4.5606318776050694e-4	0.11240130509663798	0.8985188238386779	0.8257852362020891	9705	4
cg00932677	4	187776068	4.326660641479296e-4	6.014851827425988e-4	0.4719378946591112	2.9304757685155645	0.40246912456090117	9703	4
cg00932688	16	46865499	-8.783220287066368e-5	2.1237562985788725e-4	0.679189000669766	3.8399698929818666	0.27927106776482435	9666	4
cg00932808	6	14211322	-8.479073138077945e-5	1.760951879255053e-4	0.630157554668911	1.6633441970516032	0.6451137278853986	9670	4
cg00933153	20	22550129	-2.3474513837084862e-4	7.774517733053502e-4	0.7626964786772856	1.6445326218702876	0.6493350239449212	9694	4
cg00933182	17	43298345	-0.0014285210578948567	6.252094485704496e-4	0.022320569316165412	5.5858294553047445	0.1335942454885519	9704	4
cg00933210	16	3233117	-7.173800630357489e-5	2.4312732563705355e-4	0.7679453508951173	2.551985607055467	0.46596933226678827	9704	4
cg00933224	2	54085310	4.0701218510368726e-4	4.61043886279483e-4	0.37734124345516373	0.7550339870470989	0.6855615513789366	5807	3
cg00933411	8	13373090	2.2703514352018009e-4	0.0017101447362901513	0.8943848876591881	1.4665997338306873	0.6900002672017237	9694	4
cg00933415	6	33135453	1.4517640660262162e-4	5.439522962337084e-4	0.7895524715789849	1.9966047814109982	0.5731116938040867	9701	4
cg00933443	3	137892432	-2.6067219669444734e-4	6.159071787015238e-4	0.6721253269336482	1.068726117993975	0.7846285756925132	9695	4
cg00933538	6	32121471	4.7207106780141884e-4	6.929094758929684e-4	0.4956891316910932	1.1632066899076499	0.7618417062597778	9702	4
cg00933542	6	150070202	0.001330901321186557	0.001735045374729494	0.44303987505987763	6.780308138106777	0.0792397137376972	9704	4
cg00933603	6	30883001	-0.0016793096953651573	0.0016559517334845699	0.31053243271149217	13.819761916797356	0.0031610414841744187	9699	4
cg00933692	17	10421365	-3.810388023911185e-4	6.854449125175481e-4	0.5782792426568142	7.72946366180468	0.051946618272112284	9678	4
cg00933696	16	11327141	3.0104356334086573e-4	1.7776253988967405e-4	0.09035744405480109	1.0030452585581155	0.8005150940501276	9676	4
cg00933763	7	27976026	-1.5078886341634987e-4	7.505585922360713e-4	0.8407750568044876	5.703896328511725	0.1269394124765023	9698	4
cg00933788	1	24736826	-6.799308016542142e-4	5.766480292505396e-4	0.23835483016638262	3.784907809005677	0.2856464929314781	9694	4
cg00933813	10	35883604	-4.912003137004675e-5	4.3021155923138473e-4	0.9090979148504639	2.695529362152291	0.4409875671412476	9705	4
cg00933835	2	3705271	6.440546205001613e-4	8.732147129478663e-4	0.4607774308992776	6.040261860574844	0.10966774423680727	9706	4
cg00933859	7	33534876	-2.2209550404563892e-4	8.767361349439079e-4	0.8000203197429854	3.5548309499067354	0.31372004977126494	9698	4
cg00933924	22	36903051	1.2490078366045955e-4	1.9203857500285735e-4	0.5154375949105339	0.40006369511708184	0.9402293366031651	9643	4
cg00934017	1	115842640	-0.0010649065298404341	9.743313630073013e-4	0.27441076623600424	4.046983410028218	0.2564352596125499	9703	4
cg00934037	1	100889672	0.0010678966947099135	6.514210058710503e-4	0.10114368954115574	1.973325778852296	0.5779614568109872	9702	4
cg00934066	14	68882780	8.443013622762642e-4	9.005986215966171e-4	0.34850704452597814	0.3614688481598529	0.9480818937704093	9579	4
cg00934092	6	3119265	1.7861135269165346e-4	2.0628798317163567e-4	0.3865806610869974	0.7220208128917791	0.8680126132120105	9675	4
cg00934120	8	144467828	-3.0719253301808043e-4	0.0010909756265970742	0.778268659168621	2.818073239775289	0.4205333753164212	9699	4
cg00934232	8	104185332	-2.9998700388292044e-5	7.280890084894363e-4	0.9671348843760791	0.268948841046424	0.9657585038533522	9686	4
cg00934299	16	88441642	1.4740858089469752e-4	2.3018971634338912e-4	0.5219264564618026	0.5521869072559317	0.9072853663835398	9703	4
cg00934312	7	149570931	-1.4271840913977491e-4	1.8969754333851061e-4	0.45184231046548995	2.458907763921423	0.48276316350863	9633	4
cg00934322	6	30854109	-3.638950910909004e-4	0.0011127695832128743	0.74365467371839	3.4146625511830138	0.331999923454126	9682	4
cg00934355	9	1049244	1.050378942934598e-4	9.68765467204603e-4	0.9136589815102959	5.196088170056477	0.15798897685686314	9700	4
cg00934464	2	233562332	-1.7940472798596042e-4	2.020617108755829e-4	0.374610159861839	1.4992931701390988	0.6824334759100036	9697	4
cg00934597	7	893267	8.475654203745201e-4	6.723144866256123e-4	0.20742845498720955	1.644856415965085	0.6492622324338181	9703	4
cg00934611	2	175351869	-7.010725495361547e-5	2.1331928661878758e-4	0.7424207065839321	1.0635462542626222	0.7858806381632983	9645	4
cg00934624	14	74318234	0.0012111957506986083	8.873869359358924e-4	0.17228401403179472	1.8218651435907833	0.6101884340603455	9706	4
cg00934661	16	10775706	-0.0012685126401375886	0.0010715671368847078	0.23649539649101017	4.402270504716638	0.2211749509820156	9704	4
cg00934735	5	180582587	0.001664231319448535	6.529530526371575e-4	0.01081015912785055	2.847635760128049	0.41571813697503085	9655	4
cg00934746	15	42388175	-7.205032496670553e-4	5.95826854404254e-4	0.22656705481068748	4.723540708459272	0.1931968251422855	9690	4
cg00934882	6	28832260	-0.005498908971898866	0.0014328044033662453	1.2410899479529272e-4	1.408791179180233	0.4944073088921024	5806	3
cg00934883	6	30711966	6.395406374518743e-4	2.904612456304653e-4	0.02767869294750361	1.1226395374093319	0.5704556972467085	5808	3
cg00934987	17	56605468	-1.4852201163727388e-4	7.70859256122409e-4	0.8472168520233176	3.092127821738659	0.21308504708629164	5804	3
cg00935015	4	2957324	-1.5247755981858736e-4	5.290283700010377e-4	0.7731768890718189	1.6765415923620044	0.6421616679467673	9703	4
cg00935043	2	227598603	-1.974271134850329e-5	7.325590694627805e-4	0.9784993476221807	2.427842856629131	0.48847272917146056	9701	4
cg00935108	16	129562	7.311072559750928e-5	0.0010940421779749134	0.946720033276534	5.111582731758155	0.1638064903969051	9700	4
cg00935119	6	36647544	6.860714057315522e-5	2.5717015853792853e-4	0.7896406927656147	4.5307690789807324	0.20956212122021128	9695	4
cg00935216	7	157461368	1.6554353070941466e-4	2.4138802556885063e-4	0.4928402219127857	1.8093404145249412	0.6129044693204881	9698	4
cg00935307	4	1581921	8.491723224369153e-4	0.0011638858864450553	0.4656341024902853	1.3677354806938329	0.7131148312902007	9697	4
cg00935361	21	47720681	-1.5826209823972378e-4	4.627547586011789e-4	0.7323509397486174	2.588031502489642	0.45959164358944676	9702	4
cg00935388	14	21525319	7.751391692870103e-5	4.4414112137876826e-4	0.8614525529568433	3.956523227650756	0.2661972684108463	9706	4
cg00935421	16	87991419	-6.242648116281074e-5	6.474576977734479e-4	0.9231887134948229	3.3056120268369007	0.3468623185693945	9704	4
cg00935430	1	227751290	7.607287289871169e-5	2.0672295010067433e-4	0.712877464244642	0.6462860407649702	0.8857591943846177	9698	4
cg00935653	7	25897725	6.280048690419873e-4	9.359790901819298e-4	0.5022457812197003	2.4448896373447484	0.4853331348638148	9704	4
cg00935717	8	40432238	0.0015969678625132075	9.040126564776456e-4	0.07730653098930057	2.0930497505391257	0.5533201253914131	9700	4
cg00935782	12	56498920	-5.547343439024356e-5	2.0286092829617904e-4	0.7845031032660545	0.6392082191058016	0.8874007589212045	9704	4
cg00935887	2	242844000	-6.330735288238749e-4	0.0025183263354757617	0.8015152164602017	6.558906205550138	0.08736811360998382	9702	4
cg00935894	8	110705093	1.340558480686046e-4	0.0010520979651774567	0.8986098490906198	1.6586005557083143	0.6461767137507723	9703	4
cg00935967	1	3822762	-7.669448822799263e-4	8.959080570120594e-4	0.3919684009480701	7.2538775623202	0.06423131394352409	9705	4
cg00935993	2	21022933	2.455571451619298e-4	1.9926771609538114e-4	0.21783790441765855	0.7157163511342761	0.8695012263052261	9702	4
cg00936141	2	17935227	-3.701085878128567e-4	1.4364128663265486e-4	0.00997724195904818	1.6135030482252848	0.6563319846009397	9624	4
cg00936146	8	29206333	-1.7549399654061019e-4	1.933486600097848e-4	0.3640602020128393	1.2914934029086682	0.7311540366116804	9696	4
cg00936187	16	88801685	-5.832844538069139e-4	4.927636185393089e-4	0.23653171157190145	0.7120402393723658	0.8703683757071408	9702	4
cg00936239	6	149159948	-4.6252314436735586e-4	4.0695418805369453e-4	0.255727108007586	2.9022965347588885	0.40693572659328714	9698	4
cg00936309	6	33141824	5.673484550573162e-5	7.490236822011858e-4	0.9396219243786061	2.8981451788107537	0.4075972430181253	9700	4
cg00936348	7	43577034	3.9580809185835457e-4	7.496239764956175e-4	0.5974931952080151	1.1887013476833534	0.7557154513280027	9631	4
cg00936442	8	1815101	1.8091009198115574e-4	5.105399709780311e-4	0.7230762291004111	0.9616642339483927	0.8105269317878785	9702	4
cg00936449	17	63119501	-5.365763245227835e-4	2.705671027089603e-4	0.047350192135882346	1.5681421252862728	0.6666347548190706	9672	4
cg00936547	22	33195667	-3.40752915442666e-4	4.430448632986005e-4	0.44182442069106753	2.8881658887844743	0.4091911205355908	9705	4
cg00936626	3	196694856	-0.0034833610643789535	0.001715296463388181	0.04227901409524722	4.334615271006703	0.22752518333919192	9704	4
cg00936699	22	20101830	-3.1747362667579055e-4	4.483851818992384e-4	0.4789218270022142	0.5797034411170707	0.9010626764124287	9706	4
cg00936722	7	101713	0.001018469142376356	5.200956719805534e-4	0.050202535487531355	1.3568266874994477	0.7156852508458309	9703	4
cg00936728	1	159772194	6.717971367301218e-5	5.34008527115071e-4	0.8998881057418977	2.108783558492537	0.3484042695836816	5809	3
cg00936733	16	783597	-6.270707804208545e-4	4.906219744018153e-4	0.2012092575578874	0.249739739599008	0.9691862096021155	9688	4
cg00936790	8	29027844	7.518234478528948e-4	0.0012207081266544524	0.5379663002473638	0.4867970636721436	0.9217823161450529	9701	4
cg00936895	14	35021986	8.997489737252641e-4	5.353319424982183e-4	0.092815182647249	8.503347895513492	0.03667761132062324	9701	4
cg00936907	17	54671990	3.738769217300874e-5	1.839605515265959e-4	0.8389493629472566	3.5978444332194295	0.3082919838664296	9705	4
cg00936911	1	210415937	1.706150484315725e-4	5.246124661128875e-4	0.745013733058834	4.280573644041151	0.2327177251225924	9696	4
cg00936935	10	52271899	-8.643887031214532e-4	5.094728457007961e-4	0.08976597008525496	1.5499914139094355	0.6707813151830944	9706	4
cg00936996	6	30569965	6.608201961609404e-5	5.002797949749061e-4	0.8949130082197974	5.505448377508914	0.13831310700717633	9650	4
cg00937012	15	83241867	-1.0150816949538294e-5	7.892869248917638e-4	0.9897388939205658	0.5199193211441684	0.9144939300666812	9701	4
cg00937135	7	127983655	-1.5747598745956132e-4	1.808337721699885e-4	0.38384543110630176	4.173864232354308	0.24329163220043978	9704	4
cg00937175	21	46850594	-2.079652044155108e-4	8.854587841955629e-4	0.8143118264877607	2.6060161124932844	0.45643582070739513	9702	4
cg00937262	7	123672103	5.614916534787714e-4	4.588989596898363e-4	0.2211172350591345	0.5556839619959275	0.9064982187503767	9702	4
cg00937271	4	13529551	-4.6523746045809333e-4	3.288660089640715e-4	0.15716475377326597	3.3850223687612444	0.3359833353632988	9669	4
cg00937286	8	136245114	4.167953336147666e-4	7.147422411015055e-4	0.559798546724332	5.628911821435239	0.13112838037529184	9692	4
cg00937330	8	77618893	6.404820480919174e-5	5.544482113748844e-4	0.908035331221932	1.0737259213430244	0.7834202345185733	9703	4
cg00937335	16	11018420	-9.176476154364879e-5	4.6127748412806897e-4	0.8423126998957193	1.6445070137394666	0.6493407810553543	9702	4
cg00937359	6	86350540	2.3988088174008415e-4	6.520729468910653e-4	0.7129669608872593	4.2293759156299915	0.23773720651600233	9703	4
cg00937392	9	94662566	-9.77333669809803e-4	7.140198544393791e-4	0.1710691170767836	5.113098208844203	0.07757197185890356	5808	3
cg00937510	5	87565469	-0.0020269165946413233	0.001455101369074312	0.16362802303270466	2.4630859362538784	0.4819992340292801	9702	4
cg00937568	21	34602128	3.764358330955452e-5	4.087662019270363e-4	0.9266259430967329	2.8664603335144196	0.41267589212631595	9697	4
cg00937681	4	77723304	-5.99217343050522e-4	0.0014047718943753728	0.6697009556613671	1.565050266697609	0.6673401397066214	9704	4
cg00937742	2	133429299	3.324568981237602e-4	0.0014526316824694599	0.8189736582770157	1.6953023001828562	0.6379787065008694	9699	4
cg00937817	6	157725025	0.0011620646287618405	6.707528359654793e-4	0.08318846509545129	2.018070704299282	0.5686645467172536	9677	4
cg00937932	10	35464629	0.0010709159909819974	4.975325895747582e-4	0.03136161796143042	3.11901400057115	0.3736370601836892	9701	4
cg00938050	16	20084944	5.7316719241552646e-5	3.810106016425648e-4	0.880422693770238	2.9730329726106577	0.22615911329429786	5789	3
cg00938087	17	63186926	-2.2653865902805495e-4	6.978604962772373e-4	0.7454695728037597	1.5448753303429803	0.6719525196050422	9659	4
cg00938266	16	66786977	-6.8619192087887e-5	3.800063475821966e-4	0.85670211846993	0.41699951473147373	0.9367088331549612	9705	4
cg00938305	16	30569736	1.3114803836044022e-4	1.435033851862592e-4	0.36076831471952037	2.609401264931071	0.4558437670195435	9669	4
cg00938380	22	47062655	-3.162181097032606e-4	2.5882854427624566e-4	0.22181046027852058	2.482071887082252	0.4785398095496349	9699	4
cg00938395	1	26633206	3.8611155719374895e-4	2.0399781273097028e-4	0.05839458231838861	1.5843080457511993	0.6629530760006208	9702	4
cg00938429	12	43946880	0.0010243427827126411	7.202519055576394e-4	0.15496798819984745	2.494364271008391	0.47631044682444784	9695	4
cg00938453	17	54991697	-6.351355255383289e-5	1.5491825854344608e-4	0.6818198379598894	4.726689730116312	0.19293963980455991	9702	4
cg00938535	14	102692438	2.956436790792311e-4	4.200111291788366e-4	0.48149824658175794	0.3441291387253396	0.951526098362603	9703	4
cg00938547	6	49916931	5.370876285198258e-4	5.662977827206574e-4	0.34291614412008786	7.786981138784095	0.050625549957892244	9702	4
cg00938619	5	111753803	4.6052784827614416e-5	1.9666757396013244e-4	0.8148564025949738	0.18125483463496483	0.9805571272561682	9700	4
cg00938658	6	28921103	0.0020832342634094564	0.0013124991902986217	0.11246122259080367	3.1698943255511867	0.3661652452128408	9666	4
cg00938672	8	120885997	-1.1428173528658687e-4	1.913878148712638e-4	0.5504264172740381	1.8651773742868492	0.6008553340473213	9682	4
cg00938743	20	58179246	1.1854058027397125e-4	4.172997663504768e-4	0.7763599769133841	0.7222862318292864	0.8679499023034383	9695	4
cg00938816	17	8058149	-3.726909317146769e-4	4.361152671406923e-4	0.39278935864184983	1.5756022253614579	0.6649344160548483	9698	4
cg00938819	9	126807511	-8.647108435744133e-4	9.852916506763593e-4	0.38015042092925805	2.4270285292093576	0.48862310292059913	9699	4
cg00938929	6	27342438	-1.1644738377943677e-4	4.186648646820539e-4	0.7809050042259755	0.3659595365828398	0.832785004230169	5807	3
cg00939082	10	17659779	-1.3623924457778039e-4	2.005466273136213e-4	0.4969227770362745	5.012029703001512	0.17091838670136927	9702	4
cg00939106	1	161123698	1.0957032156476936e-4	1.728771862941649e-4	0.5262084804619693	2.189204125312248	0.5340779511474402	9619	4
cg00939211	1	38019915	1.0249721402356815e-4	1.8059727739203806e-4	0.5703434650885485	4.6090744029079795	0.20276501415132903	9685	4
cg00939301	2	175870281	1.0894020435344383e-4	2.4473231581075217e-4	0.6562184026225963	2.925923899560078	0.40318782792237595	9700	4
cg00939353	3	58162955	3.8609854245467063e-5	4.3047538665733575e-4	0.9285326086861341	6.885458306236044	0.07563961341771173	9705	4
cg00939432	22	29977677	4.327502401795471e-4	0.0012876512213535977	0.7368126376895272	1.1348126941857721	0.7686774956835067	9694	4
cg00939442	1	223183895	-0.0011305290648625443	8.826184394458822e-4	0.20023551695574912	3.971164832305363	0.26459468868313746	9662	4
cg00939495	4	9783398	-4.2586896729627003e-4	7.351902497463936e-4	0.5624113072592618	3.2777723927763835	0.3507483147451764	9702	4
cg00939525	15	40129363	-5.119797562325425e-4	5.167826135383832e-4	0.3218290467354227	0.555737335888906	0.9064861963199751	9701	4
cg00939556	6	26452680	1.0405280166983314e-4	4.600372895351236e-4	0.8210587752280596	0.4597876155284509	0.9276327895036076	9706	4
cg00939558	1	154301037	1.4144778440216677e-5	1.0658635330594366e-4	0.8944249341016954	3.433071509859037	0.3295468250982541	9698	4
cg00939618	14	77564292	-1.1944399902594341e-4	2.026289761936463e-4	0.5555450499593946	2.8437312125495198	0.41635148406027006	9703	4
cg00939649	16	66600700	-1.4522261249284466e-4	5.879855401723204e-4	0.8049211439340282	1.1229396405515721	0.7715394474488035	9705	4
cg00939682	10	16933505	3.0090391225040406e-4	3.2164288161469853e-4	0.3495194785394755	3.683311536566357	0.29775381502214493	9699	4
cg00939684	16	1599150	3.3206992086613345e-4	4.268435673664881e-4	0.4365888666358771	0.8809535952278735	0.6437294192489675	5809	3
cg00939727	2	134935506	-3.3874637013503545e-5	5.534036652855447e-4	0.9511908164831941	1.0432341400694258	0.7907921556782043	9700	4
cg00939735	4	185941265	-9.72107975582794e-6	3.3653828817831015e-4	0.9769559029341404	14.40206855264155	0.002405947392454634	9694	4
cg00939931	7	1570663	5.8744560532209114e-5	1.5760248425162837e-4	0.709342857421673	0.8985179697579191	0.6381008188288713	5796	3
cg00940007	15	41216731	5.105281738450483e-4	3.7038814983458775e-4	0.16809219711164455	1.82089679826871	0.6103981506891999	9699	4
cg00940020	17	46101547	-4.82476996878461e-4	2.5916482128305674e-4	0.06265091278047129	0.38005685153668356	0.8269356273286911	5809	3
cg00940140	20	57480494	0.0013951546615351453	7.838809009207472e-4	0.07510798042869203	3.443029055547319	0.32822657714718384	9676	4
cg00940248	16	81929358	3.477473323938823e-4	4.507109580215541e-4	0.4403792984154631	3.415423227947562	0.3318982421383908	9701	4
cg00940260	1	47064750	3.3657448890257627e-4	3.638637779272672e-4	0.35496520078337107	3.6033936778268036	0.3075978102875743	9704	4
cg00940261	14	95786011	-8.8103073508281e-5	1.4440732879365925e-4	0.5417948225960016	3.2189610170729157	0.35908195198939136	9693	4
cg00940278	18	19749504	-8.597335887148715e-5	2.0873771270726836e-4	0.6804327542193394	0.65443533345922	0.7209268041672912	5808	3
cg00940280	8	131456284	-2.435329298582259e-5	1.7887861499945513e-4	0.8917072550978816	2.4162770332775985	0.4906118505707404	9703	4
cg00940313	17	1953823	-8.341031780400124e-5	1.5010145396638746e-4	0.5784207857719799	3.349401246873645	0.34082588351474286	9677	4
cg00940380	17	65052208	3.1477557754890713e-4	3.604812604470712e-4	0.38254902414002584	1.0688649181317884	0.7845950281063443	9704	4
cg00940433	1	200144354	7.277439042060073e-4	4.411646843609092e-4	0.09902540553044496	1.9547639058145045	0.5818485075708543	9703	4
cg00940502	18	29598296	-1.5449582264323675e-4	1.7097971711994465e-4	0.36621203898608584	2.5615334104126686	0.46427317848427163	9704	4
cg00940514	20	60881152	1.1445112735786947e-4	4.970890494927686e-4	0.8179031793573541	3.854861466833815	0.2775689878966182	9683	4
cg00940526	7	148981212	1.4865278058498983e-4	3.966646751159305e-4	0.7078413522208434	1.9840201616026683	0.5757299958887765	9694	4
cg00940546	8	81785255	-1.3938395906229852e-4	4.6510788228112753e-4	0.7644205520737553	1.9456483377612812	0.5837638748948741	9699	4
cg00940560	8	30002079	-7.052078367185012e-4	0.0011853699799248211	0.5518927022495381	3.54677466679588	0.3147460823121299	9703	4
cg00940577	17	28803884	6.022360409631362e-4	6.775168722655379e-4	0.37406373267638016	4.555015765769481	0.20743518974115513	9660	4
cg00940786	17	66286993	-1.9746839834657533e-4	2.0892532721373625e-4	0.3445758874742685	2.17680276045156	0.5365319451609275	9584	4
cg00940809	21	44312947	3.509358299773117e-5	2.373079737929132e-4	0.882435876573393	1.8269335526908557	0.6090915054826471	9706	4
cg00940812	8	91960827	-2.779568161023909e-4	3.2281951067214494e-4	0.3892223174289379	5.615517292556061	0.13189035995800857	9650	4
cg00940867	5	14055789	-6.040998660325507e-4	7.796028066929453e-4	0.43840962885055434	0.8996529744669846	0.8255115534930472	9590	4
cg00940891	4	1006016	2.2677518423970444e-4	1.4292188009238876e-4	0.11257896211108256	8.178353237469832	0.04246596512350317	9633	4
cg00940941	8	120257063	-3.911895382839081e-4	7.111517171531736e-4	0.5822652736616065	1.104584044631711	0.7759675938307884	9699	4
cg00940977	2	174877447	-7.929395814644196e-5	0.0011657544921972135	0.9457701657888226	0.5114199525220984	0.7743665209016635	5801	3
cg00941010	8	107218994	1.3284678776437635e-4	7.621990497248804e-4	0.8616343457242228	2.4852525543415784	0.47796217365504	9700	4
cg00941050	10	2932620	-4.238508391618038e-4	2.123907722160315e-4	0.045975523301951336	0.649177920562609	0.8850875574178733	9672	4
cg00941229	1	149982400	1.6984747733707987e-4	1.5142335040356264e-4	0.26200151848618936	3.2046903486938803	0.36112977083826375	9599	4
cg00941241	1	9885960	-3.1230366194090275e-4	2.9410102515558e-4	0.28828450713094156	0.7079778615403264	0.7018827366137242	5809	3
cg00941258	11	68611328	-7.491750245791891e-5	1.849779092910937e-4	0.6854717521881972	1.1337908377551045	0.7689237329300154	9701	4
cg00941576	6	31696482	-6.060270314820578e-4	5.529693313822221e-4	0.27310042448339794	3.00490815665019	0.3908690539250997	9697	4
cg00941745	8	109261117	4.3256911546031617e-5	1.2999567653237119e-4	0.7393180664049781	5.804525415455967	0.12151760648424553	9668	4
cg00941797	14	81407711	-1.0899070525358418e-4	1.640848669893808e-4	0.5065407204871026	0.38349597631930066	0.9436303373043393	9701	4
cg00941824	6	148734690	7.145094405636551e-4	4.1035273598248535e-4	0.08164713663774353	5.936388034633303	0.11474643512279255	9701	4
cg00941836	22	27834549	-0.0031621082434066116	0.0023943243772023195	0.18661199690718594	4.344932951133468	0.22654601819061104	9691	4
cg00941900	14	101357601	8.10048646026616e-5	4.860717246935747e-4	0.8676438116825447	0.319334824272947	0.956352038036877	9705	4
cg00941983	6	43473306	-2.766863475243098e-5	4.5387442209667125e-4	0.9513902755826374	1.8528130576386619	0.6035102048173084	9704	4
cg00942219	16	85203635	1.878030017917938e-4	0.0010225718874427266	0.8542821476500793	0.7650918492037531	0.8577970632306621	9699	4
cg00942293	16	67224629	4.0113836062689385e-4	3.3330566255726794e-4	0.22877709475246408	4.920072505886164	0.17774426253535644	9705	4
cg00942346	16	22207412	4.049850599168622e-4	2.298169202211835e-4	0.07803427517470869	1.914280069696533	0.5903873738906487	9608	4
cg00942495	15	76214616	-3.113443361603674e-4	6.491085630581336e-4	0.631476928865656	1.0930146593728862	0.7787606347643519	9686	4
cg00942552	3	193775686	-9.52869862773005e-5	8.717488948742783e-4	0.9129601502957954	1.1355949848544922	0.7684889968115802	9701	4
cg00942920	1	203734559	3.116764720805263e-4	9.156908785027512e-4	0.7335756320075411	3.20973656312466	0.3604044967216121	9701	4
cg00943083	5	78134577	6.114126162743663e-4	4.6500518720293935e-4	0.1885599249484534	0.2910687646381781	0.8645601639795006	5806	3
cg00943124	16	1705667	-8.373843540844603e-4	3.2932436606029523e-4	0.010998883873600767	1.4149251066673822	0.7020399628795533	9705	4
cg00943186	3	49947793	2.205602910401217e-5	4.3709453946060337e-4	0.959755389079693	4.014599448533711	0.2598919625923321	9704	4
cg00943245	5	140867386	3.014851260430966e-4	4.6620727825252747e-4	0.5178415644459008	7.63167161301574	0.054270036873158865	9702	4
cg00943287	1	245474722	7.176218510500628e-5	4.324890611746895e-4	0.868213357067027	2.4253164763473163	0.4889393681218513	9694	4
cg00943382	7	156786185	0.0013666307308405066	0.001693776815461528	0.4197505586340378	1.704225856287673	0.635994700051332	9682	4
cg00943384	15	98064827	-3.5130005430296016e-4	0.0010616469370289552	0.7407192515130924	2.807493089295919	0.4222679061172212	9704	4
cg00943585	6	170572016	-4.1481905906547595e-4	8.519887118885253e-4	0.6263410479735916	0.5745212022383448	0.7503161701230976	5809	3
cg00943851	6	4317568	7.970566940350508e-4	5.549588379872853e-4	0.15093272144615094	7.010847649920021	0.07155282352958638	9655	4
cg00943909	20	57427942	9.470527571337799e-4	0.0015698179973924822	0.5463169462558111	1.2864933584278275	0.7323428338584286	9701	4
cg00943950	5	133706921	3.2677910712632075e-4	2.2505859009776767e-4	0.14650897581820094	4.660500378478328	0.19841307851772103	9703	4
cg00943985	8	1318206	-4.091748466490326e-4	4.846907529432367e-4	0.39855890753738266	2.9386452380659573	0.4011819311658413	9702	4
cg00944001	16	70823386	-3.5112110045672966e-4	5.663385922900108e-4	0.5352680480888348	0.020545419869268104	0.9992215762439534	9683	4
cg00944142	1	23946007	1.655231726014307e-4	2.603576041948525e-4	0.5249373139335205	4.006648374756424	0.2607471199312244	9664	4
cg00944163	17	11390262	-4.5267598824371634e-4	6.67405038280589e-4	0.4976051013667061	6.277631223845836	0.09885701284154964	9682	4
cg00944166	5	101834675	-8.912569093799609e-4	5.955404465517213e-4	0.1345100151173062	1.1408688093104218	0.7672184607294519	9703	4
cg00944193	13	36044860	8.552946460972985e-5	3.1811311547715596e-4	0.7880336154522087	1.5868728995391495	0.6623699511143963	9667	4
cg00944227	8	124215152	8.694469873840065e-4	0.0012901396582043455	0.5003641133806705	0.47310088362867125	0.9247600171568552	9690	4
cg00944304	15	40738072	3.220024086840928e-5	5.86566857043037e-4	0.9562212280417484	0.11361625016722054	0.9901547954493675	9702	4
cg00944309	5	60142446	0.001248204138955479	5.005266152442332e-4	0.012639023121207928	3.3429482403169755	0.34170964267085113	9703	4
cg00944388	16	2907695	2.246912697825284e-4	0.0016868522689364898	0.8940340164887017	1.8977309508367042	0.5939018676540436	9705	4
cg00944421	16	68269483	0.0013591303405531578	0.0012654197279691338	0.28279804768335914	4.487170737360041	0.21343748692030148	9685	4
cg00944431	1	10896004	-2.738311910753167e-4	3.908032060516735e-4	0.48349762794496154	2.32346332120977	0.5080408660626106	9706	4
cg00944433	1	107599041	-4.3955148551994106e-5	0.0014638766745916447	0.9760458884704878	0.60633502698358	0.8949805946253893	9704	4
cg00944502	5	64858997	-1.2660056642791132e-4	1.4954319131915822e-4	0.3972281785800491	9.660140409697343	0.02168736706727462	9661	4
cg00944541	22	43045525	-2.42407360057436e-5	1.9937541503056022e-4	0.9032289800120554	0.5049238464596376	0.9178083400642014	9706	4
cg00944580	1	58333307	-7.250106934285144e-4	9.025286150239459e-4	0.4217953030607899	0.4196505501704684	0.9361538956241722	9705	4
cg00944599	7	98479808	1.8216841761652726e-4	6.524206699388033e-4	0.7800765627430712	0.7783769278873759	0.8546316856755575	9670	4
cg00944638	13	51915047	6.359236979345806e-5	5.198088815418889e-4	0.9026313523099028	1.561982127435388	0.668040502504012	9702	4
cg00944649	1	16330853	4.687381793512224e-4	4.5592064924745643e-4	0.3038964359304713	5.198083811910872	0.1578539749983004	9674	4
cg00944666	6	107926037	3.403708785390378e-5	3.771343837529814e-4	0.9280870567336633	2.138086897556109	0.5442460352078848	9699	4
cg00944712	6	24360156	5.418334174434567e-4	3.818095684191679e-4	0.15586416937798078	9.334783702008886	0.009396745707246646	5806	3
cg00944785	1	150825365	-2.1138013940854655e-4	0.0010085419903896097	0.833987821631967	0.062299272581398994	0.9693305152005789	5806	3
cg00944808	15	42264708	-1.9833506620497534e-4	1.3411367585013301e-4	0.13917830289276031	2.0182279249375017	0.5686320633746548	9682	4
cg00944862	4	3512250	-1.3090378262579976e-4	4.2481171667553785e-4	0.7579716854157906	0.7750868357535601	0.8554161773665676	9699	4
cg00944888	7	101459954	1.6653694898396642e-4	2.698584485437725e-4	0.5371509262620735	0.25055657311779095	0.9690423882993365	9705	4
cg00945038	17	61921165	3.3217349144400366e-4	2.518646457205297e-4	0.1872168703982468	1.9666217282080225	0.5793633119931598	9705	4
cg00945108	1	12806027	-0.001116061624064772	0.0012132232398124382	0.3576174521329113	0.4325415861649713	0.9334410870666451	9697	4
cg00945209	17	76801579	-0.0017608336218504766	6.116941481579308e-4	0.003994221618266753	4.5139306844182014	0.21105106287737443	9703	4
cg00945234	1	50886411	-4.9575626366172504e-5	3.4519923809697353e-4	0.8858048662546505	0.9751991474812168	0.807252725699897	9704	4
cg00945238	4	134069409	-4.460827010046933e-4	2.758445252550545e-4	0.10584533742605375	2.165695403695109	0.5387368750720468	9705	4
cg00945260	16	1104925	0.0013766533940478482	7.473459988037372e-4	0.06546691729015149	2.9456866162138238	0.22927266471538119	5809	3
cg00945293	1	2984869	2.737955743612365e-4	3.5838325245665745e-4	0.44488259140554143	4.243140079418653	0.1198433219513887	5809	3
cg00945409	10	80737665	9.735286445460878e-4	6.018707515231792e-4	0.10576942670668962	1.9863301374926516	0.575248778164399	9683	4
cg00945486	8	139890004	-9.890469315800059e-5	2.323006297628222e-4	0.6702815538401861	4.41494904857737	0.22000325974095872	9696	4
cg00945507	7	54827677	-0.0012457465214642189	0.002350578754304202	0.5961296931288562	2.1946055586926	0.533011689390051	9643	4
cg00945547	21	16337172	0.001162853797170494	8.809712106687949e-4	0.18684570591018754	2.9409502331294437	0.4008193795637201	9704	4
cg00945663	17	72368048	-4.098382650567003e-4	4.8391535304204223e-4	0.39703893722190564	5.487818928932542	0.13936899829385568	9705	4
cg00945666	1	160990265	3.3343590674373596e-4	5.993880905593456e-4	0.5780099927591607	3.137125907092753	0.37096244635472564	9703	4
cg00945719	19	39971230	2.9264137523913925e-4	1.684987590977137e-4	0.08243009720657284	4.9508852629097655	0.17542909709997942	9699	4
cg00945735	7	41982767	-3.4189080767836746e-4	2.619144977757126e-4	0.19177276263226326	4.665091645582103	0.1980287942597385	9671	4
cg00945789	5	2006374	-3.2722935256434687e-4	6.500674062750174e-4	0.6146988370839114	2.4203214505164286	0.2981493554465527	5807	3
cg00945810	7	814391	3.5506883537753727e-4	0.001353191668264452	0.7930180051687704	1.2488994293807654	0.7413016570168389	9696	4
cg00945862	2	74570240	4.131731826018465e-4	3.866628187540283e-4	0.28526709346146084	11.316015863521285	0.010134221270857129	9705	4
cg00945932	8	28559273	3.936260538027182e-4	1.9189340947017703e-4	0.04024022422952896	0.19087694842854164	0.9790484579313965	9657	4
cg00945964	17	66287915	1.9049221108697253e-4	1.814058118109119e-4	0.2936772879685452	3.3736885133517722	0.33751755362015556	9698	4
cg00946032	1	201757666	-1.7026779175280559e-4	2.763498311018566e-4	0.5378078392228127	1.7149541315662002	0.6336142836105563	9695	4
cg00946187	17	1396953	-1.2818523655585035e-4	3.1378026620525163e-4	0.6828926001570617	11.295380352879537	0.01023131124773626	9705	4
cg00946243	14	77942030	-7.213525203886563e-5	1.6032715590956207e-4	0.6527642667982425	0.8634471637767889	0.834238664747438	9685	4
cg00946245	14	102029375	3.1515946433843903e-4	6.138235273781915e-4	0.6076459496745845	1.2898202660972924	0.7315517629279342	9705	4
cg00946316	7	157552159	-1.2351374203646912e-4	6.237391177715321e-4	0.8430282593880754	0.8456659912403902	0.8385159911604226	9701	4
cg00946321	19	17283478	1.2573118969360893e-4	4.4567122278056913e-4	0.777854208951531	0.8733192942494002	0.8318612306643581	9671	4
cg00946381	16	2205241	-3.011241904679698e-4	1.4796011810888174e-4	0.041833636679934665	2.550045524950214	0.4663145878729819	9706	4
cg00946479	22	36903611	4.97345544334249e-4	4.5838525833194433e-4	0.2779240331118082	12.949321541533859	0.004747492132636607	9701	4
cg00946491	13	33760517	2.2600441245662268e-4	4.558404415420413e-4	0.6200375038348804	2.119969220786099	0.5478834301549753	9704	4
cg00946507	17	73627743	-1.7108187418449768e-5	1.0822831347027535e-4	0.8743977235621099	0.7942859578029983	0.8508332632357674	9672	4
cg00946535	17	73632574	4.8265185517355703e-4	4.6981507482520766e-4	0.3042683725517147	1.5513553734266807	0.46039167393514707	5809	3
cg00946582	20	44420375	2.095657563767691e-4	2.8943738174509227e-4	0.4690379660409943	0.7374162864058073	0.86436993708256	9671	4
cg00946598	1	44117093	8.948361862143227e-4	5.271615053776626e-4	0.08960950609348022	1.6781651742286336	0.641799037824285	9706	4
cg00946753	14	100789763	-3.079639976841538e-5	3.731855907534531e-4	0.9342308181406371	0.27383870789848624	0.8720405499228544	5809	3
cg00946942	5	133703539	2.5233787628567135e-4	7.86499087204699e-4	0.7483340450632616	10.467304186965183	0.014984339884594482	9655	4
cg00946960	10	14470897	0.003189397895946284	0.0017488288186387954	0.06819235494692172	0.734158130954338	0.8651416995435466	9700	4
cg00946979	16	88569320	-1.7504679932708737e-4	1.5094582350842116e-4	0.24618465633630285	2.017518566434305	0.5687786340799111	9662	4
cg00946992	14	29227969	-0.001517086104093212	7.486641157304118e-4	0.042724749195280576	0.1786823684674163	0.9809550302402685	9696	4
cg00947023	17	11953402	-3.414223712838252e-4	6.4519422756877e-4	0.5966822127897615	4.394815672770107	0.22186657644988012	9693	4
cg00947032	13	36919960	2.6529007346264705e-4	3.912112613801427e-4	0.4976925431490586	4.470412957296828	0.21494461561608363	9699	4
cg00947324	14	96887456	1.4667306727060884e-4	5.604360376657887e-4	0.793543170476758	5.855574057529396	0.11885222993202528	9696	4
cg00947413	2	134785392	8.807946373859971e-4	0.0019057174186370746	0.6439484211907179	0.9905250047655216	0.803544611129146	9699	4
cg00947478	14	106410628	5.820608772955003e-4	0.001699601609302343	0.7319979634218845	7.815139799131367	0.049990770698286426	9706	4
cg00947586	1	26437320	-3.495515131719883e-4	2.0757979171421011e-4	0.0921936385602052	0.289587215593832	0.9619747986368897	9698	4
cg00947599	7	2802697	0.0014019114352028994	0.002256209496243384	0.5343647952051171	0.8523011807877723	0.8369206335187416	9704	4
cg00947686	1	5774259	2.713443276408453e-4	3.8576385478776776e-4	0.48180968462481283	2.166389636083122	0.5385988689767275	9686	4
cg00947744	22	50945565	-0.0012319397933211423	6.254684738794202e-4	0.04888109831013323	2.956606660220981	0.39836407753366665	9704	4
cg00947782	6	30039142	-0.0010215996680423083	0.0032539503770839216	0.7535538915174111	3.955188382946572	0.26634380897689564	9629	4
cg00947796	16	1316185	3.2472455171563263e-4	8.414572340977724e-4	0.6995652690565428	0.27363462049867276	0.9649083491650162	9688	4
cg00947859	21	46067411	-0.0014842211746302276	0.001020958048206282	0.1460147034485088	1.2622801275494056	0.7381089146463837	9706	4
cg00947878	16	57832005	0.0028794846899960194	0.00224143216359176	0.19891011640720693	0.29992346386314384	0.8607409146870341	5807	3
cg00947885	1	146521800	3.362436330199552e-4	4.4549452479335005e-4	0.4503900543561468	9.12179779723164	0.02771459180291652	9706	4
cg00947896	16	10349228	-3.6207645331480986e-4	5.712280128253687e-4	0.5261746314203768	2.9914438612872036	0.3929462466449619	9665	4
cg00948047	16	88029877	-6.17577278829719e-8	4.661460003702675e-4	0.999894291622357	1.0829900134816222	0.7811818675710992	9704	4
cg00948085	7	25890572	-4.437992098874949e-4	6.8869605328699e-4	0.5193128151723612	2.302006880350892	0.5121365510071203	9699	4
cg00948102	17	73008738	-1.4519581474495012e-4	1.1555278203616351e-4	0.20892300587906562	2.9711373809367605	0.3960966651460722	9686	4
cg00948114	6	157745216	1.4589448625270944e-4	2.646361133726969e-4	0.5814264924185824	4.06696665593549	0.25432314667307765	9694	4
cg00948124	8	35452334	6.782315959524805e-4	0.0019317767635327148	0.7255192407524218	4.4345623104209775	0.21820197687928555	9695	4
cg00948250	1	160038302	1.3497230229067973e-4	5.834592211310571e-4	0.8170575357986611	3.4629760927802664	0.17702079872511828	5804	3
cg00948274	16	599580	-6.137000861762458e-4	5.18896993829897e-4	0.23692759694411825	3.0601465898338978	0.3824444007939611	9704	4
cg00948275	1	228645512	-1.2960931036870793e-4	1.6062728759289922e-4	0.4197271406262341	2.2235712022976903	0.5273205145370362	9519	4
cg00948520	16	4000652	7.076917336117145e-4	4.437160667118604e-4	0.11073007391684106	2.1442699368185205	0.5430086996698537	9705	4
cg00948524	17	29297757	-6.049564666396841e-4	4.116388515589178e-4	0.14166221362177495	1.0087728067878075	0.6038759980332877	5807	3
cg00948664	3	48935316	6.278383416778218e-4	7.103142333548838e-4	0.3767565885885229	0.6720192441047669	0.8797647249686278	9694	4
cg00948856	5	177589777	4.7431527015436644e-4	7.397489008121004e-4	0.5214030462707105	2.289199459777171	0.5145931609484669	9704	4
cg00948862	14	50087102	-6.311405608715023e-5	1.548671132843772e-4	0.6836137321959652	3.419774182347866	0.3313171660163615	9705	4
cg00948878	6	27063473	-7.368572589771233e-4	5.62043925088723e-4	0.18984714029277253	2.7829703518495297	0.42631097827216213	9698	4
cg00948880	6	132834506	-4.790751019581162e-5	2.225769777970496e-4	0.8295800608626936	1.4479348148506512	0.6943380008756699	9695	4
cg00948881	16	89433544	-2.2899720226416445e-4	4.687724505233603e-4	0.6251929156654887	8.100030499428826	0.04398898659387678	9703	4
cg00948900	9	137997205	7.105161758247947e-4	8.576267090573411e-4	0.40740558180936853	0.1784040819446553	0.9809979348291209	9701	4
cg00949008	6	33288743	-4.4510429485944007e-4	5.27526122930587e-4	0.3988047466166329	6.103065572605824	0.0472863888854298	5809	3
cg00949022	13	73356224	4.406982529008367e-5	1.803833521131149e-4	0.8069891570189862	0.17631360859932266	0.9813193506951203	9628	4
cg00949384	6	166944708	-4.00307330131563e-4	4.646759695330151e-4	0.3889757744330199	1.8186034169464198	0.6108950157851607	9605	4
cg00949386	22	46326026	-8.739043560026496e-4	0.0010882268262488919	0.4219438156548808	0.23654997702757047	0.9714837457441989	9703	4
cg00949446	3	194072066	3.514818170541589e-5	4.5085981275659923e-4	0.9378613699237469	0.622390048280699	0.891288094957597	9705	4
cg00949511	4	99388850	9.855347895291372e-5	1.8924348235195088e-4	0.6025227679642828	0.3291151877448908	0.9544628403926416	9704	4
cg00949532	8	6456854	-2.794227692076535e-4	5.620946558561328e-4	0.6191116150849083	1.256902594070782	0.7393915141786545	9703	4
cg00949578	18	73140785	4.4421532027960555e-4	5.305087901991537e-4	0.40240244532654923	2.1011965772290226	0.5516707255493172	9705	4
cg00949622	19	12662585	-5.802238741201669e-4	2.4125052959204658e-4	0.016169466752436308	0.33929366914073833	0.9524766492033468	9704	4
cg00949635	4	103634624	6.27768716142886e-5	5.818979373741079e-4	0.9140885345652352	2.877795090804351	0.41085304745834045	9687	4
cg00949661	20	50214496	-4.0949007541926603e-4	9.369591019651236e-4	0.6620812019690034	13.227434437988078	0.0013418349729182161	5809	3
cg00949670	12	120967105	-1.23297369313025e-4	1.6993095773456838e-4	0.4681003813545505	3.1198941822847823	0.3735067012322997	9701	4
cg00949728	4	2959836	1.0236632558180158e-4	6.803797645992863e-4	0.8804058970311248	12.006502790960475	0.007360917854475771	9701	4
cg00949753	1	214157306	7.221182080755643e-4	0.00052535859426242385	0.1692789396932851	1.4185271640189252	0.7011976655629426	9694	4
cg00949801	1	240776211	-0.0010596824643509745	0.0011604023662872389	0.36113599386783346	4.291704612843446	0.2316393915024402	9698	4
cg00949922	1	16514382	5.657994129011361e-5	1.7906004816965377e-4	0.7520153688403804	1.8945861430170956	0.5945712833462701	9703	4
cg00949980	21	46237117	1.4566225452333623e-4	0.001045772823598697	0.889223592513788	2.402284842529168	0.49320944171274506	9692	4
cg00950004	1	154165673	-1.1166561940868283e-4	4.453436623971709e-4	0.8020148732488418	3.7517731914130112	0.28954577215685273	9703	4
cg00950086	10	130124650	-1.4979141279959703e-4	5.653493720421728e-4	0.7910451228138556	0.3764975716358134	0.9450535877960194	9679	4
cg00950265	14	60974389	0.001455525022455747	0.0011720594871871617	0.2142909825776148	2.189995641894785	0.5339216051057096	9705	4
cg00950343	5	111312498	2.2868435468682035e-4	4.859598078917994e-4	0.6379386522028329	2.4081327906160026	0.49212250186888135	9702	4
cg00950381	17	74272364	-5.310403050809445e-4	7.919545880750122e-4	0.5025111416001843	1.991294803757944	0.5742154652121568	9695	4
cg00950385	17	745746	5.299963198846685e-4	4.5618318902446007e-4	0.2453143174892142	1.4850851653075932	0.6857169199710338	9702	4
cg00950412	6	169283989	-1.163813086547773e-4	5.815827259614089e-4	0.8413934912009648	2.2018924654946654	0.5315757107224368	9693	4
cg00950418	7	105029125	2.4176848020334227e-4	2.468872571767327e-4	0.32744819831500305	2.4226599935825543	0.48943041162004475	9637	4
cg00950473	20	57041294	8.059624288531256e-4	0.0014142886611741953	0.56876503460863	0.2623483745173754	0.9669468679686372	9705	4
cg00950497	10	116393423	-0.0013549762293704076	0.0010099434837292655	0.17971414600976454	4.725692960085716	0.1930210129829225	9704	4
cg00950621	15	81616341	2.458145552678078e-4	1.7501320441847755e-4	0.16015554337103216	0.8906201270171467	0.8276907783224624	9704	4
cg00950706	16	85262920	1.6296188855902385e-4	3.5005793109638237e-4	0.6415531448248157	6.175158374715548	0.10339249822544827	9705	4
cg00950718	1	159859904	3.804606578262816e-4	4.3164550070949105e-4	0.3780909369283683	0.6169408646758898	0.8925434334832327	9700	4
cg00950809	1	47082851	2.678794834791205e-4	3.456135974431106e-4	0.4382901725384275	0.17511512953377087	0.9815029148962449	9703	4
cg00950846	16	62069317	-3.145241751145601e-4	3.3462900506184284e-4	0.3472590871450489	0.7818992485324245	0.8537914140827159	9702	4
cg00950856	17	9631505	1.9641785388207182e-4	3.0649973825399673e-4	0.5216254509888401	3.5264706139095727	0.31734516427761067	9694	4
cg00950947	10	653567	-0.001253831279836534	7.296805549767785e-4	0.08573661727478375	3.9628582025757235	0.26550280436985163	9661	4
cg00950958	20	42543646	6.5848414091684e-5	1.782503258170578e-4	0.7118181265007766	0.4044868884858178	0.9393140569611487	9682	4
cg00950971	10	72015325	0.00109020976818001	7.704962641548178e-4	0.15708464859858556	1.6653541366139866	0.6446636305456399	9703	4
cg00951085	17	74350250	1.4920368567829449e-4	1.6013255335686953e-4	0.35146516185564375	4.13445077374984	0.2473070939053643	9703	4
cg00951108	1	110416982	1.0328657585907071e-4	4.315742045936111e-4	0.8108534388339486	1.5686973547352947	0.6665081250869143	9702	4
cg00951204	10	134536236	-5.285937603368284e-4	3.8584956511411464e-4	0.1707031989874672	1.086885923936901	0.7802407799008606	9704	4
cg00951302	6	166131985	5.032845449551262e-4	0.0012251962438910792	0.6812347982675272	1.5039016379721049	0.6813701275321555	9704	4
cg00951310	1	11586259	0.0014589843863986982	7.812040267802205e-4	0.06181646333267246	1.3460279902852859	0.718233362886663	9704	4
cg00951395	1	232941775	-5.786813431013925e-4	0.0022358311062281493	0.7957729054115781	1.4498054438359054	0.6939026952397386	9628	4
cg00951597	1	162039149	2.9154864739189992e-5	1.681422450208381e-4	0.8623417021552608	8.731827085231712	0.03307728081336742	9696	4
cg00951599	5	2683969	-6.986168269072992e-4	9.021310716224215e-4	0.43869000772200967	7.384621788967484	0.060598311001482934	9700	4
cg00951770	14	24741663	-3.919554468154947e-4	4.513866338767392e-4	0.3852101982854682	3.1058615611367584	0.37558964378598086	9702	4
cg00951857	6	108435666	0.001412345497732689	0.001365619189228692	0.3010350992381144	0.9138525513005732	0.8220836479859064	9705	4
cg00951869	14	24805349	-6.000375718684911e-4	3.075562904567651e-4	0.051058883340468084	8.364163983692194	0.03905559246039376	9706	4
cg00951879	6	161411013	0.0010601385037194535	6.992061118755773e-4	0.12946799383607302	1.0910259151285029	0.7792408933445207	9655	4
cg00951972	3	186490777	8.334536239473523e-4	7.464907256383369e-4	0.26421004491694067	0.6839918002647127	0.8769626234811728	9702	4
cg00952050	20	33585040	0.0013137345738268625	0.0011589160673242766	0.2569669646876382	2.5333449006095115	0.46929504225705526	9697	4
cg00952054	1	9437047	-1.1354258411349712e-4	6.325874768638814e-4	0.8575536415092488	3.8055846005815916	0.28323721594811635	9678	4
cg00952134	1	204381018	2.1563717926580887e-4	1.9237485532944902e-4	0.26232112809417585	5.751226825004284	0.12436120358218652	9666	4
cg00952145	20	57417152	7.037093669152031e-4	5.624207054226235e-4	0.21085595365924786	9.137005382371475	0.010373480398723278	5808	3
cg00952162	7	64711268	-2.329850171714464e-4	5.311678403137519e-4	0.6609312010255909	3.2008233498841507	0.36168641325131545	9702	4
cg00952201	18	77170635	-2.0786435172348846e-4	4.7265395484209516e-4	0.6600955418365235	1.18118765627432	0.7575197342502045	9706	4
cg00952322	22	41763266	4.497968171139798e-4	2.9097672442272865e-4	0.1221487287586316	5.138835896425489	0.16190865007909952	9705	4
cg00952342	1	228360531	-1.5910576038661935e-4	4.2709616050162205e-4	0.7094989288213545	1.8762526525677523	0.5984836997173857	9705	4
cg00952516	8	22573179	-1.275078160134079e-4	2.1243295374501954e-4	0.5483555217958236	1.8494247878023065	0.604239057622225	9703	4
cg00952576	6	114175901	-4.3936961966859687e-4	2.054441693799656e-4	0.03246542662731013	7.314890412653121	0.06251041324800877	9705	4
cg00952642	8	141537134	5.12390550965315e-4	4.958436400164788e-4	0.3014302059564609	2.6530136917495675	0.44827126768469283	9699	4
cg00952706	16	2516843	3.8580808795130993e-4	3.60218028204193e-4	0.28415123102974593	1.047306697636645	0.7898072063165198	9706	4
cg00952789	21	28215206	0.0015318150931511478	6.97595595457317e-4	0.028102701539185072	5.266564751334452	0.15328672640459867	9705	4
cg00952814	2	3379965	4.6137546958781767e-4	5.753143875885017e-4	0.42257977362022336	1.6704465949141314	0.6435240564431224	9705	4
cg00952822	8	144571936	0.002111898690083868	9.233019893569763e-4	0.0221764202007627	3.604997762668731	0.3073974090349389	9696	4
cg00953066	12	6579892	2.2007815613702e-5	1.2348908615325866e-4	0.8585528064524883	7.336098925442522	0.06192274903408692	9655	4
cg00953069	1	155991941	0.0012221584445528404	5.187114653007971e-4	0.01846580217193505	0.4903985592491522	0.920995685943994	9705	4
cg00953154	7	45025620	6.0247670717830675e-5	2.236010410367433e-4	0.7875890222462458	2.485902014294748	0.4778442937359934	9706	4
cg00953201	13	30156486	4.289046676816966e-5	2.6960268318871033e-4	0.8735997905130448	0.48398964742118694	0.9223944715640472	9703	4
cg00953211	1	145414709	2.3099908076186596e-4	5.320533567158729e-4	0.6641684426432969	0.9092480320232541	0.8231954918860184	9704	4
cg00953256	11	69468875	-9.680243984542264e-5	5.591000862607351e-4	0.8625415938628449	2.8324630577544925	0.41818376318530376	9695	4
cg00953277	17	74732700	-2.5412670060951254e-4	2.788695866975711e-4	0.36215083918648633	5.586821787532965	0.06121206956667351	5801	3
cg00953309	1	16460784	3.894591943752604e-4	2.5374028466606337e-4	0.12481494705984093	1.4545712340738217	0.6927942412189965	9682	4
cg00953314	1	208257819	0.0012256111017326995	4.234458360484132e-4	0.0037991396912501452	1.000201872758223	0.8012031096037989	9705	4
cg00953355	17	70114129	4.7342456666202515e-5	2.976287207601072e-4	0.8736172813329898	2.895268685108664	0.4080561385843589	9674	4
cg00953399	6	116867006	-3.420702589135674e-4	9.789388834593566e-4	0.7267667866035968	3.4066610731355738	0.3330711563624413	9650	4
cg00953403	17	74099816	2.166805701797552e-4	9.446744372815724e-4	0.8185808620837463	0.12705953248739546	0.9384461848670785	5806	3
cg00953480	9	37034933	7.262884927964657e-4	8.035821440723909e-4	0.36609423434601057	1.0024558905337386	0.8006577035877276	9696	4
cg00953825	17	60757134	1.1582149960129058e-4	4.04372077590939e-4	0.7745540926040456	2.0517518091578024	0.5617351948346121	9702	4
cg00954003	2	85132392	1.8501425325832023e-5	1.258492324828651e-4	0.8831220596515379	3.465644409180137	0.3252453375989551	9593	4
cg00954039	1	17539133	2.787845451535116e-4	3.14683092273549e-4	0.3756597816262102	0.8947454530071508	0.8266956636659688	9703	4
cg00954105	17	63739259	-4.5877560314949484e-4	7.477905363087848e-4	0.5395403826000502	0.938328086784966	0.8161698745823858	9706	4
cg00954230	12	10306288	-8.481518302690386e-5	1.96248450622558e-4	0.6656086402420424	1.4397614133634118	0.6962414696535515	9676	4
cg00954256	1	56278506	0.0010170329707396095	5.266613872745807e-4	0.053471352404986544	2.978458934755324	0.39495832273513914	9704	4
cg00954382	4	156128904	-2.4819050183062232e-5	7.062461257186335e-4	0.9719663428823831	1.5361811192248238	0.6739452721742684	9704	4
cg00954391	10	612391	5.885733785145e-4	6.404235811178768e-4	0.3580758832434369	8.771060403333443	0.03249483118064804	9688	4
cg00954467	8	18769863	-6.994268746758545e-5	4.894948072178319e-4	0.8863790337270623	7.41439104561295	0.05979939727877793	9565	4
cg00954518	4	57774406	2.5245283680023126e-5	2.1327751876626478e-4	0.9057758927904156	5.147108114570873	0.16133670132168554	9701	4
cg00954536	5	110427846	2.2080592271796033e-4	2.902963775573854e-4	0.4468826461603817	8.076280028748016	0.044461254364063965	9686	4
cg00954541	1	154909316	1.1571194473878678e-5	1.829770906056357e-4	0.9495765974307946	1.0896131824122197	0.579953940685568	5808	3
cg00954545	8	91735520	-2.4740177845276586e-4	8.770712674582095e-4	0.7778843406524332	1.6527201522475057	0.6474958226419252	9582	4
cg00954578	8	28832815	-0.0010366230078573677	5.63025376154022e-4	0.06559728088858659	0.9455625975024424	0.8144208709290435	9688	4
cg00954633	1	7621849	0.0014464302355589335	5.492194828811049e-4	0.008448232326255505	3.3978949992073684	0.3342482334886292	9704	4
cg00954771	11	1317114	1.1562947572351127e-4	4.406531459973023e-4	0.7930094160398682	9.676729728703881	0.02152370663595692	9704	4
cg00954833	7	96339613	-5.610051076893188e-4	5.867022227339887e-4	0.3389708191410222	1.1635166802893961	0.7617671481511933	9702	4
cg00954869	20	60503309	-5.365308443947118e-5	5.631411627659876e-4	0.9240966671781131	1.9507067774897826	0.5827004679347421	9705	4
cg00954875	1	245628858	-2.0890329941501785e-4	5.592098548993213e-4	0.7087252232165264	1.3181898777883982	0.7248183087463018	9695	4
cg00954878	2	19553950	0.0038071339718198038	0.0030113838239462848	0.206141266163542	0.03400500760287749	0.9831412230414192	5808	3
cg00955089	6	11878092	-1.0679243590587192e-4	5.569707467238365e-4	0.8479474682190661	0.48733454264421056	0.7837483664416888	5805	3
cg00955096	6	125475363	1.1728171104068043e-4	2.7265394846583775e-4	0.6670875574366184	2.1691099412437964	0.5380583494631045	9680	4
cg00955186	10	125804378	2.896419046588375e-4	6.546944423407541e-4	0.6581941614018045	1.299973730682595	0.5220526336991527	5809	3
cg00955230	7	73669205	1.3517503243643125e-4	2.503543247051694e-4	0.5892419418512115	0.5669175397597668	0.9039622856713674	9696	4
cg00955290	10	28822390	1.9900857290133648e-4	2.1990558957237413e-4	0.3654798074252022	3.985864580578102	0.2629945508996599	9670	4
cg00955307	1	166889789	3.438545678791892e-4	6.438290895233061e-4	0.5932879832590562	0.8800771749862434	0.83023278782585	9705	4
cg00955413	5	114935797	-1.8761204081141025e-4	3.8918682194013127e-4	0.6297621532457212	1.821681135713722	0.6102282815179203	9703	4
cg00955451	15	29213640	-3.174947611394614e-4	5.697851689707641e-4	0.5773782425103959	1.8063441063229022	0.613555361180633	9704	4
cg00955482	18	712737	2.4662222909988435e-4	4.7782808564819087e-4	0.6057624188717146	5.130205441300699	0.1625074019918947	9702	4
cg00955497	15	89148699	1.410738521518183e-4	8.259569306844032e-4	0.8643806402759593	2.202711017936514	0.5314145826402226	9706	4
cg00955544	21	31767222	0.0010655304256186467	9.522852462116518e-4	0.2631745305988437	1.5500171313184328	0.670775430479756	9542	4
cg00955547	21	19614112	-4.5650849903025587e-4	0.0010204551152796044	0.6546167799569076	4.9887283575413255	0.1726243724252763	9704	4
cg00955674	1	1478827	-3.378252609555587e-4	5.390711876790864e-4	0.5308688594676455	1.3628793942317246	0.7142586016941863	9701	4
cg00955682	5	138677338	1.435855106333098e-4	2.2251330636127955e-4	0.518739565469059	1.242899751845753	0.7427346221862227	9635	4
cg00955686	1	36620450	-4.2941183309211736e-4	4.2581988117475634e-4	0.3132454958864376	0.31076617504479087	0.9579910987738204	9704	4
cg00955769	6	30042385	4.9092279505874964e-6	4.124154878829945e-4	0.9905025276675655	4.059825659357739	0.2550760831060228	9676	4
cg00955780	12	8025861	5.674695587623826e-5	0.0011119959391869608	0.9593003230554613	4.722548900053254	0.19327789375432114	9705	4
cg00955808	6	21754525	0.001734979904545752	0.0012658661626961491	0.17050368891112966	1.3900605581983136	0.7078662368870572	9700	4
cg00955828	1	47691301	-2.0236288316797645e-4	3.5753073068311015e-4	0.5713928496133236	3.340078811709847	0.34210326222956683	9704	4
cg00955867	1	160337038	-3.193911617401661e-4	4.903476678574659e-4	0.5148163563818638	3.0994521659709773	0.37654433001337456	9657	4
cg00955895	5	43190083	-3.0503204595822027e-5	9.369165191646194e-4	0.9740278491907768	0.7902862689712471	0.6735836193036492	5728	3
cg00955911	14	38061988	-0.0013251341748133365	8.542949111793314e-4	0.12086724913427407	1.5680365851790998	0.6666588265168907	9694	4
cg00955967	4	148079717	1.3200809894252458e-4	8.483086628384699e-4	0.8763378514644691	2.5527847162233357	0.4658271825858996	9694	4
cg00956010	17	2239526	-2.501987274732597e-4	1.8530291387432304e-4	0.1769471083206126	4.048622723139063	0.2562613945171326	9704	4
cg00956091	1	53792560	-2.3889936817338668e-4	1.956168092344893e-4	0.22198685071317364	3.9150211439382105	0.2707877283559426	9700	4
cg00956114	10	7625588	2.551064056937081e-4	5.049450782574077e-4	0.6134070321028093	0.7711753435022567	0.8563483483933224	9701	4
cg00956134	7	43942533	-5.916591603250834e-4	6.728955860787005e-4	0.37925307866891106	0.6603098368572374	0.8824973327507344	9689	4
cg00956142	1	28765031	2.6848517764936923e-4	6.555591630904564e-4	0.6821350491320015	6.871290585120132	0.07611531386973643	9678	4
cg00956199	10	8078325	-3.707386976319066e-4	5.22347253750555e-4	0.47785593342310745	1.8325193354235358	0.6078840612455567	9692	4
cg00956252	16	11249856	-4.09057273816389e-4	4.677837058076352e-4	0.3818688017858453	3.95625986945166	0.2662261743466304	9703	4
cg00956423	6	30029760	-9.985543138786898e-4	5.330907977482555e-4	0.061048895268733173	0.9039092261962325	0.8244843216878247	9703	4
cg00956490	7	150093664	-4.007884090673367e-4	4.366043132917788e-4	0.3586360739024229	0.858398305056227	0.8354538376251631	9690	4
cg00956494	8	120884086	-7.780041182052917e-5	8.196788799265284e-4	0.92438176939785	2.459276304687985	0.4826957420814146	9663	4
cg00956573	6	32940570	1.2152107216271022e-4	2.603774879845073e-4	0.6407065642188888	1.9265527916209342	0.5877899948959374	9678	4
cg00956679	14	77462606	3.8769068855499524e-4	4.7986937524804125e-4	0.41914308811056533	1.9355482398678467	0.585891072180307	9698	4
cg00956759	17	30023399	-5.776275523180445e-4	3.9899616537885556e-4	0.14770040636525886	3.250019286086689	0.3546598285046674	9705	4
cg00956971	17	1617375	-8.049865490918721e-4	5.163511330792145e-4	0.11899861127165648	0.9490149246112862	0.8135861103419406	9705	4
cg00956987	2	32757307	-4.7208164677772687e-4	0.0012911468905501481	0.714641412019283	2.257794343494266	0.5206545721738391	9692	4
cg00957080	5	85981	0.001135647857141705	6.57911994511735e-4	0.08432232568014002	10.63299782977899	0.013885312278372891	9699	4
cg00957223	16	88781475	-4.3662714147399165e-5	2.7421668838137087e-4	0.8734899934960356	1.0578567814130049	0.7872561046788615	9698	4
cg00957325	6	36812260	3.9186558823944456e-5	5.075047628341847e-4	0.9384531695993302	2.5448976516005533	0.4672316867771153	9679	4
cg00957480	17	10728755	2.0025487065537893e-4	6.577747512111865e-4	0.7607904677404336	2.779212872396196	0.42693328997357655	9706	4
cg00957516	1	159141747	-2.5012576788058325e-4	2.7026342265049384e-4	0.3547117123622958	4.647447018600302	0.19950942340481406	9706	4
cg00957598	17	76142333	-3.515355823070209e-4	4.4775260883050353e-4	0.43238838107137817	4.212853529861302	0.12167195309319216	5809	3
cg00957641	12	103406953	6.540182848050648e-4	0.002011529673514979	0.7450790569409463	4.4562092457669475	0.2162297402707746	9689	4
cg00957665	10	104406345	-6.832146157836889e-6	2.617925191655605e-4	0.9791795226865055	3.685695584304117	0.29746452414991004	9702	4
cg00957684	16	88962800	-9.122785075359574e-5	1.7315394623770215e-4	0.5982909628943138	3.6471812331766666	0.30216888269615155	9696	4
cg00957688	1	36183672	-9.221129937634184e-4	5.357553733512526e-4	0.08522440971245562	4.872547306724539	0.08748624890306889	5807	3
cg00957698	4	121991345	2.9264545545565026e-4	0.001014747623015827	0.7730464200526601	8.131800183720461	0.04336489768243629	9701	4
cg00957886	8	66700638	-8.980000000000001e-4	0.002321	0.6988286143720498	0	NA	1086	1
cg00957901	4	41614842	-7.125847941762828e-4	0.001464569299330533	0.6265779408185762	7.43680574081205	0.05920460948418639	9703	4
cg00958100	1	88763257	8.334760711964606e-4	7.353255535190337e-4	0.25701315618348114	5.044395389013705	0.16857501122125107	9694	4
cg00958204	22	30869361	1.2608966158352895e-4	7.596173593621934e-4	0.868164015798544	2.2848135953994104	0.515436460370604	9704	4
cg00958215	1	176176519	3.3328280211196746e-4	1.3752419265015818e-4	0.015373931795053374	2.163501054816358	0.5391732581046448	9703	4
cg00958217	1	6681584	8.021522290366152e-5	4.1139506481592395e-4	0.8454059156410283	2.7310801588765536	0.43497136006521325	9704	4
cg00958225	1	44972477	-0.0016725291527901619	5.539678711928045e-4	0.002534592352562585	4.355522725774235	0.225545066632024	9703	4
cg00958241	1	116339558	3.2913475745244104e-5	5.141442912701275e-4	0.9489574638679061	7.397957410973897	0.06023915272344906	9705	4
cg00958304	8	17781171	2.477711690209931e-4	2.0816866091906986e-4	0.23395112803607762	0.3715079546340028	0.9460633049142007	9692	4
cg00958311	22	32021249	-3.516088965193135e-4	3.9743076100659275e-4	0.37631587350809426	2.0326596377781465	0.5656558210077159	9706	4
cg00958334	13	100608705	1.933704602617281e-4	3.092183025989632e-4	0.5317396840843209	1.807662281832817	0.6132689585495151	9703	4
cg00958409	1	155023062	5.226364253556438e-5	2.477929951087641e-4	0.8329523930748829	1.3464759474800583	0.7181275898783835	9689	4
cg00958412	12	125216731	1.9444945084709698e-4	4.068678929634571e-4	0.6327086373178246	0.2554490204823702	0.968177305672811	9706	4
cg00958451	15	65204391	2.416614777519456e-4	7.546595972588028e-4	0.7487971620411029	1.0441208218122695	0.7905777040753508	9701	4
cg00958517	16	70473316	-3.623559741618156e-4	1.9427388634412165e-4	0.062156028779211066	0.9386365394900875	0.8160953116723447	9700	4
cg00958560	4	5990039	0.0017427951496317377	0.0011769661429171718	0.13867263095283108	0.7835180272516942	0.8534051053224965	9705	4
cg00958605	6	26033394	-2.4265713343672818e-4	2.4880626473768914e-4	0.3294186786607501	0.614692271564706	0.8930608301729261	9685	4
cg00958676	8	9911641	-1.935663984359214e-4	1.8145942486984894e-4	0.2860982912024139	0.03504027857641431	0.9826324459477678	5808	3
cg00958702	9	126801735	-0.002906939577663204	0.0012697250619262363	0.02205470397873921	2.5283256582363243	0.4701937454431522	9696	4
cg00958781	5	140018929	1.0294419480373717e-4	1.263530869260823e-4	0.41522441084977496	4.572801356517925	0.20588777257196245	9597	4
cg00958815	6	31736112	2.0900722619113653e-4	4.5478657954440183e-4	0.6458233846465218	7.5543514022837215	0.05617825526338307	9672	4
cg00958884	17	74533976	1.276712439299193e-4	2.568455511060003e-4	0.6191368728652797	13.387610438706401	0.0038691295499282	9702	4
cg00958927	1	175162553	2.6433574737159135e-4	0.001843763515338291	0.8859999569162831	0.48769492723168056	0.9215863457804918	9704	4
cg00958944	1	32577363	-5.798263835295835e-4	4.932793220455527e-4	0.2398137534133225	12.648440953280105	0.005461974436749459	9701	4
cg00958955	22	20752751	-4.326998320920733e-4	3.939713610294954e-4	0.2720723083350881	2.223635479546086	0.5273079355209825	9699	4
cg00959118	1	169455055	-4.2309510768655034e-4	3.122980256970454e-4	0.1754876723346345	3.991781059294136	0.2623529958255005	9696	4
cg00959249	5	95768997	-8.554872283699541e-4	6.710162077772626e-4	0.20234006788775039	0.8506458223152298	0.8373187338462489	9706	4
cg00959259	3	122281975	-0.0017039852235425476	0.0016180777069488299	0.2922986775111158	1.3306391436297134	0.7218706849244241	9620	4
cg00959298	17	71825500	4.720519209446864e-4	5.597507134432379e-4	0.399046554299767	0.7064658169379647	0.8716820801495009	9685	4
cg00959308	20	61558735	5.536663224034604e-5	3.4359527200584296e-4	0.8719838467762524	3.019945849984419	0.388560130262835	9706	4
cg00959431	9	79638117	-4.402425965305519e-4	4.204827868068273e-4	0.29510273855079305	4.140571414068385	0.24667957405352914	9705	4
cg00959616	12	128866668	-0.0026084869302190152	0.0024626988449065797	0.28950938661662884	2.3950060325274443	0.30194722870489976	5807	3
cg00959635	7	113724153	2.3284809946837564e-4	0.0013307404804953201	0.8610982242909928	3.7348279385674434	0.15452274613844172	5795	3
cg00959636	6	134499464	-9.531347945520725e-5	1.5919649225015281e-4	0.5493623175891446	0.5891244896710436	0.8989174972376937	9701	4
cg00959725	1	33282965	-1.2812729655194683e-4	2.0605646973439361e-4	0.5340689703381205	2.1167508524072645	0.5485313923390837	9688	4
cg00959883	16	54328481	-3.8433206236124126e-4	6.284300012565238e-4	0.5408189992702614	3.1633187147731663	0.36712359356141616	9692	4
cg00959922	16	86611049	-0.0012365357955522228	7.559083022486914e-4	0.10187563743867371	1.9380298264977744	0.58536793900556	9704	4
cg00960017	1	205091398	-2.9372663645062046e-4	1.955626122135849e-4	0.13310821154190933	3.031800689930481	0.3867480758184082	9692	4
cg00960050	16	30904993	5.504523207662349e-5	1.6620772832756655e-4	0.7405059968757437	1.5513807735341816	0.6704634379142839	9687	4
cg00960138	6	41668804	-1.537760024932772e-4	2.651020351426307e-4	0.5618718269229851	5.748878911865726	0.12448791621380105	9654	4
cg00960147	1	117052153	-0.0013791203143014644	5.583920239288678e-4	0.013518611112489625	5.204327441984386	0.1574323057866415	9703	4
cg00960197	1	16161098	1.2747278316730109e-4	1.4860420701514351e-4	0.3910025589748011	1.6832953604359153	0.6406539832131404	9703	4
cg00960260	8	6693367	2.101029752404924e-5	2.7399182605092077e-4	0.938876360768553	2.8190005656188104	0.4203816294811757	9700	4
cg00960263	5	15501678	-1.0555958853033542e-4	3.9345975222311136e-4	0.7884794840618643	0.452659278639454	0.9291618248957915	9706	4
cg00960305	20	22558297	-3.8232964472966814e-4	5.114131411194517e-4	0.45470479123143076	3.7461659317574383	0.29021033851108335	9697	4
cg00960308	1	27226578	1.928065809116798e-4	1.404418579319497e-4	0.1697968217189304	3.272608219787983	0.351473302405403	9706	4
cg00960373	1	41488301	-7.869604189002571e-4	3.39996220594239e-4	0.020634000477803047	2.774346585874928	0.4277403547924906	9651	4
cg00960379	15	75646093	-0.0011189681437085764	5.586896858628297e-4	0.045194062621965056	2.08828757631893	0.3519930710272482	5809	3
cg00960395	17	46799948	-2.1491454884596715e-4	4.5295667933438233e-4	0.6351644820430729	2.232738426771545	0.5255287418792127	9700	4
cg00960509	1	21671908	3.630786923148497e-5	2.751074968469044e-4	0.8950024634676347	5.584316788963017	0.13368161993320543	9704	4
cg00960552	1	116380946	-1.337417552896303e-4	5.21322267628589e-4	0.7975313200470953	0.2561457498547684	0.879789262229816	5809	3
cg00960700	17	80709150	-7.218865676009978e-5	7.396974535275395e-4	0.9222561668159454	5.749921251130179	0.12443164787843984	9700	4
cg00960702	19	47759791	2.1491963631509964e-4	1.6112870474467754e-4	0.18225685861666474	1.1492223652390243	0.7652068271679767	9704	4
cg00960772	12	133127270	-1.7164891251910484e-4	1.76266750373621e-4	0.33015486418186824	1.1312621855904834	0.769533127100494	9670	4
cg00960818	9	33623433	2.042523088460068e-4	3.6448311304271855e-4	0.5752141673845927	0.8220241494260014	0.8441922177803518	9702	4
cg00960857	10	133938631	-4.25673590074217e-4	7.804097930442388e-4	0.5854448807738222	0.6663549023454798	0.8810876052611667	9452	4
cg00960906	5	31769846	-0.0015423269172996812	6.969271546640917e-4	0.026894962541739145	0.7727502799569963	0.8559730802835157	9701	4
cg00961003	20	3748878	1.8042082091682224e-4	1.6763526249509762e-4	0.28180647627759087	1.317104732508233	0.7250754513624067	9706	4
cg00961127	10	526813	2.9937504132982086e-6	3.419278307523358e-4	0.9930142079689233	5.182615929649716	0.15890320261090965	9697	4
cg00961166	12	50236992	1.972382159393814e-4	1.996519832547779e-4	0.3231966657906339	4.062350702017966	0.25480961458301515	9688	4
cg00961177	16	84213833	3.324613993560706e-4	2.6728856566335347e-4	0.21356232567125627	4.687319484423041	0.19617811932589732	9686	4
cg00961252	4	26319518	-4.91978464145736e-4	6.610977250015334e-4	0.4567650613388938	0.7145640698350151	0.8697731039082202	9705	4
cg00961292	3	196046080	-8.090943938495009e-5	3.964474192468423e-4	0.8382861537814186	4.235258238079113	0.23715548906916964	9694	4
cg00961325	7	41547329	3.667854333918832e-4	6.158640072773746e-4	0.5514676153893607	1.6802938781432015	0.6413237679509634	9698	4
cg00961326	16	58061220	-9.714061384450269e-4	4.917394435005294e-4	0.04821722914305649	3.0066844827786756	0.3905957082734852	9637	4
cg00961415	14	76734850	3.1054545857210115e-4	7.811115927802158e-4	0.6909481948982878	4.0506198884466755	0.25604972067142895	9705	4
cg00961416	12	57704060	3.7300463740953403e-4	4.867933896679571e-4	0.4435285372975758	2.8876755972335624	0.409269563335871	9704	4
cg00961418	11	8616172	8.050662684328862e-4	7.095505648899751e-4	0.25653692881033424	0.40328372726421824	0.939563321370436	9678	4
cg00961517	10	24491007	-0.0022524512814144494	0.0015873099301426325	0.15588827336460492	1.7659890217214707	0.6223639223160697	9703	4
cg00961616	16	86794685	-1.535899290376084e-5	0.0016027082361946014	0.992353869867771	0.6340803629088836	0.8885880254607561	9704	4
cg00961617	17	37782380	4.5214569553913815e-5	0.0015317379724166574	0.9764510841773533	0.6401329611519527	0.8871864668310634	9701	4
cg00961640	1	110933767	-7.044445256984104e-4	4.5699459564739204e-4	0.12320187138260294	0.6188866646495692	0.8920954171559171	9706	4
cg00961792	1	207120407	8.520151085273719e-4	4.162290739948032e-4	0.040659454143757795	4.475986137963797	0.2144422967906484	9706	4
cg00961855	17	77980966	-2.2771940789870023e-4	2.3563428780335884e-4	0.333838901194669	4.60258300095605	0.2033206107296575	9696	4
cg00961866	10	102905737	4.0457033692358727e-4	0.001006831849636191	0.6878127277628551	1.8611636488890464	0.6017163310925184	9705	4
cg00961932	1	110691765	8.565907328654216e-4	9.181393412180665e-4	0.3508386794739625	6.012153847052624	0.11102040892839932	9689	4
cg00961940	17	76876995	-4.034848892751304e-4	8.049033687140992e-4	0.6161715185064462	0.03249366951391222	0.9984572792135854	9703	4
cg00962000	1	100065660	2.2921357169772765e-4	5.428433499327378e-4	0.6728452824951228	3.5280630090640885	0.31714064049462426	9702	4
cg00962014	6	37666646	2.9123245775955226e-4	2.3271215746169084e-4	0.21076277954288014	2.228976635903795	0.5262634520762713	9698	4
cg00962029	16	4475691	2.9715572305229253e-4	1.578525106010783e-4	0.05976955901760939	3.49632041612636	0.32123966415811245	9701	4
cg00962125	14	24616485	-6.541334630010894e-5	3.092654609792588e-4	0.8324877943106752	3.0228544138072015	0.3881148800948174	9694	4
cg00962147	16	6949843	-7.874164770677179e-4	0.0010904719521042437	0.47024050735032846	3.779729308193694	0.1510922571705467	5702	3
cg00962254	16	678050	3.3998440463606314e-4	7.018642712743244e-4	0.6281006519822613	0.026594191326184503	0.9867909201632538	5804	3
cg00962271	14	70230594	3.1335708188983015e-4	7.896073624596333e-4	0.6914767694599365	0.6765653238332293	0.8787016837351462	9611	4
cg00962304	19	55896449	-1.1178263765187138e-4	2.4312160353725113e-4	0.6456735887293923	0.6753532827941368	0.8789852176017325	9702	4
cg00962459	2	68871642	-3.3081918729475245e-4	6.146087854948159e-4	0.5903977169175139	2.8525065818910944	0.41492917679600466	9704	4
cg00962707	16	86715554	4.693792696658168e-5	3.750717803778889e-4	0.9004096681359761	6.832803327495981	0.07742220288906733	9706	4
cg00962740	1	243507532	-2.726229347727675e-4	8.21923093989124e-4	0.7401240289392095	4.330812389907399	0.22788706451535531	9689	4
cg00962755	1	201439001	-6.289063713058057e-4	0.0012512729682759806	0.6152362128079449	3.704221913497805	0.29522500520598716	9703	4
cg00962781	4	159131393	1.1825995944668107e-4	3.1248133933660133e-4	0.7050930110798321	2.7112448356318137	0.43831973351380116	9704	4
cg00962793	14	104852641	-3.0563985042280056e-4	4.563339794079703e-4	0.5030029660775444	2.9421100941440566	0.4006370498239753	9697	4
cg00962903	3	168863028	-0.0011754510182399418	6.532739969822837e-4	0.07196758007107566	4.994696544027163	0.17218590156710675	9694	4
cg00962913	1	179712281	-3.1997905555727266e-5	1.9847254651787733e-4	0.8719194881562613	5.809376332476153	0.12126189826166887	9681	4
cg00962984	16	56150071	4.7136552839235007e-4	0.0013650495429889155	0.7298611805326907	2.8862232830679853	0.4095019959808604	9690	4
cg00963071	2	234662401	0.00055259372437254295	6.890047948512687e-4	0.42254298535367957	4.554212566337723	0.20750532515377992	9705	4
cg00963113	7	150488487	-8.426789519538382e-5	6.144215860767655e-4	0.8909122641464864	0.49977979593974664	0.918939786863731	9701	4
cg00963169	1	50513927	5.048678143719992e-4	4.4800163790683083e-4	0.2597708242310238	2.6889111782553377	0.4421150138189546	9705	4
cg00963171	7	2151298	6.309581161042452e-4	6.49152908126283e-4	0.3310647346323892	1.724044471783796	0.6316014564286402	9704	4
cg00963305	16	58059520	1.5945127933402357e-5	1.1641544914610013e-4	0.8910565188144345	2.4486775788043054	0.4846376322012684	9672	4
cg00963378	13	20716638	-0.002973628696920762	0.0023568582223012953	0.20705970806277435	0.24259389813094825	0.9704368092324729	9699	4
cg00963555	7	126987042	6.49585991827816e-4	4.335265246417694e-4	0.13403543739585008	3.5528316341134047	0.313974401803902	9693	4
cg00963654	18	13801271	5.097494839146294e-4	5.898827215748425e-4	0.38750332539571747	1.2857415056062862	0.7325216498507767	9706	4
cg00963675	10	64572581	9.391724534100908e-4	6.604987376804566e-4	0.15505119588627567	0.4998762313284377	0.9189186022512892	9698	4
cg00963786	16	69830352	-6.876531514896443e-4	4.924197661301808e-4	0.16257073467468355	1.2793790581176638	0.7340354499514614	9704	4
cg00964039	1	114471966	8.558938921970112e-5	1.840044659674821e-4	0.6418251632152912	0.6384479602041921	0.8875768931704602	9699	4
cg00964063	14	51134117	-2.885601958539549e-4	2.632858166170867e-4	0.27308053496478885	3.7975067115476304	0.2841762752587856	9704	4
cg00964103	1	216897261	-6.877798601723497e-4	3.953211372185213e-4	0.08189407778485386	1.2211367445632435	0.7479394388063572	9677	4
cg00964109	15	74753785	-1.6934116605713835e-4	1.4619791518238786e-4	0.2467412940314648	2.250070377104572	0.5221535170589747	9704	4
cg00964137	5	93905358	-4.7271081985902013e-4	4.275579138016724e-4	0.2688968638165176	1.1294736441934787	0.7699642118676693	9697	4
cg00964221	8	30240029	-8.996980065420052e-7	2.120800499913399e-4	0.996615179053077	3.2957769041684797	0.3482308536838257	9694	4
cg00964333	10	15038045	-0.0013417840657260714	0.002592203754387392	0.6047213900042299	3.322471750507357	0.3445272219498145	9581	4
cg00964355	1	228465440	2.9911022039258656e-4	3.772489583074636e-4	0.4278522720041058	4.58534153619909	0.2048031711460049	9675	4
cg00964400	1	21634838	-0.0017559000485234647	9.078101352837951e-4	0.05308668971208671	0.118450677845018	0.9895348680305739	9705	4
cg00964446	1	203023637	-0.0010619082406865658	7.427901113898182e-4	0.15282586410664364	0.3503706348584785	0.8393014691658183	5806	3
cg00964710	16	14726998	1.257153747534186e-4	1.199601354621801e-4	0.29464954227678514	2.2775464208355434	0.5168360588931371	9696	4
cg00964751	17	36828900	6.283163343168799e-4	8.281922420465069e-4	0.4480559649241041	2.446770490992293	0.4849876945981578	9705	4
cg00964908	17	40811580	-3.6073624895210834e-4	1.9972733359241096e-4	0.07089590911536166	1.574237289734947	0.6652453455811895	9703	4
cg00964918	9	134350332	-5.157758622298201e-4	4.162767116675515e-4	0.21533747682571042	5.345898670464997	0.14815166981681707	9700	4
cg00964963	18	25570209	7.793204044326512e-4	6.109833952522452e-4	0.2021259073692598	5.934473916734747	0.11484209777775017	9697	4
cg00964997	4	13531195	3.7143337996309924e-4	6.83752484534109e-4	0.5869729458575308	1.4106836011411004	0.7030323576642216	9704	4
cg00965023	19	11785188	0.0013885703363177464	0.001024815305412438	0.17543447083326502	0.7821426810008221	0.853733326397411	9706	4
cg00965052	17	49230932	-4.912127241262642e-5	1.3986334286329076e-4	0.7254315177342058	1.6652572566875072	0.6446853212828527	9627	4
cg00965110	16	14724468	-7.895948825420683e-4	0.0013095609075808247	0.5465444244152772	0.1493875852134422	0.9853137687654973	9700	4
cg00965121	1	3689519	-4.2757390546821207e-4	3.4378472822070246e-4	0.21360052998387757	0.11000535271376938	0.9464826148248316	5807	3
cg00965133	20	36157577	0.001094627010524724	5.295056491938805e-4	0.03870945450682525	0.6623787694524496	0.8820150951811684	9703	4
cg00965154	22	31485117	2.353507006859671e-4	6.060074154341788e-4	0.6977476132452878	5.92668388087452	0.11523220985513476	9701	4
cg00965204	16	22218046	9.333533066077047e-5	1.9305567805129293e-4	0.6287668287937893	7.654448491823219	0.05372002735835668	9704	4
cg00965391	11	92930777	-1.073701694263685e-4	1.4639010849247738e-4	0.4632825787386826	1.328218385325255	0.7224434970664166	9701	4
cg00965469	6	31649469	8.423177699456389e-6	4.1224257152632773e-4	0.9836982973292283	2.849754060061892	0.4153748682382926	9697	4
cg00965578	22	36560801	2.7530926039958905e-4	3.4712396286406156e-4	0.4277107594822397	1.3999587318439533	0.7055444047186706	9704	4
cg00965643	1	32674817	-7.629525901701441e-5	5.069264568087544e-4	0.8803657508321197	11.466468425626985	0.009453291968330467	9704	4
cg00965748	20	39319235	0.001159155645272713	6.767001181497732e-4	0.08672114640723058	2.0642727531357616	0.559174373477733	9702	4
cg00965795	2	27957843	9.92885628858021e-4	7.766496039455241e-4	0.2011008121953964	1.8604432945854832	0.6018709412897011	9701	4
cg00965985	3	122232605	-1.6762674924442603e-4	7.841261921119354e-4	0.8307223498076428	0.4643814106166712	0.9266440059150698	9678	4
cg00966077	16	1401335	4.4441009271364254e-4	2.6942285620775965e-4	0.0990474530626352	1.0319285739418378	0.7935268227287477	9697	4
cg00966098	16	30596551	-6.437544394763785e-4	4.952042709622228e-4	0.1936086605762095	10.237536684738439	0.016651243646687647	9700	4
cg00966099	4	184718401	-5.170106324626133e-5	4.6620794050622987e-4	0.9116980224260242	25.914120882588087	9.94054340319606e-6	9679	4
cg00966141	20	58660981	7.753266124931773e-4	6.856835841970394e-4	0.25816653178356497	0.063015120193913	0.9958715158649882	9704	4
cg00966255	16	10479562	-3.2362886573788173e-4	8.129154682935155e-4	0.6905499297570334	0.9728686069583873	0.8078165514868821	9704	4
cg00966357	12	46945908	-0.001135576111553192	6.816642681294786e-4	0.09573578633861093	1.346777815133982	0.7180563154122822	9505	4
cg00966380	12	47633443	6.924781391953048e-4	5.09853686542754e-4	0.17440342734181574	0.733821076164662	0.8652215121886049	9691	4
cg00966405	7	5535748	-6.513195361406789e-5	5.230074744789518e-4	0.9008928741882436	3.249997432105256	0.35466292344675066	9700	4
cg00966411	17	7622819	-6.445134587708661e-5	4.505440214949815e-4	0.8862488986456292	3.486878370128363	0.322467944063291	9703	4
cg00966482	6	11111926	-0.001245631761898734	0.0012103240270759808	0.3033987943117824	6.675871462975216	0.08297872212472755	9702	4
cg00966522	4	6734722	-2.2239296601509332e-4	8.906441645452006e-4	0.802820123977822	0.9632723314288623	0.8101379598296473	9705	4
cg00966557	5	149219027	5.562961459273284e-6	4.457004746521423e-4	0.9900415501639231	0.17309166867674272	0.9170935134469685	5805	3
cg00966659	12	10162301	2.158735574857411e-4	6.623421025348736e-4	0.7444814342068713	3.216660310426529	0.3594114196979695	9699	4
cg00966686	19	4103040	-6.180590053154215e-4	4.388355588059114e-4	0.15901063319835812	2.761740963494485	0.4298368210312689	9701	4
cg00966749	8	142236124	-2.0097933984199066e-6	5.264970152165545e-4	0.9969542482062201	2.7603706278926987	0.4300652330495939	9700	4
cg00966762	2	26467793	-1.0582023530001511e-4	1.5653276860404556e-4	0.4990240813997866	2.8035687775676155	0.2461573314393318	9330	3
cg00966763	20	60472065	2.282088783949322e-4	0.0012035934848868895	0.8496176689513092	2.7467928129791552	0.43233382496469797	9702	4
cg00966890	21	33031758	4.223119032412248e-5	2.0049456317109785e-4	0.8331720288249626	7.749996888669779	0.051471205886363475	9656	4
cg00966925	22	38476308	-7.3088562201093e-5	4.896132776197192e-4	0.8813341592338678	4.119209600852198	0.24887603791663074	9704	4
cg00966959	17	36002951	-3.1751101225463186e-4	3.637381950427109e-4	0.3827116790122683	0.5990148934987183	0.7411832029836793	5778	3
cg00966974	1	182573524	-9.287940082776244e-5	2.2136023965761313e-4	0.6747887647404762	2.6297323493593696	0.4523009084625046	9706	4
cg00967013	13	24735754	-5.046797874515894e-4	3.287611532179468e-4	0.12476035613590432	1.998198190673806	0.5727807609666699	9675	4
cg00967073	1	244443687	-5.464708080871118e-4	6.689927556166157e-4	0.414010672462922	0.3889250141570557	0.8232770447394705	5808	3
cg00967121	5	153418461	1.6023879697822893e-5	1.2997304230359286e-4	0.9018804852681179	3.198806179870056	0.36197707243251837	9680	4
cg00967201	4	37665156	6.12825058475566e-4	6.400420166411601e-4	0.33832690583165753	1.483445996316351	0.6860962222205838	9705	4
cg00967238	14	31677288	3.711799980571475e-5	1.7035551590036132e-4	0.8275183111345061	8.63839229045656	0.034505808377717495	9676	4
cg00967294	5	142445604	3.7718788608896345e-4	5.627833627170211e-4	0.5027184387503831	3.2734498949398	0.35135505264379774	9688	4
cg00967316	7	113558794	-0.001271244575128105	7.609523358396284e-4	0.09480133514274487	8.445565112631447	0.03764716292304363	9685	4
cg00967489	5	128992882	-1.6182133814855086e-4	0.00062396362873421915	0.7953696913295772	4.356041639023823	0.22549612349296663	9700	4
cg00967519	6	44329051	-8.959649751551122e-4	8.548647098151783e-4	0.2946026284036644	1.754883182129606	0.6248017190842774	9702	4
cg00967552	4	48486316	-6.976159784172941e-5	3.940264625127792e-4	0.8594706851224141	9.886757537895557	0.01955367581908932	9701	4
cg00967637	2	74875932	1.967547096415971e-6	4.1051830149849296e-4	0.9961758844006924	2.4377737999742477	0.48664177740018905	9699	4
cg00967695	12	133411885	-1.6499417886051037e-4	4.896008996176867e-4	0.7361189391477019	1.5343320561080698	0.6743694769397325	9698	4
cg00967711	3	100281202	2.70048521400225e-4	4.886509344542303e-4	0.5805092887629213	1.5623856131335736	0.6679483768957798	9703	4
cg00967809	1	115829419	6.304590302030388e-5	4.461360608527462e-4	0.8876207716404635	2.140144954344879	0.5438339552843506	9703	4
cg00967854	1	17750646	4.729763140805112e-4	4.3048935274492305e-4	0.2719013120651552	3.49817487470313	0.3209989105945173	9705	4
cg00967885	5	176054480	-5.717116761671015e-4	7.669390518660267e-4	0.4560021224317397	0.18378390989253796	0.9801636754285318	9702	4
cg00967901	10	92617915	-1.1046543114835017e-5	3.287177190911833e-4	0.9731921735129381	3.3829241718626273	0.1842499377200793	5806	3
cg00968012	17	46048404	-1.7146332627513477e-4	1.7302970723159e-4	0.3217112998610811	4.00183011651166	0.13521150021135883	5781	3
cg00968021	1	70876888	-3.312284522181469e-4	2.4308355298455743e-4	0.1730049728892842	0.06689332473439996	0.9954898162843154	9643	4
cg00968038	14	21151021	-3.7822973234232535e-5	1.477014833374346e-4	0.7978912742405686	0.7672160715514884	0.8572913552836585	9618	4
cg00968167	1	19810215	-0.0020830530341816255	0.0010095942945541245	0.0390881664713585	5.774669032366353	0.12310278760725235	9691	4
cg00968203	1	117284465	-2.453646158084007e-5	2.578606546014888e-4	0.9241925411514613	2.09604416056106	0.5527134710861518	9689	4
cg00968267	13	73764146	-5.840850093153683e-4	5.315505386740622e-4	0.2718411317252913	2.05448981841701	0.5611745049721331	9702	4
cg00968270	16	87471788	4.3854113295532706e-4	4.27140605495055e-4	0.3045662999886175	1.1223763204266373	0.7716752809770223	9702	4
cg00968382	3	136753955	7.453284178782292e-5	4.5653839152314646e-4	0.8703165135595498	0.4559266061963826	0.928461786470664	9705	4
cg00968461	12	69678000	-0.0023693320382331884	0.0012960937465208186	0.06754113733889298	2.8445581881211415	0.41621727543841186	9701	4
cg00968536	1	51442672	3.0192321527020027e-4	2.762524399737361e-4	0.27442670319125667	2.0477066136219575	0.35920813085095005	5808	3
cg00968538	5	1254426	-2.980077990366398e-4	5.48451394598485e-4	0.5868803926861393	7.46990036400844	0.05833690500727721	9704	4
cg00968561	22	40417379	-1.5868937884684436e-4	2.597832960263099e-4	0.541296970879702	12.20909410778224	0.006700160229472012	9683	4
cg00968638	2	43450965	-5.814503396406277e-6	1.9213775623558828e-4	0.9758579752049183	1.2570497564166814	0.7393564049423639	9705	4
cg00968640	1	185834094	-2.5349217276581274e-4	8.504740184942745e-4	0.765657471692395	2.3637338311194154	0.500421258883262	9583	4
cg00968800	1	1335706	-1.2183581311869896e-4	3.287426971694633e-4	0.7109269402835112	0.20445694932915726	0.9768666068987444	9690	4
cg00968875	13	113798280	0.0017592624891012573	0.001211888009748002	0.1465931501370044	4.390376039705786	0.22227941261947973	9703	4
cg00968890	1	39042981	-0.002146148634910679	0.002275138660737614	0.34552515275412543	3.7178982406088124	0.15583630956291875	5808	3
cg00968930	17	21143382	7.291546405963171e-5	3.6950835907122425e-4	0.8435685004705671	2.3273718269116452	0.5072974819462442	9706	4
cg00969035	3	148991036	-1.4442675770885021e-4	2.953534263124488e-4	0.6248442563049159	0.4198153476245549	0.9361193650943336	9699	4
cg00969047	12	57610347	2.9862296876723935e-5	1.960593852215006e-4	0.8789404592734206	4.244194963766803	0.2362742116218224	9689	4
cg00969087	1	116710331	6.752987484700866e-5	7.5793512794422e-4	0.9290046865655427	2.4709714688606743	0.48056003873680037	9706	4
cg00969119	3	13325360	0.0010371994909053601	0.0010958313716537531	0.34389590296789063	2.846131936808985	0.41596197351314834	9626	4
cg00969153	22	31884264	-3.2801076344736576e-4	5.454510450351594e-4	0.547602281892074	0.5526271121874327	0.9071863422852138	9649	4
cg00969162	21	43547923	-1.1849823067238898e-4	3.0509144603263716e-4	0.6977183149582726	2.4821332651564854	0.4785286575830242	9677	4
cg00969165	8	94710755	8.404513881497445e-4	6.173714572098003e-4	0.17340681591359602	3.2551067475478845	0.3539399834807326	9685	4
cg00969271	9	117093052	2.026065382601729e-4	5.357499846835627e-4	0.7053015833814438	2.305684181850105	0.51143284334616	9701	4
cg00969288	17	10371992	-3.5584937882106787e-4	0.0011444562652432873	0.7558514511224607	6.827488510737727	0.07760436837580828	9698	4
cg00969323	2	242627866	-0.0012150176850617889	7.063701404644108e-4	0.08541673411342732	2.83903929954431	0.4171136089172114	9698	4
cg00969405	7	27184441	-0.0016551707679682754	0.0021710393665541556	0.44582945347792585	0.09726193967181146	0.9921639650542022	9702	4
cg00969565	17	79946805	4.029985812151995e-4	4.3023568632923173e-4	0.34891670671278474	2.378673892698124	0.4976168166268854	9705	4
cg00969680	1	113466087	7.080779800344612e-4	5.604589767008119e-4	0.2064492398043745	5.340498380116977	0.14849599365584304	9681	4
cg00969787	1	45956256	-4.051659118263201e-5	2.1354007958841677e-4	0.8495147224810083	4.704860299221157	0.1947290612138863	9689	4
cg00969823	9	34958499	-2.1376051446066692e-4	4.070283470719053e-4	0.5994625631282793	1.6906341601651496	0.6390180399665719	9700	4
cg00969893	15	63133069	9.17909328685052e-4	8.444710485730482e-4	0.27705287701848946	2.6225157629154072	0.4535559090578207	9693	4
cg00970057	1	42272694	-0.001241784588885583	5.921515942880438e-4	0.035987193106175465	5.4544794342186185	0.14138674399334633	9693	4
cg00970313	14	37125914	-3.5350902065581235e-4	5.007108201447653e-4	0.4801792179593964	2.851361545419448	0.41511453401880755	9608	4
cg00970325	3	142683176	-4.378410581056842e-4	9.133797833158185e-4	0.6316799551079533	2.6334646840996814	0.45165293664353506	9706	4
cg00970361	15	60288348	5.8450078798604006e-5	7.81488829210562e-4	0.9403792232642872	7.7211854352602725	0.05213949199050671	9699	4
cg00970396	16	9107199	2.7117866609860707e-5	5.229210360715803e-4	0.9586414936723462	1.5997301701718856	0.6594510033664385	9702	4
cg00970544	19	17445782	-7.190095528555741e-6	1.6861024963351113e-4	0.9659858875793563	3.3294555016356817	0.34356398349772166	9706	4
cg00970558	19	7854469	1.2853323507086483e-4	4.336024636871541e-4	0.7669009132118169	0.7086928921232291	0.8711574134134765	9704	4
cg00970752	1	15711443	0.0016354588745901163	0.002002122516794675	0.41400699012580094	3.291999610505264	0.3487577031195106	9698	4
cg00970757	3	71167804	0.0014168355682845455	8.104493986506201e-4	0.08042770800290505	6.7464377736125325	0.08043416207217315	9693	4
cg00970824	7	2115547	-3.208031829076016e-4	4.04178739924715e-4	0.42736071125040526	5.890744530724044	0.11704843418320066	9696	4
cg00970979	3	53229491	-1.847075504011616e-4	4.1425075738865013e-4	0.6556814489615973	2.370667334183458	0.49911824444868985	9703	4
cg00970984	16	57122796	4.684984825065486e-4	4.257711184861324e-4	0.27117839418183665	0.5971689864995765	0.8970801623581607	9703	4
cg00971034	14	101311744	-8.93483190347598e-5	4.4065832462038485e-4	0.8393218484416733	3.3304309380035813	0.34342963294971335	9704	4
cg00971110	7	84814140	2.0252049229950428e-4	4.7739843140813906e-4	0.671407622096345	3.138544063217194	0.3707537201608212	9701	4
cg00971175	19	15224784	2.2634564417836853e-4	5.304364830845766e-4	0.6695863190865655	0.8559009580931202	0.8360547200725643	9701	4
cg00971228	1	108739275	-1.9671517362472539e-4	4.5759327852015026e-4	0.6672750255693212	3.4766999328992094	0.3237966585050319	9697	4
cg00971332	11	117800571	-2.139630294542134e-6	4.7412328616494776e-4	0.996399307452116	2.1057108396382676	0.5507582858763277	9701	4
cg00971364	3	29322823	-1.97519298614534e-4	2.19305721831736e-4	0.3677705601543113	4.950828219970628	0.1754333568808446	9705	4
cg00971369	8	142263802	1.2757243446046056e-4	6.94609512785798e-4	0.8542796806432964	3.11506758871041	0.3742220212025193	9700	4
cg00971396	3	184081400	-3.9802905310196704e-4	2.089467124637039e-4	0.05678905141279865	5.341427923449219	0.14843667188778398	9699	4
cg00971467	17	4732568	4.5058646020612706e-4	5.13555848156703e-4	0.3802772803203086	2.5715316328946636	0.4625022915915939	9699	4
cg00971508	15	98291886	-9.173094154563062e-4	6.965452827981175e-4	0.18785822189293733	1.5225224079080377	0.6770820109279145	9704	4
cg00971613	6	1667710	-7.814181984687916e-4	7.185345534824948e-4	0.27680860087656106	1.3365166392256884	0.7204806406091151	9701	4
cg00971676	5	176882057	1.832254818516602e-4	1.8730859555476885e-4	0.327974852362346	3.0575126783877336	0.3828425744032367	9606	4
cg00971695	14	65169664	4.4894158413460214e-4	9.706612068922115e-4	0.6437148429779729	7.866361774599811	0.04885587365899664	9703	4
cg00971737	1	111098456	-6.362452527285196e-4	8.340549051305518e-4	0.4455625349119442	3.2080310689784386	0.3606494803326799	9705	4
cg00971747	1	200864307	-2.4375965585055133e-5	6.66352593003101e-4	0.9708189479506556	0.6763246033051258	0.8787580022597028	9699	4
cg00971804	1	55352701	3.134310105756389e-5	1.6183325394408875e-4	0.8464301476444722	4.576643027923743	0.2055549411073412	9700	4
cg00971810	16	33952528	2.2979629963393815e-4	9.458698495634397e-4	0.8080464083968104	5.978888176749003	0.11264189103507428	9700	4
cg00971827	5	34553138	6.512374584895997e-4	7.752375334649855e-4	0.4008809540811006	2.8015023758779076	0.4232526589480064	9703	4
cg00971834	10	71561574	-1.448512878020933e-4	1.648131227462825e-4	0.37946525647975493	6.186740623754934	0.10287003608339317	9575	4
cg00971891	3	88199395	3.845270587815716e-4	1.844878587766862e-4	0.03713337283818797	2.2081964767019278	0.5303357258827862	9691	4
cg00971894	7	117513956	-6.483319044768839e-5	3.370797626624455e-4	0.8474775866591343	3.62748379144842	0.30460038861136796	9700	4
cg00971933	20	42839305	-4.321397137634851e-6	1.035409014505874e-4	0.9667090467379901	3.9194801170939124	0.27029111833958247	9650	4
cg00972135	14	81686133	1.968344175001613e-4	1.6810706102553868e-4	0.24164409328046754	5.097348064808246	0.1648060586468305	9701	4
cg00972140	1	5037068	9.03358514509636e-4	7.803948400390482e-4	0.24704120083761344	5.087336797399984	0.1655124901796903	9702	4
cg00972222	14	34246089	-6.034291362906327e-4	4.2200563186108546e-4	0.15274348873774618	2.156866839615457	0.5404941490895079	9706	4
cg00972246	1	228265972	2.341798722256022e-4	4.589129218072746e-4	0.6098464798999939	4.794756508280167	0.18745794236241395	9683	4
cg00972288	10	69644348	2.3275551899704815e-4	0.0011377017263244312	0.8378971921620122	1.7946397119595188	0.6161020887452123	9573	4
cg00972313	10	1531243	-8.272199078920515e-4	0.0012146042285922799	0.4958327174297157	5.676979725040935	0.12842823276529677	9681	4
cg00972420	20	49204792	-0.0017329753551723992	5.734301846606967e-4	0.0025101025943471728	10.263698368542164	0.016452606749993662	9702	4
cg00972522	16	1961953	1.9366986384434544e-4	5.672267393031018e-4	0.7327777198211101	0.18413193591744403	0.9801093585181736	9665	4
cg00972603	1	28655503	1.6952974884136765e-4	1.8284549545998942e-4	0.3538357471894107	4.202658067598946	0.2403958969658529	9655	4
cg00972761	1	216348212	8.188865142051554e-5	0.0013708378233247597	0.9523657345209356	1.261193459733495	0.532274082377977	5787	3
cg00972950	4	1684791	4.543428604664883e-5	4.8311570104915113e-4	0.925073952984681	0.5135825098243387	0.9158974197738842	9701	4
cg00972976	6	150232203	1.054577073704885e-4	5.618144710490101e-4	0.851104670295116	4.943284432955429	0.17599755732349845	9683	4
cg00973115	14	105965156	7.814077156146538e-4	5.492764548914983e-4	0.15484843126797643	4.878483218749665	0.18091453954924502	9705	4
cg00973118	16	374570	-9.888209316281488e-4	8.708621052241129e-4	0.2561865536742048	1.2542627386707177	0.7400214067838298	9706	4
cg00973276	11	113746692	-1.0624511144828093e-4	2.5423851456943876e-4	0.6760235794967376	3.872808884577971	0.2755300650570794	9663	4
cg00973286	12	6451130	1.9067935687882076e-4	1.485179660252563e-4	0.1991836854316662	1.8806646153745281	0.5975406369780525	9700	4
cg00973309	15	75111129	6.002694264612975e-4	4.392668362685751e-4	0.1717740160501648	0.3747020243678672	0.9454174265510769	9571	4
cg00973322	16	57991950	1.255138006721436e-5	4.271034855697068e-4	0.9765557728842937	0.2948339879306943	0.9609971217281728	9701	4
cg00973334	12	50561022	-4.901489823370078e-5	2.1932317435569007e-4	0.8231599771556046	3.554947213310345	0.3137052644158072	9581	4
cg00973397	15	50175758	6.375835048726955e-4	6.425190029180182e-4	0.32104217269115404	4.782570212907118	0.1884285512089393	9661	4
cg00973424	1	164325910	-5.149187095276759e-4	0.0010326120954542856	0.6180214107825364	0.43239743556736776	0.8055752038477447	5652	3
cg00973653	1	70033627	1.6322105349079837e-4	4.3442999563462293e-4	0.7071301754514034	0.6363604146578641	0.7274716808731965	5808	3
cg00973677	7	136553595	-8.706900022300743e-5	2.632597495569445e-4	0.7408452738536706	5.977001996696052	0.11273450466412703	9692	4
cg00973724	12	49524797	2.451825786416801e-4	1.9444871275418231e-4	0.2073408074738302	0.3065100923788117	0.9587994938954703	9703	4
cg00973732	16	88803885	9.118548562393565e-5	2.1036890041933323e-4	0.6646841341742078	0.2894936112641031	0.9619921841573351	9689	4
cg00973737	4	100128186	2.0001937028558828e-4	8.808915719469413e-4	0.8203734414944562	5.582326575425418	0.061349804914212526	5755	3
cg00973823	1	32226349	1.7016468133509977e-4	3.197390679270427e-4	0.5945884589647719	2.6717049623755837	0.4450571748672151	9705	4
cg00973876	17	77899208	-0.0020754824725572486	0.00128154024849416	0.10533502267240455	5.77650640677515	0.12300466865715262	9692	4
cg00973944	4	77694027	0.0011814922481166025	5.506234358152594e-4	0.03189408795399575	1.6284775314092719	0.6529501067090562	9703	4
cg00973947	3	143692255	9.778988062746358e-5	3.113619700242217e-4	0.7534668332220943	3.2041310714036584	0.3612102312765349	9705	4
cg00974095	1	40154614	-1.631656500412442e-4	0.0010597920041406296	0.8776412204728153	1.6683834450861044	0.6439856015125061	9695	4
cg00974149	17	56296512	-3.9182669281873986e-5	2.6882066476337024e-4	0.8841127064824204	1.726257453079137	0.6311120275641033	9695	4
cg00974204	15	71057242	2.3538508410138163e-4	0.0013198027035868354	0.8584491421097482	3.400359612713612	0.3339169258127698	9706	4
cg00974241	4	6717832	-2.1012843779637664e-4	1.3572402425645838e-4	0.12157325863427546	1.0396115227190177	0.7916683569355649	9692	4
cg00974255	17	35082656	2.7435853753685963e-4	7.285420018624827e-4	0.7064814779129318	3.8717127902703474	0.27565419870987806	9705	4
cg00974315	7	76021175	9.981311244579537e-4	4.393181263630712e-4	0.023086463399261795	2.1904053781817527	0.533840684256217	9703	4
cg00974415	14	77648007	-2.3907900354516837e-4	2.831966194655415e-4	0.39854893970489313	2.8600773798681507	0.4137053579226313	9705	4
cg00974464	21	43254115	1.2002018601580304e-4	4.2736817293928336e-4	0.7788365173139309	1.6796428775085113	0.6414690933526861	9704	4
cg00974466	7	128695161	-1.0807485666498334e-4	1.0976206759228307e-4	0.32480659995717687	4.722445702468318	0.19328633075724458	9703	4
cg00974578	6	143916485	2.2468231759606045e-4	5.143321523535377e-4	0.6622253287886413	5.823083416209406	0.12054212091253133	9624	4
cg00974579	16	88990188	0.0017918400026397843	0.0016180257823198603	0.26811080948225524	3.666093382638551	0.29985061379301337	9700	4
cg00974598	19	44223902	1.483665185818963e-4	5.156808262290313e-4	0.773568752370563	2.3542020961536583	0.5022168177556692	9703	4
cg00974629	4	148401903	7.563451085601977e-5	6.334484368977294e-4	0.9049575014397238	1.7287824996416081	0.6305538597562039	9706	4
cg00974685	10	113759413	-8.24881990987794e-4	0.0017773227851252264	0.6425654253724442	1.2723475858809854	0.2593267359816177	1335	2
cg00974689	13	114290800	-1.2217022824299151e-4	3.138444034337213e-4	0.6970763853313245	1.2561333555040082	0.533622468570119	5792	3
cg00974761	17	33866073	8.621651277020249e-4	0.0010129438334979173	0.3946871390662868	1.3612854169932556	0.5062914899328546	5801	3
cg00974835	14	74960278	4.204136070736385e-4	3.493412402097817e-4	0.2288034562549553	5.84408955027192	0.11944695967841672	9705	4
cg00974935	6	106959535	-1.340443160018113e-4	1.8287971084639425e-4	0.4635801477540071	0.2725982494876502	0.9650968410526557	9702	4
cg00974941	7	48075316	5.311119725232751e-4	4.123455205823964e-4	0.19773672612827553	5.495143238396781	0.13892939425112966	9636	4
cg00974944	3	61649924	1.1914459879240829e-4	6.38166690847984e-4	0.8518972351506429	0.5966283148582787	0.8972038080683827	9682	4
cg00974985	14	67915433	3.291124266870131e-4	6.076499857517673e-4	0.5880836659631032	12.858886687673376	0.004951924789174341	9698	4
cg00975226	10	114285898	-4.2726070243733806e-4	6.999203161386297e-4	0.5415691054830434	1.1101189541362866	0.7746319065455534	9614	4
cg00975263	15	81073649	-5.1718316377403125e-5	6.051389909223508e-4	0.9318915717713419	1.4453435519764664	0.6949412100209129	9686	4
cg00975270	3	127174816	-3.188621610284423e-4	4.0384504172451995e-4	0.4297814926561769	5.471181615776626	0.14037247228591224	9701	4
cg00975418	9	129566028	1.3226545313717251e-4	6.538762325771785e-4	0.8396985890822658	0.8944067282555939	0.8267773803830558	9639	4
cg00975605	17	77102365	-4.737967999504631e-6	3.9059304559109297e-4	0.9903217457317215	0.3560275726959688	0.9491685766187875	9706	4
cg00975624	3	159646501	6.487935715970967e-4	4.5079944781950505e-4	0.1500919765044397	5.331410789182911	0.1490771290168603	9677	4
cg00975680	1	229618011	-7.422558271056185e-4	8.321650199061827e-4	0.37241571511864546	2.2977316823243514	0.5129555957068681	9704	4
cg00975854	1	25574317	-8.540725139288064e-5	1.586297727624507e-4	0.5902966546408075	0.43346712425297357	0.9332454168355093	9655	4
cg00975876	6	41752769	2.793570762685064e-4	5.751354334882535e-4	0.6271628737632695	2.4012370871873507	0.49340438086522137	9696	4
cg00975971	5	14744206	5.587380678408017e-4	6.397661967974042e-4	0.38247381727995655	0.6588997156402852	0.8828258642477067	9701	4
cg00975979	22	42310846	8.419822574124795e-4	4.32441452650453e-4	0.0515295369709964	2.031785015044989	0.5658358842078686	9687	4
cg00976054	17	73042537	3.200445859067846e-4	1.880647756644603e-4	0.08879690424623807	7.725559149920707	0.05203750258139964	9701	4
cg00976097	5	421733	0.0017150042155073622	0.0020971141665077943	0.41347568719380384	4.7210965156321825	0.19339666620503487	9701	4
cg00976125	2	73613587	1.0157224675462854e-4	2.3936221100188672e-4	0.6713139533980556	0.23856825953036342	0.97113525431383	9696	4
cg00976157	16	49892496	-7.139814891387763e-5	1.8245704169866318e-4	0.6955645275708847	10.82048885015648	0.01273723863004658	9703	4
cg00976181	1	865860	2.419053497225431e-4	6.139019537298833e-4	0.6935473900106196	1.9664682306859047	0.5793954362848392	9704	4
cg00976328	2	208689522	2.9889615436850137e-4	4.613028397479991e-4	0.5170243295921921	3.554699351067174	0.3137367860976923	9706	4
cg00976340	14	102963944	5.998324662599299e-4	4.7368246252236276e-4	0.20539937777614756	1.4653246886422255	0.690296182470496	9704	4
cg00976381	5	138713954	0.0010278954187830291	0.001043502512823931	0.32460268007717724	3.050123043538194	0.3839615652804565	9705	4
cg00976453	20	48099479	-3.15416364314444e-5	2.8323059866941855e-4	0.9113278629503333	6.731134684858656	0.08097950776494328	9694	4
cg00976509	11	130184046	2.1740446435668586e-5	1.9705739495085346e-4	0.912151271615867	1.3752107383309002	0.7113556199028124	9699	4
cg00976532	16	2636476	-3.4266347972432546e-6	3.8103258851331746e-4	0.9928247025831745	2.1590122438849924	0.5400667356023544	9701	4
cg00976615	22	31063944	3.151990512928892e-4	1.7515334795629108e-4	0.07193005847810528	2.5610244976721477	0.46436346173163673	9651	4
cg00976619	3	156876725	-0.0031809334677547637	0.001962741313962531	0.10509089045218058	2.5819800738235408	0.4606574341805474	9700	4
cg00976658	16	3989231	-1.3550109264358223e-4	1.075630555047131e-4	0.20776448202773398	0.5169479256337596	0.915152558408396	9677	4
cg00976797	16	1562314	-1.7743504318918523e-4	0.0020621346252674764	0.931431157973847	2.0961623007335084	0.5526895461401273	9650	4
cg00976949	3	127950782	1.7584111902906141e-4	4.177761023105215e-4	0.6738295777477741	7.453281983028609	0.05877106665567569	9703	4
cg00977004	2	238172739	3.5770848330219333e-4	6.197629360311435e-4	0.5638247194609185	1.0908843362983358	0.7792750845122278	9705	4
cg00977110	5	151150581	-4.6696300766752935e-5	1.228070742298178e-4	0.7037664301421767	4.112283296800737	0.24959203794110224	9661	4
cg00977161	7	100607615	-0.0011316157027714841	0.0013169002776641592	0.39017364446183284	4.085009727184716	0.2524297218782801	9704	4
cg00977164	1	38324885	1.1182686341951246e-4	1.7330721677985366e-4	0.5187637615476157	0.7064101111764186	0.8716952005212945	9703	4
cg00977256	18	77793479	1.8512684960005494e-4	1.30770883593687e-4	0.15687565627229128	1.992908584615842	0.5738798582293958	9694	4
cg00977293	17	13994507	4.935626277764732e-5	3.500233236009799e-4	0.8878632297768688	9.911373217929452	0.019334714992059666	9706	4
cg00977377	6	108146329	-4.079715309800063e-4	4.4777180431903e-4	0.3622348738129177	1.1807452915051184	0.5541207555098322	5806	3
cg00977384	4	76521531	8.933423396809677e-4	7.299155329249237e-4	0.22099061579345688	2.934214143077267	0.4018796707171687	9693	4
cg00977403	16	1585720	-0.0026808428849598993	0.001994753129014181	0.1789654610131476	0.771946523306156	0.8561646063712322	9690	4
cg00977408	20	50310587	3.692201381995832e-5	2.9506082684212947e-4	0.90041780931629	2.361599749620257	0.5008228422623622	9649	4
cg00977696	8	144854517	0.0027673646263893237	0.0019302353371138722	0.15165992983171783	1.5042230571350201	0.6812959945003334	9698	4
cg00977707	3	11517830	2.3346385254349841e-4	5.686712521067258e-4	0.6814078595763271	1.9448816891767544	0.5839251572514679	9700	4
cg00977744	17	27139688	1.1126064413389041e-4	1.679329294099929e-4	0.5076314608214879	2.1810724442228886	0.5356861253087155	9705	4
cg00977805	1	205197845	1.2935068248658428e-4	1.5635989407848994e-4	0.4080882733479096	1.82248198730533	0.6100548667693855	9697	4
cg00977842	10	82050793	-6.900160413034252e-4	6.11491639568664e-4	0.2591449009897636	5.6120558052586995	0.1320879579507651	9695	4
cg00977895	3	159703013	-2.271944608539252e-4	7.497171898034447e-4	0.761859211988134	6.12367739061903	0.10574566417575741	9669	4
cg00977903	1	43317191	-4.292163403604742e-5	3.857952268968186e-4	0.9114141672361301	4.318802561141017	0.22903339693678781	9705	4
cg00977978	7	139409421	9.711622519812466e-5	4.1401597127668863e-4	0.8145415612286444	0.16835482596576645	0.9825285778150629	9700	4
cg00978051	16	59786279	-9.18166800680764e-4	7.516053938594761e-4	0.22185608375825203	7.796929344876128	0.05040039744043266	9694	4
cg00978117	9	126166180	-4.0767134946504964e-4	4.251736949712341e-4	0.33764195748580456	0.19210875472620156	0.9788530481167782	9697	4
cg00978203	1	26096954	-3.705719914632501e-4	4.4283155928249117e-4	0.40269161318342905	1.2247881003839753	0.7470654461484396	9704	4
cg00978248	17	39996374	-8.389204587134446e-5	4.764823657827282e-4	0.8602425835875638	0.3721796443726045	0.9459276254335174	9697	4
cg00978415	1	151345771	0.002163	0.002473	0.3817664531951184	0	NA	1087	1
cg00978475	2	233445797	-5.944038264582774e-4	3.895436099159733e-4	0.1270352617215706	0.9208229129854678	0.8204000742962292	9705	4
cg00978505	1	65728475	3.6304854712133783e-6	4.5549030854448273e-4	0.9936405285010745	0.022337776769810906	0.988893252087143	5809	3
cg00978519	10	33224744	-5.105473410075212e-4	3.4428120941709596e-4	0.13809115203519198	0.008823463399289785	0.9955979856932211	5802	3
cg00978570	1	16303299	-0.0012515702683138356	0.001491642436407038	0.4014383623945419	1.3101161718427843	0.7267323043458835	9699	4
cg00978584	2	202122832	-1.055818234862316e-4	2.035790599285897e-4	0.6040201013551502	4.605999806593682	0.20302799168074717	9702	4
cg00978698	7	99098103	-1.4382808372857904e-5	2.4079129768934897e-4	0.9523695394592062	3.095473940041207	0.37713793431432213	9695	4
cg00978785	17	71185631	-2.612232373505241e-4	5.126405626790589e-4	0.6103568659690237	0.5068798031473314	0.7761263874980753	5808	3
cg00978822	5	54467244	-5.526236578431174e-5	0.0014758989285238431	0.9701316351952601	8.536650022946839	0.036129950946948944	9706	4
cg00978845	7	104752077	-7.046499123757494e-4	5.918296560061946e-4	0.2337990222945381	1.0342304964906566	0.7929699739948552	9677	4
cg00978848	2	235680305	-8.86830020097242e-5	4.120357970891514e-4	0.8295869855374866	2.3739387498707307	0.4985043526671453	9697	4
cg00978855	8	28928948	2.3182499933926569e-4	4.64624103277418e-4	0.6178133910266462	1.1639087548757205	0.7616728496821148	9704	4
cg00978901	1	22956280	3.427936731520339e-4	0.0011818839286695444	0.7717855987601705	1.1254497102550272	0.7709342448380998	9700	4
cg00978910	1	172502140	-1.2154873002827032e-5	2.3096185584663362e-4	0.9580289541105655	1.7603893116287592	0.6235923605814424	9689	4
cg00979000	1	11898805	1.1812322502198724e-4	2.3419009777126003e-4	0.6139870990088674	3.215658151702349	0.35955501335173307	9705	4
cg00979076	15	24123271	0.0013887967633401705	8.025506977901429e-4	0.08354481135422137	3.914027947514846	0.2708984561174459	9696	4
cg00979195	5	132155965	1.465745383346595e-4	1.9450039300577813e-4	0.4510924022845056	1.8435650813486257	0.6055008812269975	9706	4
cg00979223	11	67290502	-8.050337476804777e-4	5.808517374273545e-4	0.16576097180736718	2.5457882648155836	0.46707292053920435	9692	4
cg00979231	2	236719867	-3.050736558266051e-6	6.851714601784981e-4	0.9964474183504954	1.210184447831418	0.5460240678399947	5806	3
cg00979260	1	63419352	1.4549547773534677e-4	0.001036295197111399	0.888344238365351	3.246227902010286	0.35519711145932037	9682	4
cg00979272	14	61100882	8.648725729996791e-4	0.001179712436027494	0.4634843164914286	1.672915667355285	0.6429719540146208	9466	4
cg00979289	10	114558514	9.141967319061412e-4	5.193430641717698e-4	0.07835788870702089	0.8112364832653045	0.8467775701341157	9665	4
cg00979307	3	47889555	-5.650890591177126e-4	4.2150975179619575e-4	0.18004027248075735	2.1879704908250552	0.5343216945163953	9699	4
cg00979347	1	44115798	1.1188289633968987e-4	1.6405405207978253e-4	0.49524653311564765	6.137628399768012	0.10510295387308011	9703	4
cg00979348	4	84256345	-2.3674961039295696e-4	2.2770320651508194e-4	0.2984658576968026	1.9988714055260517	0.5726409815274233	9703	4
cg00979520	6	116892627	-2.570949355706626e-4	2.22934821735724e-4	0.2488163407149982	2.813043830531753	0.4213571692185066	9664	4
cg00979527	1	4749733	-1.895687276112977e-4	8.507333540229072e-4	0.8236679882017964	11.862507614197963	0.007869302895945535	9703	4
cg00979553	16	89124336	-2.644081634262407e-4	3.925525109618919e-4	0.5005902903639531	0.9486949805382041	0.8136634750361856	9704	4
cg00979582	10	976940	0.00102511661260233	4.427709004595274e-4	0.020600330897313526	1.3350681929465962	0.720823107268404	9601	4
cg00979634	1	16011290	-2.08763176671004e-4	1.6158243712848118e-4	0.19635999960786343	2.1610499919946977	0.5396609975236321	9703	4
cg00979695	7	138363322	-4.8171140059049915e-4	7.188312347365498e-4	0.5027740130049572	1.1639674454054663	0.7616587341553285	9694	4
cg00979704	6	32074397	-6.642431690019107e-5	4.157623883348849e-4	0.8730661220670043	0.4700855043713873	0.9254125919494429	9694	4
cg00979931	11	72533664	0.0016436228710052668	0.0013396697272614142	0.2198652060729749	1.1522235814820356	0.7644843629102376	9698	4
cg00980051	2	230579980	-7.53543860145349e-4	5.218825090331686e-4	0.14876834363519803	0.8811034344101794	0.6436811931106282	5792	3
cg00980058	1	233248709	7.029360255915025e-4	3.704131469694779e-4	0.05773454629627197	4.672393320969216	0.19741907751101764	9628	4
cg00980060	1	14849511	-0.001542703410393291	0.0011603199251293802	0.18366656609173457	4.560525837687493	0.20695464227671578	9704	4
cg00980178	1	20811818	4.201584695606239e-4	3.1046306848696076e-4	0.17595075884434078	0.7674539049858824	0.6813174338108857	5804	3
cg00980244	6	108396327	-1.2788411152636367e-5	1.8070645315577694e-4	0.9435816212318904	3.3675771541499753	0.33834736623678613	9694	4
cg00980293	6	17987232	-0.00012631427864832702	1.7715867138944747e-4	0.47584524735524575	3.4305581942223276	0.32988079698237943	9686	4
cg00980331	2	55746825	3.9032556188942824e-5	1.5635899999435815e-4	0.8028702365187749	8.534793987411236	0.03616026248772675	9706	4
cg00980410	17	35969926	-8.793298301484302e-4	7.214515566484803e-4	0.22290712843972738	1.304705425507102	0.7280160307627517	9689	4
cg00980519	20	1473723	-2.898672867781302e-4	4.0069577964112207e-4	0.4694281016233205	5.4549840127235205	0.14135600104140783	9703	4
cg00980538	4	68566969	1.1490336104098116e-4	2.3574796521518137e-4	0.6259754862384674	0.7993438766346065	0.8496239630167393	9655	4
cg00980592	7	130582030	1.2069366545887825e-4	2.7877470116487635e-4	0.6650558933481365	1.557470701937121	0.6690710255720407	9654	4
cg00980622	14	75884845	-0.0019417795074228785	5.349492477782124e-4	2.8359833122487655e-4	6.593343039157595	0.08605308686166672	9704	4
cg00980625	18	56889548	-8.877212154544121e-4	0.001902610268062711	0.6407999036680047	2.4896725949193423	0.4771603682716861	9703	4
cg00980649	14	106366503	4.3002269118559434e-4	0.0010121821347124794	0.6709481064248376	2.4773200732885927	0.47940380123160087	9705	4
cg00980698	14	21250509	1.9888674908537148e-4	1.703896192873471e-4	0.2431106895341818	2.6567007997601575	0.44763575884895884	9706	4
cg00980772	2	121224679	5.405483961644722e-4	4.8139302299914343e-4	0.2614868757916385	4.607177245104321	0.20292724516680952	9706	4
cg00980776	2	112642163	1.4334371878898256e-4	2.1944215631565636e-4	0.5136153000878175	11.132887511918351	0.011028582517727563	9696	4
cg00980784	17	47287577	-5.144868210857856e-4	4.0942964808590964e-4	0.20890070452852566	0.032270324584061066	0.9984730555474366	9701	4
cg00980804	2	150977441	-1.8433282918261455e-4	0.0011863474681449507	0.8765229732884557	0.48469748485289454	0.9222402139986539	9703	4
cg00980904	3	50373735	-2.934945298193886e-4	6.152040697456814e-4	0.6333132900252618	2.277668637515115	0.5168124973462265	9704	4
cg00980978	20	44098724	-2.1013273623131566e-4	3.1551449977984265e-4	0.5054109395951113	6.235799723512887	0.10068495896385649	9702	4
cg00981003	10	131451000	4.978510625298252e-4	4.0401581081470604e-4	0.21785332661135454	2.7793143623427747	0.42691647142420525	9706	4
cg00981060	2	47736753	-3.711565838518175e-4	5.383259086704577e-4	0.49053102877243143	14.505372063838275	0.0022920612583843007	9699	4
cg00981070	1	2046702	-7.638112858102478e-4	0.00105416745162339	0.46871984182594545	4.366306518944593	0.22452996369009717	9656	4
cg00981146	10	79117696	0.0012715654286306946	8.882415578491771e-4	0.15227160756764918	6.450321998488659	0.09164240542991049	9693	4
cg00981250	6	144330345	-1.0418345201528984e-4	5.631602891199999e-4	0.8532307089351696	0.565789911571317	0.7535989449112461	5808	3
cg00981267	22	46402486	1.6444831070357168e-4	1.3266560197178076e-4	0.21513445341618678	0.05782650645500628	0.9963651409176476	9704	4
cg00981350	16	88718818	-9.49018914665446e-4	6.404211733136637e-4	0.1383757239053637	3.2309995987959943	0.3573622486496719	9700	4
cg00981357	16	88635380	1.6996884189045147e-4	4.732370326644651e-4	0.7194737713761319	3.4509377219688733	0.32718130330721984	9677	4
cg00981443	1	152681163	4.846240388327986e-4	8.053687126072695e-4	0.5473460046543889	3.6280639778806067	0.30452852043083395	9703	4
cg00981472	2	31456761	3.394108753850325e-5	1.326582873297181e-4	0.798063958892812	3.7231057012650886	0.2929578082644833	9705	4
cg00981594	16	18813271	1.3238470213472e-4	1.808655665101445e-4	0.46419857774844603	2.6282421018159368	0.4525598402662971	9700	4
cg00981651	20	44574847	-6.197043539076673e-4	6.408204427903686e-4	0.3335198621814992	1.5691622788401673	0.6664021008620353	9704	4
cg00981795	10	50606683	-2.3242445085237319e-4	3.826394518570644e-4	0.5435694533625935	2.4650843979975745	0.48163417384643314	9704	4
cg00981797	22	19467442	6.84174251535856e-5	1.4567559788980418e-4	0.6386007763190824	0.7820298875002968	0.8537602413486108	9673	4
cg00981837	5	33936262	2.6845971315919573e-4	2.2803258444471436e-4	0.23908112101288725	2.6005867638065228	0.45738668889013845	9703	4
cg00981877	20	50366841	0.0015966280027698355	5.399892855212597e-4	0.003108726680365989	1.4769348547468528	0.6876038932073235	9704	4
cg00981928	7	56563152	-6.684205919902878e-4	0.0013838562936859136	0.6290864995864351	2.642794594226605	0.4500364465070327	9697	4
cg00981945	1	173977793	-5.728940623107747e-4	0.0010520577404718174	0.5860656537926583	1.4608178453160217	0.6913426199874895	9704	4
cg00981994	2	219735876	4.218460868364456e-4	1.9488439594691475e-4	0.030418597131030532	15.845546955300884	0.0012197321921028651	9702	4
cg00982136	2	201726139	0.0011260814292967981	0.0010120438705961364	0.265845694837114	3.942515392986705	0.26773870744892936	9674	4
cg00982167	1	154244940	-7.26084118579906e-5	1.6185699551223806e-4	0.6537230703487158	1.0240265385038105	0.7954385143238032	9704	4
cg00982312	16	7354422	-3.407233324945752e-4	4.59977473283023e-4	0.4588516035550119	0.6413302051324367	0.8869089446698575	9703	4
cg00982357	20	23331308	-6.711459865143036e-5	1.8995910276532431e-4	0.7238554651971633	3.9896728651213316	0.2625814353994628	9694	4
cg00982400	5	149438095	7.667417764156288e-4	4.499398275960321e-4	0.08836269051147114	1.3919953583169462	0.7074121319733645	9700	4
cg00982433	11	129939958	1.0731778840826469e-4	2.0503809604623964e-4	0.600693043518576	2.4064354680872886	0.4924377866523019	9696	4
cg00982519	10	10837818	-4.6863231015108236e-4	0.0014213314374850415	0.7416163738559716	2.8429388079128133	0.4164801159761373	9701	4
cg00982521	6	41374806	6.063601053348366e-5	0.002096463892723474	0.9769260075140244	5.074090577559219	0.16645156863422134	9677	4
cg00982535	1	118166013	-2.147869307863467e-4	4.0769812239296123e-4	0.5983127908958596	0.03226829442454169	0.9984731987094754	9702	4
cg00982548	2	198649783	5.917649245113091e-4	0.0018981152831528021	0.7552195202521748	1.229113150836329	0.7460305762985825	9685	4
cg00982641	5	169659845	8.249009060415196e-6	4.8549291231506455e-4	0.9864437973606608	1.2858938285292987	0.7324854211077452	9593	4
cg00982680	2	44588811	1.1196023870377721e-4	1.5283872910200238e-4	0.46384001122138474	1.5237237563593258	0.6768058230718921	9698	4
cg00982736	6	160766063	-2.472209126411851e-4	7.763320901288442e-4	0.7501456105624543	0.5852652139822065	0.8997971249225737	9696	4
cg00982799	10	129868087	2.0478819282408365e-4	5.183127860509608e-4	0.6927650864782173	1.661105262924286	0.6456153177183219	9702	4
cg00982830	12	82752388	1.2422134640434682e-4	1.7543752320519458e-4	0.4789042685144249	1.8618998063829812	0.6015583556628914	9706	4
cg00982919	9	126775263	3.107662355542941e-5	4.575022709256239e-4	0.9458439772635473	1.6176396544003866	0.6553967934175495	9702	4
cg00982952	16	74638278	8.393313163167695e-5	8.103672316772278e-4	0.9175072689077839	1.7950598742577346	0.6160105521994959	9611	4
cg00982958	16	31230742	-2.448571191853112e-4	2.0220336721188243e-4	0.2259165552337895	1.2265891219663658	0.7466344591796366	9556	4
cg00982974	7	101522290	-5.863826606343018e-4	4.7149320580099226e-4	0.21362049074895015	4.531357543349439	0.20951026242692272	9678	4
cg00982984	15	45493530	5.386855904735373e-4	2.698738066422031e-4	0.0459268760913668	8.87484704974594	0.031001983341380115	9698	4
cg00983437	20	592164	-6.383635932429859e-5	3.0332646310205196e-4	0.8333131139761243	2.539758276288926	0.46814870230784306	9705	4
cg00983440	10	79422392	-1.5113643816857953e-4	5.041606369191134e-4	0.7643462390880091	3.2243006391491047	0.3583183091869275	9702	4
cg00983482	10	130083707	-3.2720591185268977e-4	5.607366773151353e-4	0.5595374814548237	6.516847919237968	0.08900042651901936	9704	4
cg00983485	15	31284262	-2.705038266622417e-4	1.8092837103274756e-4	0.13489149126822744	0.7012048319909127	0.8729205238622293	9703	4
cg00983520	22	51017067	0.0011471191492580036	0.0013346742637066534	0.3900785125867559	2.4457275758747334	0.48517921415755944	9703	4
cg00983583	6	117587155	7.634424356006453e-5	3.025602623775624e-4	0.8007880130472332	2.7573409687357633	0.4305705808965762	9690	4
cg00983608	7	148990325	-4.365994255859076e-4	4.7380315333393183e-4	0.3568006539264907	1.8428350571479575	0.6056582026086254	9670	4
cg00983637	1	26663115	-2.6154462756476456e-5	1.3313709063131183e-4	0.8442598377126111	1.000526838701855	0.8011244773617561	9698	4
cg00983697	1	217314284	0.0013618409132652282	0.0015793878028002282	0.3885451603754666	4.023109778352196	0.25897948006262494	9706	4
cg00983732	10	81928877	5.440948367675117e-5	4.037629068765233e-4	0.8928047769385313	14.248442968209794	0.002585762583560662	9698	4
cg00983803	1	48575902	1.3624686687781334e-4	4.425538932089803e-4	0.7581850374833166	0.8529622390809634	0.8367616383473504	9702	4
cg00983899	11	67290853	-1.548353851053847e-5	4.224078229663159e-4	0.970759749988117	1.1759343397118152	0.7587818472045431	9704	4
cg00983904	12	6665288	-1.555925091384093e-4	2.736942641987705e-4	0.5697021529138371	9.606824743930206	0.02222166371513476	9699	4
cg00983912	3	184790011	-5.92997227980926e-5	4.5023892959213975e-4	0.8952158656735028	5.6478362397711885	0.13005894837058238	9698	4
cg00983948	6	158937485	7.22288821628504e-4	9.581243384136494e-4	0.4509350414541965	3.2736219233605297	0.3513308880481659	9698	4
cg00984009	7	131657233	-9.41400825042936e-4	0.0013675850511923604	0.49122151250686125	1.3735350419905337	0.7117498196880749	9695	4
cg00984060	22	40081520	5.523078777452703e-4	7.600560862242055e-4	0.46742981099568776	3.808706933386099	0.28287499144186495	9699	4
cg00984146	5	38258333	-4.99376315795834e-4	4.1489034784567404e-4	0.22873089796726606	3.3171719762413416	0.3452597676257209	9700	4
cg00984214	1	16069700	-1.578253019759824e-4	4.665560783174706e-4	0.7351542744521185	2.2810441173067892	0.5161620745678372	9699	4
cg00984370	22	50946470	1.551589383185134e-4	1.822538665940805e-4	0.3945837667705718	2.618633054174424	0.4542322919754206	9703	4
cg00984433	5	141348539	-8.9614242093589e-5	2.292024776278196e-4	0.6958098991814148	1.0467156075997999	0.7899501561892084	9702	4
cg00984540	7	155589293	-0.0013546379716347485	0.0013137467257796575	0.3024818918471068	0.14065502566911753	0.9865475999155701	9669	4
cg00984602	6	43139692	-4.716491476466518e-5	3.352217684052349e-4	0.8881088023139743	5.3775621665797795	0.14614794010750995	9689	4
cg00984694	16	58498151	3.138534209432693e-4	2.8899301440012647e-4	0.2774682648222044	1.8344769214336036	0.6074612640602962	9676	4
cg00984696	3	124128381	9.187197104690446e-4	6.263875309670202e-4	0.14245893470686413	6.47590448563124	0.09061763053318189	9664	4
cg00984787	5	64855069	6.042787453313436e-4	8.408152938437975e-4	0.47233692894438833	8.108223634228976	0.04382720665080884	9456	4
cg00984997	17	20812114	-2.1021187473414137e-4	2.8417425235907097e-4	0.45946457763373844	1.092152649626947	0.7789687951384164	9700	4
cg00985040	6	37553208	-0.001406888144258722	0.0012939577513528427	0.27691521512961387	4.886897846987457	0.1802688674844041	9699	4
cg00985086	5	94620134	3.314091421504497e-4	1.3754608625480053e-4	0.015976991042436633	3.0353814453928187	0.3862021579237291	9607	4
cg00985104	3	10028380	2.0671642171115e-4	1.4782010486112912e-4	0.16198326397793467	1.3534210957463353	0.7164884637640015	9704	4
cg00985115	12	48592818	-0.003674627220938433	0.0019456874697541733	0.05894531843525944	0.7310780017576972	0.8658708743673347	9675	4
cg00985117	6	3266619	7.534251321486755e-5	4.120747160214287e-4	0.854925900207718	5.423589187918676	0.1432809343687468	9703	4
cg00985205	4	71570491	-1.633583053099283e-4	4.236897523090175e-4	0.6998217152969923	2.368549631150322	0.49951594800800875	9635	4
cg00985258	4	119606478	5.4108054995203776e-5	1.8417560300831713e-4	0.7689220921648157	3.0616315360250144	0.21635909647525767	5806	3
cg00985388	3	183952212	1.675329698776697e-4	5.562632866932948e-4	0.7632805390472729	10.931611039991116	0.012101487220605193	9704	4
cg00985564	1	29104517	-3.421047571263325e-4	4.1515661054677646e-4	0.4099180568580695	5.185777554998995	0.15868820817760587	9699	4
cg00985729	6	30712559	-6.682792036107446e-4	3.250267860326692e-4	0.03977536034493588	2.7501110497203243	0.4317785056747677	9693	4
cg00985817	4	23584720	3.161515743187067e-4	9.715946054202053e-4	0.7448824915127906	1.5196871406025294	0.6777340594401946	9704	4
cg00985958	6	71605996	6.676524088254171e-4	0.0010096751397352167	0.5084490016940744	1.3245394961880383	0.723314342305797	9693	4
cg00985960	18	32817327	-0.0018055965270697566	8.416729278208213e-4	0.03193308424502045	0.38497056094534654	0.9433294236131938	9465	4
cg00985983	22	30728510	-3.5422393643838357e-4	4.930022129715735e-4	0.4724467394437698	4.62674524294583	0.2012597097104696	9698	4
cg00986047	10	132873657	-4.573454744241688e-4	4.31708923683979e-4	0.2894249882276876	0.019858544465353428	0.999260132315611	9700	4
cg00986050	20	37376913	-8.37130229066796e-5	1.4283588441997948e-4	0.5578228482445016	1.7796776521560085	0.6193672602301228	9706	4
cg00986053	14	102380641	-5.480054964904782e-4	5.24329750779633e-4	0.2959516586045123	4.004087365514919	0.2610231064365935	9702	4
cg00986119	5	79515526	-7.74342425304164e-5	3.9991125506174356e-4	0.8464667296608781	2.4418879135863323	0.48588483354412554	9704	4
cg00986130	5	177821799	3.2546705095602723e-4	5.716588439708366e-4	0.5691268450369488	0.8725374771618444	0.8320495741199825	9696	4
cg00986133	10	78647640	-2.9707468911031735e-4	0.001126215677996514	0.7919484082190433	5.304179993476775	0.15083138750489924	9697	4
cg00986184	20	62151995	-2.717525470444313e-4	1.8873739608379328e-4	0.1499113300498327	0.5646502402393065	0.9044750121053098	9693	4
cg00986191	5	178419655	-5.083637978318117e-4	6.892504527227203e-4	0.4607816636959118	0.7031842035346794	0.872454737858294	9697	4
cg00986203	1	80366403	0.0014646946120543275	6.526199244743228e-4	0.024811163205222114	2.8360106325617713	0.4176061820550135	9705	4
cg00986320	5	156695551	1.340770768723224e-4	4.1882460540643705e-4	0.7488720362820358	7.032722011143399	0.0708620916419521	9702	4
cg00986350	16	88540396	0.0036932214576741685	5.765621472925413e-4	1.4978774598975303e-10	3.966055376735324	0.26515294188961797	9703	4
cg00986580	14	22951241	-0.0023285861712408493	0.0010411332888078596	0.0253132830088513	4.223600576157713	0.2383096165328922	9702	4
cg00986598	3	129369724	1.0890546607504035e-4	8.222016200033293e-4	0.894623692198369	0.7693424000400856	0.8567849826953232	9600	4
cg00986610	16	86554580	0.0017199947811303551	0.0012517201049089808	0.1694091056807319	7.181661754667843	0.06632755722032298	9698	4
cg00986742	1	165513318	3.178537035299421e-4	8.917301381470971e-4	0.7215065328370112	5.930111454077929	0.11506040702825925	9701	4
cg00986762	1	36107072	-6.273658569912967e-4	1.8853317953521052e-4	8.759279314798357e-4	0.7233846403527339	0.867690345786873	9705	4
cg00986800	3	171757286	-1.967616679084087e-4	2.711265687315669e-4	0.4680111294824861	2.248445546398851	0.5224692483715682	9702	4
cg00986910	3	55450569	6.769242720770968e-4	7.017066058200563e-4	0.334703727971284	1.2373571228863913	0.7440591728098597	9694	4
cg00986957	13	111672573	3.4976817287083806e-4	9.138724702079954e-4	0.7019185382621036	3.156370159147156	0.36813864023546683	9701	4
cg00987015	11	62688751	-4.2576351186516756e-4	7.228968581908052e-4	0.5558823734704346	1.4539258567769742	0.6929442984774562	9698	4
cg00987031	5	140893101	9.764075270899625e-4	8.396563936605059e-4	0.24488404064319272	0.6821882223602743	0.8773852461304807	9690	4
cg00987080	1	32930837	-2.6084341323795457e-4	4.79567117361385e-4	0.5865004476101212	4.83690639610974	0.18413668929522312	9669	4
cg00987097	1	2471732	-3.4774501951102094e-4	4.0691941744658197e-4	0.3927839434639749	5.955789632717883	0.11378107898239088	9700	4
cg00987136	9	127115791	5.980456008864923e-4	5.307779570832591e-4	0.2598549386062425	1.6001131026502207	0.6593641747152623	9705	4
cg00987176	10	104154298	1.9118195006351938e-4	1.5346718920821104e-4	0.2128557145980263	6.02833575839874	0.11023973770912517	9591	4
cg00987246	13	79862362	-4.251107730101212e-4	4.174973945127611e-4	0.3085659332703086	1.4832013399031405	0.6861528441926683	9705	4
cg00987278	6	90529715	8.236876997873154e-5	1.7180118030630007e-4	0.6316239369051144	2.1745861883364697	0.536971430943813	9703	4
cg00987350	1	184456417	-2.3530233511881174e-5	7.925139394058012e-4	0.9763137894678752	0.6732138043263327	0.8794855059274705	9704	4
cg00987370	4	141680259	-3.5566465492547524e-4	7.103448116090917e-4	0.6165872191310675	6.415897270810453	0.09303897512090545	9689	4
cg00987379	8	28244386	-3.6062077439382557e-4	2.5469670524340225e-4	0.15680971788947365	3.1190307133829194	0.37363458457651605	9706	4
cg00987395	6	98934664	1.9192867267904616e-4	9.419522317181679e-4	0.8385439678343899	1.1172034357225706	0.7729228128758757	9644	4
cg00987461	12	104444006	1.473107445609295e-5	2.4877427144857244e-4	0.9527811633784147	0.13055233822789447	0.9879343726416052	9697	4
cg00987513	1	145413337	1.951446315749167e-4	5.31492769502529e-4	0.7134972234564891	2.520745474635129	0.4715535754419369	9704	4
cg00987534	7	73207968	-0.0019651988953537174	0.0013920160339213855	0.1580192985697397	3.5509519209882487	0.31421370472954524	9700	4
cg00987558	16	2069444	0.0012230784255654996	5.448648826526108e-4	0.024785013791884473	5.375601715541539	0.1462712532248391	9696	4
cg00987630	7	2393812	-1.7681259115931975e-4	3.280893834034514e-4	0.5899448733112655	0.21533665124421894	0.9750762701054265	9667	4
cg00987743	3	49581113	5.157592548828184e-4	4.623911970680562e-4	0.2646715335406682	3.8960312288912626	0.27291194749710873	9686	4
cg00987890	1	214837903	-3.8066229562035153e-4	6.311407848248754e-4	0.5464197293168666	2.196175919951129	0.5327019884603358	9699	4
cg00987918	6	30115829	5.141289736942021e-4	4.391689385718208e-4	0.24172497282245625	0.724690706698414	0.8673816483132053	9696	4
cg00988037	1	54869007	-6.704757242712655e-4	7.900692355580387e-4	0.39608772332715203	1.910691543726146	0.5911482855432252	9701	4
cg00988050	13	100506757	-2.1759130551185366e-4	7.96868058387274e-4	0.7848085279543826	0.3190031205345304	0.9564157709977876	9701	4
cg00988129	8	75232556	-5.916611932998077e-4	2.82900272319754e-4	0.036491093906786905	3.526435167299432	0.31734971829099085	9703	4
cg00988148	1	179555635	9.174991751937094e-5	8.595600063913269e-4	0.9149948031762435	4.075881942907451	0.2533859727776882	9673	4
cg00988175	11	59481031	-4.620838172734821e-4	4.721448133827609e-4	0.3277327455366733	0.743586126488772	0.8629072599968327	9699	4
cg00988179	6	55314478	-3.4603689812592723e-4	9.8337926805455e-4	0.7249241395129155	1.5350419573354355	0.6742065980313279	9704	4
cg00988227	5	40693569	-8.434147648787608e-4	5.698333201849955e-4	0.13884446955272278	4.8059835241163835	0.1865678707263073	9704	4
cg00988247	3	169378758	-2.0704805472046241e-4	2.900107067242047e-4	0.47526894974524764	1.4471914415957472	0.6945110229093912	9698	4
cg00988256	19	11406173	-0.00014916173019136061	3.63870485261507e-4	0.6818566885255715	3.107123966102012	0.3754018515633289	9702	4
cg00988260	2	583271	1.8637342677922875e-4	4.7250318371989047e-4	0.6932573556980565	7.169176492837234	0.06669662776577916	9704	4
cg00988346	1	27729801	2.0309024301108425e-4	6.603551643833201e-4	0.7584270621652784	7.752769941882635	0.020725613614561933	5801	3
cg00988350	1	24126048	-0.0017122856115239426	5.315539463124001e-4	0.0012761813039265473	0.03432063543717146	0.9983262731038295	9705	4
cg00988396	1	2259162	-3.3610682118524233e-5	3.783456813776319e-4	0.9292123200888638	1.054328204902659	0.5902765621812527	5809	3
cg00988491	5	17275894	-3.0189799284423773e-4	4.387688072955038e-4	0.4914168248568842	3.37303386482217	0.33760635784142295	9705	4
cg00988548	1	32321494	3.838735866377085e-4	5.979167347637472e-4	0.5208611913095323	0.8361349344227776	0.8408059256437204	9704	4
cg00988577	6	32978548	-7.250177563005875e-4	6.272391654958703e-4	0.24772727702995134	4.893175550920852	0.17978857136752602	9696	4
cg00988592	7	84904903	-5.305683800785955e-4	6.281099304935571e-4	0.39827487250313875	2.6758834737905417	0.44434121509667884	9688	4
cg00988641	6	33273965	4.8292748430934184e-4	4.7287437313818504e-4	0.3071314705484084	2.8766766728771658	0.41103261096878013	9703	4
cg00988675	15	99057419	8.016788270278959e-4	5.668199031547314e-4	0.15726066603619124	6.027058376834921	0.11030117168683327	9700	4
cg00988708	7	141175902	-6.606566941664252e-4	7.097572813806356e-4	0.35194637503244264	6.035886783517191	0.0489016866264051	5802	3
cg00988806	1	29422794	-1.7855326679252164e-4	7.106731884058937e-4	0.8016244975729939	9.924698197793864	0.006996473106006457	5800	3
cg00988841	10	134556463	1.3679552197507194e-4	5.900202685452507e-4	0.8166554121735283	3.6456770260710756	0.3023539542065539	9699	4
cg00989002	16	52225569	-3.7095754898138535e-4	0.0010219786054117136	0.7166200038327418	1.605125102018579	0.6582282963124257	9705	4
cg00989036	1	47060074	-6.357252386732438e-5	5.877404580103719e-4	0.9138653785652324	2.044777242703764	0.5631652252228811	9705	4
cg00989142	20	31331204	5.576796866584583e-5	1.5600255470268155e-4	0.7207316544737267	3.8846621988701995	0.27419088647475087	9680	4
cg00989157	8	142188198	9.809098430521076e-4	4.395173617152002e-4	0.025628937283721627	2.9696203071635914	0.3963328832174924	9691	4
cg00989160	3	41038496	-2.017861330054308e-4	3.778132940441217e-4	0.5932795778697777	0.3683468508082042	0.9467008014563595	9700	4
cg00989217	21	33651492	1.1023481741743509e-4	1.9771904092856643e-4	0.577163569701514	1.3851892430789365	0.7090100980393688	9689	4
cg00989220	12	6439069	2.559526793290851e-4	5.654547276917154e-4	0.6508013022527395	3.3146181361263283	0.3456132491386902	9694	4
cg00989226	1	70687080	-1.0459765024761247e-4	2.4096467483247834e-4	0.66423123976124	5.130174647959057	0.16250954205706666	9527	4
cg00989229	16	85989874	4.392237136878424e-4	5.656646951680074e-4	0.437469390726168	0.23191718956245116	0.9722793761023858	9701	4
cg00989238	5	177556309	-5.532963226122474e-5	4.3053729179124307e-4	0.8977430233669378	1.611777993150631	0.656722197271111	9700	4
cg00989249	5	177548398	7.339028841385825e-4	0.0010945861290741867	0.5025490709741767	8.58987107278848	0.035271265056318765	9701	4
cg00989258	12	123527156	-3.121725062666956e-4	5.327802535102696e-4	0.5579218342479588	0.799916628411322	0.6703479894416371	5804	3
cg00989315	7	21982818	-2.3598735775969622e-4	8.589256009400766e-4	0.78351050693581	7.629412589593262	0.05432488443778422	9702	4
cg00989323	10	49864621	2.945289494982455e-4	2.457534458545463e-4	0.2307328014697616	3.188845602886338	0.36341527422019454	9701	4
cg00989365	14	70014548	-0.0021430222237778214	0.0013541461213414927	0.11352098856448456	0.7325305545157792	0.6933188550877523	5794	3
cg00989492	1	70033219	-4.8457342586031134e-4	3.23685513753967e-4	0.13438022632616156	0.40087538001752515	0.9400616024925349	9696	4
cg00989505	14	101489496	5.514735623473127e-4	4.759998367439284e-4	0.24663627414607928	4.699929405078461	0.19513539532464103	9704	4
cg00989538	18	74832115	6.599834971612502e-4	4.249065335254869e-4	0.12036486816482964	2.4460370960148348	0.48512236812513176	9704	4
cg00989575	10	75402204	-0.0014965156415001452	6.499276537249383e-4	0.021302032786479047	0.878278842744038	0.8306662061697094	9706	4
cg00989765	4	55991860	-2.6787280157500694e-4	3.2119508748658127e-4	0.4042878285488661	5.356963388370324	0.14744853723546322	9675	4
cg00989904	3	136340367	-0.0043188063208564114	0.0019399197210258935	0.02599536862231893	4.919308459537033	0.17780203241299875	9702	4
cg00989961	7	154684562	8.28686623184979e-4	0.002029189887685075	0.6829925233207981	1.7410549928661097	0.6278452322328444	9702	4
cg00989986	8	49746558	6.919406552094435e-4	5.44197942542533e-4	0.2035554194128475	4.09947512763854	0.25092102330833876	9705	4
cg00990020	13	113357112	2.790291507698768e-4	3.0161518752266887e-4	0.35490537299871366	0.20216489252404374	0.9772390557214458	9527	4
cg00990022	1	40138052	-0.0011283385296662752	5.17169592459e-4	0.02912745007995156	4.538769730334593	0.20885807609071647	9703	4
cg00990221	6	30585122	-3.8900433847339285e-4	2.6688310245700787e-4	0.1449554507324549	2.5206285702028417	0.4715745716212718	9662	4
cg00990350	10	105978816	-6.244623501923914e-5	2.5145607424420855e-4	0.8038724800898175	1.3320217131275562	0.7215436115228482	9703	4
cg00990377	8	141572536	-7.519763367784358e-4	5.125552289208962e-4	0.14234537283297924	3.9727728224308265	0.2644192221513519	9705	4
cg00990385	12	113587690	4.861306575491836e-4	0.0010027276435127532	0.6278123534170671	3.9254084465368755	0.2696321373271549	9696	4
cg00990587	22	20227688	-0.0012434405307559725	4.6675633123968084e-4	0.007721674420067345	1.9141632166724984	0.5904121411632656	9703	4
cg00990591	22	32146277	1.3536915216450104e-4	1.6954739364359093e-4	0.42462980456335	4.939439400998865	0.17628578141677478	9701	4
cg00990613	8	23082810	5.6835276114467045e-5	1.6900499491476995e-4	0.736649573988813	2.1299338964059515	0.5458807098206753	9698	4
cg00990635	19	19745667	4.146547408475564e-6	1.0825755703185847e-4	0.9694464067284478	0.32606358727790485	0.95505435695762	9653	4
cg00990690	13	26302267	-0.0010562366885164868	0.0017179043766684416	0.5386602512197163	0.8172820921696203	0.8453290757116495	9705	4
cg00990740	21	39871287	-1.625597329205638e-4	4.564544677673012e-4	0.7217389403745821	1.300824921041769	0.7289371999102263	9706	4
cg00990763	4	126236170	-1.1177849011241566e-4	2.7340620342154905e-4	0.6826595047132502	0.016310881550687446	0.9994486710083732	9704	4
cg00990769	8	98956478	-5.268729510957711e-4	4.3729240713507656e-4	0.2282601591586365	0.024451710946475573	0.9989905166970096	9702	4
cg00990874	7	1149470	-1.1610740457894193e-4	4.717234104301682e-4	0.8055781192136553	2.6461410411170827	0.4494577854439386	9683	4
cg00990974	16	3550792	4.096144272747194e-4	1.800736989341398e-4	0.022923671042539524	0.7030361367556064	0.8724895877113319	9705	4
cg00990977	20	17659317	2.2259998637213564e-4	5.612404270603046e-4	0.6916466397941827	0.22616395189468774	0.9732589541620092	9705	4
cg00991179	16	56000067	0.00205932032050955	0.0019117711383648244	0.28140016553983443	0.5385688895012851	0.9103398680368742	9700	4
cg00991202	6	129706502	-9.767103627866217e-4	9.551861719511119e-4	0.30652821637740035	1.4006833813825759	0.496415654201167	5801	3
cg00991297	10	33247545	1.4051790282098184e-4	1.0801168209083036e-4	0.19327523708605454	4.181858047515386	0.24248452674488538	9665	4
cg00991400	7	126883137	0.0011984920083305249	0.0011171598854293968	0.28335970259770377	3.0550948827156645	0.3832083881266001	9702	4
cg00991495	7	100825899	4.736575428113035e-4	6.741192760778963e-4	0.4822853297665198	0.15264649397711177	0.9848452795309056	9705	4
cg00991659	20	61315831	-4.543405014245561e-4	4.351333397989705e-4	0.29642022200391915	4.08975546253278	0.2519338466427371	9704	4
cg00991744	12	41581484	-7.344679041150475e-5	0.0018050359586893109	0.9675430880520111	3.2544173004141186	0.3540374618069692	9695	4
cg00991755	18	46066406	1.442649277118553e-5	2.060387737741011e-4	0.9441790628096576	5.942776231597013	0.1144277200853938	9602	4
cg00991794	6	125284212	-8.286226175998005e-4	3.8921359093732334e-4	0.03325704888784093	0.6640256275400622	0.88163105502189	9698	4
cg00991871	1	214358938	9.439889820703766e-4	0.001306756506903558	0.4700541928473776	3.5012746494501656	0.32059684067241884	9704	4
cg00991875	6	161100376	0.0011620141209088366	0.0015679721976749321	0.458636705227113	3.151617485622274	0.3688343008850622	9673	4
cg00991994	3	99639553	-0.0010488608669458647	6.246248072000777e-4	0.09311591329606964	4.185238961344842	0.24214390640268224	9689	4
cg00992039	19	45903658	-0.001083935870716338	7.940840272163457e-4	0.1722486275272654	0.9545719954148343	0.8122422698516583	9702	4
cg00992048	1	1695585	3.4176861278818304e-4	3.870607602595844e-4	0.37724470072753047	7.916994546720886	0.04775869137311864	9704	4
cg00992055	9	127571598	3.712105223114487e-4	6.15027937316149e-4	0.5461316066365937	1.631499577933487	0.6522687791644084	9698	4
cg00992090	7	613222	-2.6094562998360944e-4	3.8681324136421487e-4	0.499927604380823	2.5029614695691578	0.47475611721727695	9700	4
cg00992103	19	2434927	7.075004777266107e-4	5.79655543777298e-4	0.22225520316789932	5.823008971792309	0.1205460190657233	9703	4
cg00992145	20	36891623	-5.288500064520288e-4	4.928552573857408e-4	0.2832562636331236	3.0469682371648723	0.38444013571164415	9701	4
cg00992153	8	22456121	-5.768853706530514e-4	5.131768548849413e-4	0.2609513728553577	5.999953152720334	0.11161250433892787	9683	4
cg00992159	14	100615945	8.932629487244895e-5	4.835098182550905e-4	0.8534286050649309	0.26919463775814845	0.9657140415470564	9705	4
cg00992207	16	107404	4.824958065409786e-4	4.952449505223652e-4	0.3299290026231028	0.9990488167736262	0.80148211537827585	9702	4
cg00992297	5	141061943	5.022529853854524e-4	3.3494208911527095e-4	0.1337383013306883	5.272837236981249	0.15287468410582428	9664	4
cg00992298	19	49615438	-7.23386844260354e-4	6.093227310843412e-4	0.23514945415843222	2.677681110973924	0.44403349012095894	9690	4
cg00992317	10	16561202	4.1101594590905544e-4	7.287716202788555e-4	0.5727646360130259	1.198330772990809	0.7534046890416342	9699	4
cg00992348	10	94926053	6.751164533243348e-4	4.6734283763400847e-4	0.14857448844498514	3.214333675969613	0.3597448660587121	9701	4
cg00992385	20	30640037	-3.335130720273935e-4	1.9589154152082478e-4	0.08865429484377312	2.4604020281009564	0.48248984611789414	9686	4
cg00992398	1	203087092	-1.4118608368830418e-4	2.319068878678636e-4	0.5426536681238179	1.2274013966644672	0.7464401041453053	9705	4
cg00992417	5	917891	-2.531661705205841e-4	5.003585636896973e-4	0.6128780635828568	1.826232302712663	0.609243198356658	9703	4
cg00992659	1	17766225	-3.2666253794412666e-4	2.0232422986187794e-4	0.10640823145670954	1.7551506636241367	0.6247429366755173	9703	4
cg00992687	5	54275155	0.00267164734992896	0.0010026808221535242	0.007710188345445284	3.100015466063386	0.376460342747505	9703	4
cg00992802	8	1134448	-9.003135413383693e-4	8.454170145334574e-4	0.286905680801734	3.2689377017511614	0.3519893898831131	9584	4
cg00992846	12	122906318	1.2345438938834028e-4	1.6203821151747396e-4	0.44612898730426165	2.4287858407516176	0.48829864265367967	9704	4
cg00992850	7	25900703	7.113816639467033e-4	8.764170302605486e-4	0.4169677495128768	12.69976963997899	0.0053329738039034225	9697	4
cg00992913	1	156698515	9.184224717418843e-5	1.2953352526928695e-4	0.47831021130877505	2.6653564942536567	0.44614673460894794	9695	4
cg00993057	1	154946974	2.105569379677312e-4	1.3746589396106612e-4	0.12559571341086131	0.55661509097642	0.9062884458719493	9706	4
cg00993118	5	50683215	-8.630260722280026e-6	4.365304066421156e-4	0.9842267499900061	2.7296167888693983	0.43521767209238843	9706	4
cg00993191	1	10093703	9.14779513482249e-5	1.6831272905267841e-4	0.5867856599580281	1.6963133548909335	0.6377537321299561	9683	4
cg00993205	14	73413390	3.305525779129105e-5	4.119066274329429e-4	0.9360389050012621	3.8659285302057316	0.27631010758416896	9695	4
cg00993308	5	3325561	1.3705346320904818e-4	0.0012218713123444392	0.9106911085879364	0.031606476638615655	0.998519635372207	9706	4
cg00993310	12	128654222	0.0027992568355112626	0.0019215230473231904	0.14517417384440087	1.5827710827291515	0.6633026399920434	9700	4
cg00993388	19	47505824	-0.0014055306925091517	0.0011524732673238122	0.22262500565925136	2.9766655710042307	0.3952368960122863	9701	4
cg00993400	1	249153679	2.9344849406408443e-4	3.2366772741567525e-4	0.36459984023505526	1.5126622466028798	0.6793509891583994	9706	4
cg00993484	2	1751169	2.546902232824817e-4	7.926901101175133e-4	0.7479841166191168	9.881259009336903	0.019602918091070013	9702	4
cg00993543	2	159313345	5.696736700019384e-6	1.9694161708465918e-4	0.9769235951835806	0.6221390137138073	0.8913459722344015	9701	4
cg00993651	1	244211782	-3.139222682463016e-5	1.2196312624130445e-4	0.7968768498802614	1.327698154094577	0.7225666192259699	9639	4
cg00993674	21	45661322	-3.091000445524191e-5	2.1033931128400766e-4	0.8831690743334437	4.486122041371128	0.2135315150314138	9705	4
cg00993677	2	239931250	-2.336716847957262e-4	6.729273594454845e-4	0.7284061235325211	0.7548215773280639	0.860239719322421	9697	4
cg00993799	7	104653126	1.474847876572921e-4	2.1859919975204326e-4	0.49987828118677136	1.1972974195479218	0.7536525748327888	9695	4
cg00993824	1	67773175	-9.17349557275158e-5	1.6707622445005785e-4	0.582963929887125	4.437261850627743	0.2179551199752308	9665	4
cg00993830	7	129499233	-0.004235691320455398	0.002375003553972094	0.0745136807263072	4.155863583389636	0.04149061143298265	1329	2
cg00993881	14	59681199	6.353380692776365e-4	6.837578836821828e-4	0.3527928406949611	3.3818841139812745	0.3364075355275871	9704	4
cg00994032	14	50315768	-4.073033767257122e-4	6.655742927722385e-4	0.5405656814996518	3.4716818702388306	0.32445350222987746	9667	4
cg00994250	6	151087821	-1.8744751131820347e-4	7.582554238376756e-4	0.8047465352994131	6.917082569002318	0.07458812066806077	9704	4
cg00994251	1	3439691	-3.7193062534450304e-4	3.9862808660514904e-4	0.3508062124468395	0.6106233770390392	0.8939961457446178	9697	4
cg00994306	16	1295608	0.0011057078542980271	3.871076592617669e-4	0.00428567229684833	0.45981288137232085	0.9276273584496273	9705	4
cg00994323	8	145721560	1.2006764604136709e-4	3.7312396559957827e-4	0.7476116176457044	5.192066453116121	0.15826137005323246	9703	4
cg00994394	1	86934607	-2.864153341982288e-4	5.362748726332092e-4	0.593284057423408	3.041728524634919	0.3852360987094766	9705	4
cg00994411	8	52812171	3.4887357098211503e-4	3.5787864611191885e-4	0.32964080824322733	2.064624469119299	0.5591025585233188	9696	4
cg00994541	14	102482462	3.7992372011932485e-4	3.7277635031098384e-4	0.3081206783614155	0.7617849185974188	0.8585840065258044	9706	4
cg00994561	6	31632759	-4.734474387830499e-5	1.53803363595385e-4	0.7582143917229718	1.8990461944202555	0.5936220475139569	9696	4
cg00994583	17	36613498	2.496183095049585e-4	4.027688956769562e-4	0.5354186537254088	1.496325554602995	0.6831186497460282	9706	4
cg00994587	16	2984407	-1.5153040921991916e-4	4.330049018248019e-4	0.7263756260843368	0.6522848202419673	0.8843653973794225	9702	4
cg00994601	6	31628797	6.478918121953917e-4	4.265724978110209e-4	0.12880487613352087	6.677179828648666	0.08293084529883828	9696	4
cg00994616	12	6855223	-8.058307320108793e-5	4.4499445674762425e-4	0.8562986498617237	17.400347339655266	5.846239393985794e-4	9699	4
cg00994629	14	22694547	6.063682576888839e-4	3.953881044404713e-4	0.12512742793754014	1.8807843617636026	0.5975150545979091	9699	4
cg00994643	8	23082826	1.0527499537694785e-4	2.4337559128373125e-4	0.6653331118125886	3.3698396916411517	0.338039946441392	9702	4
cg00994649	8	86131385	0.002954671978175433	0.0011130551114160358	0.007941183068686245	1.511545042839601	0.6796083154119482	9695	4
cg00994804	21	36259383	-9.746889566770917e-4	0.0031398428363441457	0.7562369996285823	0.9794990615535208	0.8062124082916876	9703	4
cg00994876	2	242663243	6.738824671816546e-4	5.608533702538499e-4	0.22954545723585768	0.35593096548537756	0.949187822244937	9698	4
cg00994896	17	38519807	1.9644006219711655e-4	2.902773815970422e-4	0.4985758580839572	0.8246152532063972	0.8435707803073322	9697	4
cg00994924	20	25388641	1.9116914556748087e-5	1.1416035343119064e-4	0.8670107251235585	1.158286929072652	0.7630252101189767	9695	4
cg00994936	19	1423902	0.002288659843287898	6.766045890061528e-4	7.181195621785146e-4	5.2030025924819165	0.1575216918439817	9703	4
cg00994984	13	113973528	2.805204276512521e-4	4.733447267167039e-4	0.5534257679083616	2.7442790146460325	0.43275490875121786	9699	4
cg00995065	12	21283725	-0.0026753274315978273	0.0016654477296678379	0.10819235329458764	0.5678547590171857	0.752821312974844	5793	3
cg00995141	2	18228497	-1.1067314230370697e-4	8.616661958780206e-4	0.8978001018437327	0.734608801556365	0.8650349757156944	9705	4
cg00995152	9	124496315	9.469258995596993e-4	5.755713223766532e-4	0.0999300205681696	0.7510358417941879	0.8611390939932019	9698	4
cg00995180	14	57459172	2.2341054784667723e-4	5.040012180776739e-4	0.657567685907384	4.844303726246444	0.1835595096677109	9699	4
cg00995209	8	144881704	7.59195737996016e-5	1.8141271548779503e-4	0.6755882255347048	2.8541288909956837	0.41466667718304534	9574	4
cg00995220	6	56259582	-4.0319780915656526e-4	5.137176796509519e-4	0.4325341145329718	1.1496190368437187	0.7651113307347281	9701	4
cg00995253	10	134853181	-0.0016803654437295202	0.0018586011370322448	0.3659411928845659	1.753375094538175	0.6251332034930424	9676	4
cg00995284	2	231712865	-1.4440993305331025e-4	3.776228305485149e-4	0.7021510161861362	1.0194475126301126	0.6006614848379404	5809	3
cg00995324	7	139446195	5.333066837234629e-4	4.3236710052413336e-4	0.21740491598510178	0.2489810862514482	0.9693196290726038	9695	4
cg00995327	3	142838847	3.289552882144551e-5	1.9436737911322012e-4	0.8656046567556654	0.1297799942375545	0.9880385334813336	9705	4
cg00995457	14	100057570	-2.7603185324975507e-4	4.110945909986039e-4	0.5019301989682956	3.1675560286949676	0.3665057883056528	9702	4
cg00995520	1	111218282	-0.0021890710286250905	0.0014778026794395587	0.13852630252747392	0.7582193350685735	0.8594320449417336	9706	4
cg00995582	8	145257139	8.117092935658145e-4	6.278461209097983e-4	0.19606380505744456	1.1998496893612032	0.75304036258371565	9704	4
cg00995584	10	75757877	1.2284615566254234e-4	1.736128447005794e-4	0.4792018980006285	3.1814286475569746	0.364489402437243	9661	4
cg00995670	6	29983799	0.0015368209175653472	7.530727228193116e-4	0.041277299319751805	0.49611756366670334	0.9197435343622046	9676	4
cg00995689	3	75653319	-3.9420026878023026e-4	8.22441127346227e-4	0.6317215581984267	5.476873203979241	0.14002841785178707	9703	4
cg00995798	2	32852696	3.0973051577018695e-4	2.5024223551018765e-4	0.21581886895782368	4.098676344525535	0.25100411908030157	9702	4
cg00995807	14	104172224	-6.782496189145011e-6	1.5784006446294192e-4	0.9657248997228453	0.7576028816551146	0.8595786136133797	9669	4
cg00995854	1	157802305	-5.169333895791859e-4	5.475791545889501e-4	0.3451522274788062	5.793641032347511	0.12209323058524542	9705	4
cg00995893	13	45676585	6.360633608405352e-4	3.579648100949121e-4	0.07558667587472365	9.35807602436849	0.02489012564223857	9705	4
cg00995911	19	45004602	-3.18834084863117e-4	2.574894455157847e-4	0.21562657450807918	1.4888457198407465	0.6848471149702058	9693	4
cg00995986	2	66665428	-3.7812081714591524e-4	4.4034812419612167e-4	0.39051371659064443	0.31271360411074134	0.9576199276552022	9703	4
cg00995988	9	130495533	-9.795011304805385e-4	4.6313858195014984e-4	0.03443675141642853	0.35744045377277783	0.9488869173711526	9564	4
cg00996051	2	64681080	3.5606206953386226e-4	2.8658987285043805e-4	0.21408539790840003	2.8560781040354355	0.41435146538971723	9571	4
cg00996053	1	48575385	0.002035358793141882	0.001264874308011808	0.1075859141291084	3.4929578432972592	0.32167661411966486	9704	4
cg00996095	6	13329084	3.5013704450045653e-4	2.2285570125253737e-4	0.11615061456682477	3.238045219707066	0.3563590963627248	9667	4
cg00996246	3	32543787	5.06375835366016e-4	3.344214690650121e-4	0.12997902870600908	1.2770038013529823	0.5280829524639964	5785	3
cg00996258	17	3435796	3.455945943618334e-4	4.910655096369352e-4	0.48157929085549434	4.3699485772476665	0.22418808045928104	9704	4
cg00996262	17	7554930	7.023722640454276e-5	2.049349443896661e-4	0.731802057989396	0.3010728589774824	0.9598265783523676	9695	4
cg00996315	17	42977550	4.472270027879525e-5	0.0010630590114105165	0.9664430397485089	1.2992171340864063	0.7293189839442564	9691	4
cg00996469	6	74157722	6.522268723386577e-4	7.815599282659673e-4	0.4039883959816596	1.9102497797040339	0.384764088422115	5804	3
cg00996588	8	143625200	2.6418187185334115e-4	5.000362638888039e-4	0.5972734875212169	6.7829141289352135	0.0791485249872904	9698	4
cg00996690	12	50451095	3.946144471670337e-4	2.9648968293375126e-4	0.18320379468669312	0.5459142412511331	0.9086944686918075	9699	4
cg00996758	3	137486536	-2.2635476093051636e-4	4.820131505410945e-4	0.6386387707733672	6.542917891485711	0.08798520845745748	9703	4
cg00996764	19	51382591	-1.900494817275214e-5	8.46771837444886e-4	0.9820937812637421	1.6372732995016277	0.6509681883527689	9705	4
cg00996790	8	1432751	-4.419590384927031e-4	5.088194034779592e-4	0.38506756252211993	0.9641622032699653	0.6174969797191875	5809	3
cg00996827	1	2838805	-0.001323988017407678	0.0014332871476023781	0.3556204844203306	1.7566733484055461	0.6244083720692701	9680	4
cg00996847	1	59902528	-0.0012464908043228436	0.001035090797890108	0.22849941971736648	5.190241537584065	0.15838511857813767	9702	4
cg00996875	1	9825174	0.0018280532894501458	0.0011092161121822096	0.09934062147002339	2.912450167447769	0.4053215393682899	9648	4
cg00996925	1	172171825	2.8071110653823777e-5	0.0016867973928044004	0.9867224883549673	0.2715712845384197	0.6022796837718805	1330	2
cg00996986	22	42896573	4.9466333431501e-5	1.8753380554983662e-4	0.7919549273695666	3.5830812252441158	0.3101455465791688	9706	4
cg00997054	3	32904291	-1.3983853195627976e-4	4.071507538548533e-4	0.7312551362693924	6.752901744019555	0.08020487548449051	9702	4
cg00997079	2	80529990	-8.15395400469311e-4	6.079549140376332e-4	0.17985217898122377	2.3229194550671415	0.5081443731251207	9619	4
cg00997130	3	10854266	5.655806201252803e-4	0.0012929147994060967	0.6617878107025714	3.308508454493403	0.3464601808513986	9705	4
cg00997172	20	32399000	5.616669842255129e-5	1.240312919089993e-4	0.6506618204129182	3.0258438856316903	0.38765769566658814	9706	4
cg00997251	5	142444988	6.503814395210333e-4	0.0010218883115895516	0.5244827627738077	2.6310399237974496	0.45207381472930586	9688	4
cg00997264	1	219259351	1.7589427686436637e-4	0.0011484599308221365	0.8782747417317279	5.25021263577134	0.15436583826392083	9567	4
cg00997280	2	111876752	3.9274259925133867e-4	3.052680594488939e-4	0.19825120656286574	1.8690810716491726	0.6000187079430681	9705	4
cg00997310	1	3789280	0.0011147644186832583	5.325777840158578e-4	0.036335895517172465	0.6849812100639541	0.8767307055414149	9700	4
cg00997327	1	11310842	1.628856356222611e-4	3.3243245745201964e-4	0.6241472422576773	2.024124397402971	0.5674147243050294	9697	4
cg00997338	3	32862830	6.33654349418917e-4	5.258003244052264e-4	0.22815561273097415	1.2973629076129987	0.7297593751004707	9702	4
cg00997378	5	1444260	-4.3563005860221764e-4	0.0011997799003450754	0.716536425087246	7.3415165063762045	0.06177349486363134	9699	4
cg00997400	20	60502131	-1.023213846334727e-5	4.438916480757205e-4	0.9816096058488227	2.524990703275626	0.47079162875956676	9703	4
cg00997411	1	205290916	3.1452948220402657e-4	4.1220694278943195e-4	0.4454408480232071	6.859829482537383	0.07650224835679485	9696	4
cg00997424	10	99400181	-1.7358717753855046e-4	2.0954951980443613e-4	0.40745385341023516	1.2550392659425573	0.7398361030199513	9699	4
cg00997551	8	109096151	-9.722148587518934e-4	0.00165656218895262	0.5572795828919351	1.5490653882273622	0.6709932279137892	9703	4
cg00997604	8	43146894	-8.639292215351721e-4	0.0013454706833622742	0.5208070516141883	1.6906274163432284	0.6390195421561176	9706	4
cg00997611	2	173600676	8.676217892567242e-5	6.680553632416933e-4	0.8966671137844009	6.118758207618735	0.10597318254995197	9703	4
cg00997655	5	125929132	7.991470442381731e-5	9.109252920612852e-4	0.9300919481151453	1.0282370804222651	0.7944198577482171	9550	4
cg00997720	19	39616233	-1.373854171282917e-4	1.934732854737949e-4	0.477642007377232	8.447809265458424	0.03760904485340072	9695	4
cg00997798	1	240612744	-4.060897734778963e-4	0.0012117584124861126	0.7375312708180762	1.4361332929739221	0.6970871707541203	9700	4
cg00997853	12	26844579	7.371195382489629e-4	7.998133653628683e-4	0.3567297293055727	4.9773351707694315	0.17346431740614118	9701	4
cg00997917	10	116445691	-9.11924295748867e-4	5.644401433901361e-4	0.10617515125010744	1.1635185181384002	0.7617667061212038	9700	4
cg00997931	1	207221038	-0.0022079800927437966	0.0016734142168885824	0.18701997241613014	0.09348223922443412	0.7597960257543361	1326	2
cg00997969	8	30350644	4.727710859674826e-4	5.21401519532055e-4	0.36454889878368707	0.9755617725790571	0.8071649945597794	9701	4
cg00997990	10	7138974	2.0973724873545816e-4	3.1360576619913203e-4	0.503627720749543	1.4886268349516614	0.6848977276994511	9681	4
cg00997998	14	65150074	2.464324651761648e-4	4.3528374547981765e-4	0.5712971682250045	2.92887291839876	0.40272207879579885	9699	4
cg00998124	12	115138766	0.002434340950987549	0.0015194735938760698	0.10913461753244123	1.1177763685718713	0.7727846231543911	9700	4
cg00998132	8	145844626	3.7775283562029493e-4	4.3577106876397856e-4	0.38601831125306346	2.2521212212956043	0.521755207730328	9698	4
cg00998135	19	34302567	-1.595961937377851e-4	5.917938127799827e-4	0.7874048384142733	2.5819782017253092	0.4606577642044668	9699	4
cg00998146	19	18284560	6.202419056280465e-4	5.183076980094835e-4	0.2314362332530512	1.2379740749092356	0.743911701531131	9700	4
cg00998168	1	1590443	8.322993306235886e-5	1.2349442524818568e-4	0.5003386482563996	6.114520210239529	0.10616957098354225	9503	4
cg00998372	2	105483497	-3.9095350857914524e-5	6.450584032645316e-4	0.9516718328642031	1.392964967631451	0.7071846074969255	9698	4
cg00998379	1	53074332	-4.4191499084015516e-4	3.8567332615980555e-4	0.25186665462414554	5.030322567813894	0.1695901948073948	9701	4
cg00998387	8	65281572	2.039434401753432e-5	7.401591420513485e-4	0.9780178714616927	4.8750093104410865	0.08737861942772938	5807	3
cg00998410	16	5084110	-6.20684536182739e-4	5.234818071121551e-4	0.23574671307807257	1.2433353478310178	0.7426305557970815	9699	4
cg00998427	11	61323029	1.2117537388913596e-4	2.826600749928187e-4	0.6681441362596341	1.2419173162543204	0.742969347957929	9688	4
cg00998438	1	166890436	2.9568939606314183e-4	6.922939184229991e-4	0.6692952743932037	1.5825160983522446	0.6633606427320571	9542	4
cg00998451	13	100608123	-4.3006131798143483e-4	4.328529502710822e-4	0.32044169376770304	3.543715992411741	0.3151364071894004	9705	4
cg00998591	9	139341202	5.159009917750915e-4	5.003341958368774e-4	0.30248792770333893	0.11431122361152998	0.9900663827803905	9693	4
cg00998735	2	211093895	0.0013126930900273642	8.95654518001073e-4	0.1427506479420418	0.3323299175500526	0.9538377104591076	9705	4
cg00998744	3	147142198	-4.2768769938518534e-4	6.746951461212515e-4	0.5261475885750833	1.2276833994995393	0.7463726320269491	9704	4
cg00998774	2	237006887	2.868908158311661e-4	5.662817212313156e-4	0.6124200222641415	3.3403596825632125	0.3420647157399842	9701	4
cg00998782	1	152815459	-1.568869218063554e-5	5.415936438108823e-4	0.9768903956443532	4.840448869823983	0.18386007502585106	9690	4
cg00998784	5	176046902	6.295671255615397e-4	0.001232456789628977	0.6094750871272846	3.687854931888304	0.2972027161662754	9704	4
cg00998813	3	49894005	3.5791902691546785e-4	2.810804532624995e-4	0.20288726966047688	2.4848478655969486	0.4780356380623038	9698	4
cg00999152	2	72369887	-1.6700084589963658e-5	6.475118203830706e-4	0.9794239083334388	4.286620289065562	0.23213137414023532	9703	4
cg00999186	3	128562868	-7.34145866010753e-4	4.1046294760186823e-4	0.07368246266783712	2.1543021885596874	0.541005408886081	9705	4
cg00999243	19	808526	1.5857374549132244e-4	5.592533056093239e-4	0.7767587254906716	4.75237842901818	0.1908534931135676	9705	4
cg00999267	12	114282881	2.848965558442675e-5	4.3797580584402265e-4	0.9481354093414424	2.4629835806973004	0.48201793721378616	9701	4
cg00999410	12	55714226	-4.624356091904173e-5	6.217033158628284e-4	0.9407063992017549	0.6902406286942069	0.8754970160338431	9576	4
cg00999623	1	108743186	-4.944337566805465e-4	2.9758069590359634e-4	0.09661075564202992	1.3353278768087358	0.7207617037439062	9698	4
cg00999644	16	20817639	9.770632589309166e-5	2.359022311037148e-4	0.6787412329010702	3.963158775087383	0.26546989531053194	9681	4
cg00999858	1	25993395	-3.476589117014123e-4	5.354360502344493e-4	0.516144142647078	3.919487945765521	0.2702902471604818	9705	4
cg00999865	14	77422934	1.9674355154567998e-5	1.240892587625267e-4	0.8740234043953219	1.2380602889139527	0.7438910943207221	9672	4
cg00999904	2	3704751	0.003981458205902911	0.003365816288684014	0.23684476387085523	6.631021601913993	0.08463610598362552	9705	4
cg00999950	4	99064541	-2.966037240896245e-4	6.274465934081551e-4	0.6364161735985734	5.1089182326674765	0.1639931584344195	9700	4
cg00999988	2	166649910	-8.561577130471516e-4	3.7773857045357096e-4	0.0234186431232061	0.13815292112494476	0.9868952001575496	9700	4
cg01000094	11	18283327	8.138438911372245e-4	4.113673702783274e-4	0.04788505596119019	8.877704713006478	0.030961843308513606	9703	4
cg01000188	9	133769184	6.514354772163628e-4	5.271415821968328e-4	0.21653721046328647	2.4262786797496627	0.4887616020065455	9700	4
cg01000236	16	1262174	-2.0092363982317086e-4	1.1461397370359938e-4	0.07959400414529529	1.7269188855721982	0.4217007065351258	5762	3
cg01000248	7	5267360	1.3973641603220413e-4	4.149703530605186e-4	0.7363141798805286	4.755791538085271	0.19057790702327948	9701	4
cg01000280	22	30472636	4.018427552310523e-4	9.128544991312542e-4	0.6597889239692228	1.3944426243218537	0.7068379266024788	9615	4
cg01000408	19	41106994	-3.462114302999659e-5	2.533250481506915e-4	0.8912941126602835	3.880923759213662	0.2746126167724525	9704	4
cg01000422	16	47677874	-5.397866490993784e-4	8.108177013992326e-4	0.505582921209842	2.45276087756841	0.4838887714232753	9669	4
cg01000469	2	39347731	-8.6054470458714e-5	1.3185162275911944e-4	0.5139745643122201	6.54426021133924	0.08793323856895861	9594	4
cg01000489	14	65171809	-1.8697565933179316e-4	2.2052178198513078e-4	0.3965056858035885	3.0229984753693246	0.3880928380521654	9706	4
cg01000515	17	19265555	-8.658690877637867e-5	3.9020920140870604e-4	0.8243927540163656	2.2121221978291654	0.33085962112868705	5803	3
cg01000553	1	23811582	0.004227720972903807	0.0013728857551711787	0.002073892961176381	4.060770916458057	0.13128490654663674	5776	3
cg01000615	1	145562817	9.590894871596288e-5	2.7666275680905407e-4	0.7288439467284091	1.0678258170382449	0.7848461794152092	9704	4
cg01000631	14	100610667	0.0024601954609556873	6.451452962448679e-4	1.3706938682831563e-4	3.1025862174045393	0.376077250669074	9704	4
cg01000637	2	74714095	3.360871657030364e-4	3.6628902489515685e-4	0.35885640525281304	1.3636782774805554	0.7140703870174102	9705	4
cg01000656	1	84971486	5.210099541317321e-6	1.0234587262134516e-4	0.9593997972533627	0.6392612633648496	0.8873884683921521	9504	4
cg01000812	20	2796844	2.997166015088935e-4	4.9530493491111e-4	0.5451023792179582	2.318758457221665	0.508936812925369	9706	4
cg01000831	10	73156460	1.922281296221956e-4	3.1960006252679403e-4	0.5475305708896734	1.6629712149347644	0.4354019691942626	5809	3
cg01000937	14	30730636	-0.0020656419503568236	8.829011151337421e-4	0.019304022257214722	2.047561234562209	0.562594103353984	9697	4
cg01000954	5	140821244	-3.3227620344525663e-4	6.023052815050198e-4	0.581171681459875	6.073136213429013	0.047999335749863675	5808	3
cg01000996	17	78880226	-1.3504466403411794e-4	4.629470132564392e-4	0.770511020641308	3.914098609671183	0.27089057690461665	9703	4
cg01001049	16	8995730	0.002198850114326879	6.566498011139904e-4	8.122427178596701e-4	3.8995883697654676	0.2725129016156875	9700	4
cg01001097	1	36854308	2.806806672589193e-4	6.6615490249356e-4	0.6735035805426252	3.760969152685206	0.28845883117241433	9675	4
cg01001098	1	47691601	-4.6729699969682187e-4	3.524851051259331e-4	0.1849320408103328	2.6366334889671035	0.45110338781970677	9703	4
cg01001101	7	31726494	8.947250132179956e-4	0.0015783716577254345	0.570805318041695	2.319864956876434	0.5087259944004393	9702	4
cg01001286	15	81475638	9.469525648664619e-4	0.0013069118285152718	0.4687142436567788	3.8079425361818804	0.28296363127601	9702	4
cg01001314	4	3669900	-5.031594505002091e-4	7.713567300558156e-4	0.5142047707171431	1.07495653285752	0.7831228544098332	9700	4
cg01001468	16	79635425	-5.3518390732314415e-5	1.5670500821220434e-4	0.7327097671728671	1.7747493900968483	0.6204451059517824	9694	4
cg01001472	13	97947958	3.418227661363126e-4	7.340644976206093e-4	0.6414605537832663	2.0636133556050185	0.5593090297840791	9700	4
cg01001533	10	44184868	5.293063757502567e-4	0.001043091708888116	0.6118461800345759	0.22731713185303642	0.973063369184362	9704	4
cg01001744	16	17564258	1.7996268164392664e-4	3.0262235443086297e-4	0.5520591165878608	0.44550702358507976	0.9306893815481494	9699	4
cg01002030	1	65211677	-6.264509488856248e-5	5.148704061663638e-4	0.9031591232747627	2.071566300834075	0.5576864772515614	9698	4
cg01002098	7	155963075	3.28155003862426e-4	5.895800515761051e-4	0.5778068424171285	0.5505260950949581	0.9076588067109236	9702	4
cg01002120	22	32341384	-1.6528662566913472e-5	1.7543807656605665e-4	0.9249394372336394	4.460376150615013	0.21585199240561323	9703	4
cg01002125	1	15853764	2.411080746054212e-4	1.637711874873262e-4	0.1409600657125353	1.8868488895164073	0.5962203797034333	9703	4
cg01002208	2	134576855	-8.566327117356141e-4	9.58735124300139e-4	0.37158786518655823	1.2694375702717218	0.7364029007968038	9654	4
cg01002223	1	8987034	-6.205863443211064e-4	8.572301913045108e-4	0.4691003371945684	0.9222714672494927	0.8200501354365435	9693	4
cg01002253	4	164264914	-5.4205169199202385e-5	6.02788824317378e-4	0.9283476263596678	2.000766692690587	0.36773844295946195	5809	3
cg01002313	1	180168109	-1.9087219089507636e-4	4.040989289536192e-4	0.6366839420224447	1.0664824831791693	0.7851708762180893	9704	4
cg01002317	3	156559505	0.001753561080197856	9.116248199040689e-4	0.05441030367648008	0.18313738348187086	0.9124986328794306	5776	3
cg01002341	1	92351682	3.5112468344479834e-4	1.7393115175391914e-4	0.04351251026177214	1.6168541408392925	0.6555743231966907	9544	4
cg01002381	14	37131329	-1.5118087777154712e-4	3.679067315023751e-4	0.681129913743475	1.0836118147577753	0.7810316570260221	9656	4
cg01002508	1	245926956	2.404730716191715e-4	4.2769681280530806e-4	0.5739448414947994	3.512214597513042	0.31918138046437483	9705	4
cg01002529	3	69591807	-1.7527878040608888e-4	3.3920111109886646e-4	0.6053376728162325	0.5101097128499456	0.9166648039271091	9706	4
cg01002560	7	16460779	4.889991029764702e-4	0.0011311013427271175	0.6655079726093645	0.01628941314356934	0.9918883716856327	5796	3
cg01002570	2	45870238	-1.0999854814104731e-4	4.70541237145625e-4	0.81516333767135	0.7627458746073471	0.8583553714626515	9704	4
cg01002622	1	41444693	4.1929933235092503e-4	0.001337795693333806	0.7539573858858125	1.2721000367194373	0.7357686171655612	9696	4
cg01002634	20	60697705	1.5789076330618374e-4	1.4302002699274365e-4	0.2696032879296511	2.0220117438680916	0.5678506775753589	9692	4
cg01002636	21	15588120	0.0013816507991062093	0.0012640436460840821	0.2743760528267959	0.794871006255112	0.6720412858109127	5800	3
cg01002690	4	39529294	9.629982721533075e-5	3.5127267293053895e-4	0.7839727985824614	3.8044145432895933	0.28337306272637053	9693	4
cg01002722	7	5608879	-4.04554606901832e-4	4.7186538131276193e-4	0.3912505205948831	3.013299384660838	0.3895792144611293	9703	4
cg01002995	12	8185077	4.041870756263248e-5	1.5680689499558405e-4	0.7965913380021437	3.716042904304365	0.29380394041498453	9670	4
cg01003015	10	17271136	-0.0010827315672113128	6.039150789257005e-4	0.0729962717046873	0.783611152149029	0.8533828791651458	9607	4
cg01003211	7	1472830	-0.0011377708000106207	7.795881333374113e-4	0.14444097570582676	2.234697791981609	0.5251463629833701	9705	4
cg01003303	3	180395887	0.0014028163196038172	0.0014974613326850697	0.34886332014500476	1.8299908143644386	0.6084304466168755	9556	4
cg01003320	7	107786301	-0.0011728681805714472	0.001219029672237266	0.3359830033198132	0.9228175542943617	0.6303949336791855	5807	3
cg01003390	11	4661207	1.1557600187475406e-4	4.6859190008134276e-4	0.8051827230355753	3.7698310483202047	0.15184188585850084	5805	3
cg01003448	16	745685	-8.469857895612514e-4	0.0016138465285862238	0.5997053739945422	2.2112505390719948	0.5297357668889711	9701	4
cg01003595	2	86426930	-7.006434340669822e-4	6.476357577555938e-4	0.2793200844066362	0.10688782877256724	0.9479591063811422	5194	3
cg01003599	1	213123436	0.0011957348979642372	0.002567027795617694	0.6413549420290688	1.962466392365028	0.5802333770731777	9697	4
cg01003666	7	139929429	-0.001184428822578098	7.654626826602852e-4	0.12178197529766202	6.56742468496633	0.08704103226683976	9688	4
cg01003724	1	202856391	-4.929445404140745e-4	6.200101325389891e-4	0.4265792724176386	0.954834397318385	0.8121788098513828	9704	4
cg01003803	8	16859632	0.001226345021568438	6.849542616546836e-4	0.07338894748336769	1.390636809574584	0.7077309755972483	9672	4
cg01003815	9	5184060	2.956053925117563e-4	8.524971840838867e-4	0.7287773860399638	4.660852053142478	0.19838361920350286	9700	4
cg01003859	2	108925617	-6.230781055354665e-4	5.509806850989741e-4	0.2581170102787237	2.9749915873307993	0.3954970750338557	9667	4
cg01003902	19	5622997	1.0090858312506141e-4	9.237621084777419e-5	0.27467249334386373	5.161173063326441	0.1603686030252184	9609	4
cg01003959	2	24345949	2.852801292250211e-4	2.0320372514430606e-4	0.16034508362378144	6.315352874929572	0.09723599258087251	9649	4
cg01003961	7	20824706	-8.252211808482706e-4	0.0010662117627997755	0.4389456132769163	2.555941555815568	0.2786020727161115	5809	3
cg01004017	2	121657347	0.0012362509348418582	0.001130166611973462	0.2740137122190727	2.945333997018669	0.4001306199636775	9703	4
cg01004056	1	230560318	4.1037650706218613e-4	3.729735057084673e-4	0.27120872080975583	2.3052040038178707	0.5115246911606749	9703	4
cg01004063	14	88606476	-0.0013517267036278105	0.0011352475819695529	0.23377573395773024	1.3117705067895522	0.7263399687364714	9704	4
cg01004144	14	91977258	-5.452885697394232e-5	1.2706672549436736e-4	0.6678245375304797	1.2315628474088103	0.7454446135031311	9691	4
cg01004278	5	132148978	-5.547318576186865e-5	1.3202289498744947e-4	0.6743550388944201	16.54307134244529	8.773429202211809e-4	9674	4
cg01004363	10	88729464	2.3261472908353315e-4	4.737577745742404e-4	0.623426952502089	8.74741629782095	0.03284463424094366	9701	4
cg01004382	2	192015996	-5.446408800780729e-4	6.859931381917486e-4	0.4272274016639832	5.893169404009718	0.11692503658250361	9700	4
cg01004457	19	15851571	-5.32345894559025e-4	9.218644743899276e-4	0.5636243310672029	2.8329577463473252	0.4181031830852289	9554	4
cg01004641	2	39406099	-2.9927092705195286e-4	4.4083575669110506e-4	0.4972191476886969	5.167122187769357	0.15996077024770453	9705	4
cg01004682	16	1939241	2.7786443968863143e-4	0.0010220985208794877	0.7857321242773768	3.7056532079839806	0.2950526150172889	9704	4
cg01004918	1	2731370	-5.754030873055689e-4	7.56370315190319e-4	0.4468108507887863	8.675547482363873	0.03393065970581907	9704	4
cg01004966	22	19156224	-3.921702536654115e-4	9.518053999936823e-4	0.6803190711624547	1.4870660473741149	0.6852586811206054	9699	4
cg01004980	3	48883069	6.520496709673971e-4	8.675345074218834e-4	0.452284199547069	0.3476275237721684	0.950835648578086	9703	4
cg01005080	1	75592950	1.1229396284714396e-4	0.0015153571308733512	0.9409276650194438	7.609498247426939	0.05481072701001261	9701	4
cg01005180	7	151384763	4.6448019062956e-4	6.580785224058122e-4	0.4803046118698853	1.980216647201906	0.576522950570797	9701	4
cg01005211	3	72338583	2.0722461544017042e-4	3.674344916221215e-4	0.5727697607502769	2.37603133924823	0.4981119760923834	9680	4
cg01005303	1	11985115	2.408275027028148e-4	0.0010242217772514094	0.8141061401430117	0.7355022872018078	0.8648233626748429	9703	4
cg01005308	20	48768686	1.6677625193001577e-4	3.745482701437468e-4	0.6561224387915092	3.7969300088024043	0.2842434242327468	9704	4
cg01005322	20	25059984	6.829835359353606e-4	0.0018540011223005417	0.7125872532151898	7.467694494193798	0.05839435454582564	9700	4
cg01005349	5	98108751	1.1201418133589089e-4	2.1250756172262595e-4	0.5981194232058605	2.1463799711958864	0.5425869111633059	9699	4
cg01005350	16	30409636	-8.775517911045991e-4	5.283501119915415e-4	0.09672779533901724	2.2538203979267792	0.5214253702695186	9701	4
cg01005365	5	76029522	6.729093785370278e-4	6.917401286826983e-4	0.33066379304103155	0.8281014820567422	0.8427343908021332	9694	4
cg01005439	16	67204010	4.0102006404816416e-4	2.474758683370174e-4	0.10513756081664795	5.531233633031522	0.13678238943646642	9702	4
cg01005441	8	1829637	-4.201740640711909e-5	2.2690741147189992e-4	0.8530923768415062	1.6480940088757507	0.43865282753379603	5766	3
cg01005486	3	13246006	-4.7725524108694955e-4	0.0018177269220285468	0.7928927616406496	0.4245314076986198	0.808749781085733	5806	3
cg01005493	7	158763240	3.8718773995997675e-4	4.6638991691478406e-4	0.40643682884380933	4.165579214464741	0.2441307320213541	9690	4
cg01005506	10	64565768	-2.1812781226804661e-4	7.172577588071183e-4	0.7610413745130342	3.7020424671175562	0.29548767850739477	9703	4
cg01005517	16	88752439	-3.449326460752408e-4	1.664631431163325e-4	0.03825367025125443	2.844594379227029	0.41621140286005076	9703	4
cg01005536	16	532596	8.579528712997927e-4	5.75301281648815e-4	0.13587998010703556	6.123808818529283	0.10573959188958455	9704	4
cg01005582	3	41281527	8.540842403889559e-4	0.0018432689464914118	0.6431113446016636	0.00235624241794756	0.9612849768948103	1328	2
cg01005605	2	60757902	-7.878975390564793e-4	3.613698881063557e-4	0.029234662843979502	0.9495742537201488	0.8134508590923681	9706	4
cg01005930	12	101788787	-5.1503879192130324e-5	4.324491631177807e-4	0.9051976259017614	0.4765429969822464	0.924013750669833	9700	4
cg01005937	16	84701635	9.218328086889105e-5	4.591398621114902e-4	0.8408754060181842	0.5523276227280346	0.9072537143589192	9674	4
cg01005968	19	45996460	-8.456858593498854e-5	3.5346038363021434e-4	0.8109047378915536	2.5021709248695427	0.4748988763625794	9702	4
cg01006034	1	1322789	-5.35128436675589e-4	4.656184712657868e-4	0.25043838212971864	3.6009341803854564	0.30790530540827526	9704	4
cg01006077	7	100965198	-1.517686588209575e-4	2.0120852758276039e-4	0.4506778549421224	8.153456129221054	0.04294444043078248	9688	4
cg01006102	3	195590998	5.013799091552858e-4	3.97217689444065e-4	0.20686619511798754	1.8547895342816902	0.6030853060220075	9699	4
cg01006126	16	1146445	1.3732993240793333e-4	0.0011379935424744195	0.9039466783283034	8.119116240897078	0.043613021227446806	9702	4
cg01006193	12	6097872	-4.4613804428850814e-4	3.1186527639148195e-4	0.15255998649087815	1.2911377546787197	0.7312385725342945	9704	4
cg01006332	1	228613260	3.062415299804553e-5	5.275944288372074e-4	0.9537128831872764	6.38744906862448	0.09420849713886166	9705	4
cg01006587	19	42579066	-0.0010330674626132545	8.1791361444088e-4	0.20657047674058168	0.7694745931061341	0.8567534963468313	9685	4
cg01006802	16	2892766	-7.98168305916348e-4	0.001134659053315484	0.4817795318007687	11.897511937428025	0.0077426155098188985	9655	4
cg01006983	8	11841980	-6.053859743834028e-4	7.719570290188146e-4	0.43290963854753267	3.3231598258193844	0.34443221423018616	9701	4
cg01007029	8	124553450	5.823516788031271e-5	1.2955540536605474e-4	0.6530709347797552	1.5331621684437982	0.6746379385236698	9688	4
cg01007201	12	8275205	-1.609598952787757e-4	6.419913163831167e-4	0.8020307985137233	0.6920275999017363	0.8750775170991357	9703	4
cg01007305	10	88123687	0.0013601964833747967	0.0014788887126502333	0.3577074501544873	2.558153178211198	0.46487310821566435	9661	4
cg01007345	4	48271072	-1.2277295162229794e-4	1.9649834231017814e-4	0.5320997005542534	3.0954400972956986	0.3771429875329903	9705	4
cg01007374	21	47392916	-1.0914397229298841e-4	4.162265361653893e-4	0.7931498902229006	5.414170267526563	0.1438632673741599	9705	4
cg01007458	19	15084527	-1.2639769451393458e-4	4.674203861452615e-4	0.7868406545838099	8.577880192437167	0.03546297225602814	9705	4
cg01007483	2	241385321	3.55220095078755e-4	5.777712868908922e-4	0.5386795983904458	1.3213469137583256	0.7240703901304505	9703	4
cg01007589	19	49894178	1.0089593939489331e-4	4.346998043764396e-4	0.8164565663580953	2.085363781346396	0.5548794404831154	9685	4
cg01007665	17	66243584	5.2316109518737786e-5	2.116772893154824e-4	0.8047918926317343	3.799351074371235	0.28396162071894543	9703	4
cg01007737	16	2787413	-3.1350783104902265e-4	4.91558279432464e-4	0.523614527558171	3.7342718877768375	0.29162453629344987	9702	4
cg01007768	16	66586407	-1.9973329588073902e-4	2.049883846418533e-4	0.32987585340898534	0.7874404977405417	0.8524686819661725	9693	4
cg01007781	7	127387283	5.990106528131447e-4	3.34959695137909e-4	0.07372654635591505	0.19456024440145142	0.9784626463458598	9702	4
cg01007828	16	62070306	-5.436559598603573e-4	4.338913091549923e-4	0.21021396899592035	2.6649613309868356	0.4462146262463556	9704	4
cg01007838	16	87247486	0.0010667897299679518	3.7802681467103235e-4	0.004772594138504153	3.9183916058746577	0.2704122732290829	9695	4
cg01007894	9	135957353	4.701830675233429e-5	5.234737444641827e-4	0.92843041408748606	1.4851129194114638	0.6857104985695424	9697	4
cg01008004	12	112280697	-2.865753840537551e-6	1.7896195167335527e-4	0.9872238595596787	1.8028680337897485	0.6143110184262943	9703	4
cg01008121	19	44809690	9.367755970936484e-4	0.0013688473269385971	0.49375190776207245	0.3604846935388572	0.8350678109004821	5808	3
cg01008154	1	46509395	5.449559095930431e-5	3.5135034661191284e-4	0.8767398969289554	2.6488200974510057	0.4489949621546368	9706	4
cg01008164	11	4825232	5.652641377558731e-4	5.51455337066922e-4	0.3053440070338163	2.1905482931506604	0.5338124613900613	9705	4
cg01008256	7	100463985	-2.875224708925068e-4	7.783780760927955e-4	0.7118395463622276	3.6886402922052497	0.2971075470005519	9692	4
cg01008263	16	70605696	-3.1625225514547316e-4	2.900155383728898e-4	0.2755076627647749	2.136123507206754	0.5446393707284085	9656	4
cg01008267	22	47515249	-3.226951461842623e-4	5.94717422228698e-4	0.5874035334206629	1.5182292717768482	0.6780694600412857	9698	4
cg01008310	4	1001883	-2.3687651891198276e-4	0.0010258908066002367	0.8173937541447402	2.585783987870239	0.4599872498757454	9624	4
cg01008365	8	63937860	4.40189268782737e-4	7.398026716971209e-4	0.5518374361290057	7.1974887177001605	0.06586254577739033	9680	4
cg01008405	5	139039026	-0.001226454838888837	4.2663113035825513e-4	0.0040435653299234495	4.135539699494231	0.24719534506280447	9705	4
cg01008415	7	102711687	-7.014704647434711e-4	5.062806325325082e-4	0.16588837763811298	2.1313014173569718	0.5456062750923387	9686	4
cg01008433	10	3278410	3.591448073305115e-4	3.5678775110921965e-4	0.31412399323548956	4.259236852257784	0.23479766672688632	9682	4
cg01008495	18	43330032	2.3891305326091892e-4	3.690764909113264e-4	0.5174205486542386	4.531369166515761	0.20950923824781564	9706	4
cg01008557	7	31292573	-1.577353062664433e-4	6.291322394440791e-4	0.8020314923994079	1.4722505640951244	0.6886895339214099	9702	4
cg01008602	8	27144085	-3.302887388879468e-4	5.238861658917068e-4	0.528394331288346	1.5332570915614896	0.6746161538736128	9705	4
cg01008666	19	13249123	-8.831327354663937e-4	4.933514323837467e-4	0.0734429400966628	1.1608051877125198	0.7624193642778758	9701	4
cg01008680	22	39687344	3.150568257592215e-4	7.755480138114082e-4	0.6845679708277742	1.4064263198124447	0.7040290598609489	9690	4
cg01008726	5	36986137	-8.417970380501732e-4	6.460917325874134e-4	0.19260672680037813	1.800511505837051	0.6148236326997347	9628	4
cg01008834	1	150207620	-3.660520721009076e-4	2.848715540024768e-4	0.19880194406841167	3.3162559667159206	0.19049525681048918	5800	3
cg01008894	4	3363509	5.069660217801217e-5	4.428119085801483e-4	0.9088510436919187	0.136446542733666	0.9871307078611973	9706	4
cg01008941	4	39046077	7.651405317295494e-5	1.5294386658159566e-4	0.616881177175835	11.503713675613254	0.009291819872556086	9704	4
cg01009068	2	218642407	6.587490660122076e-4	6.383936346890622e-4	0.3021258099840398	1.803558796448546	0.6141608081433132	9701	4
cg01009290	16	31236039	5.409180915503639e-4	4.5688050548000773e-4	0.23643769338184284	3.232402073997972	0.35716237022659864	9700	4
cg01009358	6	37787209	1.4337154946221765e-5	1.4425398740192837e-4	0.920829991993919	2.393745176146503	0.49480001825504993	9645	4
cg01009664	3	129693613	-5.161551669307331e-4	0.00033418214881375053	0.12245940074454646	3.613770689453349	0.30630344402605203	9700	4
cg01009697	9	87283470	1.4305689219190875e-4	2.4089891061951095e-4	0.5526150144279751	5.5250402344737	0.13714858148752543	9693	4
cg01009875	1	165738180	-5.118565653181116e-5	1.4257262276474382e-4	0.7195841493526103	0.0621961384346876	0.9959507469274741	9700	4
cg01009920	8	8153650	2.9278014373774008e-5	3.2182013410433636e-4	0.9275113998269557	2.226562580805842	0.5267353394475792	9670	4
cg01010012	13	29933537	-5.071267565744672e-4	4.289930856835079e-4	0.23715304946069232	2.394381039032132	0.49468144762132615	9706	4
cg01010091	14	22292347	-1.6032513055551058e-4	7.768402182229293e-4	0.8364932413136001	7.852421989559888	0.04916222232455801	9695	4
cg01010188	5	172753741	0.0013174750126261805	5.753171622529502e-4	0.022021446522868048	1.8972414877914678	0.5940060239174652	9555	4
cg01010211	22	17956453	0.0018446344767171175	0.001147128479549254	0.10782527375018265	0.5734591537502414	0.9024804902765322	9696	4
cg01010285	2	70176103	-0.0013177572692464853	7.993506224591134e-4	0.09924298827317118	2.5419295843742	0.4677611027595546	9706	4
cg01010328	1	156551873	0.0040118404280260695	0.0023422433950742736	0.08674573054154015	0.8164424062497442	0.8455303192555076	9685	4
cg01010380	5	32313163	7.907617159102794e-5	3.106182582084026e-4	0.7990500559368914	7.2426399319605235	0.06455324484583162	9674	4
cg01010512	4	2539406	-3.059160018136647e-5	1.8997938622846894e-4	0.8720730076605436	4.370204994989644	0.2241640283839957	9694	4
cg01010517	8	117952708	0.0013139951958568562	8.213827638138407e-4	0.10965726496813287	0.20077397019205237	0.9774642558848184	9648	4
cg01010781	7	44622047	-2.562904148721785e-4	1.758276560821735e-4	0.1449445188501501	5.016280055127344	0.17060891282309149	9649	4
cg01010839	10	5488225	0.005904	0.00315	0.060891055463066036	0	NA	1088	1
cg01010868	19	14228654	-3.958448993769776e-5	1.1881260107772319e-4	0.7390078958384606	1.56000001209449	0.6684931647580549	9625	4
cg01010870	1	21059268	8.114826014777434e-4	0.0012608111354688958	0.5198222181792811	0.35326489862692667	0.8380877676542003	5805	3
cg01010923	15	25486368	-0.0016470074300564115	0.0012551734086168798	0.18946102441170443	9.607268126303081	0.022217167575322175	9704	4
cg01010931	16	3778708	-4.315891157605121e-4	4.2011105659084445e-4	0.3042691074115736	3.292984300314822	0.3486202937560105	9703	4
cg01010984	5	643515	3.922918757805624e-4	5.044338443893081e-4	0.43675328594086915	1.1944079491850264	0.7543458266053371	9690	4
cg01010986	2	16081096	2.961390987967515e-4	4.2935033165646797e-4	0.49035916990175005	2.5978108877498807	0.2728302576907125	5802	3
cg01011054	16	2289978	-6.281343763632373e-5	4.2372836053746854e-4	0.8821534666523222	2.522192132263729	0.471293815227798	9706	4
cg01011367	10	124798692	2.591272316235309e-4	0.002261205916278086	0.9087646217652268	2.6925539307500936	0.44149415929006147	9652	4
cg01011425	14	64971124	2.8458704289630884e-4	1.8396311585841595e-4	0.12186835429160542	0.6055570345082948	0.8951590472387272	9613	4
cg01011432	20	60982814	1.9798976957816196e-5	2.400671093571508e-4	0.9342708455935136	0.907861054990267	0.8235303529897324	9658	4
cg01011530	13	112838611	5.669786645091434e-4	0.0011127071486445766	0.6103675561003309	3.8887581796148987	0.2737294938061258	9702	4
cg01011533	10	102805240	1.9404627139854295e-4	4.073633342949272e-4	0.6338272403922804	2.13840844731624	0.5441816371637896	9702	4
cg01011614	20	44600351	5.788455679950136e-5	1.7413698001039895e-4	0.7395810617630633	0.2612146362801198	0.9671498918308759	9701	4
cg01011619	1	111506632	1.6784870568062546e-4	1.7522674958701784e-4	0.3381160579985045	2.2375964891843796	0.5245810487498574	9704	4
cg01011748	2	154729200	-5.818029635466742e-4	3.6961558629649123e-4	0.1154699178618155	1.5107942654884094	0.6797812697731231	9705	4
cg01011757	2	233416425	4.6826360350967844e-4	6.130580373543677e-4	0.4449768368028892	1.2378516368498484	0.7439409674509657	9692	4
cg01011769	16	85648749	0.0011737712331804785	5.319231141034331e-4	0.02733811431068048	8.271559868013838	0.04072043952894537	9700	4
cg01011898	2	9283292	9.398361005416378e-4	0.0011228507710305776	0.40258755945340785	2.5065418009885283	0.47410999343675186	9706	4
cg01011910	19	13906174	7.50524287850267e-6	2.7156661396515996e-4	0.977951799339279	4.593128476200753	0.20413234888636922	9694	4
cg01011918	1	153013573	7.143925527652329e-4	6.943543995317651e-4	0.30354608629711516	6.060575728848975	0.10869999047796834	9703	4
cg01011975	2	239200352	-1.6154781867462438e-4	3.7719722279086194e-4	0.6684438195373338	3.1450348041177905	0.36979969018802883	9696	4
cg01012026	7	229388	1.1581200312517352e-4	5.632239864497089e-4	0.8370851362826546	3.5147280494247637	0.31885695998705266	9680	4
cg01012082	8	71025759	0.002072916822347938	7.653653253264185e-4	0.006760811706006662	3.8288195632462028	0.28055168157398236	9701	4
cg01012089	14	60981556	1.1791460904584861e-4	2.642466838011004e-4	0.6554316302782254	4.561237440419077	0.20689265690496023	9663	4
cg01012134	5	130207034	-6.266914003642616e-4	5.518806063700072e-4	0.25614238195243894	0.4432903427744079	0.9311614440143142	9701	4
cg01012242	7	140043078	6.2964624956753e-4	4.260763595207814e-4	0.1394672218775466	1.5205782622448905	0.6775290871359501	9704	4
cg01012244	7	127344973	3.3358635501734324e-4	3.30442749368323e-4	0.31272851965992243	5.161341643509531	0.16035703280699273	9699	4
cg01012280	19	53104398	8.452933592240905e-5	1.756153790931299e-4	0.630280418691967	5.047190311029874	0.16837407210252947	9699	4
cg01012295	8	2037717	-0.002619686963184568	0.0010872659667431467	0.015977632904674147	4.360216597115506	0.2251027033811527	9705	4
cg01012308	16	3767753	-2.1527273622393344e-5	9.14117476711747e-5	0.8138223169857429	0.3587911226136967	0.9486173255432151	9679	4
cg01012330	3	192634059	2.482703074348214e-4	6.327960267501363e-4	0.6948080462925059	2.729214725334161	0.43528536676606255	9705	4
cg01012394	1	28416212	-3.2892525586107087e-4	6.299257997222457e-4	0.6015553967957041	5.324969132746774	0.14949036281527917	9558	4
cg01012439	8	140802559	5.308289420061652e-4	4.11009907769199e-4	0.19652222234125233	0.9495363125555846	0.8134600337008487	9704	4
cg01012445	4	151504920	-5.911694620451144e-4	5.888961762946156e-4	0.3154459791938602	6.591756896670691	0.08611323538235656	9704	4
cg01012560	1	235324573	1.8939675510395935e-4	3.1161587238546514e-4	0.5433273073690519	4.0527307391339384	0.1318137457890466	5774	3
cg01012572	5	16785051	-0.0019243799469698848	0.0016951041969118315	0.2562673957723132	3.3743114702274863	0.33743306741579226	9702	4
cg01012595	8	42266931	0.0016781669654426564	0.0010790699213847914	0.11989901275828996	8.555487086955448	0.03582371761097369	9473	4
cg01012666	1	2445774	0.0010303179715580265	4.81541233530695e-4	0.03238503254418261	0.483286420250875	0.7853363276213249	5808	3
cg01012669	2	231822092	3.0896334119900345e-4	8.439264113584707e-4	0.7142887935233387	1.9699667959908247	0.5786635500503552	9703	4
cg01012713	8	1960217	-0.0017384807519044618	0.0012100307739121784	0.1507963156526862	6.496198382454805	0.089812551013588	9706	4
cg01012879	1	244613363	-1.0065712965668572e-4	6.28371912773818e-4	0.872733621650548	0.9456589974970308	0.8143975628484637	9705	4
cg01013023	7	42131124	-4.766267717324822e-4	4.618020406098772e-4	0.3020243755689792	3.0079085062692434	0.390407446646585	9697	4
cg01013031	1	201488725	-1.4755443070042226e-4	2.2021538325797435e-4	0.5028284841650881	0.8544220515543428	0.8364104978995727	9596	4
cg01013054	17	74011254	-6.990671116825288e-4	8.893980278557373e-4	0.4318673146968622	3.3236702048368345	0.34436175712991474	9698	4
cg01013155	1	11006392	-1.9932195209223967e-5	4.402762154303491e-4	0.9638904865114409	0.6478029320555574	0.8854069633467799	9703	4
cg01013171	14	75716369	-0.001388682476868679	5.509876009996708e-4	0.011723766503373508	0.26687859879683323	0.9661324005170503	9700	4
cg01013312	4	146018962	4.2335429263500614e-5	2.640795002761421e-4	0.8726343626934213	1.7543445108147169	0.6249201091154537	9698	4
cg01013317	19	2817363	7.539975552712772e-4	0.001345708071716319	0.5752761842223724	4.796533422451065	0.18731680598587375	9706	4
cg01013324	17	7608068	1.7158217533003167e-4	3.664351433542362e-4	0.6396079283940788	1.0508995687295226	0.7889383442504506	9706	4
cg01013336	2	45649372	4.0914683573844025e-4	5.220836798569426e-4	0.433227566369277	1.8082672343275334	0.6131375475379	9704	4
cg01013365	17	60781777	-6.965309757143328e-5	2.1108524553148706e-4	0.7414179799558708	1.5889095701453002	0.6619071067030129	9667	4
cg01013566	12	7000250	4.5817901911993076e-4	1.9360502634509005e-4	0.017953986190503233	1.5916355165682194	0.6612878940176526	9681	4
cg01013590	2	120281719	-0.001491077697026716	4.185367647391192e-4	3.6720457994432855e-4	1.8896564294078373	0.5956216412010221	9706	4
cg01013600	19	49141177	-1.731054887612906e-4	2.701017294486606e-4	0.5215941741374517	2.1587434496766718	0.5401202720609538	9701	4
cg01013630	12	54582852	-1.6359340483430713e-4	3.3836287957879764e-4	0.6287513490688259	4.819993624468653	0.18546269326803524	9562	4
cg01013683	4	178114893	-9.999293029265288e-5	3.7751683192528034e-4	0.7911095137347044	0.6464552920513158	0.8857199004737187	9706	4
cg01013732	20	44992585	-3.841912628396791e-5	1.4261294318054397e-4	0.7876262057466481	2.0463704286256967	0.5628383414296552	9701	4
cg01013737	12	123868647	6.224999565321337e-5	2.734679312289629e-4	0.8199325010961196	2.2043077862401272	0.3321548865439807	5806	3
cg01013738	7	1149705	-4.092115405972191e-4	2.660016320984583e-4	0.12395577556543194	2.6626776538843386	0.26412340894319436	5806	3
cg01013754	1	224622131	-7.926178926460204e-4	6.79683855171433e-4	0.24355108905765832	1.614130114822608	0.6561901719417742	9694	4
cg01013868	14	101449839	-8.695663215868538e-4	8.87051307739914e-4	0.32694365978265194	5.397941618287396	0.14487187740900073	9653	4
cg01013890	8	125739784	-3.582092432581701e-5	3.2784090383835125e-4	0.912993786968985	3.506689795815932	0.31989551265862	9598	4
cg01014029	7	5646477	-7.387466592557493e-5	3.365845531035873e-4	0.8262736395134063	0.8759921843620782	0.6453283046785521	5805	3
cg01014113	8	144668641	-1.6499266742445504e-4	4.3829535631795724e-4	0.7065885186458634	0.6747289451659332	0.8791312372727496	9696	4
cg01014179	2	230787137	1.9831699132547579e-4	1.417722609970377e-4	0.16186037223466784	2.5431939718933196	0.46753551488707823	9705	4
cg01014190	2	51254021	-8.854635567910343e-6	5.825818543091712e-4	0.9878734551084607	3.5057827968865745	0.3200128855746144	9703	4
cg01014224	13	44379186	6.711940147678059e-4	7.746992370678315e-4	0.3862746681542507	2.1469206359968496	0.5424788723954619	9703	4
cg01014262	16	48533930	-7.899267713577945e-4	5.131605436959779e-4	0.12372215991022385	1.4934513613073852	0.6837825754743336	9700	4
cg01014371	16	89017958	0.0017105861374717248	9.83842124829825e-4	0.08209115321780365	3.104265559322986	0.37582717610648786	9610	4
cg01014399	5	3322697	3.500860110882975e-4	4.495613271894238e-4	0.43613993506418697	3.4540459017214173	0.17781298077022584	5809	3
cg01014432	7	139478207	-4.10590264060714e-6	1.5777878126063813e-4	0.9792388648302213	1.2898496125267838	0.7315447862559408	9705	4
cg01014438	12	2762689	-2.0979596334861178e-5	2.2460249807722526e-4	0.9255796962735549	3.1588161063663054	0.3677810607444686	9670	4
cg01014486	7	2598706	-9.666632303022275e-5	2.029911458554241e-4	0.6339250936620955	0.49184373826973643	0.9206796180652957	9671	4
cg01014615	2	177027621	-0.001132043960736542	8.703179671261211e-4	0.1933527501424323	3.113008658044356	0.3745275196226467	9705	4
cg01014826	1	67895321	-1.633680078654913e-4	2.8730443414300784e-4	0.5696117798013824	3.580478643149614	0.16692021727723108	5782	3
cg01014986	1	6126167	-4.619738076881481e-4	2.716293548724566e-4	0.08898981567071011	0.14172335256003002	0.9863983700395653	9688	4
cg01015003	16	31157126	4.2992452238725106e-4	4.167095172069122e-4	0.3022067022528877	2.1424607844338315	0.5433705320608385	9699	4
cg01015008	6	31095845	-4.801351538147289e-4	4.5779217384872274e-4	0.29426744044101855	6.695884901930793	0.08224927763966029	9694	4
cg01015062	21	26978951	-1.479512445105889e-4	4.838908005591493e-4	0.7597924321139483	1.893803671916943	0.5947379203720482	9705	4
cg01015090	19	498062	0.0010014520798113321	3.768471153908286e-4	0.007873444660380336	3.1592147829221533	0.36772280548372643	9704	4
cg01015123	3	161214690	-4.622310992028479e-4	8.681244608545242e-4	0.5944157748103991	1.440753723411207	0.6960102474282055	9692	4
cg01015175	11	112045641	7.521991716661692e-4	9.574728474803332e-4	0.43209666029946014	3.774710913515647	0.1514718535020748	5807	3
cg01015199	6	53409878	3.081453161845509e-5	1.3676168992745057e-4	0.8217338249397813	1.2434406118805614	0.7426054082747624	9651	4
cg01015245	13	113706662	0.0012494505174303757	0.00062324743715799465	0.04499060098956611	2.216251432296629	0.5287544436114638	9705	4
cg01015287	9	103360761	2.456715076022896e-4	5.983548761249528e-4	0.6813818029855061	2.3729408464683734	0.49869155091330064	9692	4
cg01015354	17	21823975	0.0014016195935086051	0.001503719276456489	0.35128386661733124	1.4825467615435837	0.6863043474015944	9691	4
cg01015395	5	167332342	8.14861073533345e-4	0.0014188043270058866	0.5657449008237732	1.7044230396962845	0.6359509007461684	9706	4
cg01015401	4	129630613	-4.8064334622041356e-4	3.881112137013647e-4	0.21556165102288033	0.7520424370641156	0.860900012430217	9705	4
cg01015416	7	77166650	-1.185532796254768e-4	3.013738080541176e-4	0.6940416545855879	2.1535363434034953	0.541158147244951	9658	4
cg01015652	14	64761003	-3.601091118951152e-5	3.097629348552169e-4	0.907451929344901	2.343242327656778	0.5042874773453502	9664	4
cg01015662	1	40598394	-3.1094696401034913e-4	8.499900992616181e-4	0.7144962467423095	4.002516979216398	0.2611924699025725	9696	4
cg01015663	1	23729692	0.00289192514625599	7.026401104226688e-4	3.858412036992241e-5	1.9086435601723455	0.5915828321558411	9704	4
cg01015769	2	583975	-4.133793032400696e-4	0.0010922335631650944	0.7050803424898315	1.6741026061334394	0.6427066434564898	9704	4
cg01015871	16	56599188	0.0011796299195828317	7.059091110839582e-4	0.09470606683167929	6.362391729607149	0.09525030565043907	9706	4
cg01015879	11	110167749	9.242892401926837e-5	1.7300227064079724e-4	0.5931587399489552	5.002634895813912	0.17160430592461434	9706	4
cg01015899	12	120663812	-3.562228966807659e-5	6.00134851948247e-4	0.9526676485112803	2.0006902858653253	0.5722634454148398	9696	4
cg01016090	20	18477958	1.2648309228256084e-4	1.892609152622739e-4	0.5039420370923716	2.092615165861557	0.5534082097736365	9702	4
cg01016102	7	33146808	-5.849778917720544e-4	0.001020051099050327	0.5663204089306703	0.08227973332819945	0.9938756040374701	9704	4
cg01016119	3	56835282	-0.002169269048707929	0.0011850581369023524	0.06717266921488298	0.46084747361263084	0.9274048971147693	9705	4
cg01016122	6	31082534	-7.049439302839192e-4	7.087672065951886e-4	0.3199280558840129	4.662187810397842	0.19827176168183874	9698	4
cg01016169	12	51441443	-7.313871306329002e-4	6.675355876639193e-4	0.27323081472517924	0.6726404070707682	0.8796195431488641	9706	4
cg01016191	12	130707332	-0.004916597783880533	0.0027309819485797316	0.07181264631394912	1.677556814808737	0.6419349021398695	9693	4
cg01016459	16	53468960	-2.6321894793916197e-4	1.5477503156779293e-4	0.08900776961725389	0.7554491951575196	0.8600905628245574	9704	4
cg01016521	1	150979074	-7.538966581523455e-5	2.980860183700337e-4	0.8003358669174025	0.7725053236615246	0.8560314529914274	9697	4
cg01016533	16	31123892	4.545770306798906e-4	5.835744855954612e-4	0.4360074677213668	2.6972289653750297	0.4406984080850347	9702	4
cg01016553	1	51810627	5.201360945566165e-4	3.731189684090153e-4	0.16331092569475308	0.5548129465285097	0.7577464308391777	5807	3
cg01016592	16	30615808	1.2210367607387427e-5	4.120036392827826e-4	0.976356913193406	2.7556062566694313	0.43086015101723013	9699	4
cg01016637	12	40499947	1.2770293983570619e-4	4.021889415592281e-4	0.7508492414304313	3.267801172666364	0.3521493231418661	9703	4
cg01016660	19	7660925	1.965931198854642e-4	2.543430958820214e-4	0.4395551741735989	0.24994456258711842	0.9691501626059332	9702	4
cg01016662	1	110673082	1.4139554601323828e-4	1.7431092390944662e-4	0.41726886199933794	4.345056971532298	0.2265342720779967	9672	4
cg01016694	1	233463629	-3.049918979622137e-4	2.2863452348679918e-4	0.18221325472208189	3.8871712964623195	0.27390816533882545	9704	4
cg01016699	16	4818890	1.3678261206934042e-4	1.7768027649967328e-4	0.4414040644023426	3.124815744381248	0.3727785133719474	9702	4
cg01016800	10	97802959	0.0013365062857813212	4.3820592021119104e-4	0.0022887922424730377	0.49994780538454436	0.918902878434733	9570	4
cg01016847	14	23303413	1.5991849536553537e-4	5.449721957136134e-4	0.7691832544164048	0.8800187542945322	0.8302468687106228	9703	4
cg01016851	1	145039741	3.12099098998813e-4	1.570282149815487e-4	0.046863123157767465	1.3338182030866599	0.7211187014871229	9703	4
cg01016857	19	405795	7.737006434492358e-4	0.0011189265414260333	0.4892721879573022	1.6146694513356896	0.6560682131889297	9702	4
cg01016962	16	47164168	5.095318863679605e-4	6.611284727827934e-4	0.44088461735204365	1.3890361071950004	0.7081067293640736	9705	4
cg01017090	20	57427046	0.0020018472850667855	0.0011500685102477412	0.08174791653753645	1.8690050180214755	0.3927812220521572	5804	3
cg01017127	10	29408566	4.5603804459348795e-4	4.8080247246350285e-4	0.3428782541762663	1.689616179615313	0.6392448190317489	9705	4
cg01017147	1	171810105	-8.182486275311065e-4	7.139046397022944e-4	0.251729137352268	10.144574746233172	0.017376340866416963	9703	4
cg01017197	10	102046482	1.5924818287669915e-4	2.0234625906071963e-4	0.43127701460205126	0.21717925248805592	0.9747694617407018	9701	4
cg01017228	4	745235	-5.53429919049648e-4	6.215456237652498e-4	0.37324622367178445	1.542399828988403	0.6725196060210064	9705	4
cg01017244	2	74357527	-0.0048407612046134805	0.0035620119246212592	0.17414774528530647	0.9612165815248621	0.8106352092473861	9699	4
cg01017257	1	15059738	0.0037137617272510353	0.0012930003340708872	0.004076187475964378	1.8089904592438306	0.6129804680750699	9704	4
cg01017344	1	225615852	-1.2011423424239829e-4	2.2829850275182266e-4	0.598799276657805	0.41454566949419447	0.812797860234333	5797	3
cg01017349	2	3648229	-8.65782488492618e-5	5.505890609973652e-4	0.8750505164666569	1.298116945953917	0.7295802746489286	9640	4
cg01017355	19	50836561	2.7860123050576324e-5	4.258025011792403e-4	0.9478318903857	2.92843329138391	0.4027914819906479	9629	4
cg01017463	14	69255808	4.579705266163517e-4	9.691625606405745e-4	0.636539593535408	0.42562710900864625	0.9348991098127815	9673	4
cg01017541	7	127776461	-3.817597139708407e-4	3.2698784837055777e-4	0.24300677905213355	2.936886917278502	0.40145868203067875	9589	4
cg01017608	13	91627026	-9.726199998080944e-4	8.636504756379303e-4	0.26009222477277955	0.6867619220929155	0.8763131733340503	9701	4
cg01017689	5	76376266	1.9113033243845585e-5	4.3975831136576634e-4	0.965332788706276	2.8959825279916895	0.4079422167961958	9702	4
cg01017773	19	57988497	-0.0012297569501532267	0.0012908879479887859	0.34077036115267734	1.310914275398565	0.7265430196165192	9706	4
cg01017774	3	37284599	-4.0281433100441825e-5	1.7956592605716023e-4	0.8225030955693624	1.555081120488646	0.6696172035221153	9679	4
cg01017839	1	181448627	-6.520760942067557e-4	9.158451445886902e-4	0.4764685953679221	7.0336971925787495	0.07083144871725948	9705	4
cg01017926	16	30581228	-1.9022332584875493e-4	3.3208780896345884e-4	0.5667731272504238	7.537869186339514	0.05659337281028363	9703	4
cg01018002	1	28844479	0.0022070735032068594	0.00126414287614515	0.08082744235459892	2.9057256225319277	0.4063899815262933	9634	4
cg01018063	14	77787771	1.3663482802433468e-4	2.421142065488863e-4	0.5725224921816734	1.7896892078916917	0.6171812461689579	9704	4
cg01018110	5	134814626	-0.001064300237626051	5.526394934820034e-4	0.054123226151709024	1.7202413338686977	0.6324430998268029	9703	4
cg01018128	2	175238687	-1.2745384023559405e-4	0.00041061508558286666	0.7562587983478102	6.473341426074281	0.09071980197305263	9701	4
cg01018260	7	7679762	-5.4744944558754234e-5	2.608340714945537e-4	0.8337580717165721	2.6141669952962547	0.2706081358729397	5800	3
cg01018286	18	74150192	1.1090001595284516e-4	4.795766499732365e-4	0.8171239644220212	1.3527538799581742	0.7166458693361896	9704	4
cg01018360	16	88689494	-5.752904640900788e-4	2.1456188930163322e-4	0.007335137640973342	6.686908932519301	0.08257566376934292	9596	4
cg01018437	12	50345765	-9.361528064412962e-4	6.885195625699721e-4	0.1739374046033527	1.4785190984023124	0.6872369111777907	9706	4
cg01018477	5	172658226	-0.0016550282704277642	0.0016384931544797458	0.31245137753271596	0.9176561074529181	0.8211650283874337	9687	4
cg01018492	4	184746611	-4.0049826924250335e-4	4.537821302774978e-4	0.37746414758909974	7.2751994787615155	0.06362476301300804	9705	4
cg01018701	3	157155998	7.010110792535295e-5	3.27927231840263e-4	0.8307261743786006	1.433802596374197	0.6976306932909406	9698	4
cg01018726	19	10602314	1.44384700228779e-5	9.225083082340156e-5	0.8756285385383177	2.5070642730062747	0.47401576372891185	9670	4
cg01018864	14	96158915	-2.6587909940942254e-4	9.423099044389528e-4	0.7778233205387242	0.33521867166643504	0.9532742435813328	9704	4
cg01019028	6	132722810	-3.439569990395097e-4	3.8111414462657753e-4	0.3667892545892408	3.0475030263835197	0.3843589747996615	9699	4
cg01019082	5	62073161	-8.357687896582886e-5	5.920381535056688e-4	0.8877371759263449	0.5736153230352861	0.9024450706099421	9545	4
cg01019113	2	3472411	-3.345399979048449e-4	4.6689071686792827e-4	0.4736657464133542	2.9246217753274535	0.40339362099531	9705	4
cg01019163	3	43663675	-5.106638759954315e-5	1.304107630362406e-4	0.6953677687631772	2.335366148038191	0.5057795692009432	9703	4
cg01019188	7	14809526	0.0018504854974107589	8.728729876241654e-4	0.03400655120621848	1.513782972590237	0.6790929005712605	9701	4
cg01019246	16	56400961	3.142264832459386e-4	4.197324923218679e-4	0.4540771604706683	2.6316281292833006	0.4519716878165608	9705	4
cg01019249	5	43714708	-2.9325482868247963e-4	4.5432748018702646e-4	0.5186225535046232	2.9348733942795566	0.40177579758926907	9702	4
cg01019262	1	155095195	0.001739478553598261	8.901549052203106e-4	0.05068582528311891	11.629570811592595	0.0087660619298247	9695	4
cg01019333	7	30025851	-3.246144690123504e-4	9.317136350860893e-4	0.7275354194154303	1.5654328682753538	0.457162471329094	9204	3
cg01019355	13	27712255	-4.047953456959246e-4	4.461615723158084e-4	0.3642565266845522	3.8024594951544866	0.2836001798017971	9679	4
cg01019362	1	53163908	1.6953246494639038e-4	1.5312587023097625e-4	0.2682314587505473	1.7893741765574298	0.6172499596017611	9704	4
cg01019496	1	145095965	-1.3695942877175667e-5	8.890527721275543e-4	0.9877089982724923	0.961575966321955	0.81054828189846	9632	4
cg01019587	7	53286921	8.149832028800141e-5	0.0012125475396138835	0.9464125545635206	1.912929252867348	0.590673724863868	9698	4
cg01019643	16	10625118	-6.695988890538949e-4	5.380422512994341e-4	0.21331197123912496	1.1411987644816117	0.7671389836466845	9703	4
cg01019746	17	55334139	1.0983723896635992e-4	1.9897438125331726e-4	0.5809367131347891	2.5542135484962127	0.4655731005952183	9704	4
cg01019770	17	1929555	1.8594388153015843e-4	3.253849361976024e-4	0.5676891047358452	2.358262279217984	0.5014513702667907	9702	4
cg01019874	15	93588328	-1.0159748137010149e-4	6.343341871524293e-4	0.8727519111573581	4.04475554576358	0.25667171833718666	9700	4
cg01019875	17	6945620	4.067640460925568e-4	7.098708391982755e-4	0.5666370107871885	5.879692911669689	0.11761240757870514	9702	4
cg01019876	14	21152498	3.153640950168986e-4	1.7748836299329707e-4	0.07559858170542234	3.2590745800455005	0.35337943898889534	9693	4
cg01019971	1	214159610	0.0015680083814965582	0.0013138332646596	0.23268899063207846	5.854765247176897	0.05353698135542181	5731	3
cg01019985	1	247752006	-9.8377837757554e-5	3.986305816052686e-4	0.8050711450678251	2.2664821222095313	0.5189724354850029	9699	4
cg01020035	10	682152	1.202004594853094e-4	5.990846469683109e-4	0.8409799272333107	1.3690363463298636	0.712808560505434	9704	4
cg01020037	6	31047822	8.881871563284368e-6	2.9203926987624127e-4	0.975737455273875	5.028614967090059	0.16971376741038383	9703	4
cg01020079	12	51236704	3.275306100142635e-4	0.0012707908197127009	0.7966094049093267	1.998654332978654	0.5726860496807049	9701	4
cg01020203	3	55367351	4.804340691659066e-5	7.31891636187894e-4	0.9476622233065206	3.416275543502447	0.3317843437528122	9698	4
cg01020263	16	50732073	1.4223918223816342e-4	5.619007676767776e-4	0.8001605496487713	5.541598040514816	0.1361716559021474	9705	4
cg01020346	2	27001407	5.7328224745135755e-5	4.2815578479315537e-4	0.8934850390630217	6.27107245292105	0.09914149753209867	9701	4
cg01020368	2	205070149	7.539032288895182e-4	8.481905635040848e-4	0.37409064141226495	0.9837622937253245	0.8051809194181737	9701	4
cg01020413	2	66810487	3.299208195192246e-4	8.20797019572416e-4	0.6877195172717576	6.323952976993853	0.09687000587639265	9680	4
cg01020421	8	143557441	-2.5840023823061454e-4	2.0224532497278554e-4	0.20137024820989116	0.25192856435446864	0.968800424056658	9699	4
cg01020427	2	86402957	1.4464838661485963e-4	5.968513776825144e-4	0.8085070847501513	0.8641815030310198	0.8340618810930004	9704	4
cg01020475	13	114304812	5.528169127216089e-4	6.4660072775882e-4	0.392574016236282	7.710177902828994	0.021171719971916136	5794	3
cg01020484	14	74185294	1.7048669711023815e-4	4.4996947510718476e-4	0.7047732428121036	2.385597184138864	0.49632133353025976	9705	4
cg01020694	3	52516581	-7.434537120851414e-5	4.0435867635444934e-4	0.8541233143196753	1.301899779940253	0.7286820041873265	9703	4
cg01020696	2	27958142	0.0013667351848429365	9.006640556988053e-4	0.12914680160895303	4.022458977513362	0.259049156352863	9695	4
cg01020744	5	63255888	8.232174202508933e-4	0.0013301352600007493	0.535983869127067	6.919332465769124	0.074513852999439	9705	4
cg01020758	17	39643308	-2.117825017222925e-4	0.001105167538817296	0.8480325756666132	3.408940417335613	0.3327656905910295	9699	4
cg01020774	16	85197540	9.470892543173389e-4	6.540274825167035e-4	0.147592481687145	7.207815663500471	0.06556083385377404	9706	4
cg01020792	1	46016473	-2.4734792731045995e-5	1.9493168857273745e-4	0.8990278238174773	1.385076756589064	0.7090365208102841	9704	4
cg01020801	20	61297564	-8.819606456909667e-5	4.850612941154312e-4	0.855720396438686	6.212638564463299	0.10171094715552192	9702	4
cg01020840	14	89016979	5.061866796286633e-4	6.227925560244324e-4	0.41635033113132164	1.7382015231153196	0.6284743849426034	9677	4
cg01020978	3	169292783	-0.00163455455017631	7.748934506144019e-4	0.034910703297262834	3.7081876240491054	0.2947475818387336	9539	4
cg01020980	12	102091258	6.356592248402223e-5	1.1804384226552015e-4	0.5902359194822928	3.8958338719756216	0.27293410277111646	9685	4
cg01020987	1	3816166	0.0021055110652098154	7.010386844275156e-4	0.0026696690500462336	1.8933139450642582	0.5948422294992051	9690	4
cg01021045	19	46271962	-2.568517810440404e-4	1.9883862113076372e-4	0.19644026503661435	4.952643421774767	0.17529785106025372	9697	4
cg01021169	22	30184971	-6.017207948850295e-4	4.450720603725765e-4	0.17638726913679012	1.240536170942025	0.7432993723411585	9706	4
cg01021184	17	43099567	-7.871713963778778e-5	1.930548403441121e-4	0.6834609200895981	1.6813021948632545	0.6410987152953793	9705	4
cg01021196	14	38340164	2.823311024326914e-4	4.118401763728824e-4	0.49300600395308564	3.0961687584057525	0.3770342005265945	9700	4
cg01021224	5	35049428	-3.3555425678466884e-4	9.631498304380106e-4	0.7275453723146474	0.07331050102990772	0.9948354009332193	9439	4
cg01021385	3	47517504	-4.175726618336576e-5	1.3200497769338913e-4	0.7517512860854862	1.2221942284943805	0.7476862883593236	9671	4
cg01021484	1	173379803	5.175345096316578e-4	6.75280607888959e-4	0.4434388157534087	0.8055572126831563	0.6684600757641155	5807	3
cg01021485	15	64648224	5.3365486779965926e-5	1.5789844027732438e-4	0.7353831661046711	11.803995948621719	0.008085654123215396	9699	4
cg01021487	6	119298429	-3.5706991774931026e-4	5.628196186047136e-4	0.5257999266745095	1.214724911981348	0.7494748792924087	9694	4
cg01021488	15	99395581	8.43998121831872e-4	5.310353257136013e-4	0.11198261704129116	0.17857443891421515	0.9809716734480984	9704	4
cg01021547	7	4177377	-2.5945622353068634e-4	3.81595926432924e-4	0.4965525928239149	1.5076090406720735	0.6805152845153571	9673	4
cg01021551	17	53315948	2.7519714422812547e-5	1.214086326273485e-4	0.8206802305241507	1.9158019041763779	0.5900648806234245	9695	4
cg01021552	16	65046268	0.0026727586680330368	0.0012207047821266638	0.028558999105616958	2.2155358633406492	0.5288947769382903	9705	4
cg01021631	1	56902689	-7.448196986170596e-4	5.441329189758333e-4	0.17105573344290678	0.8351775411791853	0.8410358334913557	9621	4
cg01021658	17	78484216	-1.17502660544313e-4	9.950584237297107e-4	0.905999363714301	0.5864417806451933	0.8995290818335892	9706	4
cg01021682	3	101926162	3.5016786662498263e-4	9.538051319708038e-4	0.7135240928150597	1.400227613212288	0.7054813782645236	9664	4
cg01021719	14	24704097	0.0011247512803722482	5.229640616091756e-4	0.03149800266557601	0.4110248168362116	0.9379557267886551	9698	4
cg01021724	4	114683242	3.4803879806749686e-6	1.646726845539909e-4	0.9831378159967323	1.6213860822733457	0.6545504495472969	9705	4
cg01021742	17	77100132	-3.509462837344415e-4	0.0020218889989186907	0.86220068560946	3.0597310606053596	0.38250719372310543	9698	4
cg01021743	2	222541659	5.716868865264661e-4	7.613262720973139e-4	0.4527073153492888	2.2634425471119637	0.5195604974769433	9691	4
cg01021847	14	91806002	-4.29384493535346e-4	2.713541162645974e-4	0.1135635479838322	1.892880910828936	0.5949344734504534	9680	4
cg01021952	20	42187632	-9.367035671627002e-4	7.40650578247811e-4	0.20597754353936146	0.7491646274628074	0.861583429481082	9703	4
cg01021975	22	43570314	-3.343954779185216e-4	3.6378483839169637e-4	0.35798456768442494	0.32908454415344446	0.9544687894814765	9699	4
cg01022012	2	232765174	-3.233220618766911e-4	6.439327379997097e-4	0.6155934289864171	3.1968169267824473	0.3622639064060908	9701	4
cg01022087	7	38726323	1.4010994357327292e-4	3.323720141194302e-4	0.6733567569057557	3.6695902844367883	0.15964620318546013	5809	3
cg01022117	1	201258280	-0.0015253478395732907	0.004732132171962684	0.7471963570017468	0.09880391563375825	0.7532697307331446	1331	2
cg01022121	1	2410885	-3.7941046650958747e-4	5.942663093548561e-4	0.523179542165739	4.328114675714435	0.22814409935918792	9677	4
cg01022171	1	224033107	-2.1791806867168072e-4	1.44958565794362e-4	0.13275839869578618	1.5171021756868655	0.6783288195309505	9693	4
cg01022189	1	245314273	-5.168030280818282e-4	6.470523294485992e-4	0.4244622960106862	9.558956709598895	0.022712361091000267	9704	4
cg01022200	1	180881086	1.1404058016764293e-4	4.181851921236756e-4	0.7850811171477023	0.6569240322360343	0.8832859591854068	9705	4
cg01022219	18	13641735	9.024223178745665e-4	7.214841406366241e-4	0.21101253590942956	18.184110800291734	4.030173146704538e-4	9700	4
cg01022228	5	132202151	7.348496714367205e-5	1.6974750004824748e-4	0.6650819657198228	16.021124865006133	0.0011227315156229942	9704	4
cg01022250	17	4685178	-1.4787375462298785e-4	9.786242383148466e-4	0.8798939047261048	3.387713712336956	0.33561991787621887	9705	4
cg01022345	14	101317819	-4.5865064824352175e-4	6.129583922714393e-4	0.454304919127637	5.054585231546491	0.1678435038844711	9705	4
cg01022370	8	8749074	6.15716156789467e-5	6.192296251465288e-4	0.9207947947551322	2.7361955505954807	0.43411124302885234	9692	4
cg01022455	14	99814173	-1.0174479921175683e-4	4.340968638595421e-4	0.8146878805258555	4.88041045615348	0.18076646781325195	9704	4
cg01022567	7	129466001	7.096881938438651e-4	7.440097303082104e-4	0.3401497008864627	0.5517269132202747	0.9073888231565757	9692	4
cg01022611	3	127636435	-2.697031256966645e-4	7.815600105063523e-4	0.7300319228185426	10.400363635635523	0.015452246584243453	9704	4
cg01022667	15	44185881	-3.041607045991372e-4	4.148434034082533e-4	0.4634400992062698	8.015220940551988	0.04569817989645002	9705	4
cg01022670	10	729711	-0.002120148384879293	0.0013630722970888749	0.11984634062629936	1.871877634047593	0.5994198254801315	9704	4
cg01022840	14	71250264	4.4684612728333354e-4	7.434886425199251e-4	0.5478315178128634	1.9680206840699503	0.5790705913568961	9685	4
cg01022859	17	60767314	-4.438358988399274e-4	4.45115923044093e-4	0.31870418403525635	1.2002892626534107	0.7529349353573018	9705	4
cg01022871	4	146654614	2.3436806374932184e-4	1.5676225690103765e-4	0.13490030886442234	2.2230422311602176	0.5274240422958466	9698	4
cg01022879	5	169010375	-1.8094224294178105e-4	3.0037043410092225e-4	0.546909918551729	3.6504974982751697	0.30176121969605524	9702	4
cg01022916	1	31196938	4.97098390176023e-4	8.78826557546527e-4	0.5716393534021577	8.174861388177145	0.04253275712383769	9699	4
cg01022939	3	138764038	-2.4331279730867932e-4	5.810747796512782e-4	0.6754142796588254	4.717613892479259	0.19368174371006353	9698	4
cg01022951	4	100815818	-2.286509330921435e-4	1.3467113490169208e-4	0.08953671165359785	7.894449030442441	0.0482442447970979	9705	4
cg01022974	4	154073480	4.5831137372241346e-4	6.04357905222681e-4	0.4482448923193482	5.645700841985228	0.13017920489581408	9685	4
cg01023053	1	87797123	1.551261743719051e-4	1.624092676421022e-4	0.3394988506043019	3.494857582895151	0.32142968776708825	9705	4
cg01023151	6	30570115	-6.387386358651831e-4	4.433562605991105e-4	0.149672469483368	2.674724294106132	0.44453973887429077	9699	4
cg01023203	3	181429233	4.2761923340303373e-4	5.451773723418299e-4	0.4328246955640513	0.07878824331924356	0.9942552798415449	9701	4
cg01023271	1	160068607	2.5141635903300034e-4	6.85183058440382e-4	0.7136689040268152	3.3158742820456615	0.34543934437201534	9536	4
cg01023344	14	60559061	2.0710967716807427e-4	2.2766581801882512e-4	0.3629759188663172	1.8063162132225328	0.6135614224810786	9698	4
cg01023504	7	593499	5.837566677426104e-4	5.101632690648709e-4	0.2525180651773986	3.1512890421730826	0.36888241768367713	9699	4
cg01023593	19	58962093	-3.056395391056255e-4	9.294176350498933e-4	0.7422686212220777	1.6258400863946658	0.6535450497457691	9690	4
cg01023668	1	114471714	-2.3135927522340807e-5	2.2974246941203974e-4	0.9197856367962339	5.071156221188014	0.16666027374274867	9663	4
cg01023672	12	47477223	-8.340554211244504e-4	6.176442157943286e-4	0.17689359075997718	2.2348193463248145	0.5251226479251592	9704	4
cg01023696	8	24813003	-4.7434401687976746e-4	4.138797172148214e-4	0.2517573032930914	2.1990597337877906	0.5321335980794103	9704	4
cg01023703	16	1393766	0.001246447468515688	9.727573347864678e-4	0.20006900477830605	0.35408172612011934	0.9495558939311592	9705	4
cg01023714	4	10084725	7.642771745115848e-5	2.557672025246744e-4	0.7650792933946547	3.403485668754997	0.1823654142137154	5808	3
cg01023734	19	36156455	1.2689327693863738e-4	1.8270776949191647e-4	0.48735933016007743	4.25624285880461	0.23509088702473427	9692	4
cg01023751	19	36427010	5.71560943515571e-4	9.177645160819077e-4	0.5334322837689367	2.2139457406015453	0.5292067214229649	9691	4
cg01023769	3	93698533	5.380220210783785e-4	4.7692360245516423e-4	0.2592737002476758	5.072435514841343	0.16656925418548124	9650	4
cg01023778	6	35436165	1.858334814718591e-4	1.8095466531101252e-4	0.30443857515930295	3.7091325455676936	0.2946339267156441	9705	4
cg01023787	5	1243714	-1.933520707474851e-4	6.758128501739577e-4	0.7747992487624729	3.4174761120434303	0.3316239651348548	9705	4
cg01023798	7	3533958	8.789140789189233e-5	5.08018794365244e-4	0.8626449965223132	0.6399592871254711	0.8872267168718149	9699	4
cg01023808	7	97857492	-2.803034569572082e-4	2.98974353823898e-4	0.34847562836127544	4.008840121150129	0.2605111374463775	9676	4
cg01023827	8	144387696	2.8597235989296017e-4	4.926750009089993e-4	0.5616123509254424	1.699021861451098	0.6371512801525384	9698	4
cg01023870	4	141292518	8.37e-4	0.002191	0.7024485001362994	0	NA	1087	1
cg01023872	6	169540263	-8.009008525808689e-4	5.719905801404608e-4	0.1614536230970598	3.2127358154800443	0.359974021526046	9703	4
cg01023967	14	87040761	9.360037728994293e-4	6.206478109106185e-4	0.1315269523398768	1.4509516257395496	0.6936360347988684	9698	4
cg01024055	15	63356886	3.699686301129326e-4	7.980480818575384e-4	0.6429401555449742	4.434314242844221	0.21822467413446991	9670	4
cg01024069	14	104158878	-7.652426578415704e-6	4.919409516527755e-4	0.9875889438213731	0.5816356600617663	0.9006232966537696	9702	4
cg01024113	15	70390440	4.7226432281231154e-5	1.1404415770225095e-4	0.6787960787344148	2.4000656472870427	0.4936224026068377	9703	4
cg01024168	7	27209281	-5.999428933199198e-4	3.0664556723597155e-4	0.050409797622185816	0.12524081765548714	0.9886452199698621	9704	4
cg01024247	7	5535740	-4.708104854525678e-4	6.820359421649479e-4	0.49000455728733966	3.9218760092883223	0.2700246206079387	9703	4
cg01024303	7	149735729	-4.4671365184538084e-4	5.532299402915026e-4	0.4193987998683019	3.977922021242744	0.2638580429089325	9705	4
cg01024444	19	52222446	-3.0871796832239435e-4	0.002285793705605449	0.8925648955961254	0.22842490514460095	0.972875124037022	9690	4
cg01024455	14	103691569	-7.37879321926508e-4	7.255791437069924e-4	0.3091761590164658	0.39921390040759275	0.9404048367220028	9705	4
cg01024458	1	8703816	-0.0010550102190995045	4.889387551194317e-4	0.030946857338426982	2.5008566786117252	0.4751362822291489	9705	4
cg01024473	1	32664981	3.958971368028289e-5	5.029447357592818e-4	0.9372586518789017	2.0102742425800058	0.5702769879068296	9695	4
cg01024618	5	121478928	6.713088845496184e-5	4.3675760359130993e-4	0.8778440374702933	0.8023172820585069	0.8489126901428284	9703	4
cg01024668	15	69099680	1.6282534107031407e-4	4.0583931228974703e-4	0.6882681481012852	2.046129728383869	0.5628877188489748	9695	4
cg01024728	10	70782572	2.969338971469181e-5	3.9316911297767964e-4	0.9397984389892093	3.870787241742776	0.27575905720285354	9700	4
cg01024792	6	29524067	-2.019100771988604e-4	5.624591984709337e-4	0.7196120806026454	2.9319982235967297	0.4022289815252053	9697	4
cg01024962	14	31389792	-2.2140696625375774e-5	9.968662846734696e-4	0.9822802035005463	4.4236722800277155	0.2192004293934995	9498	4
cg01025095	5	4101132	0.001154751317792899	0.0012160031292117607	0.34230101409962566	2.1521002170201524	0.5414446493793047	9552	4
cg01025185	6	30613282	3.822204976589872e-4	7.422848982204834e-4	0.6066059514689195	11.399372254183035	0.009751195693492698	9693	4
cg01025233	5	72732060	-4.1038423108687005e-5	5.327113200385168e-4	0.9385941985577254	2.0665725760399227	0.5587049032110365	9703	4
cg01025283	3	138327728	-1.8873972296542358e-4	2.169320628557429e-4	0.38427816465587955	10.38582334243493	0.015555766720330084	9705	4
cg01025302	5	3213214	2.039666618978e-4	0.0010842017941592801	0.8507777966477302	3.623494027567925	0.3050950131562021	9703	4
cg01025434	5	150027297	-0.002220311218372797	7.677990685093833e-4	0.0038305778093893185	1.4430449010453161	0.6954765048902924	9705	4
cg01025599	16	4303589	4.476172600478906e-5	1.917034421564225e-4	0.8153773320493862	0.7091678583229186	0.8710454870782336	9700	4
cg01025604	6	37614550	3.406719564176983e-4	6.009400340921533e-4	0.5707831970503376	0.7009679910338218	0.8729762441906042	9687	4
cg01025690	7	107592642	7.033963193680731e-4	3.8800486846857685e-4	0.06985428637571926	2.016697649613211	0.5689482881749804	9700	4
cg01025762	7	107531363	-2.950039952673875e-4	1.7717345988080185e-4	0.09590128797033363	1.1481662025038208	0.7654611043172764	9700	4
cg01025770	11	117186521	-6.333622145700397e-4	2.0274494718545486e-4	0.0017844934067630471	1.5934749432533017	0.6608702360069888	9686	4
cg01025800	19	807340	-2.2018674266393527e-4	2.0826182783545942e-4	0.2903932882262036	3.980414385333501	0.2635868037958432	9646	4
cg01025836	20	37230326	0.0013264934551578365	9.157586197191924e-4	0.1474720492163846	1.0053068741551547	0.7999678517226542	9699	4
cg01025838	12	132653430	-4.615317815427818e-4	7.417366567258672e-4	0.5337897720700925	0.5409278951660343	0.9098119947322775	9704	4
cg01025883	16	23867088	-0.0014771723567439984	0.0012835987338863646	0.24981230198848234	4.059751206718612	0.25508394396502415	9701	4
cg01025891	7	99717060	2.7515655018991336e-4	1.588888223245497e-4	0.08331715115448464	1.0820394731127874	0.781411499590389	9696	4
cg01025894	6	30291451	-2.8757854758914176e-4	5.22621973781222e-4	0.5821402940539657	1.4362179285888608	0.6970674371949598	9699	4
cg01025954	8	144263025	-2.826611169827543e-4	5.301070071822217e-4	0.5938846167005906	0.16571765586246948	0.9829241089100884	9677	4
cg01026009	7	155294404	8.1246952182887e-4	0.00288508753132358	0.7782425656531534	1.2939513532258073	0.5236270018756295	5754	3
cg01026192	7	2763915	-2.904712464505969e-4	3.1824045239646194e-4	0.36137854745016545	5.6077300645950245	0.1323352869898902	9704	4
cg01026196	9	133798911	-0.0015355157517243656	6.933407287427504e-4	0.02678323465739097	1.4977978521136008	0.6827786781235581	9702	4
cg01026204	13	37640361	0.001171235342207428	5.674833239423837e-4	0.03902611088084217	0.8317324344300305	0.8418629586304422	9697	4
cg01026233	2	206713941	9.923230877789537e-5	4.180670966383415e-4	0.8123776989616145	0.5732774061053998	0.9025217086023911	9704	4
cg01026256	3	183959088	0.001969397666163753	0.0015249511674499292	0.19654780026943186	7.662835440249168	0.05351886941851849	9696	4
cg01026270	15	29863964	4.0848239143495866e-4	9.054554482271853e-4	0.651892454245121	1.4882513672491011	0.6849845512899438	9703	4
cg01026300	16	89020584	2.115617391716561e-4	6.422241396017637e-4	0.7418379432107913	2.8807983582027306	0.41037119292743746	9706	4
cg01026383	6	32905012	-3.764554542578623e-4	4.5293711416459075e-4	0.4058929225118904	1.149272730727369	0.7651947018266233	9705	4
cg01026458	8	91803805	2.044058703844804e-4	5.69991509305084e-4	0.7198852696665405	0.3249149143507815	0.8500522530800692	5809	3
cg01026661	5	10233474	5.019250517322401e-4	5.053786855770228e-4	0.32062894489011506	1.988676858054107	0.5747601882613764	9701	4
cg01026730	5	78224071	8.916692948365039e-4	8.113128280212318e-4	0.2717484446975722	1.532870365898189	0.6747049088277203	9705	4
cg01026796	5	54602543	4.442266835600591e-4	8.938134374674511e-4	0.6191879427267688	0.42669931910967107	0.934673458572093	9693	4
cg01026898	11	44995262	4.798163006782956e-4	3.9530308315588355e-4	0.22482660084157288	0.5917656451697442	0.8983148265025691	9698	4
cg01027010	16	31576339	1.56193896209703e-4	4.7587214111652543e-4	0.7427403349664271	0.6932620078676887	0.8747876371768099	9705	4
cg01027101	4	2937252	-4.215508913086019e-5	2.1902123015076297e-4	0.8473738041735706	0.07152031125089321	0.9648716847788235	5808	3
cg01027151	9	129372349	0.002472481371022326	0.0012507954232541193	0.04807247124225337	4.726110112248785	0.19298695409833003	9669	4
cg01027209	13	107029443	7.334716485155548e-4	5.436754485397203e-4	0.1773053793919807	3.787732707218478	0.28531625073866934	9705	4
cg01027229	7	86572891	9.316396001842099e-4	5.005349774558853e-4	0.06270355829617642	1.3761046587286274	0.7111453661156255	9690	4
cg01027365	2	191184571	-1.3187451466388695e-4	2.4391961354015035e-4	0.5887506124652376	2.1479871075810717	0.5422658096141777	9700	4
cg01027397	6	28554788	3.1656168691522385e-4	4.566593393700251e-4	0.4881765831865632	1.0474968170958392	0.7897612280193284	9645	4
cg01027405	5	35860337	-2.470942471389337e-4	5.098859642386571e-4	0.6279552312374939	1.888471842010009	0.5958742191650568	9705	4
cg01027411	19	45579986	8.552277728428398e-4	4.6937814332795617e-4	0.06844826342659469	6.034377341047121	0.1099496188505367	9703	4
cg01027422	19	50377337	5.767470699522836e-4	4.51992083221433e-4	0.20195147435465857	5.712121382913468	0.12648775107362306	9703	4
cg01027498	5	76788287	-2.854736188973428e-4	1.9728155698195646e-4	0.14788669374517316	1.8435859615142207	0.6054963819043983	9704	4
cg01027519	4	8645949	-9.263827884411968e-4	9.606991014471687e-4	0.33490563882482105	1.8546123313461087	0.6031233928437096	9705	4
cg01027532	7	27155974	1.1962442302414233e-4	4.295252763187428e-4	0.7806256459572143	0.8783320454990479	0.8306533844767903	9698	4
cg01027728	5	6582542	-6.253044916689143e-4	5.085150657619894e-4	0.21882161089499405	7.061222088906499	0.06997180592641095	9700	4
cg01027739	9	131842738	8.825418848712678e-4	4.2616138251339367e-4	0.03836720392661565	6.519422033149514	0.08889968592760651	9703	4
cg01027750	19	42636639	1.0898396391063014e-4	1.8814929570672718e-4	0.5624259323342877	5.14992759773876	0.16114219475998537	9698	4
cg01027805	14	21566863	9.840618166608249e-5	1.572338196116279e-4	0.5314075100472446	1.5668422792299153	0.6669312571207789	9695	4
cg01027808	22	39529215	-1.3482044189947614e-4	2.57523052695162e-4	0.6006071057749847	0.10624236436125196	0.9482650926875797	5804	3
cg01027858	3	112407713	7.334487732456883e-4	4.2400276765007104e-4	0.08366231112021444	3.129060255532949	0.37215147886492667	9694	4
cg01027929	7	26241406	3.2016751944935473e-4	0.0011231219961822514	0.7755911054735309	6.350273341164059	0.09575811256024694	9691	4
cg01027937	4	74486080	-3.999339543931032e-4	4.966584198129418e-4	0.4206757052190465	0.46892238632821226	0.9256640131800116	9700	4
cg01027957	2	3151359	2.1086003113695187e-4	5.17694316342187e-4	0.6837832141084608	2.2437389743803253	0.52338461657779	9704	4
cg01027976	22	42734612	-7.425688951193849e-5	0.0012429187602013977	0.9523595587020323	11.990654052542343	0.0074152444387233845	9702	4
cg01028017	6	92363854	0.0012481904114877637	0.0016621161440156962	0.4526739511021524	0.3049961655470405	0.9590861140925797	9704	4
cg01028140	2	1542097	4.5434813621112775e-4	0.0013520282090528335	0.7368336883260891	1.2101916745654342	0.7505609793529675	9702	4
cg01028142	2	7004578	-7.510742669436782e-4	7.263069135950095e-4	0.3010892311839574	0.9350998984400491	0.8169501851141838	9701	4
cg01028163	16	19894948	0.0011218839294306106	9.458057814436885e-4	0.23555622068544887	0.5169148267851118	0.7722419175123114	5766	3
cg01028223	7	915149	5.168760900416541e-4	3.7378480738935996e-4	0.16672089965828257	0.3121118955999741	0.9577346957051844	9704	4
cg01028283	14	69658356	-5.010144594996162e-5	1.6275888007915112e-4	0.7582145918420161	4.7629564675163	0.19000059302090808	9705	4
cg01028287	7	44275556	3.037423170436966e-4	3.8752333282376824e-4	0.4331551586906966	0.7972233497613522	0.8501310556564684	9703	4
cg01028360	8	12869510	-0.0017640118051161927	5.310520469995352e-4	8.946104211342351e-4	8.830894051397072	0.03162581996681083	9701	4
cg01028364	15	55543264	1.0811709000932963e-4	1.7884935908684462e-4	0.5455014121729924	2.7222080575587677	0.4364664509315645	9684	4
cg01028379	7	4798471	1.3639682037451105e-6	4.635478745513991e-4	0.9976522649319837	5.592449611164713	0.13321249056397672	9702	4
cg01028389	16	87079265	7.532421647536112e-6	6.983525502374562e-4	0.9913941942267637	4.179401462033159	0.2427322978149093	9693	4
cg01028457	3	152878518	-7.633468736737057e-6	1.6504314899333636e-4	0.9631099134661691	1.1147791854488258	0.7735075806743884	9703	4
cg01028522	2	69034419	4.628028836594842e-4	3.667078406138825e-4	0.20693152780765356	2.2966211368974494	0.5131685164866899	9696	4
cg01028657	15	74315710	7.184084637715043e-4	5.22714661070435e-4	0.16932380840449868	0.953940240235055	0.8123950536372663	9700	4
cg01028796	9	95525261	-0.0020694480145818685	9.949635020056731e-4	0.037532546012892666	3.40717796846602	0.33300186319107644	9696	4
cg01028849	8	65490422	0.0010521764112584025	9.112700914916826e-4	0.248243493117152	2.53981933001061	0.2808569918473286	5809	3
cg01028869	1	46598456	4.716517082856754e-5	1.481735571587309e-4	0.7502495649063193	2.8974851546765796	0.40770250042210776	9703	4
cg01028920	16	31237479	1.1959996490768166e-4	4.819014774219675e-4	0.8039924809768724	8.682893841643416	0.03381805566923869	9705	4
cg01028925	7	2122103	-2.4466487913716597e-4	3.7455596277318214e-4	0.5136188757941389	1.2487539747148024	0.741336387397091	9696	4
cg01029032	6	69343835	-1.9407936758118356e-4	5.98756320197577e-4	0.7458339488991901	1.4604757307567424	0.69142208552148	9703	4
cg01029238	15	76136129	4.514150829753711e-5	1.673253322479415e-4	0.7873273023824308	1.171181110567803	0.7599242416350221	9706	4
cg01029247	3	11684498	-3.764134867021265e-5	2.0567651329291822e-4	0.8547883030755525	7.127619433612283	0.06793945228659931	9685	4
cg01029302	18	21017905	5.4617626537509146e-5	1.0147117010076018e-4	0.5903992323384536	3.7595509021583595	0.28862622593733883	9688	4
cg01029395	22	35019788	-4.662692820969286e-4	8.120964720072691e-4	0.5658628908234178	1.6695435819819018	0.643726045017892	9705	4
cg01029450	22	43253559	3.593169479316941e-4	8.472705378801845e-4	0.6715019120570727	0.8195526171354888	0.8447848154533142	9698	4
cg01029568	5	83860878	-2.0528358753424666e-4	0.0010010756884610693	0.8375229009914967	3.1185348694371293	0.3737080380888542	9690	4
cg01029575	19	54641418	2.5609997521359627e-4	1.299507942490126e-4	0.04875296494911189	3.473579257213884	0.3242050040956988	9705	4
cg01029590	8	11679319	3.021809020744375e-4	6.294273928948306e-4	0.6311644095770843	0.9074576817014941	0.8236277359382467	9698	4
cg01029592	17	7493453	9.461734696729322e-4	4.44244265408104e-4	0.033184032482324086	2.973492670882653	0.3957301669336285	9698	4
cg01029623	12	122016779	-3.930140041750979e-4	5.090717627640936e-4	0.4401020912473835	5.804117705222415	0.12153912166497181	9704	4
cg01029627	15	101458415	-4.564312813606952e-5	1.383444920155239e-4	0.7414576072769132	0.7087350425396158	0.8711474810604273	9701	4
cg01029637	20	4201164	-0.0011399472687573862	6.134248035234454e-4	0.0631218066583853	5.099769176097737	0.16463564255359964	9701	4
cg01029638	7	120628874	3.812885031665607e-4	2.9416486114392665e-4	0.1949159448847519	3.4761080036021967	0.32387407856265815	9695	4
cg01029669	19	46999840	7.775005583416715e-4	8.962629885045012e-4	0.3856727462461497	1.448328709746015	0.6942463288895349	9706	4
cg01029685	5	140226474	-0.0013752028139086354	0.00309736423786766	0.6570488647518113	1.4727929209393347	0.22490555018930208	4784	2
cg01029838	7	77428748	1.894462160280244e-5	3.4377932063358116e-4	0.9560532783341718	1.2773219326517131	0.7345251222237942	9668	4
cg01029840	12	122110544	2.2533294300533195e-5	2.5186344106021766e-4	0.9287113218464421	2.997596574809163	0.3919958856153743	9544	4
cg01029867	8	145981147	9.923540831441861e-5	2.2951916276757052e-4	0.6654781924831695	5.84981653405492	0.11915003165018453	9703	4
cg01029901	19	57989974	4.1136471560753704e-4	7.594392023669617e-4	0.5880465106191174	3.4867321144233405	0.32248700246991036	9539	4
cg01029926	8	18257451	5.664773070885942e-4	7.845777723045296e-4	0.4702849522257512	1.7523854774391494	0.6253507841405695	9693	4
cg01029985	19	40932112	7.486032628948298e-4	4.877639116526899e-4	0.1248414203656202	0.3468834937737626	0.9509826831548002	9675	4
cg01030081	13	107440661	-8.187166196967333e-5	4.7090775672549277e-4	0.8619760910145994	0.35381752271700434	0.9496084302952039	9705	4
cg01030121	12	72667236	-2.5661780488532023e-4	3.373506779438224e-4	0.44684487423090213	1.9919314122320744	0.5740830579891134	9705	4
cg01030173	12	112546657	2.015694543207912e-4	2.1233362800715308e-4	0.34246532070859037	0.5219477504922801	0.9140437961803063	9662	4
cg01030178	8	67037892	-2.8747852663869584e-4	5.59869939333454e-4	0.6076199566161318	2.8172241972665706	0.42067235082741183	9702	4
cg01030213	5	179563745	-7.744236569722937e-4	4.710800079124062e-4	0.10019018028451056	3.047292920883736	0.3843908591822587	9705	4
cg01030275	20	54934363	3.0353257452016416e-4	3.0112230703004805e-4	0.3134524071695692	0.2226550753045351	0.8946456707919661	5790	3
cg01030321	19	39191647	5.448697170082601e-4	4.455818254108408e-4	0.22139485009559104	2.6574628977597143	0.44750449493139344	9705	4
cg01030404	16	84560950	-1.9600185867530193e-4	4.8013313210445253e-4	0.6831092435951751	1.392190973900688	0.7073662271335567	9698	4
cg01030406	4	113374553	-3.206568344286331e-5	0.0016499776732080158	0.9844948790631594	1.6887313644070694	0.42982992052407887	5809	3
cg01030476	1	236686564	6.704244591326817e-4	0.0016732314112914972	0.6886583351614135	1.2077922723375762	0.7511360160040029	9706	4
cg01030481	15	40423556	-0.003064444557578031	0.0015360363190399524	0.04603918056668487	8.58263665182334	0.035386805637217036	9687	4
cg01030534	7	143579698	-7.272227439421919e-4	7.022260681208632e-4	0.3003905015546874	5.990200103123152	0.1120879860244697	9677	4
cg01030598	13	24709155	0.0010140166524858732	0.0010654778203690938	0.341248477652493	5.18257166746933	0.1589062144412974	9693	4
cg01030747	14	55037188	1.000087123790622e-4	6.930650249972603e-4	0.8852642285479384	6.058861258881242	0.10878135124404477	9695	4
cg01030757	15	73866328	3.530023770745766e-4	5.438018973039808e-4	0.5162492994955826	1.121755388589397	0.7718250112650564	9704	4
cg01030973	1	2574695	-2.562310433099195e-4	2.4704123565825667e-4	0.2996428963254827	0.19920027857622308	0.9777182968075162	9690	4
cg01031032	3	112051894	2.659533588870315e-4	1.9678054717377205e-4	0.17652808188256133	1.949285925134416	0.5829990334100579	9705	4
cg01031100	19	16644066	-2.405133293711691e-4	2.0167303089746287e-4	0.23302981034101322	1.1875553455744974	0.5522371680099103	5799	3
cg01031101	6	28227091	-0.0014956661512432231	0.0015114891287142983	0.3224031508504393	4.801562020384347	0.18691793301995083	9698	4
cg01031146	3	184081222	-1.9548900574418106e-4	1.367948532376656e-4	0.15298498729801235	1.2189198086193465	0.7484702283459719	9702	4
cg01031177	19	46498321	1.422495927745879e-4	2.1634783801450225e-4	0.5108568288669373	2.8392383427375427	0.4170812540554484	9695	4
cg01031251	1	26855423	9.28990827159321e-4	5.364130128277833e-4	0.08329896135180022	9.650055419743694	0.021787456070346885	9703	4
cg01031269	19	56045222	8.722425848224622e-4	7.331028695356408e-4	0.23412673065493061	3.301767778766375	0.3473966786193488	9694	4
cg01031271	7	98574177	-1.3595516234182132e-4	4.078821812819515e-4	0.7388929776944914	2.4088431940450796	0.49199058788538186	9704	4
cg01031312	3	195849513	-6.892950954526023e-6	7.895829905414173e-4	0.9930346659504459	3.2251464535408	0.3581974745168384	9705	4
cg01031319	14	75388007	5.062344649036761e-4	4.398437690215708e-4	0.24975628670833008	1.740625550175677	0.6279398943211241	9702	4
cg01031400	8	23021513	2.9168855731428594e-4	2.083018545886677e-4	0.16141851405092414	0.9048301760349959	0.8242620226160896	9705	4
cg01031441	12	64784663	0.0011642410042119879	0.0012237826638934776	0.3414286542618898	0.2496542820233243	0.9692012460858233	9706	4
cg01031475	16	30004376	-2.7342913372899565e-4	3.6516286256595994e-4	0.45398571301892005	17.704582242394597	5.06066296134743e-4	9704	4
cg01031670	22	43014920	-2.1950434756558428e-6	5.304331800784125e-4	0.9966981961788784	6.593272553401597	0.0860557589112115	9705	4
cg01031897	10	133948362	-7.763183454189592e-4	5.788744896138492e-4	0.17989372579698823	0.5342755689972924	0.7655675808527476	5792	3
cg01031949	6	14606753	5.489741380312916e-5	3.903833516753035e-4	0.8881666932172876	4.103067874679267	0.25054758729171955	9704	4
cg01031983	3	126066447	-6.903722945785207e-4	8.902480032940961e-4	0.43805423915117025	4.504312088357969	0.2119059812688279	9704	4
cg01031999	6	31941361	-2.3354778722648164e-4	6.112145835639035e-4	0.7023839216014656	1.1455599453342094	0.766088649383181	9696	4
cg01032119	5	10857295	-0.0017544008997553034	0.0015940400531809856	0.27107067158043857	1.1109981808313842	0.7744197644129163	9705	4
cg01032220	3	119527255	8.433653673439457e-4	4.6351551999962307e-4	0.06883555155218353	0.44004532133851426	0.9318513154402986	9703	4
cg01032359	12	111473208	5.749305660601923e-4	2.817572805930576e-4	0.04129884364995209	5.126431655216374	0.16276986896016804	9689	4
cg01032398	19	45408121	5.114725392456266e-4	8.816335326567947e-4	0.5618189403874723	8.671216970687048	0.013093904199666983	5805	3
cg01032431	6	169308667	-2.594194265221144e-4	7.729349688880926e-4	0.7371506174903912	1.7587336503083582	0.6239558567731849	9688	4
cg01032450	20	13619587	1.6991208006150143e-5	1.545686075031346e-4	0.9124675531940318	4.239540602053324	0.23673281676597147	9703	4
cg01032570	8	22224534	2.838332580364729e-5	2.673307490109703e-4	0.915445038736225	2.1652182905381827	0.5388317350994131	9706	4
cg01032589	5	123885297	1.7110412037057955e-4	6.002853055333871e-4	0.7756150324074922	3.637862452451177	0.3033170543484963	9656	4
cg01032630	6	125622751	3.496671731251651e-4	1.9974201390385914e-4	0.08001586777544678	0.3848860832754147	0.9433466722906964	9695	4
cg01032650	20	3654766	0.0026731714441827477	0.0015085197138599842	0.07638635837443578	2.7937006930468655	0.4245379452349655	9706	4
cg01032653	7	99768028	-9.867759021170215e-5	5.371386941838365e-4	0.8542411962323982	6.244986832675636	0.10028074530045462	9694	4
cg01032675	19	3136430	0.0011707134052425935	0.0011368217401914796	0.30309796279716017	0.6555424265608017	0.7205278480520496	5807	3
cg01032851	16	68994912	-3.948670435865319e-5	7.706765932100672e-4	0.9591371364144933	7.727115124353619	0.05200126605452446	9699	4
cg01032946	16	30991033	-2.4158807812328106e-4	2.1501782539996378e-4	0.2611945019085425	10.354389907156987	0.015781896129251953	9694	4
cg01033001	14	94637734	-0.0013775678179745376	0.0013667635629633242	0.31350007491361187	4.279870054520731	0.2327860414016286	9687	4
cg01033005	19	33350931	-3.695784545683179e-5	5.334839879383042e-4	0.944769617659364	7.204028630536209	0.06567132001053894	9697	4
cg01033160	19	33865273	3.761990998807523e-4	1.8559781751166274e-4	0.04266664260732751	4.313215270261774	0.22956850704434387	9683	4
cg01033191	10	62488850	9.764390499510285e-4	8.25719508194155e-4	0.2369950081394581	0.5427921251269743	0.9093944628939448	9697	4
cg01033299	12	53601015	-2.9379754085639227e-4	2.3424953223572109e-4	0.20976656248873526	4.61057708166637	0.20263660158316768	9704	4
cg01033356	10	1402917	-0.0024354201617206614	0.0017791684106386546	0.17104520431441458	7.633787790522629	0.054218706322869396	9680	4
cg01033360	19	3381432	7.0233423287438e-4	6.541034257592628e-4	0.2829411332910024	8.593588008084902	0.0352120455138128	9701	4
cg01033419	6	56387378	1.396334144984497e-4	6.344448591762857e-4	0.8258029709680548	7.12106054868098	0.06813764229654848	9644	4
cg01033451	15	101836060	4.2233449079823583e-4	4.96895535030801e-4	0.39535497684117116	1.5413062281931902	0.6727702061194564	9704	4
cg01033463	22	45404843	2.0315694088512032e-4	1.6236078707672374e-4	0.2108365285600112	2.8552323570943106	0.4144882085882458	9693	4
cg01033600	19	7964703	-6.020153659635424e-5	5.212867581848088e-4	0.9080595911758793	6.283688433572987	0.09859497894885837	9701	4
cg01033642	16	81564192	4.002788106283377e-4	4.007951952543726e-4	0.3179344198076229	3.470337038546448	0.32462973463802824	9705	4
cg01033646	12	64798739	2.9322418745492503e-4	1.616625107727469e-4	0.0697078314412603	2.7411681904255047	0.4332764656597929	9701	4
cg01033654	5	2132757	-5.589868274132267e-4	7.480487536456405e-4	0.4549067005505342	2.464983682965389	0.4816525663344358	9695	4
cg01033865	11	115630896	1.0251586404803146e-4	2.8226292021391383e-4	0.7164608558755319	1.5236237185741344	0.6768288194042423	9699	4
cg01033938	11	130298880	-1.4575612096702747e-4	9.025972751558496e-4	0.871711250075901	1.2083903366401774	0.7509926737827153	9700	4
cg01034243	16	3689148	-7.978064331899045e-4	6.742349120739374e-4	0.2366995206996046	7.079778150547189	0.06939797700650431	9683	4
cg01034251	16	88748522	-7.073109388159225e-4	3.126348080742772e-4	0.023671526360213347	1.6837299273652793	0.640557042813853	9706	4
cg01034287	15	29431573	8.260417055812332e-4	5.071923295631483e-4	0.10338591445919545	1.1574292928448644	0.7632315651947539	9702	4
cg01034312	4	89510112	-7.182919795381119e-4	5.94015034021194e-4	0.22658019809650623	3.54296522234112	0.17008063834850504	5804	3
cg01034396	13	37494802	-5.719295686333754e-4	5.775655922332161e-4	0.32205596548555376	1.8943154789402805	0.5946289211713498	9703	4
cg01034411	4	99876403	-0.001003223625535288	9.117508902993898e-4	0.27118990929432635	0.8847540085035106	0.8291053718117001	9700	4
cg01034631	14	101361004	1.1233894169531e-5	4.182842654634246e-4	0.9785737259948697	1.1224213989470704	0.7716644110278893	9703	4
cg01034654	9	94484698	9.000445588952745e-5	6.664872435631294e-4	0.8925778540077219	1.9991711634412626	0.572578750427383	9699	4
cg01034696	6	33168381	8.487968907033117e-5	1.6889505349102426e-4	0.6152745283647041	1.3535984460477801	0.7164466266438876	9702	4
cg01034726	9	139941567	-2.2466744236745152e-4	0.0011448958258605591	0.8444270480657118	3.3973212129208235	0.33432540653545556	9702	4
cg01034737	5	60922384	-5.271777479900297e-4	6.184887059556942e-4	0.3940118786632808	4.420938680703893	0.2194517209386933	9701	4
cg01034754	10	30720817	-5.013175387701822e-4	5.142893239872488e-4	0.32967075867695544	7.628840649375173	0.05433877930237046	9706	4
cg01034784	2	95831832	-4.814273935438865e-5	3.6659031958009944e-4	0.8955176427199711	2.175631333524808	0.5367641743705808	9628	4
cg01034811	8	119966873	1.9936390766988317e-4	3.817168629541238e-4	0.6014738886144475	0.1378766670008583	0.9869334132427219	9701	4
cg01034813	16	27487047	-3.641964017804375e-4	3.9609414359526675e-4	0.3578501603869996	3.5057239687226964	0.3200204997235185	9699	4
cg01034884	16	86408564	5.406908011683568e-4	6.094281150975517e-4	0.3749657760768894	5.633361852324364	0.13087615698488822	9700	4
cg01034973	8	143459908	-3.1469655682165204e-4	5.461572925937358e-4	0.56447910827774606	0.38889233013770885	0.9425273998084984	9693	4
cg01034993	15	68992751	-5.769818284334005e-4	3.6043035193419665e-4	0.10941819865871298	5.1206551281506805	0.16317239952489979	9703	4
cg01035013	16	56458628	-1.9455931547751888e-4	1.867150720443886e-4	0.2974061903717854	3.1767418022342335	0.3651695642009994	9694	4
cg01035015	6	31325063	-8.998660610247405e-5	1.8780059120125487e-4	0.6318245246280993	0.5969961793681557	0.8971196839193706	9694	4
cg01035035	8	104164992	2.182205512992358e-4	7.90300529147059e-4	0.7824532086235175	2.0348940335093326	0.5651959958024546	9702	4
cg01035038	14	88459686	-3.8408463769753024e-5	1.4895775377310537e-4	0.796524192760457	1.5382196135892592	0.6734777674664083	9705	4
cg01035068	16	89627855	-3.062677246590276e-4	1.6653387903734155e-4	0.06590465795261444	3.8247340128687792	0.28102222879290395	9681	4
cg01035107	19	48281693	-8.1306589410657e-6	1.239506924488047e-4	0.9476995423997562	7.332388427153016	0.06202517480336382	9702	4
cg01035160	4	90758529	5.165767807057546e-4	3.055035987711212e-4	0.09085543714507004	6.446200943975343	0.0918085237798808	9704	4
cg01035198	6	49519250	-2.306000900776459e-5	2.727531732180988e-4	0.9326228579581957	2.472098728977409	0.48035457718157915	9699	4
cg01035238	2	152213231	-1.181123609453594e-5	4.83147219118634e-4	0.9804964947355638	1.057155698443761	0.7874256111904291	9703	4
cg01035260	15	40721473	-0.001031153536674805	7.394608448171133e-4	0.1631767133609387	4.309855720532981	0.22989081357863111	9699	4
cg01035261	16	57918095	-0.001988423652861685	0.0012140758247486598	0.10146165691567217	6.046136029675977	0.10938705479369945	9686	4
cg01035422	15	90222555	1.265965622810267e-4	5.061588813529452e-4	0.8025005037354095	12.070601022230594	0.007145183020226683	9704	4
cg01035528	12	123460159	4.938011690666047e-5	1.549151697624141e-4	0.7499116583133983	0.10244718963333455	0.9915421430795639	9699	4
cg01035616	8	8235320	-5.935805629442993e-4	5.85280115059938e-4	0.31049591165163026	3.6643841116219176	0.16006231740263435	5807	3
cg01035689	10	118608698	2.2702685740646548e-4	4.2674012530037435e-4	0.5947241927627419	1.5028225301169909	0.681619045234389	9684	4
cg01035771	14	100788625	-9.367776374358126e-4	5.260451181774966e-4	0.07494621956997	2.1743215957214446	0.5370239100249937	9701	4
cg01035804	15	43399625	-7.705193819682418e-4	8.000141560767072e-4	0.3354811920257253	4.072487124940417	0.25374246412931994	9698	4
cg01035812	17	4843585	4.721212327485282e-5	1.6585070256763666e-4	0.7758997310566423	14.008656473315362	0.0028933934801742556	9679	4
cg01035923	14	32544480	-0.00247123453763388	0.0012063926242797409	0.04051596175265294	2.0332366371513393	0.5655370529983252	9511	4
cg01035931	19	47367462	1.8546648025901226e-4	3.5744946904416595e-4	0.6038578880834915	1.55797472415315	0.6689558528499695	9705	4
cg01035945	6	28317393	-1.8619157461683943e-4	4.5113117884360037e-4	0.6798106094304562	2.5537745816580872	0.4656511480879004	9671	4
cg01035956	5	180627729	8.621864248763181e-4	0.001133997864175849	0.4470711456567047	8.974212797885505	0.029635713464059885	9706	4
cg01036097	10	135453488	1.9682105818948005e-4	9.302207221086817e-4	0.8324305554105249	0.6718499711402472	0.8798042846171363	9631	4
cg01036148	1	201951866	-2.3229283927349097e-4	2.1380686766083384e-4	0.2772750532513938	4.54963613877445	0.20790535869878726	9699	4
cg01036164	15	40545324	1.1266151431924565e-4	1.8177050575771218e-4	0.5353889077513061	4.826203511287824	0.18497478928088198	9706	4
cg01036173	9	5437898	-1.5267210078975625e-4	2.288701190755643e-4	0.5047282297304944	2.6636174003980293	0.44644558504742643	9699	4
cg01036296	5	80597395	-1.2500056691819008e-4	1.4257008930740174e-4	0.3806139024163576	1.3075795580943665	0.7273340268541708	9637	4
cg01036351	2	207506480	8.438984187361683e-5	9.75367534741232e-4	0.9310522081502075	0.49054961104284317	0.920962661243291	9703	4
cg01036399	4	78782057	1.3274842369154485e-5	5.076042512139035e-4	0.9791361389492897	4.386247164810997	0.22266398739913731	9706	4
cg01036735	2	42327475	2.5975091477291495e-5	5.679831994222411e-4	0.9635237405733212	2.089455850177208	0.554048860309189	9700	4
cg01036746	14	58619371	2.472319070051567e-4	2.4349525905751666e-4	0.30994098348549065	1.83283851981201	0.6078151113317398	9705	4
cg01036779	19	6768251	6.379340508764845e-4	3.005066461442184e-4	0.03376544238035411	22.247483220632095	5.793609175181947e-5	9695	4
cg01036849	3	196297987	4.988143459058046e-4	4.1215712448878963e-4	0.2261818734899298	1.570091049154912	0.6661903249924649	9705	4
cg01037020	13	74550046	7.887064606640998e-4	6.13447882444815e-4	0.19854976285569848	6.647977818695145	0.08400578968059151	9703	4
cg01037082	22	28008538	-6.30111398306087e-5	2.2402904825636382e-4	0.7785084896750448	1.8407214214260814	0.606113842567459	9706	4
cg01037108	5	137911220	5.429893404347377e-5	1.6019966582155154e-4	0.734650889489322	1.240375593275402	0.7433377452125053	9705	4
cg01037362	6	159660806	7.913500143173416e-5	6.657926363468657e-4	0.9053875948529964	5.691629459630837	0.05808692230848982	5687	3
cg01037496	18	686346	-2.4959406479672535e-5	3.630676339226812e-4	0.9451918921536188	6.225502760930675	0.101139860609999	9693	4
cg01037523	3	187078716	-2.0075187472595763e-5	5.736537712381539e-4	0.972083486339711	6.702722815886234	0.08200147077663493	9699	4
cg01037637	18	59560289	-8.698373652726401e-5	2.826932739313702e-4	0.7583132682228346	2.1186209767946007	0.548154808501091	9646	4
cg01037673	19	11485375	-1.1814618561855197e-4	1.7313421838689881e-4	0.49498826478763325	0.3952082719582215	0.9412305653938978	9685	4
cg01037683	17	20056493	-2.380690071722873e-5	4.573335500220482e-4	0.9584841673773129	0.8143248792350893	0.8460377323312703	9704	4
cg01037703	22	45014547	-1.0470141196228284e-4	4.6066668880059006e-4	0.8202041892959412	0.8661372710886686	0.8335910030313032	9691	4
cg01037823	16	2879998	-9.577411903123755e-5	5.111088840003293e-4	0.8513588120134868	2.6775685763745147	0.44405274905086284	9699	4
cg01037890	10	60937048	8.165014979542595e-4	4.446526417745916e-4	0.06631800316860842	5.628221812056179	0.1311675307767109	9538	4
cg01037895	1	21877781	-0.0013763057219301205	0.001993894274647517	0.4900306155941959	6.766464413330979	0.07972583475106879	9697	4
cg01037989	16	966659	1.0602781856146936e-4	3.4778898386479825e-4	0.7604708788160501	0.7350688250169268	0.8649260280659871	9633	4
cg01038149	22	21368765	8.372633843309525e-5	1.7585546001602716e-4	0.633996842079287	0.6823016389011546	0.8773586750620779	9699	4
cg01038207	3	50330361	-2.871223773356489e-4	8.591828534787395e-4	0.73824316296885	1.6900852946750426	0.6391403067840726	9706	4
cg01038299	6	90312563	1.0676884765627759e-4	4.467199829745586e-4	0.8111007715688184	1.6316674317415436	0.652230947795116	9704	4
cg01038450	8	98881259	1.0397633760517089e-4	1.6630203744132552e-4	0.5318228189577205	1.4436553006002932	0.6953343405663851	9674	4
cg01038479	17	35767307	8.412860142269277e-5	1.4274404686922217e-4	0.5556152460683006	1.8508196563301764	0.6039389378474569	9704	4
cg01038484	8	145910546	7.353670261688733e-5	5.184212425221014e-4	0.8872005469616242	0.918085339139117	0.8210613520845	9576	4
cg01038597	16	31120649	8.83228454759466e-5	5.967516051222637e-4	0.8823379968346262	2.6639485298159755	0.4463886703896429	9689	4
cg01038640	5	157097845	2.1878113985544922e-4	7.28280673372499e-4	0.7638661723688095	3.2714475748726723	0.35163642199099454	9706	4
cg01038720	8	107283501	-2.313257412741868e-4	3.126015267554078e-4	0.45929880741993256	0.4967841620149004	0.7800540389388596	5802	3
cg01038738	17	80275965	5.647169046843606e-4	3.4273298532079186e-4	0.09941678510431176	2.640958516156937	0.45035419336609495	9702	4
cg01038750	3	29322890	5.973489622885003e-4	5.288057587322987e-4	0.25863685730087915	2.6796227877720047	0.4437013026316884	9704	4
cg01038861	15	43236857	0.0011586094530188593	9.932986852774451e-4	0.24344223492282288	2.3667136336039913	0.30624898947503615	5675	3
cg01039092	10	129245398	-6.183024109013622e-4	5.731457338111604e-4	0.2806825014518241	7.11574614083666	0.06829863814812083	9702	4
cg01039117	17	38184257	8.733793887467131e-5	3.762552678458351e-4	0.8164415785186665	5.157229372413816	0.16063949609782907	9704	4
cg01039401	12	3070406	-0.001935126409542547	0.0018536261087103943	0.29650017805649037	0.707281726795557	0.871489891613269	9700	4
cg01039421	3	138045705	-9.666701094066124e-4	6.645256433195273e-4	0.1457587278203744	0.3299017329358549	0.954310078462221	9700	4
cg01039429	14	103336736	-3.668175135466985e-4	4.2779137467132853e-4	0.39118616457115485	3.5261801377075086	0.3173824849954648	9704	4
cg01039498	12	53190173	-6.805480187371181e-4	5.990412640603486e-4	0.2559306156624816	3.403407294676912	0.1823725607143464	5807	3
cg01039508	15	39179801	-8.597359803590615e-4	7.250252463401224e-4	0.23570072314580545	7.431543463719825	0.05934372953981545	9683	4
cg01039573	19	457696	7.765335449544833e-4	7.624672713684807e-4	0.30846492814380283	3.6605962978081843	0.3005228102714621	9701	4
cg01039695	8	22014129	9.739996973130927e-5	1.0972282159481452e-4	0.3747069466991847	12.125460519304472	0.00696551263524311	9676	4
cg01039752	16	81439588	3.8021564507513756e-4	0.0010055499867806185	0.7053436056244187	3.2657695697905584	0.35243536906419853	9703	4
cg01039763	9	139889049	-5.258711170603009e-4	0.0010135327985079726	0.6038656057428582	1.618944610358573	0.6551019260548526	9704	4
cg01039849	5	110816428	0.0010480152860677298	0.0011713709259861048	0.3709521719785873	3.8401808171753387	0.2792468939846774	9686	4
cg01039871	19	51317679	0.001106199627100025	7.025926777505282e-4	0.11538260204211023	3.9484427683474475	0.26708546779444253	9703	4
cg01039876	15	43559308	-0.0016433643857648769	4.5876341223825644e-4	3.4076371516498296e-4	2.0594416830591054	0.3571066359981718	5809	3
cg01039898	8	144145119	-6.271082711180803e-4	4.2511642835879127e-4	0.14017362929341376	4.086355259808995	0.2522890387788568	9687	4
cg01040062	17	4046467	-2.4127766596716352e-4	1.6816186951679142e-4	0.1513457665642218	1.40363109632104	0.7046838031595535	9705	4
cg01040169	8	124412845	4.7236964547537476e-5	2.9301521605274334e-4	0.871928054818261	3.188627060988948	0.36344688453228213	9692	4
cg01040181	8	146278358	-7.139754995025961e-4	4.5401205460773495e-4	0.11581343634119684	3.2640935662242616	0.19552895890950894	5809	3
cg01040361	8	143580770	0.0026036943262124183	0.0014878496401965102	0.08012324794321057	13.33212486373981	0.003970741456207809	9700	4
cg01040366	12	117257055	8.861560968645135e-5	1.2667807440477314e-4	0.48421842392974085	4.16302303404056	0.24439015362971736	9703	4
cg01040434	1	86081443	0.0011176086709309742	0.001091256398956107	0.3057651104548729	2.4664127671278835	0.48139163978744653	9704	4
cg01040499	8	94657423	2.623728038388419e-4	7.303554867807088e-4	0.7194156590674923	2.2627947753402555	0.5196858854188231	9680	4
cg01040523	13	37004617	-2.5510302269339427e-4	6.849777883033296e-4	0.7095762585510805	8.45342796671437	0.014600288599748006	5802	3
cg01040533	10	71339886	0.001748979313309913	0.0021469164317991	0.41527432360396005	1.414223788535717	0.702204009427902	9703	4
cg01040585	17	36907054	3.349713554692204e-5	4.0617666618110974e-4	0.93427347106117	1.3689773259760836	0.712822454867934	9704	4
cg01040624	3	124828123	6.199312295937853e-4	4.5116603065612713e-4	0.16942165697699674	0.4480853187493037	0.9301394905499949	9706	4
cg01040630	8	114449804	-5.838032310790507e-4	5.974249954118131e-4	0.3284705410920952	1.3258223847693622	0.7230106196401133	9424	4
cg01040634	10	1144616	3.6795178171818054e-5	5.398497253175816e-4	0.9456597119989419	1.471154167602131	0.6889437550163047	9698	4
cg01040649	3	186738320	4.469552642765338e-4	6.680441522210969e-4	0.50346327384304	0.47671995736788564	0.9239753465098088	9704	4
cg01040654	5	172663219	-8.343223080640361e-4	8.900526014184645e-4	0.34856035158058196	6.230580085520169	0.1009153076392291	9704	4
cg01040749	10	134400440	-4.357150307827276e-4	9.012244902543497e-4	0.6287620350794713	3.084622311916352	0.3787612100507225	9684	4
cg01040759	2	86116384	3.722255460678359e-5	1.340968236222233e-4	0.7813350254137483	2.4041680500567484	0.492859213117434	9703	4
cg01040779	4	187629339	-5.272607019833879e-4	6.122898866580172e-4	0.38916688698126384	2.316590383145436	0.5093500828389184	9704	4
cg01040786	5	78043895	-7.361939001109639e-5	4.990631062228983e-4	0.8827253893038809	7.517143793780591	0.05711958696667385	9704	4
cg01040850	1	181002669	1.9834960493799017e-4	6.205793891753589e-4	0.7492563861314641	4.152781657010934	0.2454320601584524	9704	4
cg01040890	5	180073780	-1.6885866054667468e-4	4.249977295449037e-4	0.6911339944377339	6.813100597142331	0.07809959267880509	9703	4
cg01040960	3	196505017	-1.4916797337609417e-5	5.698913377789162e-4	0.9791179079142451	3.591871219893211	0.309040748893107	9701	4
cg01041222	4	158142863	-7.73872410044018e-5	5.280013620232963e-4	0.8834743027735805	1.1581881012668422	0.7630489883724327	9700	4
cg01041239	18	13222581	0.001664849740664952	0.0011294875080693956	0.1404851302301779	5.322472398490003	0.1496508198495223	9699	4
cg01041256	15	27125580	-6.446466733194663e-4	5.702263231706601e-4	0.2582613038970573	1.4299413986890408	0.6985315528424644	9697	4
cg01041284	1	44397571	5.811621010899434e-4	4.815194078248432e-4	0.22745759760204748	0.865662441549458	0.8337053313615773	9706	4
cg01041367	8	74888080	-8.04331786345368e-4	4.947281420350772e-4	0.10399101560318401	13.47586992234089	0.0037127780453563653	9694	4
cg01041405	16	68440620	-5.863264460720593e-4	6.051674002230409e-4	0.33261178111494555	2.072864445210417	0.5574219474200477	9703	4
cg01041455	3	160879983	-9.999666135254803e-4	8.60944183875982e-4	0.24544809136578943	0.10307620471072038	0.9914657292203423	9706	4
cg01041703	5	140079591	-2.3657178752431928e-4	9.572487234144508e-4	0.8048020302060575	3.7993796418620907	0.2839582970635614	9702	4
cg01041717	13	107009062	-1.968395363913158e-5	5.659983582804192e-4	0.9722572386273857	4.43583159562817	0.2180858761462568	9697	4
cg01042100	10	48391548	-3.56624803638251e-4	7.773022415178968e-4	0.6463791481173762	6.143316526522742	0.10484198202149886	9705	4
cg01042174	20	13619794	2.307859796958301e-5	1.2209740157722725e-4	0.8500787648550175	1.9982965127754757	0.5727603449062242	9706	4
cg01042202	5	140242159	0.0010224239182292072	0.001853496766135607	0.5812094584129631	5.718866647027704	0.12611849105792558	9694	4
cg01042287	16	28884343	1.465540598837775e-4	2.5277742450525986e-4	0.5620662823857526	0.2276244472948463	0.973011182152096	9701	4
cg01042368	17	36500237	5.950774059002988e-4	3.539457840915332e-4	0.09271104312866382	2.364421906662406	0.500291832120296	9703	4
cg01042424	6	28499391	-0.0013561262782459027	9.747048478645515e-4	0.16412843363909274	1.163215914253688	0.7618394876198009	9702	4
cg01042465	7	54765601	-3.571861978503801e-4	0.003017909503193014	0.9057859812025655	1.7773295267977254	0.4112044415770693	5205	3
cg01042637	3	130743723	-2.489308074681218e-4	4.226578177967517e-4	0.555884521185067	2.1791438011738826	0.5360680664774772	9705	4
cg01042641	16	1575979	-0.0022885454715214372	6.857277623757641e-4	8.456719526729139e-4	3.2794492829141895	0.35051317918281916	9696	4
cg01042749	10	102672582	-8.366946469818159e-5	2.3962014436680975e-4	0.7269576177909846	3.1255274226100127	0.3726733151757256	9676	4
cg01042841	20	61695598	-1.993641456554261e-5	6.321969789753753e-4	0.9748427755624747	3.492992387248384	0.3216721226350834	9704	4
cg01042948	2	101319752	0.003012330528599748	0.0018667316775846732	0.10659418562187828	0.023093019904078936	0.8792154267007259	1335	2
cg01043076	8	144360216	-1.2106527554005226e-4	3.9226409481220266e-4	0.7576014305130967	2.309690761408728	0.5106669569394959	9696	4
cg01043119	10	119001529	1.780915419177764e-5	2.847730429309995e-4	0.9501343522163699	1.3060923332777152	0.7276869022628957	9703	4
cg01043158	12	90908677	-1.6540801371062107e-4	6.304464655915224e-4	0.7930389205004994	1.5846936140827057	0.662865398598444	9693	4
cg01043196	16	68362223	2.3710249381001956e-4	0.0014942927127569571	0.8739272569838483	2.5928381595615932	0.458746493635979	9701	4
cg01043320	12	51419821	2.582246603249383e-4	1.6685366562416384e-4	0.12171584856229986	1.3213101995412855	0.7240790862779389	9659	4
cg01043336	5	2371956	-3.2594084270243603e-4	4.796552381034552e-4	0.4968011566712855	0.11356643989078602	0.9901611229994397	9705	4
cg01043370	6	149866396	-1.156836037107803e-4	1.8041240884177914e-4	0.521381345460073	1.12540902049711	0.7709440548698208	9676	4
cg01043374	17	4604812	3.3483861138157255e-4	5.581496046317654e-4	0.5485673136504502	0.7073365017171815	0.871476988151628	9706	4
cg01043383	19	57630742	4.977314757851359e-4	6.339320808734453e-4	0.43236590216123877	0.46077554867833065	0.9274203670056694	9705	4
cg01043409	6	26032263	-4.967731469312875e-5	1.9437140675363185e-4	0.7982756775752731	1.28901805094557	0.7317424864110724	9705	4
cg01043524	7	99678668	-2.764087104049922e-6	4.1612767799980037e-4	0.9947001693855425	3.1637105296967096	0.3670664289190689	9693	4
cg01043583	8	10273726	-1.66688958227942e-5	4.4311225570547807e-4	0.9699924379125542	2.0192190843802504	0.568427309670058	9697	4
cg01043616	12	50475035	0.0011652253483124984	0.001356037892384236	0.3901823508577568	1.185829903686166	0.7564048538319629	9700	4
cg01043669	3	72786069	2.2982251016069648e-4	4.588568053612517e-4	0.6164704366522371	2.7375785408281557	0.43387894252801223	9704	4
cg01043710	6	169575618	6.200920986174996e-4	4.5984798944135815e-4	0.1775066475419833	0.793193089834835	0.8510944543521026	9608	4
cg01043729	19	8029782	8.101784520670814e-4	5.20461163841532e-4	0.11955242758111613	2.56993176599181	0.46278529717340994	9704	4
cg01043759	7	134564171	3.629418553442113e-4	8.800346238854407e-4	0.680033292077646	2.0346840874973053	0.361554660630997	5752	3
cg01043845	2	177013071	0.0019288635440228865	0.0011300848059499328	0.08785350743131354	4.151323418200533	0.24558074386876821	9698	4
cg01043865	5	37837978	4.862627192385492e-4	6.332858978487365e-4	0.4425818010680321	0.3446383247221486	0.8417104879869954	5807	3
cg01043910	6	132834340	-2.4089237200219962e-5	1.7997535000159308e-4	0.8935232246680564	2.418338539364045	0.49023003912231666	9652	4
cg01043957	5	176035624	1.7054760026179495e-4	9.043419955339087e-4	0.8504161269477324	3.0474853410402223	0.384361658537252	9699	4
cg01043997	6	30689219	1.8803403302537804e-4	4.085651067702691e-4	0.6453509395550228	1.9666505401812393	0.5793572822964915	9704	4
cg01044025	3	151613372	7.076482626824476e-4	7.806629531877095e-4	0.3646866518471538	1.1757925841175039	0.758815911013946	9698	4
cg01044076	6	5261366	-2.7038183522718392e-5	2.059966082601508e-4	0.8955732095021608	10.4250728879695	0.015277880949977465	9705	4
cg01044127	13	77566253	-7.106938601825437e-5	1.8643002237419434e-4	0.7030458486883235	2.290465531593653	0.5143499184503185	9706	4
cg01044129	13	37453778	-8.063307606576469e-5	8.190183146960464e-4	0.9215742722999629	2.8347205623952485	0.4178161418380959	9700	4
cg01044179	12	46930757	-3.000864265534984e-4	5.597872727473665e-4	0.5919086132673665	2.817566850668081	0.4206162590297488	9690	4
cg01044180	5	97191292	-7.877253850608062e-4	6.726497955850205e-4	0.2415674213617167	0.12768840687936175	0.9381511488677049	5809	3
cg01044293	2	173296469	1.8806627901901012e-4	5.72104192409648e-4	0.7423618011171298	1.4027660486063875	0.70488648227226	9701	4
cg01044331	12	2904352	2.75556231555372e-4	2.74940042025845e-4	0.316227124399893	3.1857140647237174	0.3638684522656755	9700	4
cg01044394	3	51422497	-5.039239386035864e-5	1.683977008882349e-4	0.764752102175285	2.4719876566213927	0.4803748188692011	9685	4
cg01044409	3	154041542	-4.517994120803427e-5	5.586080781600381e-4	0.9355377843853807	4.605876714486873	0.2030385266322749	9704	4
cg01044465	19	42914685	9.515581127748578e-5	1.4534165021283822e-4	0.5126581211422941	1.3247374741359725	0.723267468094213	9682	4
cg01044476	12	7865756	-1.3709699274134076e-4	4.967820643600373e-4	0.7825710365139795	6.539058984339478	0.08813477640634873	9695	4
cg01044580	14	21900820	6.955267182777905e-4	5.239048871120834e-4	0.18431622130659048	2.6021246778781615	0.4571171851530911	9700	4
cg01044632	8	918829	6.79024054258554e-5	4.527732513501247e-4	0.8807882824679824	1.7294542944085463	0.6304054078570618	9702	4
cg01044637	3	13082751	-6.111308059861984e-4	0.0013550838557477496	0.6519959383338723	0.06350253959486382	0.995824131324569	9700	4
cg01044662	2	75938360	-2.3867717646552944e-4	0.001128636973737414	0.8325175559457001	6.347053280296166	0.09589348199145274	9705	4
cg01044684	9	136279062	1.723395276734422e-4	4.967962055859473e-4	0.7286650493745069	6.332166035671889	0.09652172485663385	9701	4
cg01044692	2	208490024	5.829424462074014e-5	2.556336243286586e-4	0.8196165037239836	0.23918511585608676	0.8872818790459597	5809	3
cg01044693	15	80700820	5.465392435288796e-4	4.013674527291787e-4	0.1732947970389743	6.104507905791909	0.10663492516278816	9704	4
cg01044694	3	113234087	7.032167895117811e-5	1.825196351750449e-4	0.7000278918104743	4.546011826339195	0.20822267334560493	9703	4
cg01044722	17	8534126	-1.298502059618319e-4	1.6920932489160868e-4	0.4428473464531949	0.8431461449271719	0.8391216098439518	9651	4
cg01044731	13	24554006	2.0403082571708402e-4	2.3103468591587837e-4	0.37717266950646106	5.359348935656641	0.14729735632138036	9702	4
cg01044770	3	14693164	5.997119700809981e-5	1.1969446599969781e-4	0.6163460191315676	2.9225975112836355	0.40371371913906046	9704	4
cg01044849	6	30002723	-0.0011292010592847115	6.47557877528111e-4	0.08119676325609841	3.1158383309916733	0.3741077155163123	9697	4
cg01044883	14	101035262	4.0831269448011586e-4	3.5965251325467337e-4	0.25625057834991377	0.46124565555553165	0.9273192428429899	9697	4
cg01044961	14	102026525	5.672400468416318e-5	3.193331185645101e-4	0.8590114404804688	0.3162574617353851	0.9569424482110058	9701	4
cg01044970	10	132453912	-1.0800702088752973e-4	5.752920320938149e-4	0.8510781628248292	2.452619254529303	0.4839147293756234	9695	4
cg01045118	17	33814163	-0.0011142219794111222	4.649097577788786e-4	0.016546107364734955	0.7092881947217932	0.8710171279346212	9704	4
cg01045132	19	11649571	-1.8426565919259035e-4	0.0010654276701704175	0.8626907710512941	2.8384214975494375	0.417214047129206	9703	4
cg01045266	14	90848892	-8.098800398285398e-5	2.0586217264598097e-4	0.6940175220619331	6.105199232379155	0.10660273087340766	9706	4
cg01045337	16	374988	1.2522616625651104e-4	1.8892958895293179e-4	0.5074463307652791	3.7439252465469717	0.29047628432569883	9683	4
cg01045354	16	73925248	5.3953096818569604e-5	2.656529998003262e-4	0.8390598946385187	3.8181001297961656	0.2817877901536123	9700	4
cg01045611	19	8382422	-1.0375895713863176e-4	4.548936754618114e-4	0.8195724140163825	1.854578106405616	0.6031307491042179	9699	4
cg01045622	10	79686064	-3.1839869605248275e-4	2.126674986938746e-4	0.13434988916713625	3.6736583419663487	0.29892774697578484	9697	4
cg01045697	17	80820757	-3.308809140998724e-4	4.397874564238799e-4	0.451831281698121	0.8526348865530446	0.8368403730403473	9699	4
cg01045723	3	52255554	-4.269964514123921e-5	4.20519467042373e-4	0.9191216203682994	1.7597209697716767	0.6237390776851864	9703	4
cg01045835	5	82969530	9.818311440143326e-4	5.111862436220182e-4	0.05477059433404884	6.059470086275289	0.1087524524608073	9703	4
cg01045913	1	95379662	-0.0010640376606115551	4.990524754758961e-4	0.03299732926856552	0.8659652354899503	0.8336324258402519	9703	4
cg01045946	1	150980214	4.6240295806636766e-4	4.511522051038157e-4	0.3053925274481615	4.700457375310906	0.19509184981870512	9701	4
cg01045959	15	60774609	1.9449992909794628e-4	0.0012650883577687588	0.8778114751451863	3.0767970909158837	0.37993547073891426	9704	4
cg01045971	10	1083259	-0.001702360125509673	6.250671408591397e-4	0.0064597416940259805	3.4704938949792186	0.1763566440779822	5809	3
cg01045986	18	29671767	6.241544075039946e-6	3.4018540624913764e-4	0.9853616522900204	13.81215321670334	0.003172321616212825	9687	4
cg01046026	14	100203730	-0.0010363936956097226	9.326921702873254e-4	0.26648865891121826	4.628422581073728	0.20111736518659593	9705	4
cg01046070	16	74730199	0.003402805654809202	0.0017909170191904053	0.05742848005867978	4.019872947033458	0.2593261913419504	9701	4
cg01046104	19	58095588	1.6170728031626562e-4	3.895928340600376e-4	0.6780925717367524	4.82688368886139	0.18492142141131235	9705	4
cg01046174	2	209130700	-1.3415673476464412e-5	1.5725237106382637e-4	0.9320125468805219	0.5969729645599424	0.89712499304701665	9703	4
cg01046287	14	24868164	-1.8996090171639635e-4	2.3472731784773612e-4	0.41835220171727405	1.7834720484171722	0.4099434628792941	5803	3
cg01046309	16	18995391	1.6833161935118294e-4	2.0533189332457805e-4	0.4123286504639562	3.5430736671130516	0.3152184303418301	9685	4
cg01046376	16	11367509	-3.6300531504829996e-4	5.301489773675898e-4	0.4935185934454311	3.463937893409286	0.325469461961987	9704	4
cg01046434	14	20937221	-0.00034540033781872616	2.7554946738768984e-4	0.21002501280828817	3.236287739626542	0.3566090970651984	9700	4
cg01046507	2	239064292	0.0012240762685595474	0.0010629366096429082	0.24948607359007044	0.690776886111292	0.8753711449717967	9700	4
cg01046511	17	7742971	-2.511283482475244e-4	0.0010683917412359705	0.8141678411721828	2.502195598019773	0.4748944202922716	9704	4
cg01046593	21	45079544	1.2158138133487581e-4	1.3852965956754197e-4	0.38013045101856263	1.6287722225285604	0.6528836503953657	9691	4
cg01046673	22	29999118	4.883746954260058e-4	2.694007814014271e-4	0.06985983396025004	4.576898670977942	0.20553281064509157	9693	4
cg01046798	6	43464075	-2.755052404778187e-5	8.444724243759472e-4	0.9739740004753251	0.23769261804902575	0.9712865875761454	9698	4
cg01046905	6	159515345	-4.8608353555800577e-4	6.581537507457379e-4	0.4601765268804895	8.644607004478424	0.034408947567224346	9702	4
cg01046943	3	13431684	6.944052408794997e-5	4.173212105758847e-4	0.8678454273344623	2.8946621524285607	0.4081529557152921	9706	4
cg01046951	1	3028877	-3.6634228441709315e-4	6.173059386458282e-4	0.5528777863433145	2.7161085803275733	0.25716065049858006	5787	3
cg01046961	4	190474558	0.0010227737273051192	9.431249862014041e-4	0.27816446202843564	1.0914897156732426	0.7791288873211781	9698	4
cg01047025	9	842799	-1.0719710129015564e-4	6.62625496149255e-4	0.8714820167504247	2.304991290731199	0.5115653826274646	9692	4
cg01047028	11	134263279	3.5127171488204023e-4	3.5501714346447045e-4	0.3224430184538748	0.9237038899874713	0.8197040725911754	9693	4
cg01047045	1	3059267	3.4162580500976097e-4	4.297031895921674e-4	0.42659757000429216	4.058333277259534	0.25523369390507056	9702	4
cg01047124	12	44153217	4.8734843181393275e-5	4.737563410685306e-4	0.9180669379876161	2.7689640013875545	0.42863451069792524	9702	4
cg01047218	11	67007568	4.047719791518312e-5	1.9493509523040665e-4	0.8355065654686298	0.1918894803118658	0.9788878702646363	9703	4
cg01047268	1	235257304	2.3600232973695526e-4	2.095452711551531e-4	0.2600557406883586	0.9103567324643291	0.6343348139464072	5807	3
cg01047414	10	13341660	4.710001875115895e-5	1.937221109570085e-4	0.8079032445053217	0.4375571154409581	0.9323793296063153	9704	4
cg01047432	1	52195190	1.7233802803731703e-4	1.4112631196552488e-4	0.22202485330363197	1.789300080016831	0.6172661219501593	9605	4
cg01047476	10	118380396	-9.824619549580035e-4	0.0014844176314739272	0.5080672955805347	0.8202541964351969	0.6635659067324798	5808	3
cg01047555	6	127835990	1.481211270469132e-4	8.840919705792033e-4	0.866944857986941	2.1978793581724183	0.5323661923030084	9688	4
cg01047586	2	176933407	-9.706226126775971e-4	0.0010170419673133906	0.3399022221760343	7.845488366811544	0.04931529490237882	9704	4
cg01047613	20	31446682	9.077629765625151e-4	4.41609852738307e-4	0.03982332405025735	14.512886012975073	0.00228398924509882	9706	4
cg01047631	16	54972573	9.137484700914533e-5	6.021372379974914e-4	0.8793834368494444	2.466191814493347	0.48143197475068283	9697	4
cg01047635	11	16761506	-4.668466509758606e-4	7.386242983717532e-4	0.5273549459803419	1.8339964066337973	0.6075650276739722	9702	4
cg01047748	19	35849024	0.0028980815825978565	0.0010195058636573735	0.00447424800309935	0.9318653819646375	0.8177319375951364	9474	4
cg01047778	11	70584252	4.119515865515107e-4	4.987325244196482e-4	0.4088057736095514	2.3724438714237572	0.4987847993937975	9704	4
cg01047779	6	33178454	-1.349726798931409e-4	5.139090790025851e-4	0.792828667408547	6.317270404623233	0.09715427522535819	9691	4
cg01047904	12	20521183	-4.953444329024801e-4	3.5835439205323885e-4	0.16688718009813233	5.186104375817387	0.15866599959759345	9671	4
cg01047959	19	17666446	1.5138927339941705e-4	2.9874661933601456e-4	0.6123315958930967	1.5412217423219872	0.6727895681742939	9705	4
cg01048080	20	2853896	8.950164241332665e-5	1.623889646173867e-4	0.5815267808023157	3.2681169095784632	0.35210488606975515	9705	4
cg01048107	8	72757924	-7.416521599847649e-4	6.629020629725657e-4	0.26322718915083665	2.875905909652893	0.41115639618118877	9683	4
cg01048187	12	120538681	-6.135325431457999e-4	5.235480577052277e-4	0.24124750399219214	3.519043707007699	0.3183006022304716	9702	4
cg01048195	11	76381236	3.6563780327545834e-4	0.0012188346538521348	0.7641850365573652	1.2340349124234624	0.7448534370072466	9705	4
cg01048203	14	21027321	-7.977182051927379e-4	7.627909896686728e-4	0.2956585947807196	3.3125445223567316	0.3459004936333719	9690	4
cg01048244	16	66968268	-1.0532619207036652e-4	9.876974974755078e-5	0.28625141240533414	2.7017265985221597	0.4399339567696546	9609	4
cg01048253	15	83679867	1.0712632143972659e-4	1.5378784458606125e-4	0.48606248180993794	0.15788219967426692	0.9840837279567672	9703	4
cg01048346	12	31824671	5.140745407523156e-4	7.615662884106708e-4	0.49966133585587935	1.8223265738564054	0.6100885172263458	9693	4
cg01048349	14	21540914	1.7010346784756094e-4	5.514809721364041e-4	0.7577410969190645	1.6658766428450387	0.6445466522969533	9700	4
cg01048372	8	144655484	-8.496932212070293e-4	6.911866845444983e-4	0.21894989614721594	1.1951739089645617	0.7541620389098154	9702	4
cg01048445	2	241772076	-1.6656219347896018e-4	3.2079353628423267e-4	0.6036078257884525	2.8010905864170206	0.4233204185785209	9704	4
cg01048526	19	56098985	2.8502690807348426e-4	1.9330269654974482e-4	0.14034411988842768	1.937591828548432	0.5854602487518166	9703	4
cg01048561	3	50711663	-3.3250439256650525e-4	0.0010207320785532454	0.7446128306884763	1.7397882097730257	0.6281244942074341	9698	4
cg01048749	2	8724685	-1.9917293350924324e-5	1.712828522043915e-4	0.9074282145269511	2.0407732408354997	0.5639873383948757	9649	4
cg01048751	1	27718495	6.850712571583009e-4	9.603423390511962e-4	0.4756220867240971	0.5561573462932531	0.9063915803366214	9705	4
cg01048752	8	10001523	5.408264450247484e-4	7.881881117577024e-4	0.4926095864215526	0.9785582741113115	0.8064400259230408	9703	4
cg01048764	1	201838945	-4.3609605021513546e-4	4.721635180869383e-4	0.35568818845154904	1.5677759704868401	0.6667182697590062	9599	4
cg01048810	1	45142815	-7.12777509305005e-4	4.961066170648906e-4	0.1507911465151957	3.425223548091737	0.33059065611391314	9701	4
cg01048834	19	52643089	2.1254907905386385e-4	1.4527205032472602e-4	0.1434371134336069	0.395108390173768	0.941251123087456	9703	4
cg01048904	19	5712068	3.6967378925816354e-4	4.6927207517363665e-4	0.4308370782367079	4.39536577853637	0.22181547204194343	9704	4
cg01048931	7	55639931	7.214647339074602e-5	1.7996207954627997e-4	0.6884950767207478	1.6515952996986683	0.6477483276058702	9662	4
cg01048962	19	21646470	-3.4175337347428295e-4	6.506275084018364e-4	0.5993973658475191	0.41165276781521926	0.937824924741609	9700	4
cg01048992	19	17452542	-3.2579490327000135e-4	4.470463319758081e-4	0.4661410682163259	1.1936611664548626	0.7545250239073863	9705	4
cg01049068	1	64504189	-1.6039895580901453e-4	5.607409876345896e-4	0.7748411972105598	2.44972590844871	0.293797961334163	5806	3
cg01049121	9	140055180	-4.229233463506916e-4	8.408635888167822e-4	0.6149902249215036	7.430689441547347	0.05936633741844729	9682	4
cg01049133	9	137997407	-0.0028310770965661557	0.001776503951235122	0.11102055781944746	2.051798937499374	0.561725540557328	9701	4
cg01049141	13	29105493	-7.826415391743341e-5	3.1893918307554915e-4	0.8061552776521815	9.692833572030864	0.021365995694895248	9704	4
cg01049188	1	151227126	3.9421344041137694e-4	1.980715299897683e-4	0.04656252581883561	1.6981345537860009	0.6373486066920557	9705	4
cg01049205	10	85997177	-0.001742863898457732	0.0013965130084293623	0.2120269496212118	3.93348919937837	0.2687362387158032	9656	4
cg01049237	6	72925046	4.2665073183738837e-4	6.458760406172827e-4	0.5088837476213774	6.053218383024112	0.10904954747925169	9703	4
cg01049274	8	146228340	1.637164209741785e-4	1.987226033125397e-4	0.4100282128822662	0.41933319910807576	0.9362203801064883	9697	4
cg01049417	3	159482683	-6.206263620822216e-4	3.2039368447165674e-4	0.0527362654616322	0.8988803211679003	0.8256980049126219	9680	4
cg01049482	12	133151360	-1.9464644659179637e-4	4.3719564283754034e-4	0.6561637456456861	2.4211104767877902	0.4897170124453808	9700	4
cg01049530	4	81952008	-1.2981079454365226e-4	3.304328907317169e-4	0.6944297509864129	1.688076985589277	0.6395878001034847	9706	4
cg01049674	19	41073425	-0.001962895495784812	0.0015728353769665655	0.2120317684304172	0.20016516884193078	0.9775626294544983	9706	4
cg01049678	7	150147536	-1.6261080332757795e-4	3.518731933716816e-4	0.6439888222849475	5.27394245077431	0.15280219057554378	9704	4
cg01049691	12	56710354	3.76627312348111e-4	3.408880804232016e-4	0.2692282565367135	1.4983410233064878	0.6826532742011407	9706	4
cg01049695	2	69316230	-3.572176070900789e-4	5.262325422209864e-4	0.4972513986796136	1.0963495293685825	0.5780038411842843	5809	3
cg01049775	22	39915367	1.5953567556109543e-5	4.4552224195097196e-4	0.9714349044206024	0.03902527600988476	0.9979734425693857	9699	4
cg01049782	7	30717954	9.764016426816248e-4	8.912892162624683e-4	0.2733004426781587	2.1369293949082535	0.544477898474876	9701	4
cg01049813	19	17137306	-1.7767471539677535e-4	2.126163892248799e-4	0.40334698864747687	4.910430118684236	0.17847461831075578	9705	4
cg01049916	10	123277054	1.707646568095622e-4	5.703946285194882e-4	0.7646502369345135	0.6016040971284198	0.8960650539446258	9693	4
cg01050076	14	96749818	6.897976556613127e-5	4.0119914485680773e-4	0.8634894325339152	0.047336329433710286	0.9972994535612514	9705	4
cg01050183	7	1592305	-3.708577748271621e-4	4.458707370791387e-4	0.40554400749992253	1.463965258760414	0.6906117479136882	9702	4
cg01050225	16	7703947	-5.386679161977837e-4	0.001393189766364379	0.6990200703533087	3.037752765735971	0.38584098966827113	9703	4
cg01050266	2	239948729	-1.874969726155812e-5	5.99036492613509e-4	0.9750304833899648	2.3178130883326005	0.5091169841777721	9702	4
cg01050433	15	41851042	-3.2617933607303076e-05	2.498477875662731e-4	0.8961303327470491	0.06718772803374207	0.9954604084066881	9705	4
cg01050704	19	59084995	-2.4725782518814353e-4	1.7538317130330583e-4	0.15859431705764704	2.94954986298827	0.39946917970689183	9578	4
cg01050736	6	32710583	3.8565669105276965e-4	0.001529708083814335	0.8009550371853238	0.8133021449101834	0.6658764924205728	5707	3
cg01050810	6	168053859	0.0012230208498237246	0.0012624492063515714	0.33266077530133	7.2655418512604	0.06389880566400555	9650	4
cg01050885	7	24323128	-1.2148958808170742e-4	5.274264424226331e-4	0.8178243671073735	3.662857969537174	0.3002460850849264	9705	4
cg01050920	6	123109741	0.0026701528682598783	0.0020899621656604132	0.2013875964002656	1.6409785373396817	0.6501343140174423	9692	4
cg01050965	5	177650821	-5.1481140530410216e-5	3.1806458823062866e-4	0.8714180679407657	0.5343916790937023	0.9112732891008781	9703	4
cg01051098	14	55604454	-6.700052759289234e-5	4.441224814814203e-4	0.8800857815856771	2.217403341925917	0.5285285955005837	9705	4
cg01051310	1	228194443	-2.499852827549695e-4	3.346368801372759e-4	0.45504275697802143	12.580428917695409	0.005637668656551803	9665	4
cg01051318	2	27440764	3.954468068155163e-4	4.1597789822647876e-4	0.34178522996330163	0.2190880194804777	0.9744505601370834	9704	4
cg01051327	1	26946744	-1.6138359060485782e-4	1.4904079396860158e-4	0.27889059600005284	2.5776965672711514	0.4614130498907508	9706	4
cg01051524	2	106415145	3.292023811767261e-4	2.1803728567601266e-4	0.13108312515609896	2.4916847560249753	0.4767957086599623	9703	4
cg01051545	1	61508955	-1.9256398881293798e-4	2.857753352422746e-4	0.5004194114567102	1.7151908044555981	0.6335618298581771	9705	4
cg01051581	5	32090639	2.207345360610929e-4	3.8100642386433515e-4	0.5623557532907597	0.16812183528842664	0.9825636270533685	9701	4
cg01051583	14	93196072	2.475955023688065e-4	8.64321766016414e-4	0.7745241517545663	0.7154088074751968	0.8695737964871839	9704	4
cg01051642	1	2517410	-1.7076452876640706e-5	2.0246180045932008e-4	0.9327828720351784	10.040132598147464	0.018228056110319062	9690	4
cg01051698	1	10053948	5.164018823585491e-4	7.810428244840594e-4	0.5085034637939192	5.651536726573374	0.1298508027366204	9697	4
cg01051701	16	66907150	-6.420525231902631e-5	1.5034051351601338e-4	0.6693315927625041	1.0056555792464499	0.7998834759307206	9690	4
cg01052070	14	102678353	-2.1414587713635425e-4	3.932204064365259e-4	0.5860320770393715	0.8688023562054548	0.8329492327916035	9702	4
cg01052087	20	10414899	4.995552355918114e-5	4.42169273564217e-4	0.9100477757804338	8.910632099400429	0.03050298393275979	9693	4
cg01052103	6	32145383	6.149709258967911e-5	6.184339421299643e-4	0.9207888972712737	0.9389553892819287	0.8160182346628579	9626	4
cg01052274	16	87450089	-3.361265063495857e-4	8.171931579271916e-4	0.6808391473379953	0.7663865762364079	0.857488850521571	9702	4
cg01052276	2	97200489	-3.256921756032442e-4	7.251135878701804e-4	0.6533160846322865	2.647318118762028	0.4492543906007125	9704	4
cg01052291	6	133036573	2.860447792162809e-4	5.076346824717845e-4	0.5731043359323176	3.4232888307291987	0.33084843238760264	9702	4
cg01052428	14	105802918	1.457489399230298e-4	3.468575003462096e-4	0.6743405798425061	4.646891826638024	0.19955617834128192	9706	4
cg01052477	7	156793046	-3.79892497869175e-4	2.1956051980289405e-4	0.08358731980561032	8.495985408973379	0.03679977906290446	9700	4
cg01052502	16	1662159	2.6887426286474115e-4	1.8328355961998153e-4	0.14238009111289388	1.1547349912535099	0.7638799167004917	9681	4
cg01052512	16	2098739	-0.002727439090485295	0.0017595630432845576	0.12112564258716552	0.8624199255330478	0.8344859431976769	9705	4
cg01052614	8	143619583	2.9522388861899352e-5	4.0338468629026476e-4	0.9416575600425504	6.176900416163168	0.10331375458438505	9703	4
cg01052666	22	22292729	-4.0850734439085054e-4	1.744602065714952e-4	0.01920383943613825	11.976250533170546	0.007464960513824663	9700	4
cg01052699	4	171030995	1.4029021967922335e-4	3.4897711991723596e-4	0.6876810370020676	6.369040285408961	0.09497280533680746	9702	4
cg01052701	12	132923430	8.841030341635414e-4	9.679819604770653e-4	0.3610602800614642	0.3028824592087418	0.8594683920861051	5808	3
cg01052743	8	128747083	1.3674800490951663e-4	2.823687944029272e-4	0.6281810231435001	0.6148665040388253	0.8930207526224235	9689	4
cg01052805	17	19141677	2.349920323619406e-5	3.315848981272538e-4	0.9435017442909849	1.5768288665366126	0.6646550558462471	9659	4
cg01052854	1	115323312	2.597615609893983e-4	1.5621618507444138e-4	0.09634569806831907	9.310065562001014	0.02544020057393602	9678	4
cg01052879	20	61809830	4.811986971025477e-4	4.1756154035311235e-4	0.24915597571739748	0.5612126944010176	0.9052515220225064	9700	4
cg01053087	8	637909	0.002148449065371919	0.004426549542906023	0.6274243691874215	10.170651158446807	0.017169870110821498	9701	4
cg01053196	5	133914579	-1.5592822619245402e-5	1.420095502965799e-4	0.9125670193157277	0.5809883533197597	0.9007705260510538	9674	4
cg01053213	1	6694826	-2.8609729040084467e-4	5.346954716888215e-4	0.5926043190128072	2.8443415470507567	0.4162524303135538	9706	4
cg01053241	8	17352834	2.244742584566198e-4	7.562696840144269e-4	0.7666056609222518	4.548886500552053	0.20797095399348475	9692	4
cg01053259	12	1755143	1.4656855995663395e-4	4.758759662052217e-4	0.7580843113097437	0.9590870655309531	0.8111502796131336	9694	4
cg01053260	15	47476482	-6.076923181234252e-4	3.524020553455587e-4	0.084630429012859	2.356889167808324	0.5017101364995282	9703	4
cg01053273	20	654458	-0.001629957938818875	0.0010292566324955313	0.1132787706777584	0.31959602605861925	0.9563018353341678	9705	4
cg01053411	12	12876595	1.1938736625959892e-6	1.9899078638805075e-4	0.9952130062627731	4.028462014958765	0.2584071026804613	9663	4
cg01053463	1	26186087	4.2603402496604356e-5	1.4708647771563053e-4	0.7720850297512702	3.279849338932921	0.19399465546137576	5808	3
cg01053621	1	161193991	3.429261557912546e-4	4.012686610327512e-4	0.3927699252647091	0.3733103706216466	0.9456990482691384	9699	4
cg01053629	8	40206652	2.963058237933427e-4	5.839012331737471e-4	0.6118329318469511	1.6338854518149482	0.6517311596067484	9701	4
cg01053681	10	80931119	2.9698188450914516e-4	4.0916454891543443e-4	0.46794602026158577	4.712842331654626	0.19407296561524118	9700	4
cg01053714	15	34631762	-1.876667547363453e-4	8.478220619741987e-4	0.824818689225067	3.1723592663735323	0.3658065530070145	9703	4
cg01053763	11	9992187	4.3510145635821e-4	4.432921240656984e-4	0.3263348525497607	2.772727650002533	0.4280091309693958	9702	4
cg01053766	5	10479730	1.661014823553305e-4	2.421781638973172e-4	0.4927983574988237	1.0007884404149467	0.8010611774126349	9702	4
cg01054023	1	228291177	4.514847607574372e-4	2.3290583118008358e-4	0.052563921793113935	1.1785376966719907	0.7581563261098583	9706	4
cg01054140	2	240736286	-7.715879122361687e-5	6.507238776990519e-4	0.905613037707507	4.186505920176835	0.24201637565206308	9704	4
cg01054241	22	50988123	2.217208590176337e-4	4.2916704230819557e-4	0.6054139977202087	0.8673331554594481	0.83330304227918806	9705	4
cg01054253	1	31643038	-8.797974254724425e-5	6.676019020434973e-4	0.8951545576234642	0.2544245032756255	0.9683589771030187	9699	4
cg01054282	9	2842164	3.090156335394121e-4	5.467043698605026e-4	0.5719149422695715	5.347276990827318	0.14806390876898454	9697	4
cg01054354	15	100272751	-8.071010851802412e-4	0.0010718175121211609	0.4514373002208547	2.335389489897095	0.5057751422650701	9704	4
cg01054402	2	85551850	-5.010440819928118e-4	6.11305922433838e-4	0.41242761757423246	0.8371781117550654	0.8405553931054173	9704	4
cg01054432	6	32166538	-3.244777753146009e-4	4.97799819121653e-4	0.5145148390688797	4.944884863770067	0.17587771903845714	9697	4
cg01054454	8	143869334	6.912022725337917e-4	4.2944951209327397e-4	0.10750538485796036	1.0809781651490982	0.7816679006742187	9690	4
cg01054478	5	180100963	-1.9499614605725585e-4	3.8765883884576784e-4	0.6149574708257911	2.1624943669356758	0.5393735410411259	9696	4
cg01054502	16	11439194	-4.667083932998242e-5	1.150619970335938e-4	0.6850257138739908	3.446207540462978	0.32780612998220654	9654	4
cg01054652	11	72246863	-0.0010979681431489282	0.00140188862981357	0.43350591881821954	1.177691526187727	0.5549674791415563	5169	3
cg01054658	8	33342664	-1.6308096097970354e-4	1.337101589577474e-4	0.22259371012616153	0.2091574838567552	0.9760976015910309	9590	4
cg01054725	6	32023142	2.2796728569978686e-4	4.4803756386520093e-4	0.6108833865194827	2.662985328516991	0.4465542421572446	9690	4
cg01054755	5	138728685	5.9217593696328406e-5	1.2082839643355129e-4	0.6240655004452764	1.5394849476456973	0.6731876618097	9656	4
cg01054775	10	1067538	-4.345477630443025e-4	4.6776322629588486e-4	0.35289382179071244	7.935661940975512	0.047360262652490576	9699	4
cg01054891	19	57352729	0.0018149006072627847	0.0010645129739626905	0.088210896896235	0.6597600208012653	0.8826254436777475	9705	4
cg01054938	17	48712923	-0.001070099927500319	7.452405114412808e-4	0.1510273321588588	0.1470928963555999	0.9856410533784115	9703	4
cg01055000	16	56763872	6.830593985123294e-5	1.954317288765558e-4	0.7267041744884735	2.3858184131198925	0.4962799801663013	9687	4
cg01055044	2	219884573	9.635537318695153e-4	8.12949541763571e-4	0.2359160453188634	3.2308497107903067	0.3573836161632063	9694	4
cg01055075	7	1877955	-3.8325836395865825e-5	4.984479800344325e-4	0.9387107795853111	0.7159819268897774	0.869438555600512	9706	4
cg01055099	16	3516099	5.130111279692838e-4	5.871229280440378e-4	0.38224284651746837	0.6451742582557835	0.8860172640090693	9703	4
cg01055121	11	13388349	2.9449740774959706e-4	4.3005468379730407e-4	0.4934760637615838	0.6350367445099663	0.8883667239027961	9704	4
cg01055191	5	179234187	7.557695962445689e-5	1.780062229040845e-4	0.6711466537795339	2.508225694706593	0.47380635015012645	9647	4
cg01055279	7	149534440	-9.253220939617643e-4	4.7094730572498373e-4	0.04943620330343701	2.602262064100305	0.45709311582762924	9698	4
cg01055281	16	50746052	-4.303030684222415e-4	4.713849093705876e-4	0.3613221582994547	5.664162181420377	0.12914302509784384	9694	4
cg01055386	12	128900228	-4.750651292971631e-4	5.448242218091443e-4	0.38322999832131777	2.7396914094358458	0.43352424137074763	9703	4
cg01055462	12	21590246	0.0011797043067293476	7.841877620082341e-4	0.13248751468212355	2.477987432648823	0.4792823856420962	9677	4
cg01055518	1	57802279	-5.738706965063495e-4	0.0019016354800324002	0.7628217260085961	3.0616391069377724	0.38221893066593543	9705	4
cg01055543	2	27994702	1.2014372414978365e-4	1.9501091784247332e-4	0.5378369905245044	1.3784715034220394	0.7105887985546329	9666	4
cg01055562	1	230777685	3.1680390966879803e-05	8.588152552026755e-4	0.9705739236382132	8.21614414139185	0.041749613493764576	9706	4
cg01055579	17	33469488	1.945871587085385e-4	3.123106817390251e-4	0.5332474814587331	2.3574795430863977	0.5015988662851619	9630	4
cg01055591	22	17629788	2.2761730002063848e-5	9.327180897592323e-4	0.9805306333309595	1.282470890912911	0.7332996859469463	9704	4
cg01055594	2	20190349	0.0017990467037732256	0.0012322491521773373	0.14429833938630443	3.647649796381498	0.30211125322256205	9703	4
cg01055610	17	74733468	1.425866151123361e-4	1.0282162437724744e-4	0.1655217833984787	0.7822144898089233	0.8537161910535866	9652	4
cg01055633	16	1240831	-0.0015960345731333065	9.938515976779566e-4	0.1082940499927579	2.5665494538393614	0.277128293407982	5806	3
cg01055695	9	138452950	2.8221439762048475e-4	4.8773372202028906e-4	0.5628429618116377	2.6354605943224603	0.45130673366607726	9701	4
cg01055696	6	164255524	-0.0011763440484586806	0.0022715624873347363	0.6045581948474155	2.634077833678483	0.45154655924506926	9693	4
cg01055714	10	92631845	-7.331121135934808e-4	3.696348399598352e-4	0.047329298111298865	1.9179080001990547	0.589618769462275	9702	4
cg01055748	10	134684094	-1.272915851365811e-4	1.4592117392537286e-4	0.38302775003085743	2.3535692724650574	0.5023362016373457	9629	4
cg01055824	14	91818668	-0.0018627712769623277	8.821546780264549e-4	0.03471946287953041	0.7637262837473987	0.8581220728050676	9669	4
cg01055830	5	150079965	2.5125784955588248e-5	1.6881933616566305e-4	0.8816858932630279	0.2830377806129224	0.963186396660417	9706	4
cg01055868	3	71307284	3.783322483550434e-4	8.151110846011702e-4	0.6425416535356253	0.8833257483102159	0.8294497110244368	9678	4
cg01055871	19	48216390	4.5078991553502577e-4	6.435724877208758e-4	0.4836467406882856	3.921952248432988	0.27001614434756294	9705	4
cg01055954	2	239312601	0.00035361949256128967	4.689719957543936e-4	0.4508305183657745	0.9407399771906955	0.8155868234927365	9706	4
cg01056004	10	98948259	-0.0016246058755218773	0.002073927435860185	0.43342307582321954	4.055333760098161	0.25555074176230286	9550	4
cg01056135	18	61253151	-1.7355238103707783e-5	9.57457541830571e-4	0.9855380341543462	1.0834312251838931	0.7810752822631791	9548	4
cg01056174	2	112641738	1.2841095520304538e-5	1.390076293142412e-4	0.9263985826514941	4.997976762895994	0.1719453556204854	9635	4
cg01056242	12	131622739	0.0021223371554673002	0.0022008321407315707	0.3348785241797967	3.029084334179193	0.3871626454784238	9623	4
cg01056272	6	134004505	-8.751010427358498e-4	0.0010001952614570812	0.3816118843334283	5.650341904503364	0.12991797465419805	9705	4
cg01056310	1	67895337	-4.741934433136926e-4	1.5639090799686732e-4	0.002428557953244218	8.662914879454014	0.03412514829077192	9703	4
cg01056350	1	210502156	2.454344366464654e-4	1.1613030828355292e-4	0.03456312691094604	6.77860383253753	0.07929940555462303	9690	4
cg01056358	6	166858118	-1.458725846512604e-4	2.12229509607189e-4	0.49187219810159666	0.4520386644918104	0.9292946383877725	9626	4
cg01056398	3	53857698	1.8469425341125753e-4	5.064699375287929e-4	0.7153579596519539	4.205686005574215	0.24009322448157308	9705	4
cg01056400	2	208119426	8.143722619573719e-4	3.6324544171073087e-4	0.024965646073213135	0.5165467334146643	0.9152414153633158	9704	4
cg01056478	14	100713238	-1.1000397137590838e-4	3.0102307272724646e-4	0.7147876987463851	1.86169138394455	0.6016030792635418	9703	4
cg01056568	17	9729258	-0.0022872733034250674	0.0011644663501293494	0.04950406586792461	1.981734989532785	0.5762063177594624	9682	4
cg01056590	1	227141293	4.128310095338622e-4	4.525330726284468e-4	0.36162815719591457	3.8210275234199327	0.2814497328342169	9679	4
cg01056615	5	1140096	8.40951377073512e-4	7.372893523939881e-4	0.2540369019069025	1.535564619898563	0.6740866918213926	9706	4
cg01056653	10	7452391	1.1305964854948768e-4	2.1025142980418227e-4	0.5907596972024868	3.3173278114911215	0.19039319348908498	5807	3
cg01056678	5	66459436	-1.8623434851378719e-4	4.6215642612919603e-4	0.6869716098983523	0.6356510235293726	0.8882245509460039	9705	4
cg01056775	4	187111940	-4.730629990749865e-5	1.3794241028271836e-4	0.7316418005371154	1.6118514909427986	0.656705569241211	9706	4
cg01056808	11	92085533	0.0011399527447865365	7.949501867804469e-4	0.1515743532117655	8.19053490489744	0.04223375430699389	9678	4
cg01056889	3	27411030	2.8653341818024255e-4	1.8126711012208014e-4	0.11394097308390902	0.7300000990583861	0.8661259545885882	9678	4
cg01056903	20	44601024	-2.0197212540449663e-5	1.5546818843316544e-4	0.8966359012962922	0.7445680002742213	0.8626743434230061	9679	4
cg01056945	2	46769064	1.79919890982195e-4	2.634379938418219e-4	0.49462665265589834	2.496356775771925	0.47594985536845696	9649	4
cg01057036	20	50700982	-3.902394923594653e-4	3.781115421749956e-4	0.30203695648433065	2.8755450666255875	0.41121435856541844	9705	4
cg01057132	5	169190508	-6.793646126218886e-6	4.327626271243461e-4	0.9874750674231325	1.5023026594525999	0.6817389797929891	9706	4
cg01057176	2	115200247	-0.002020101778212224	0.0016012576093365673	0.20710283375596494	1.4707786019979805	0.6890308475566341	9658	4
cg01057196	1	170254397	-0.002231190480005957	0.0018303288349209947	0.22284012185824453	2.2153987863123996	0.5289216628522201	9674	4
cg01057248	19	2887520	7.209700589817607e-5	2.8916797337798743e-4	0.8031088571357445	1.524280961701642	0.6766777419129641	9687	4
cg01057287	16	27714680	3.148541637573757e-4	5.054830130475266e-4	0.5333648059416953	4.444752970244618	0.2172714521099536	9702	4
cg01057527	8	69241923	3.2105739925770196e-4	6.87689424687666e-4	0.6405972208897106	5.838901439918087	0.11971655772478293	9622	4
cg01057573	5	118683890	8.755964645998967e-4	5.920577423912366e-4	0.13916601877446624	4.7012906096673	0.19502314539142496	9703	4
cg01057635	1	46914672	5.686828523587493e-4	4.0510932187922104e-4	0.16038548274632164	2.9197462606729188	0.40416495084215626	9702	4
cg01057705	22	19892666	7.486602778828645e-5	3.6467433964258966e-4	0.8373412020498838	6.425942735908164	0.09262934301835417	9705	4
cg01057882	14	54405361	-8.09668952249416e-4	8.607488213385266e-4	0.34688093052629404	5.500683621554737	0.13859773496145986	9479	4
cg01057945	12	50303785	1.0202004464929206e-4	9.918528788754437e-4	0.9180756389841151	1.2568071927920057	0.7394142748076473	9701	4
cg01057962	3	187463312	1.4957910024826975e-4	1.2737679435180678e-4	0.24027321526482118	0.6316593580533547	0.8891479594945165	9705	4
cg01058004	8	11833039	-2.6325438399811806e-4	8.267120314049584e-4	0.7501546823895366	5.614714586968972	0.13193615714292864	9597	4
cg01058070	15	51398144	4.5150612370841397e-4	9.40437144178685e-4	0.6311545864938104	0.8600195064179269	0.8350636966767142	9706	4
cg01058212	6	30529052	6.159958504490894e-4	6.140005195655432e-4	0.315740388152017	5.115540222271688	0.1635296076063377	9692	4
cg01058266	7	789926	-2.0565385454186097e-4	1.4287964863394392e-4	0.1500513191220625	1.9978052945563258	0.5728623487564807	9612	4
cg01058294	15	89148597	-3.514960198929288e-5	2.602615029620366e-4	0.8925684353740592	0.35911849974137194	0.9485519323964688	9700	4
cg01058309	19	44331454	1.467496592978695e-4	1.4510845955121126e-4	0.31186800530111514	3.550910261309198	0.31421901017945514	9702	4
cg01058342	3	133048306	7.812279338635869e-4	7.618160982899274e-4	0.3051362862321825	0.40956615598927143	0.9382593382303579	9702	4
cg01058360	7	151442371	8.791926433376697e-4	6.501041002304483e-4	0.17625139370063272	0.5317656092019816	0.9118592319198023	9706	4
cg01058368	5	24645487	0.0013244926207830986	0.0013616682006101608	0.33070316932483373	1.3281203470625926	0.7224666989951494	9643	4
cg01058569	12	132974662	-0.0010698703994328751	0.0012946180828457556	0.4085780925861116	0.7562274363470005	0.6851525819353796	5804	3
cg01058602	1	22137306	2.575721427191254e-4	5.438360342048949e-4	0.6357702285480094	1.8114877547379518	0.40424106744948185	5809	3
cg01058717	1	1487068	-2.347723002765476e-5	3.1991693824048715e-4	0.9414994414785626	1.331549610612813	0.7216552901236133	9690	4
cg01058879	4	40823935	-9.732584751717126e-5	3.3625864120061586e-4	0.7722466310291527	1.8981773597808345	0.5938068836871047	9545	4
cg01058902	1	201707751	-3.269768974969183e-5	5.585785509743957e-4	0.9533206387154455	2.807141139291848	0.42232570715171397	9700	4
cg01058983	3	17784915	5.375709793298253e-4	4.900943608715158e-4	0.2726971740653569	0.31193523449776517	0.9577683770668184	9605	4
cg01059012	6	112242305	-5.065700028982174e-4	4.7830516450374287e-4	0.28955709313571937	2.058071292579234	0.5604416848072828	9701	4
cg01059047	17	34097545	2.7306174991949386e-4	4.3126285788805326e-4	0.5266240783879224	3.549167348854034	0.31444104498704145	9704	4
cg01059100	16	31214607	6.548122348851315e-4	3.851586119833965e-4	0.08911012578415876	1.6529481595876216	0.6474446467810915	9706	4
cg01059126	1	212459029	-6.335254899216402e-5	2.3001218099112685e-4	0.7829849165517173	4.049817551366398	0.2561347389581527	9703	4
cg01059290	16	11438938	1.430642374100491e-4	2.385231789337711e-4	0.54864502522633	1.2146468610425762	0.7494935755421481	9657	4
cg01059385	22	42394853	-1.7544110828711322e-4	0.0018267778763218752	0.9234899512869675	2.320585796244235	0.508588690425531	9706	4
cg01059398	3	172235808	0.003084615848591177	8.495899901374975e-4	2.826413676936739e-4	1.0864789794449443	0.7803390737789252	9704	4
cg01059432	1	45279684	-7.738353163879495e-4	4.2905416728727784e-4	0.07129651506258514	5.114321757610566	0.16361480959759714	9682	4
cg01059449	18	44338099	-4.2841922543842875e-4	8.25923063246167e-4	0.6039590407844582	2.3552076666739117	0.5020271588796814	9705	4
cg01059609	5	140904554	4.3671878710902054e-4	4.8451120356314087e-4	0.3673971955712429	0.6024989377780741	0.8958600610756708	9705	4
cg01059669	6	134496004	2.167230155604879e-5	1.323555636924695e-4	0.8699334385573647	8.121950056711025	0.017232209029091162	5789	3
cg01059682	12	27167445	2.179962340584589e-4	2.2850130477264797e-4	0.340070374754412	2.513810073764913	0.2845332851846769	5806	3
cg01059704	5	34914428	-5.547809897391922e-4	8.157770722912038e-4	0.49646365006594856	2.2574410805347367	0.5207230575606965	9702	4
cg01059717	2	242518104	1.5904682187049937e-4	6.705767369285116e-4	0.8125178091542405	2.9677344306706295	0.3966266919619754	9702	4
cg01059731	17	38255663	4.4931638468288256e-4	1.5865377471177756e-4	0.004624973874202	0.5406210057502316	0.9098806972062261	9703	4
cg01059743	2	73520784	1.8782938694343943e-4	2.098100948287348e-4	0.37066135969422565	0.19111243225462043	0.9790111408373514	9595	4
cg01059747	19	3630649	3.7710829486126845e-4	3.63765432682175e-4	0.2998850849563966	1.944800408472393	0.5839422582989415	9705	4
cg01059818	17	26370690	-2.0953844026953682e-5	4.4548422261050073e-4	0.9624844493062644	4.283259919847762	0.2324570657303695	9706	4
cg01059881	20	60927922	-5.096550705938911e-4	4.5554190269627874e-4	0.2632303521358875	0.25387616361999676	0.968456098962467	9704	4
cg01060016	13	111720031	-5.129113819936824e-4	2.7487666006611506e-4	0.062045674529468006	1.2060676880834975	0.7515494003118888	9700	4
cg01060026	3	129324501	2.0308928259483053e-4	1.833916110119232e-4	0.26811769726172446	1.586157417811705	0.6625325896048649	9636	4
cg01060040	1	227565776	4.1461996241351246e-4	9.573369755145539e-4	0.6649441577210574	1.0672441744300158	0.7849867663810008	9622	4
cg01060165	19	50321417	2.7076179921981573e-5	1.4575959797421346e-4	0.8526336356429876	0.5065707346562093	0.9174454966438652	9699	4
cg01060188	1	54620626	-6.905401571423275e-4	4.23398106685583e-4	0.10290136111254654	2.5611888578809143	0.46433430201257625	9704	4
cg01060282	16	17033575	3.6231202429491715e-4	0.001044595444490262	0.728708259073942	4.331274835979723	0.22784302999511463	9705	4
cg01060358	13	51483867	-2.91479415985684e-4	3.845273637894542e-4	0.4484390351643692	0.1117767439882775	0.9456446904299112	5808	3
cg01060409	12	131355340	-2.1358646214957543e-4	5.286054614514371e-4	0.686171186573169	7.518750357954762	0.05707862730891575	9693	4
cg01060444	10	88100354	3.754067009405183e-4	8.594026463706668e-4	0.6622398367132705	1.67646192195053	0.6421794655451132	9696	4
cg01060471	10	103911733	-4.777668452751105e-4	7.880251665661691e-4	0.5443263539755285	0.44155006119904117	0.9315315930467677	9706	4
cg01060861	10	28033840	1.4462161322602115e-4	2.929473199751692e-4	0.6215336862663459	1.419055950030265	0.7010740529894923	9640	4
cg01060938	16	72291167	-7.642772349214466e-4	3.8959482910325415e-4	0.04979471327176773	0.9702065545402081	0.8084605571670895	9705	4
cg01060952	17	48424106	-6.639518345201912e-4	3.1577615817823216e-4	0.03550050492932643	2.6825095458914525	0.44320780154727196	9686	4
cg01060964	20	31989983	-3.229378025024847e-4	0.0013768598125124885	0.8145606520024339	3.163138661863726	0.3671498653186603	9706	4
cg01060989	1	221945814	-5.852511438466434e-4	5.41133288852341e-4	0.2794620329658649	0.5854701367988644	0.8997504478324505	9701	4
cg01061025	1	212209225	-1.6594864391413479e-4	2.1825499210616957e-4	0.4470496167507868	1.9282171805090034	0.5874383350565145	9703	4
cg01061391	13	79168573	-0.0011405601454237348	0.001298833885210436	0.3798668467036821	2.5038126514735093	0.4746024458849944	9705	4
cg01061424	12	132663572	-0.0015759951681077308	0.0011257541790199806	0.1615294608598534	3.440929205121633	0.3285046037018666	9705	4
cg01061425	19	12273957	5.728399030136861e-5	1.4326643323573615e-4	0.6892726207954265	0.4691177165986633	0.9256218018622047	9653	4
cg01061480	6	14321559	-3.9440866204951597e-4	8.350641434165372e-4	0.6367059468530467	2.544049588164895	0.467382907724679	9675	4
cg01061553	12	110891467	-0.0016351870097857542	0.0017500244765607542	0.35010816426614794	5.798540934391197	0.12183377682852806	9469	4
cg01061575	22	45098367	-2.2898383399093942e-4	1.7386596976604773e-4	0.18783409053534453	2.930179673595341	0.40251584280803504	9702	4
cg01061590	12	27677242	3.3635220282933386e-5	2.0242834667359748e-4	0.868032101580521	0.8807690166665105	0.8300660319866889	9612	4
cg01061697	6	168387030	6.764360131283992e-5	1.7938507274179623e-4	0.7061096876078876	3.2125662466400775	0.3599983474634158	9569	4
cg01061714	5	64330880	-6.41839292127639e-4	6.521892985935313e-4	0.3250514189089858	6.86342134739482	0.07638078072351932	9611	4
cg01061843	6	74171491	-1.4049286631072594e-4	2.7156214322221776e-4	0.604911364209251	3.4580710447622702	0.1774554792984758	5803	3
cg01061877	19	47988356	3.1019874622300036e-4	8.713296906514117e-4	0.7218359443048201	2.154726438426049	0.540920810976262	9673	4
cg01061944	17	43129736	-1.395109227852606e-4	1.5893257960517432e-4	0.3800525909355933	4.466915910715107	0.2152603647950821	9705	4
cg01061956	4	6404880	2.4172342226954437e-4	4.2687222274222046e-4	0.5712126572506826	1.2498003617063678	0.7410865515784075	9701	4
cg01061980	14	104854940	1.5809761722717882e-4	4.5664391758977447e-4	0.7291800840028869	2.4876953659190533	0.4775189111117923	9694	4
cg01062020	1	162382848	0.003633831834235227	0.004553176609925971	0.42481990638839306	2.6218990176391355	0.4536632942296407	9699	4
cg01062024	3	49065979	2.4777979223715614e-4	7.677470357469497e-4	0.7468950033585586	3.5782030896400294	0.3107601824021308	9705	4
cg01062029	9	94712909	-6.075306353511687e-6	2.244612225256775e-4	0.9784069546472635	3.5872028384960037	0.16635995755481922	5808	3
cg01062068	16	2039821	-5.941021759205565e-4	8.081686423761901e-4	0.4622654778989464	2.358393911019783	0.5014265693026075	9700	4
cg01062113	11	93865443	-5.546623868554869e-4	3.4319466718953236e-4	0.10605664254966014	3.803282448692606	0.2835045577100403	9704	4
cg01062116	1	3352435	3.1107523897477574e-4	3.7226167204439e-4	0.4033597333555285	0.4138594600590458	0.9373648064204637	9700	4
cg01062126	16	104539	-6.641536108036251e-4	7.475456016341974e-4	0.3743010985198671	0.45765152832882805	0.9280916628385649	9706	4
cg01062247	1	151825974	-2.941469666322832e-4	4.519313168352369e-4	0.515132650742101	2.4415970922065795	0.4859383107466068	9701	4
cg01062395	6	29855636	5.130955546074701e-5	2.786879069602485e-4	0.8539262471276423	3.7672941254062726	0.28771336078545884	9560	4
cg01062443	19	1609369	-1.9606244181273407e-4	4.2572103387039824e-4	0.6451271890690552	4.835874590004115	0.1842173310537201	9706	4
cg01062470	9	34316383	-6.807561309892324e-4	6.840539790637087e-4	0.3196492304086021	1.2203038107883786	0.748138851396082	9694	4
cg01062504	10	50507298	-2.1652166461133307e-4	5.593577366480004e-4	0.6986897415428985	3.787708159116143	0.15049068663106865	5803	3
cg01062519	17	34122169	-1.1664928273846098e-4	2.883094136493926e-4	0.6857733588848713	7.958724822465583	0.04687248581894021	9696	4
cg01062539	16	23765258	-6.824767557019171e-4	0.0012930210408649088	0.5976272860489255	0.05146252940145665	0.9745969630263859	5143	3
cg01062651	4	100573753	-2.009571933693352e-4	4.916390474413318e-4	0.6827235354665409	1.3238254645070358	0.7234834093233555	9705	4
cg01062691	16	11763141	-2.0521820174413815e-4	2.898618749440321e-4	0.47895383937433667	1.219149380641212	0.7484152581809117	9698	4
cg01062786	14	20929651	-4.54764050071389e-4	4.847345115306248e-4	0.34815633911603033	13.350233240963062	0.0012619254109138985	5809	3
cg01062834	10	30348632	6.151603709520892e-5	3.0655060388107595e-4	0.840955273675334	1.7468504394964175	0.6265685884442429	9701	4
cg01062838	5	40831429	-1.3436831439544698e-4	6.974251120512784e-4	0.8472225652847964	1.3866983163838444	0.7086556608112783	9704	4
cg01062913	1	149169973	-8.324083410388886e-4	9.721432203109508e-4	0.39185341965441783	0.09080584076478238	0.9929174560906444	9682	4
cg01062930	7	95226042	2.863265242520162e-4	3.259349397389157e-4	0.3796846207815116	6.096371581959602	0.10701452445722687	9672	4
cg01062942	19	15568935	3.387880196167388e-4	5.334674610395151e-4	0.5253841811801977	2.6385895281590415	0.45076443209556044	9704	4
cg01062980	11	71791903	2.2869366468014307e-4	1.4585075536396292e-4	0.11688164395114187	2.257876199696799	0.520638704068103	9693	4
cg01063076	16	87091129	8.17540954705278e-4	4.421131032691391e-4	0.06443370421549512	0.18698160808878256	0.9796630359943477	9703	4
cg01063280	6	108167599	8.64313731763607e-4	5.687071442558941e-4	0.12856451429365398	0.9818956149014182	0.8056325673328559	9704	4
cg01063413	5	32177881	1.0017547922032017e-4	4.784514500979925e-4	0.8341559856235359	6.588876438207139	0.08622256951610073	9692	4
cg01063425	22	50896834	-8.86651774706364e-4	9.069182127943838e-4	0.32824572199949287	3.001200233249942	0.39144016092796813	9704	4
cg01063524	17	49230700	3.183022137522848e-4	2.2898555599080894e-4	0.16451257876071895	4.699229600818211	0.19519312716829534	9705	4
cg01063572	1	61547376	-1.09327912598997e-4	2.332285200564761e-4	0.6392420785160087	1.0334041916158345	0.7931698596822367	9700	4
cg01063579	16	86715152	1.2607226289279878e-5	7.144519386984788e-4	0.9859212514472123	4.621573606923816	0.20169918151711003	9693	4
cg01063615	17	34138793	8.2503751976318e-4	0.001005976196919695	0.4121384538169387	4.554586508844522	0.20747266974152712	9633	4
cg01063701	10	123468377	1.995329991642813e-4	9.154674446673183e-4	0.8274622223411123	2.7467662363265584	0.43233827503273126	9699	4
cg01063759	5	140105694	-5.640005008717418e-4	0.0010766185265162103	0.6003739023156518	1.0307061780218778	0.7938225357099016	9704	4
cg01063813	12	57504948	-7.020538933501301e-4	3.764744648442509e-4	0.06220783753750299	2.2868430197826304	0.5150461200345341	9690	4
cg01063935	1	10616085	-3.160052774785971e-4	3.9820858343535856e-4	0.42744742353816495	3.510203318469361	0.319441193777497	9704	4
cg01063965	11	695461	5.488351663933086e-5	1.5798423537749794e-4	0.7282918162758987	2.749451099654329	0.4318889040872791	9654	4
cg01064048	4	6848929	0.0012894981303405854	4.78501734745729e-4	0.007041691062423724	1.6954968346277968	0.6379354161334814	9703	4
cg01064108	1	221916107	2.7467589922297436e-5	2.7273089722411624e-4	0.9197781659745741	1.0382900748947461	0.5950290581230702	5805	3
cg01064131	13	114312577	2.0824813369285506e-4	4.050751257529116e-4	0.6071837833878335	4.979121128080923	0.173332397589642	9702	4
cg01064265	16	55363058	8.904821657297126e-5	3.0722047618128166e-4	0.7719300941068822	5.14582959513112	0.16142497486667742	9687	4
cg01064286	1	212777218	-6.680952981801433e-6	0.0011586260540325669	0.9953992060883247	3.0675770060554655	0.3813230313509802	9521	4
cg01064307	1	207495038	-6.754766506571505e-5	1.6346664837022778e-4	0.6794455409874841	2.6615522490560157	0.44680067691781855	9702	4
cg01064363	2	26405776	-1.6435744323604572e-4	4.23983730022729e-4	0.6982747996364405	1.652775491746474	0.6474834015734537	9705	4
cg01064432	6	33222737	-0.0013424813997216622	0.0011132526556307987	0.22785257899148398	0.4264539366584821	0.8079727321826129	5806	3
cg01064573	1	2344133	-2.141468807933728e-4	1.7771431994119283e-4	0.22820085752440739	0.36423906818359353	0.9475266328531342	9696	4
cg01064725	1	204461714	-0.001112190571028019	0.0011360692459311524	0.32758920897956006	4.716320129045474	0.19378774715749567	9703	4
cg01064749	4	46994748	-3.094180668149751e-4	5.108297519898201e-4	0.5447029508347869	2.1819647409557685	0.5355094857040367	9702	4
cg01064758	8	134115653	-3.594147698060448e-5	4.172886987965058e-4	0.9313623111053353	0.5779503847304506	0.9014610491097804	9701	4
cg01064902	6	13574091	1.8663537516326828e-4	3.7959960015674797e-4	0.6229570456581046	0.617221451753952	0.8924788455477735	9702	4
cg01064903	19	8001477	-0.00029195415529564514	3.988869439435052e-4	0.4642161383169728	4.0905265909052915	0.251853356434324	9700	4
cg01064918	14	92788960	2.49315469016087e-5	5.43393594953444e-4	0.9634049434728637	0.46287002830283586	0.9269696123907919	9702	4
cg01064957	5	122110867	-3.111126426748183e-4	1.60942179326062e-4	0.05322746488644335	5.636051695998386	0.1307239229503057	9704	4
cg01065003	18	24130839	-3.424700158948818e-4	3.783080232319989e-4	0.365323609204177	1.0206746367573094	0.7962494764356522	9703	4
cg01065033	6	170863692	7.721908140560001e-5	1.8939351654285145e-4	0.6834809705130636	0.34689069435318587	0.840763099983484	5765	3
cg01065100	19	1359366	2.3023899461600462e-4	6.045439270358532e-4	0.7033164703920273	1.7214377198420534	0.6321782644448098	9703	4
cg01065180	8	25836132	1.1926861704000475e-4	5.322596103200815e-4	0.8226952247149018	1.4690015689151377	0.6894430071575922	9704	4
cg01065210	1	2336034	-9.810269217744472e-4	4.8061062819407344e-4	0.04123001989662485	2.0870217187104965	0.5545428170082669	9704	4
cg01065349	18	5628468	-1.2234843396358015e-4	3.299341657625954e-4	0.7107665318722545	1.667170816036864	0.6442569665137123	9703	4
cg01065413	1	222791514	-3.2380458815568797e-6	2.80559106277816e-4	0.9907914966862463	0.07745107530187044	0.9943986673187332	9657	4
cg01065471	1	88932600	5.0802683128522214e-5	2.56582404665481e-4	0.8430469939233232	9.143576623044597	0.027441626379101525	9684	4
cg01065586	5	52404911	-2.9052775898135216e-4	5.010020068411144e-4	0.5619865043234482	0.529254494833729	0.9124188920807217	9685	4
cg01065592	7	157215172	6.560199603750208e-4	4.730922724592982e-4	0.16554428321795853	2.581127812125675	0.4608076951972505	9669	4
cg01065599	21	38075171	-0.0015233896959891053	0.001054838808678919	0.1486849940264917	3.652339633912923	0.3015349809325036	9701	4
cg01065679	1	222245218	8.620862347630756e-4	5.007763918871312e-4	0.08516024943493666	0.7323057827602749	0.8655802646070214	9700	4
cg01065697	1	3320738	1.8587053983109688e-4	5.34309458587926e-4	0.7279373827190568	3.648850182880546	0.30196366012553605	9701	4
cg01065780	22	36019471	-1.529192197840989e-4	1.9016717587609023e-4	0.4213216311809585	4.582519426710833	0.2050467923571134	9705	4
cg01065806	5	174162907	2.9799801333479036e-4	4.912703219039049e-4	0.5441252694266627	0.6783549499559486	0.8782828847799196	9702	4
cg01065822	7	20320648	-6.46443732432432e-4	9.400888544600731e-4	0.49167882057622636	3.621659250614635	0.30532271660922466	9407	4
cg01065920	12	95397325	2.298149286565604e-4	1.357750076829143e-4	0.09052861404719854	3.403320290573838	0.3335193151578981	9696	4
cg01065938	1	224925516	-2.9848807176353654e-4	4.716577054390112e-4	0.5268323039767862	0.4761191117753266	0.9241057275753457	9704	4
cg01065960	17	27181503	0.0014272351904200651	0.0012532349154179428	0.25476951551591265	5.640370807815332	0.13047983113349024	9705	4
cg01065977	19	18549689	-8.048159786358377e-5	0.0020978391098862596	0.9693974263364303	1.1570647209365328	0.7633192881603003	9704	4
cg01066046	21	33105288	-6.269875465490677e-4	6.253667265643866e-4	0.31605785807723114	3.4398235458789532	0.1790819470883099	5807	3
cg01066056	1	53306535	5.045943300102854e-4	8.889181444282624e-4	0.5702726906496227	1.010260172407819	0.7987693172181546	9703	4
cg01066157	6	152451023	-0.002854741141302523	0.0021822939651919434	0.19082658769937919	8.31212362579154	0.015669144593636573	5809	3
cg01066179	5	31076758	-0.0010573413120086802	0.0014097198981092198	0.453232750367823	1.6772291886178528	0.6420080774933797	9694	4
cg01066189	4	158493216	-0.0011932646995212438	7.045211637504955e-4	0.09031766183157257	2.7793635419648917	0.42690832175042015	9703	4
cg01066212	17	40729653	7.75502730820612e-5	9.927931053478966e-5	0.4347247047272868	2.2643417406584962	0.5193864798747381	9702	4
cg01066220	6	31696240	2.7846229804204524e-4	4.3336726895830125e-4	0.5205129015487967	2.057902360643674	0.3573815929211829	5809	3
cg01066270	5	74161556	1.3055264578555346e-4	2.306748489093772e-4	0.5714212427315735	5.246728503185812	0.15459668846166796	9705	4
cg01066274	16	75019182	2.320055261205431e-5	1.608088583510161e-4	0.8852840329518821	1.4435838611136467	0.6953509783995069	9698	4
cg01066458	6	159065780	-1.8693674104991443e-4	1.2727539001364423e-4	0.14189845291210895	6.958878603292506	0.07322006490101576	9674	4
cg01066465	1	31191582	-3.5415584127556744e-7	1.804110194608086e-4	0.9984337137652157	0.2958913612329792	0.9607993432934392	9705	4
cg01066472	1	75591029	0.002557867164626388	0.0031163237762286207	0.4117622809879124	3.0332000648585797	0.3865346507161686	9669	4
cg01066494	14	102231419	3.1009319162565886e-4	4.8430998640064925e-4	0.5219916632153738	2.6823143123135718	0.4432411633081752	9702	4
cg01066602	7	35299217	-0.0011926245516465533	7.588633683137374e-4	0.11604491157442502	0.7544331305060196	0.8603320280278239	9701	4
cg01066808	4	82120198	8.442295810796996e-4	5.961179454964924e-4	0.1567133486337243	5.229196705162409	0.15576325469757837	9702	4
cg01066936	22	41776843	-8.321573640093805e-4	0.0016385433461342535	0.6115486432994788	0.6396732545041426	0.8872930024322437	9704	4
cg01067010	11	132115847	-0.001668571704562522	9.591732805726355e-4	0.0819304030348858	1.326155522016897	0.7229317575344673	9704	4
cg01067062	17	48195695	8.809429222981698e-4	4.3045103371300243e-4	0.04070152146797462	0.6924750282927363	0.8749724552520163	9704	4
cg01067137	16	31090322	8.538233002084116e-4	6.793987953032721e-4	0.20885011362223846	4.716548398492893	0.19376904016126145	9703	4
cg01067151	1	63792863	-4.591601623550881e-5	8.128316660089798e-4	0.9549522893742444	1.2983490776862234	0.7295251414508029	9705	4
cg01067190	6	28963463	4.742242660027915e-4	5.524179696317492e-4	0.39064296933495335	3.3869050784995127	0.33572907309921063	9701	4
cg01067216	14	102051021	3.623196317544174e-4	0.001827001114414482	0.8427995132413826	3.4093138347663388	0.3327156705894385	9702	4
cg01067326	17	7983706	-3.9899985096101555e-4	3.1917330204527997e-4	0.21126152517074404	2.346427082682946	0.5036851011156809	9702	4
cg01067444	6	118973046	8.249958379830504e-6	1.4690072017069136e-4	0.9552142706527726	4.579715021835642	0.20528915157053057	9674	4
cg01067603	1	58331989	2.1736643070701279e-4	4.964001671020449e-4	0.6614692940537792	4.87664882194545	0.18105558365239757	9703	4
cg01067604	1	7831845	-2.295041477229335e-5	1.756028523217065e-4	0.8960165878930972	3.824240335556995	0.2810791354404314	9706	4
cg01067626	5	133512870	-1.10838363379664e-4	1.2275573284891618e-4	0.3665694054823629	3.340467385642509	0.3420499356621614	9687	4
cg01067724	16	57570276	6.508368065840824e-5	1.014524559909091e-4	0.5211855241906356	2.416051087107886	0.49065371208171266	9670	4
cg01067809	6	31939546	4.902322194661999e-4	8.559376615689965e-4	0.5668187850472777	2.1960998910082394	0.532716979561503	9620	4
cg01067936	4	79860731	-2.592792104491094e-4	1.775119341096899e-4	0.1441170796609016	7.361132649505272	0.06123598322527645	9703	4
cg01067963	22	22222305	1.3203383758783756e-4	2.8735916012930126e-4	0.6458943812854114	1.5265578898758183	0.6761544869018556	9691	4
cg01067983	6	2961157	4.305826639864067e-4	5.600248386910642e-4	0.44197434067477315	3.4360202908612734	0.32915536716845023	9691	4
cg01068006	1	10534886	1.39099235560664e-4	2.463607623502524e-4	0.5723349597111198	0.7260011440025423	0.8670718407566622	9705	4
cg01068014	13	92000225	-2.3395696431782108e-4	3.219209000319655e-4	0.46737730918088255	3.6111934958486147	0.3066244546856409	9698	4
cg01068102	11	65620199	-2.4649823441440195e-4	1.1143234070601294e-4	0.02696052886199188	1.2943145751050051	0.7304835776142167	9526	4
cg01068136	10	115614374	0.00029495403081960647	2.1336825484302228e-4	0.1668578977229401	0.2715881536552031	0.9652803034696753	9701	4
cg01068240	1	43889011	-3.993253522589596e-5	5.221458789573604e-4	0.9390390253646999	3.078045663613964	0.3797479005466545	9704	4
cg01068259	12	121975344	1.1240952854655914e-4	2.432737602551455e-4	0.6440310576458314	0.568690653930224	0.7525067389641557	5809	3
cg01068320	10	1142094	4.285478185749005e-5	4.120829966707473e-4	0.9171729108730199	7.037124830320517	0.07072384440750668	9696	4
cg01068332	8	82784211	0.0011524393551681966	9.603691207021693e-4	0.23014079210665714	3.208323310474717	0.36060749145207344	9419	4
cg01068407	7	150714809	-5.270245015236425e-4	5.431099058535406e-4	0.3318557276932524	1.578828941165324	0.6641996852177563	9704	4
cg01068412	19	58090463	1.443246127206076e-5	9.007511726465798e-5	0.8727023009487886	2.280064672342771	0.5163507408216338	9627	4
cg01068452	8	53626947	-3.7749187760574186e-4	2.979922296104686e-4	0.20523242783997123	2.7544211607027353	0.25228129087851686	5809	3
cg01068601	16	67918699	-1.9923785538698252e-4	1.5460872308364727e-4	0.19751681307002544	0.12120038885475738	0.9891772255480934	9674	4
cg01068621	1	159061369	-0.0013453684482094574	6.476208917811985e-4	0.03776454120123702	0.16008720625313427	0.9837597813682339	9706	4
cg01068808	1	184007101	-4.2582429601883325e-4	6.62706725786251e-4	0.5205140893319176	3.5415193998627577	0.31541698418794784	9703	4
cg01068906	16	50745944	2.7224473722736123e-5	8.66522795916434e-4	0.9749361306136171	5.175991161418858	0.1593545854840952	9692	4
cg01069043	10	134842902	-0.0018546725792427405	0.0013693517410276342	0.1756035394766906	5.9163532091181	0.11575150476659851	9702	4
cg01069104	3	18467441	9.894863719601141e-5	4.149132683872338e-4	0.8115085995487357	0.027527926734004313	0.9863303268785488	5808	3
cg01069141	11	67398826	-0.00119444337780919	5.249206516696992e-4	0.02287750119076734	5.021930462248554	0.17019831354600984	9694	4
cg01069170	19	44031473	1.866037975370651e-4	2.0264514839564177e-4	0.357133867143445	5.868034897211926	0.11821013563649951	9695	4
cg01069182	6	138584588	5.398262708731428e-4	3.9536063872035236e-4	0.17212668475752574	3.4240057497345724	0.3307528915365805	9702	4
cg01069256	8	79577942	-1.2157881407009674e-4	3.228402252232629e-4	0.7064773680745675	1.4380688902381886	0.48722246894819715	5808	3
cg01069451	20	3210387	-2.4367066376465506e-4	4.953211577792263e-4	0.6227583725194175	1.6385785246922961	0.6506743749910031	9705	4
cg01069459	5	173739739	-7.394362763281058e-4	6.865444563466886e-4	0.28146211297850676	1.4595724908164176	0.6916319084782101	9705	4
cg01069468	6	33389107	5.376572168440892e-4	3.704633337810328e-4	0.14669350095138423	4.986160973896303	0.1728133150957967	9703	4
cg01069648	2	237906688	1.1320867815081184e-4	5.47924966803045e-4	0.8363117404838243	0.7320394132440117	0.6934891347468527	5808	3
cg01069738	3	139236278	-7.275978505625819e-5	8.571392023383234e-4	0.9323514035903209	3.8707939340532143	0.2757582988794038	9703	4
cg01069753	6	90062706	-3.6582451655775595e-5	1.4037486059224527e-4	0.7943967976946602	0.6001223214348395	0.89640437007076	9633	4
cg01069804	15	63449582	2.8835910486643e-4	1.8352875573709483e-4	0.11613781472946254	3.33853526802254	0.34231516462258765	9704	4
cg01069808	1	244219887	-3.821929316170059e-4	9.852684351243193e-4	0.6980845506935243	9.014524393370982	0.0290983987977284	9704	4
cg01069845	10	98273911	5.473471988057018e-4	3.477417471499119e-4	0.1154863266949722	0.5080240755569312	0.9171250537943475	9683	4
cg01069941	17	58218850	-2.447935730549467e-4	4.385371318771363e-4	0.5767044796107944	3.06226084881124	0.382125039390236	9699	4
cg01069965	20	48331548	-6.942647997298808e-5	5.760484784279077e-4	0.904069700963084	2.4352077217602845	0.4871143680161478	9704	4
cg01070065	1	32714023	-2.2971396569198627e-4	2.034631581829057e-4	0.2588894158172795	5.5416159834020196	0.1361706008459769	9701	4
cg01070078	17	1958883	-7.968388972957413e-5	1.4752610746464215e-4	0.5891045161048836	2.8801187246627578	0.4104801943231323	9691	4
cg01070095	16	30968205	-4.963309945516827e-5	0.0011677434728726932	0.9660973798691496	2.129829905614836	0.5459015828138509	9705	4
cg01070148	19	45250754	2.0241423512297715e-4	1.7301891738570775e-4	0.24204260107405862	2.118570399009736	0.5481649908202197	9544	4
cg01070161	3	197547891	-2.0681669390593065e-4	4.646261521482949e-4	0.6562294573254321	0.3341070473058516	0.9534912640443756	9702	4
cg01070197	8	13296060	-2.0528852733163214e-4	4.928634848895407e-4	0.6770280087014346	7.091045459973335	0.06905177019233832	9695	4
cg01070219	6	110967273	-0.0010106682201753362	4.922107527299983e-4	0.04004115122344859	2.0205373638128767	0.568155058878863	9700	4
cg01070272	19	3672087	-4.8665898386257746e-4	4.5395103126717295e-4	0.28369680239994	1.6451227643370467	0.6492023586454059	9706	4
cg01070355	6	24126330	-5.772087467173303e-5	2.4288265107465313e-4	0.8121531652010888	8.028335221832247	0.045429717491793614	9587	4
cg01070404	2	208890239	3.7677702858790306e-4	1.9296876221236819e-4	0.05087547792115635	2.095834035609376	0.5527560259915711	9681	4
cg01070635	16	11891391	-8.740545341079815e-5	1.8466599936617877e-4	0.6359874348715753	4.2299847694820025	0.23767693481039706	9704	4
cg01070694	17	45727082	-3.3694899344990725e-4	2.2995506470113798e-4	0.14284402345730324	5.203684294014016	0.1574756922592801	9615	4
cg01070760	18	23714009	7.422796087397596e-4	0.0015665934484644073	0.6356299551579918	3.3826751172285494	0.3363005708465245	9700	4
cg01070794	1	218337781	2.510268732582361e-5	2.3889761518669714e-4	0.9163145680527235	2.6388818359098756	0.4507137967044237	9705	4
cg01070854	6	7542456	-8.484798333167567e-4	3.985208943850249e-4	0.03324827162227472	2.4522066637355318	0.48399035895630405	9701	4
cg01070903	17	77801039	0.002169029903472467	6.673834999085962e-4	0.0011538462261875921	2.316391672326624	0.5093879730700573	9705	4
cg01070907	14	100684433	5.195238296841158e-4	4.502450550705798e-4	0.24855386362790785	5.983647690395489	0.11240851647783968	9699	4
cg01070985	17	1957968	-2.4401965177798314e-4	5.094490640995821e-4	0.6319476355020078	2.886884415125834	0.40939617277595863	9680	4
cg01070987	3	149687002	0.0020397724653890732	0.001108113989616205	0.06565666314541875	1.1284677146822375	0.770206686367074	9698	4
cg01071153	21	44493901	3.9979558957083463e-4	8.143705417018597e-4	0.6234788591292146	2.0951829301527165	0.5528879039534452	9686	4
cg01071159	2	129492198	0.0010375482347046027	9.185414539295411e-4	0.2586614214246552	5.023873443776073	0.1700573370224389	9678	4
cg01071185	1	209629286	-6.142481172615495e-4	5.20499728164151e-4	0.23795556397941334	0.7867773724256407	0.8526270270391989	9701	4
cg01071265	1	160952651	3.6896386175266183e-4	2.7460477750174285e-4	0.1790720167093396	0.2619865235533678	0.9670117015829564	9621	4
cg01071279	10	70939636	4.072378839501481e-4	2.0434746861444387e-4	0.046275714062181214	2.2466249240158884	0.5228231944634825	9701	4
cg01071289	6	163321157	9.088618318284125e-6	4.0708463570760856e-4	0.9821878174577704	4.465722209441888	0.2153682425096789	9706	4
cg01071313	17	18162121	-2.3067778630705575e-4	2.0759909050708703e-4	0.26649537887125535	2.9196266934922246	0.404183882484932	9692	4
cg01071346	1	2480431	2.1462313607673435e-4	1.9608798409280828e-4	0.27372493363896794	1.8618682896796117	0.39418531215446756	5809	3
cg01071367	2	97174391	-6.410322798342469e-4	8.850722129931975e-4	0.46889927798327957	0.9613023799496052	0.8106144565356274	9701	4
cg01071440	1	19711707	-4.1693747144344644e-4	4.2412769593413606e-4	0.3255842929935655	1.3208088903447062	0.724197830503055	9675	4
cg01071493	11	65363954	1.7350055512229963e-4	5.460709198064352e-4	0.7506933067401119	6.450509845832663	0.09163484025517123	9670	4
cg01071511	7	2052474	-2.1758582153898158e-4	4.590287526033852e-4	0.6354902867081174	0.8744288920020055	0.8315939049698735	9704	4
cg01071534	21	46385572	8.618134208290181e-5	6.053565160236923e-4	0.8867920176566383	4.440335654770802	0.21767435294771442	9700	4
cg01071668	11	8288089	5.242855584298576e-4	5.209335922339512e-4	0.3142065872690433	0.18166602792880093	0.9804933092259324	9701	4
cg01071811	20	42143080	-7.081261130853985e-4	8.547495743349713e-4	0.4074098530850547	2.7702820067290728	0.42841542119381326	9703	4
cg01071966	5	76248923	-1.4795625196981953e-4	3.3362506128023007e-4	0.6574181275572584	5.752493912418703	0.12429287220001715	9704	4
cg01072057	2	233285929	-2.2784689842358154e-4	5.14292361926182e-4	0.6577441011687374	0.7893618597712805	0.8520098076935436	9698	4
cg01072076	5	1930801	-6.646184635308337e-4	0.0012990550871917268	0.6089191947308821	1.6427026254653694	0.6497465086110548	9692	4
cg01072121	5	114961949	-4.6937952800940483e-4	1.89371505247598e-4	0.013189265920840122	0.7474410516499371	0.6881692104788552	5798	3
cg01072189	10	97058531	-3.422151263912467e-4	6.096422907474915e-4	0.5745674294996155	1.3077601910101	0.7272911720897581	9696	4
cg01072202	11	77522739	-2.1452411941110373e-4	4.928913770342095e-4	0.6633910635209924	7.775933478399304	0.050876732393054416	9699	4
cg01072217	7	1275483	1.8620129358432115e-4	3.9410577157486596e-4	0.6365947186989488	2.8369055932424017	0.4174605781053697	9704	4
cg01072388	16	85620244	-8.727011325593543e-4	0.0010211707974584884	0.392767980519677	1.1688557415977419	0.7604832676014349	9704	4
cg01072498	1	214926946	0.0011853970813529402	0.0014650445346245167	0.41844602807298326	0.8978021673596986	0.8259581640722824	9698	4
cg01072550	1	21505969	0.001436	0.002355	0.5420165260790953	0	NA	1081	1
cg01072609	7	140338624	3.666004252891562e-4	4.749704287093703e-4	0.4402101332859135	0.21885327284852346	0.8963479212386073	5806	3
cg01072639	20	5891781	-3.5518225636270017e-4	5.539180294635767e-4	0.521381003277526	1.6144349530099478	0.6561212381430676	9706	4
cg01072658	2	220421178	4.2389134658615336e-4	5.014838668204966e-4	0.3979577933960956	0.2791206547604061	0.9639062683249761	9704	4
cg01072786	2	220107847	0.0015423850207321097	0.0020486177355925925	0.45151566173360447	3.7264041049068686	0.292563403197102	9705	4
cg01072807	1	246059139	-2.0362978430043385e-4	6.558289532327628e-4	0.7561866787541763	4.465656270891638	0.21537420299484836	9681	4
cg01072821	8	10382165	0.0011356889496170904	0.0012046283896938689	0.3457979470200568	1.0165626932948375	0.6015285099230067	5808	3
cg01072936	10	45481854	7.127967501812595e-4	0.00048135708976950055	0.13865812022881513	2.5120951776760228	0.4731091791151043	9700	4
cg01072942	10	102279330	5.562623967459837e-4	8.448593400141379e-4	0.5102758072945833	1.2798261390841106	0.7339290426011715	9704	4
cg01072952	5	83679364	-0.0010064131676440987	7.033127264010613e-4	0.15244135801389136	0.6959301457062055	0.8741608000060045	9694	4
cg01072968	22	36892419	-5.374940116850615e-4	4.6682532947626146e-4	0.2495753533679226	1.7306522560955484	0.6301407368106239	9702	4
cg01073178	12	117537710	0.0018505568865828873	7.037741343146361e-4	0.008551667834069347	4.030556944282121	0.13328328251657812	5805	3
cg01073332	20	62574023	-1.0798845394530497e-4	6.850637956420422e-4	0.8747462369388253	1.252190756937694	0.7405159179031223	9702	4
cg01073369	19	1269071	-6.840489751810074e-5	1.6873461180028475e-4	0.6851840079732161	3.7965029277594136	0.2842931610439901	9700	4
cg01073463	12	67197936	0.001556312653025748	0.0017570039929202697	0.3757380351646984	1.7221677925270535	0.6320166861033295	9699	4
cg01073479	16	3509474	-0.0032919872781233526	0.0010609514320473598	0.001916581366962797	2.6260786351634566	0.4529359572457332	9704	4
cg01073575	16	28223539	9.992740300423408e-5	1.2166460305688113e-4	0.4114554474627539	1.7221124991380505	0.6320289226688316	9705	4
cg01073605	10	126490761	9.662229266653353e-5	1.380220852865115e-4	0.4838963878935112	2.2756229987218384	0.5172069722631674	9700	4
cg01073668	2	49115406	0.0016732612620771676	0.0019414263685928858	0.38875789199694294	7.416302922538874	0.059748439133813024	9704	4
cg01073708	8	110556472	-0.003118	0.002204	0.1571563146889918	0	NA	1087	1
cg01073765	1	20568217	7.972954826274061e-4	0.0011042377820272315	0.47027454287417586	2.274187493210098	0.5174839259736665	9704	4
cg01073788	11	111745200	1.067544682762534e-5	6.994639688175176e-4	0.9878228988077642	1.99753678362585	0.5729181116456998	9702	4
cg01073837	8	38757859	-3.588368153632908e-5	2.921551402157749e-4	0.902246418499637	3.2176613341791582	0.35926803815844843	9703	4
cg01073918	1	2115256	-7.494876894742074e-4	4.506534235741462e-4	0.09628976384410853	1.7150294337323442	0.6335975941298811	9695	4
cg01073988	19	36726989	-8.978803159369999e-4	4.7365145512427535e-4	0.058005521063896545	4.971799038280086	0.17387384271193665	9696	4
cg01074001	16	16047381	-9.078970965612461e-5	3.8374667691771515e-4	0.8129767320924577	2.6162628293862484	0.454645593522872	9702	4
cg01074104	1	41324394	3.327022461873301e-4	2.7508588846652507e-4	0.22649054196725835	2.0348875999699514	0.5651973194112954	9695	4
cg01074305	12	132882872	-6.288081543231873e-4	9.284844583779878e-4	0.4982527771528347	2.0696869541107574	0.5580695991815581	9699	4
cg01074318	3	191823430	-0.0010197725076874714	0.0010186213235076793	0.31676389557069295	1.5840781754709683	0.663005350970105	9698	4
cg01074325	6	30138178	4.77483367816395e-4	0.001292712266572601	0.7118552779066627	2.5578819234591843	0.46492127778100817	9690	4
cg01074347	1	93427451	1.023404467219707e-4	1.2766990774253805e-4	0.4227832505513615	2.929278975734557	0.23116131291515488	5804	3
cg01074354	14	33244107	0.0011304585606408421	0.0010934224643475688	0.3011961387000849	4.454274224463861	0.10783671304227103	5770	3
cg01074356	1	57884286	-8.869179047206925e-4	9.238113761418227e-4	0.3370230818796249	2.120366441380512	0.547803494903024	9587	4
cg01074365	11	713200	8.681874093966718e-4	0.001124986082048598	0.440273357889096	1.6530707019510995	0.6474171433075344	9700	4
cg01074392	21	44037324	-1.712956548729788e-4	3.8084260225095125e-4	0.6528685704989567	2.8630076582266217	0.4132324865866436	9705	4
cg01074413	20	2796836	5.439789891995416e-4	3.7885267265971834e-4	0.15104249007701714	0.6714318659541689	0.879901990163596	9706	4
cg01074498	18	21980386	-1.6783399617423674e-5	4.4591795642242286e-4	0.9699764178012579	5.556962579420055	0.13527104402827952	9706	4
cg01074584	8	41168072	6.085605550484495e-5	0.0021572621891022222	0.9774947764778491	3.9497939395218236	0.2669367611544414	9702	4
cg01074628	11	74204917	-1.2716229972986666e-4	1.5540118898993205e-4	0.41319506503612174	5.443402220031816	0.14206325447659013	9701	4
cg01074643	2	3337709	-1.3242425659603795e-4	2.3462615140918812e-4	0.5724782943792437	0.7152468072928341	0.8696120214140384	9698	4
cg01074657	1	78511466	1.4210593318246274e-4	0.0012108623832477138	0.9065753536894303	1.1823288307208055	0.7572456330899106	9683	4
cg01074659	5	1840229	-5.768938047442127e-5	4.300706005424383e-4	0.8932924030087611	0.5638332522734524	0.9046596559256042	9696	4
cg01074676	14	60601069	-0.0017437223429737309	8.912287675957027e-4	0.0504018907732149	1.9053440090087612	0.592283385348824	9691	4
cg01074767	12	7262137	0.0015636292436563809	0.004377023889450747	0.7209153533773083	0.0138005459547448	0.9931234792425413	5803	3
cg01074795	22	20940421	5.637375019813799e-4	4.459205649714067e-4	0.2061544496451308	2.7458513174103505	0.43249149451197005	9704	4
cg01074896	1	81960001	8.274448484666541e-4	6.670886263157936e-4	0.21483406681889225	10.282045309910497	0.01631469695614464	9699	4
cg01074921	18	34328381	-0.0012520025868939994	6.784953207040023e-4	0.06499923086004514	9.359399416670401	0.024875129372642638	9701	4
cg01074928	6	32145543	9.612718386725518e-5	3.7733538937418125e-4	0.7989141619626279	0.9743475500870082	0.8074587539922233	9701	4
cg01074955	1	5948555	-3.2209494949304727e-4	3.500914399556032e-4	0.3575566016531505	2.077632515276472	0.556451094938996	9640	4
cg01075002	6	155450882	3.071382671012003e-4	0.00065464150438204955	0.638948004399982	6.915319098002011	0.07464638171262476	9678	4
cg01075005	6	42879409	-4.159177026355189e-4	5.722324272448479e-4	0.46732795345439676	5.376478673984312	0.1462160800418567	9623	4
cg01075095	2	97192622	3.319400755352107e-4	2.3507534070012976e-4	0.15793280880836877	3.0111846690119193	0.38990393288926306	9556	4
cg01075271	14	38080314	2.53657242859102e-4	5.989507048714463e-4	0.6719285263966992	0.5553375509824151	0.9065762413402408	9702	4
cg01075305	1	1152914	-7.32138340530797e-4	3.1270150915851827e-4	0.019215023775849594	0.9331062095635806	0.8174320518038136	9694	4
cg01075347	7	158947376	1.7148961979060452e-5	5.26213462088314e-4	0.9740020517442607	2.810901657856906	0.42170845289938325	9705	4
cg01075459	16	12664318	0.0010415389067035678	7.376451507319656e-4	0.1579563663948082	4.105551847398105	0.2502896955659537	9700	4
cg01075497	14	24658249	-4.479831126088059e-5	1.4839146064610662e-4	0.7627337963733836	3.9069791161731686	0.27168548119128055	9706	4
cg01075553	13	113733117	-4.4368442524369726e-4	4.947966873762014e-4	0.3698787664063468	1.6186434816911148	0.6551699624518027	9704	4
cg01075555	13	63264349	-7.167776536109132e-4	0.0011332924315010733	0.527077390807728	3.555100695364917	0.059362706203662775	5459	2
cg01075559	1	2537774	7.877586947411145e-4	4.399059337688906e-4	0.07333446450706356	5.140315282154075	0.16180622401929529	9704	4
cg01075763	18	3449181	4.55725841034637e-5	1.9994970978218023e-4	0.8197082543156881	2.883348589535362	0.40996239576780114	9691	4
cg01075805	15	60298519	-9.067067222416248e-5	2.0810847903889311e-4	0.6630620491714616	3.029599725936385	0.3870839574930987	9699	4
cg01075852	5	1702381	-8.133494508095141e-4	7.056228002566517e-4	0.24904631475427788	2.3524334844568786	0.5025505255742383	9704	4
cg01075918	18	9912834	-8.115519184829789e-4	5.031552895488027e-4	0.10676072827790044	10.747079881629096	0.013175159265873865	9705	4
cg01075966	10	77963297	-7.70719070971161e-4	7.260028816968176e-4	0.28842080959181343	1.3771348526602971	0.710903092084447	9684	4
cg01076035	8	25316045	-2.442613016776706e-5	2.2405299421997924e-4	0.9131870776907491	0.8638223790103476	0.8341483373123583	9705	4
cg01076129	6	49681334	0.0011381444856629944	0.0024499292676420166	0.6422450200726878	1.1715448964070496	0.7598367949477502	9688	4
cg01076200	1	156308436	-3.9933202909101825e-5	1.6391884071994924e-4	0.8075284687680734	2.3504594417021907	0.5029231952502392	9618	4
cg01076217	6	137364811	-7.179297164178293e-4	0.0016862844401555604	0.6702925669589126	2.264223551571681	0.5194093500784275	9683	4
cg01076272	16	86320281	-3.470834737230123e-4	7.892125220017407e-4	0.6600931587474048	3.3418555615068066	0.34185948639990094	9698	4
cg01076387	3	157808628	-1.7204478862816822e-4	9.476064043997801e-4	0.8559302207879614	0.14718379717999897	0.9856281295811787	9701	4
cg01076416	13	50159768	-9.124507754148453e-5	1.8829107077527932e-4	0.6279630352830643	0.4518948638558614	0.9293254050784862	9677	4
cg01076459	17	2908230	-5.196322957957743e-4	7.400003516919225e-4	0.4825510339604948	1.997861514769371	0.5728506737218793	9703	4
cg01076485	3	171618318	1.0582909068640065e-5	3.367996338045831e-4	0.9749330177188736	7.060837325613252	0.02929264955661906	5809	3
cg01076495	1	150480588	6.665175358580976e-4	0.001033530259108169	0.5189958344911496	3.7710350352629742	0.287273266027425	9706	4
cg01076675	19	7977612	6.451272825953078e-4	5.336322451459433e-4	0.22668739766211632	6.809379228201363	0.07822817580243166	9705	4
cg01076704	20	31127744	3.4534203481108376e-4	1.8986943563130664e-4	0.0689359157826637	0.6312158182425753	0.889250499409707	9703	4
cg01076708	11	129689897	6.683693967369472e-4	7.033772281221076e-4	0.34199593754560925	6.75309008740613	0.08019820412638527	9663	4
cg01076838	19	55740682	5.959488860175911e-5	5.143531086808494e-4	0.9077605122023197	3.0554255152045204	0.38315834569884066	9701	4
cg01076861	6	168665146	-3.122769135097993e-4	0.0012869670975096878	0.8082799469531032	1.1525586735378799	0.7644037071115444	9692	4
cg01076874	19	39797966	-9.548183499868679e-4	9.694378915138356e-4	0.3246635803875324	1.3199663210285029	0.724397424693258	9703	4
cg01076970	5	180455248	-0.001388775751229595	0.0019954072629273464	0.48643752455322714	4.444467969556756	0.21729742605552013	9704	4
cg01076997	22	37815870	3.6918185208096e-5	2.616024561885769e-4	0.8877725875391328	1.2960961291866606	0.7300602972653424	9682	4
cg01077058	2	241083864	-2.9512911977315964e-4	0.001029442973725363	0.7743510983613577	11.685821273662063	0.008540680699460294	9691	4
cg01077085	5	126112750	1.5677935737922732e-4	9.750788158111283e-5	0.10786509168782075	2.099925605748316	0.5519278139502494	9668	4
cg01077100	10	124067280	1.9849010279545344e-4	9.396698263188688e-4	0.8327047751854079	1.992229866596284	0.5740209901476319	9522	4
cg01077102	1	20126228	-7.472950080852053e-5	1.2734407370122974e-4	0.557316947230212	5.883772756694279	0.11740390838987638	9537	4
cg01077178	10	22608674	0.0023035734823712516	0.001395293075942225	0.09874668056364168	6.088461895333766	0.10738478961081324	9573	4
cg01077185	7	149562623	-2.693868359786698e-4	5.463207030746523e-4	0.6219469781850635	0.4552172404031965	0.9286138876490077	9661	4
cg01077267	5	102456664	1.0511728918151312e-4	1.9682991996883148e-4	0.5933059909367484	2.0235899364794747	0.5675249901355522	9705	4
cg01077274	1	225865487	7.879064121287152e-4	0.0012460279383908212	0.5271683460287742	4.67321969988459	0.19735018196391782	9705	4
cg01077278	5	138629568	-8.4000259917431e-5	1.8986202013982032e-4	0.6581795741372272	4.734040755483024	0.19234051169823876	9696	4
cg01077350	6	10694632	-4.425998991534652e-5	1.1363160133546669e-4	0.6969031786718256	2.140123497639089	0.5438382503457448	9625	4
cg01077379	1	2859737	-8.080690740045984e-4	4.811603931230606e-4	0.09307074976857088	2.398646495258453	0.4938866269267823	9691	4
cg01077469	11	8052536	6.76158215387595e-4	4.843251320243634e-4	0.16268942033885828	1.7764621774733071	0.6200703755817355	9700	4
cg01077609	1	89150044	9.083200816216457e-6	1.1188043121402267e-4	0.935293492018338	2.828345855296927	0.4188549169540828	9646	4
cg01077618	5	139552778	3.768103528276967e-4	4.3669635441684286e-4	0.3882112516603743	1.5363434268910896	0.6739080427201991	9698	4
cg01077724	1	75590483	8.409769262470214e-4	0.0016634702090166451	0.6131685533295009	3.139103672873524	0.37067138377559866	9703	4
cg01077764	3	13692042	1.12453448017875e-4	2.1171257541519365e-4	0.5953072660481833	3.102207781723192	0.3761336240238957	9699	4
cg01077795	13	113780095	-9.90255813716549e-5	3.7972143437831437e-4	0.7942584606025109	3.790388602814528	0.28500607859670546	9705	4
cg01077808	19	16607011	-0.00029936022189800163	1.4421219909148232e-4	0.03790954024965814	2.411290338159499	0.4915363903219631	9502	4
cg01077841	13	99228499	-9.047373026256487e-5	2.2022789919129733e-4	0.6812055100266248	4.903998687771388	0.17896332380987676	9700	4
cg01077846	19	18499128	1.292597980741651e-4	1.643499994249341e-4	0.4315798801455885	3.903021830215331	0.27212823060673913	9702	4
cg01078048	11	46935970	5.531668459575933e-4	9.059419905359614e-4	0.5414653973783272	10.977907208248471	0.011845941474493034	9700	4
cg01078147	5	115911468	-2.0064044246289263e-5	1.3838233602519025e-4	0.8847188279897388	2.5968324218870986	0.4580451348698852	9704	4
cg01078174	1	7830468	2.183296776915409e-4	5.197169261425688e-4	0.6744171858054211	0.5883070625599589	0.8991039092599906	9701	4
cg01078197	2	234777085	-7.911775279512749e-4	9.858982277120498e-4	0.42226718995256207	3.9559832855373442	0.2662565349860558	9705	4
cg01078248	7	123197661	-7.684401266194892e-5	1.507898410260098e-4	0.610324708371422	1.8756997717903712	0.5986019472700231	9703	4
cg01078271	19	47164463	-8.218095845685238e-5	2.231642871796413e-4	0.7126844600133586	3.7338604422290302	0.29167356735235533	9666	4
cg01078332	3	11033246	4.99322012575067e-4	0.001455449431787425	0.7315452950880778	5.456817461284645	0.14124434602412186	9699	4
cg01078378	12	69634480	4.5323359309170383e-4	4.7143322613154903e-4	0.3363535476168365	0.3703995504677978	0.946287030910633	9676	4
cg01078408	6	3232129	-8.374981465017814e-5	4.220080372546935e-4	0.8426887006789145	2.217581571557874	0.32995770949514247	5809	3
cg01078434	6	29455532	-2.884379633408316e-4	4.760284254548342e-4	0.5445639442033077	6.011182760684391	0.11106742520640096	9686	4
cg01078446	12	115113212	-5.103943940455873e-4	0.0016632907486657702	0.7589513117188791	3.646808712588306	0.3022147066999695	9704	4
cg01078582	21	42212601	4.8517519160422485e-4	7.943790607022043e-4	0.5413582808650663	0.11505412565912433	0.9899716092038056	9705	4
cg01078627	19	45943203	6.923530165191369e-5	9.729790337266237e-5	0.4767245162077919	0.2815112287114341	0.9634673680769527	9647	4
cg01078772	20	30920486	-0.0021820849730976675	4.523524841120874e-4	1.4080639526315501e-6	4.198235973139903	0.24083855708520807	9704	4
cg01078824	7	27220047	-0.0012568611141489903	8.376678031656956e-4	0.13350329676637465	5.107230634727871	0.16411149075960735	9701	4
cg01078871	14	39901508	-2.4814520978573443e-4	1.497014733259029e-4	0.09739816545989442	7.447055052309183	0.05893455384771424	9701	4
cg01078903	14	101512374	-2.0710398682160667e-4	5.08029737677412e-4	0.6835224638351785	3.9068077563303985	0.2717046397914201	9695	4
cg01078989	10	15761657	1.7724030980977224e-4	2.909451967410208e-4	0.5423998623195965	0.9672040605758536	0.809186891004269	9706	4
cg01079060	7	139437439	-3.396930643033419e-4	9.904166473316117e-4	0.7316135346781458	5.663496140316187	0.12918027123998102	9699	4
cg01079098	11	11642360	-8.508626404548248e-4	7.229363125694275e-4	0.23921394666552104	2.131434504390917	0.5455795724427643	9675	4
cg01079118	10	131567828	-3.024859967685038e-4	4.554191486616953e-4	0.5065670935862604	3.528601610433324	0.31707149010459174	9692	4
cg01079164	1	156595461	-8.551971579877781e-4	5.855197854817082e-4	0.14413136211594	2.8814110799680153	0.4102729437427415	9645	4
cg01079242	16	89689811	-0.0011793331888077566	0.0011655818203376719	0.3116347144971618	0.7134360448346164	0.870039197704806	9705	4
cg01079407	6	162964378	-9.563011133677105e-4	0.0013329125579872516	0.47309508978404524	7.460240352008092	0.05858889631139367	9699	4
cg01079515	3	195576629	-0.00133554442443476	0.005131641356958281	0.7946657133551892	0.41087594605988614	0.9379867279148095	9701	4
cg01079599	14	59295181	1.3511301650442212e-4	5.072117263316727e-4	0.7899435956661645	8.140167293305035	0.04320197394220723	9701	4
cg01079651	21	46847648	-7.558248289443839e-4	7.397950820445543e-4	0.3069381465658483	1.7631315689521452	0.6229905909552456	9701	4
cg01079652	1	79118191	9.2526729577153e-4	0.0010125690476589782	0.36083144473150097	0.3014763518529662	0.9597505796393087	9594	4
cg01079658	7	99155872	-2.10460690282937e-4	1.605273745897278e-4	0.18983818668830188	0.7071844748411582	0.8715128011325499	9697	4
cg01079738	1	182922427	-3.6700216661868755e-4	0.0014662300081368122	0.8023528273160624	1.2462906575645887	0.7419246327361786	9695	4
cg01079795	1	111323009	-1.5098166302768626e-4	4.6469336924270083e-4	0.7452522170105962	3.3891117666425736	0.33543127179611354	9704	4
cg01079840	6	30520405	-2.909147643459881e-4	5.164870817166424e-4	0.5732601575414586	0.3918383320094686	0.9419232960603803	9627	4
cg01079860	2	219828633	-0.0019729869432168587	0.0023738702593887333	0.4059020605953135	1.289456135017941	0.7316383315253207	9701	4
cg01079872	1	3302477	4.5120820847045935e-4	4.812722146174245e-4	0.34848485744667607	1.5887420960117709	0.661945159519397	9704	4
cg01079941	19	2193179	-8.999591304855374e-5	4.545549623139142e-4	0.8430553386488944	1.6497661512556643	0.6481590513247409	9702	4
cg01079969	1	44173862	-1.4662195606030367e-4	1.9478352500818853e-4	0.4516042999421916	3.438855614875762	0.3287793566095692	9702	4
cg01080357	19	3201221	-1.2408597251795317e-4	4.036395076093456e-4	0.7585253754615935	2.5840447061045566	0.4602935844886572	9699	4
cg01080375	14	71109264	-7.24813993377206e-5	1.6038883787448526e-4	0.6513334624950347	1.987015772046841	0.5751059988142206	9657	4
cg01080407	9	139302769	3.1587213935737446e-5	5.395018704798393e-4	0.9533114527549638	0.32773022159015114	0.9547315292176233	9696	4
cg01080410	19	44617169	3.650815894925598e-4	1.6954325778599586e-4	0.031293213007220363	1.1854869618108643	0.7564872008587693	9698	4
cg01080424	7	6520004	4.516354742752692e-4	7.536044243974058e-4	0.5489725446642901	3.679509931508661	0.2982156385356723	9692	4
cg01080456	7	156177920	0.0012628456772372568	8.716968839156062e-4	0.14741548271284444	0.6708036599659571	0.880048774639493	9693	4
cg01080560	19	2743448	-4.888624983889527e-4	0.0014446278657642706	0.7350615505739764	1.0921391078600498	0.7789720653003658	9705	4
cg01080592	19	36248739	1.8503158890326158e-4	2.4549620736139156e-4	0.45102669710009397	1.2890676870605577	0.7317306851226212	9699	4
cg01080600	2	236443773	-4.028498446920953e-5	4.578445607475395e-4	0.9298859407675506	9.87307719012311	0.01967641627438348	9704	4
cg01080713	2	190126396	-3.145921604562002e-4	0.0011496558624191058	0.784361070460449	2.353790254431074	0.3082342826475711	5803	3
cg01080781	1	2116597	-0.0011229744593594523	4.197748873457902e-4	0.007468856610442383	10.42461427424866	0.015281099541500394	9706	4
cg01080902	19	44039870	1.3326284119573903e-4	8.802087416305616e-4	0.8796608725802701	0.1624085024131417	0.9834167199736253	9706	4
cg01080924	22	46449550	-4.6932186381828565e-4	9.645431508999507e-4	0.6265600726609115	2.3934885581239627	0.49484787655194135	9706	4
cg01080927	6	125341187	2.4630304178425577e-5	3.7670772673544786e-4	0.9478690107895792	2.4368743170173803	0.4868073930785528	9701	4
cg01080986	1	230244570	-1.6791850537378918e-4	5.696117305826282e-4	0.768150733993441	0.3108409962801835	0.957976852942122	9699	4
cg01080998	5	87981177	-1.4690344668324469e-4	4.197344394297629e-4	0.726345147145432	8.289702370990328	0.04038890871890097	9702	4
cg01081069	19	19643269	-2.997200648550275e-4	2.4052069767676202e-4	0.21271666063577896	10.110263077454434	0.01765174118703748	9703	4
cg01081079	16	70557284	-1.1811737387826214e-4	2.141269317989368e-4	0.5812065681889658	0.29318354262072793	0.9613053325876584	9703	4
cg01081083	22	25202766	-1.2956363063264216e-4	0.0014975187879738797	0.9310539576617568	0.27632164010581184	0.8709586128721534	5807	3
cg01081091	8	145736896	-5.479185586184105e-4	4.7578926398474916e-4	0.24948579055225265	0.521743001577907	0.7703799064652638	5808	3
cg01081096	7	150721518	3.7404275589916883e-4	4.504745008204091e-4	0.40635190005685484	3.65216410030475	0.3015565322730538	9701	4
cg01081168	1	212278486	3.222829786835671e-5	4.967399074278749e-4	0.9482698449832911	9.08130492203156	0.02822919837095716	9704	4
cg01081189	5	139537190	-9.621854515264579e-4	4.32373882757959e-4	0.02605740511394318	6.585103472238402	0.08636598293946532	9690	4
cg01081263	11	9112471	-0.0010472730905994288	0.0011317772039653666	0.35479166373289556	5.5187696955913355	0.13752028192703047	9704	4
cg01081303	4	2241822	-6.21086870698071e-4	6.918311184215454e-4	0.36932232721331953	9.338696525096749	0.025110746196384613	9696	4
cg01081346	22	51017151	3.1870962796856276e-4	0.0017950520442424262	0.8590772096259575	0.9709655787300753	0.8082769360534569	9704	4
cg01081400	6	80196224	-0.0010158650021036403	7.588573435408914e-4	0.18067579116416516	1.25648776972188	0.7394904836814866	9689	4
cg01081561	2	113402615	-2.7192791049838306e-4	1.6597169783567935e-4	0.10133842892889783	0.9435624722248779	0.8149044566105095	9703	4
cg01081584	15	40268610	0.0018978283357520352	0.0014864014042483907	0.20167499834702066	1.6592756909613784	0.6460253638613878	9679	4
cg01081586	4	185926487	2.4015299342986855e-4	1.893010950314509e-4	0.20457316252267213	8.566854057515082	0.035640153723328676	9693	4
cg01081634	11	65490737	-3.458088368394449e-4	7.343906812685301e-4	0.6377274493772895	0.7459619233069767	0.8623436146717732	9688	4
cg01081636	6	33994263	-3.416274187743555e-4	5.63381456114288e-4	0.5442575305894788	4.563246837006133	0.20671771791760277	9701	4
cg01081737	8	142238752	-4.773946221648811e-4	6.482693548138667e-4	0.46147879328519603	8.640778256480212	0.013294709188976106	5809	3
cg01081775	4	8158359	-1.933611124539132e-4	9.470309076856964e-4	0.8382158583851943	2.8875253976924355	0.4092935965991836	9704	4
cg01081813	11	122581083	8.684196370561478e-5	4.1153198095100784e-4	0.8328707452159692	2.589746753734326	0.45928990948213755	9704	4
cg01081836	1	149858341	8.776433368603015e-5	1.7836402364297094e-4	0.6226827456439894	2.2052693732155073	0.5309112149263339	9702	4
cg01081883	16	30390547	4.262476376287763e-5	2.7017807447344183e-4	0.8746416296160265	6.054370188763373	0.10899475279723653	9702	4
cg01081930	1	92284280	9.415552688746878e-4	0.002233331208275456	0.6733226183627206	0.585429783422542	0.44419185473727146	1335	2
cg01082057	7	750720	-3.439840117587672e-4	4.6025951581109623e-4	0.4548404359812146	2.993715947334477	0.3925950686832771	9699	4
cg01082091	7	72849243	-3.713368434491152e-5	4.524794577087494e-4	0.9345933421653101	1.2573498739773665	0.7392848060743222	9704	4
cg01082111	11	64217048	-1.467456346686625e-4	2.0478284944462695e-4	0.47362623474447424	1.7127050433322255	0.6341128775549166	9699	4
cg01082168	8	145667028	3.493686977663597e-4	3.8012729301986343e-4	0.35805193352467063	3.10245646792084	0.37609657787809586	9705	4
cg01082229	20	61825707	0.001553638065269219	6.673849362937067e-4	0.019914814285243044	0.3538871663428534	0.949594583017001	9705	4
cg01082242	10	102295570	2.2811781327229487e-5	1.3291760434920902e-4	0.863733549836653	5.107852917019677	0.16406784773224697	9680	4
cg01082299	6	31431969	-4.354749378843492e-4	9.768184189374149e-4	0.6557348537774795	3.399784566161173	0.33399420114123135	9704	4
cg01082422	5	179224751	3.6209713010408865e-5	1.146110104471595e-4	0.7520512928223546	0.3545082132363326	0.9494710610358638	9690	4
cg01082498	11	68608225	3.498057238447404e-5	2.979290211706265e-4	0.9065332290573277	1.1916837065914896	0.754999585712262	9700	4
cg01082512	10	23462117	1.756522408306687e-4	6.710943984846084e-4	0.7935219077788651	3.5162401776127807	0.31866192452986053	9700	4
cg01082559	20	49622513	5.508455458757166e-4	4.6725003302075226e-4	0.23843417775049872	1.1106791113312429	0.7744967492686259	9705	4
cg01082560	6	43030754	1.5082200737517033e-4	1.5789729570906538e-4	0.33948133537573305	0.5958638088548542	0.8973786036806857	9619	4
cg01082601	20	36156960	0.001541019743652462	0.0013583760442058366	0.2566027369588993	0.13063239715918049	0.9879235602696431	9704	4
cg01082602	1	7726441	-3.041195107025865e-4	7.701763877841157e-4	0.6929388690569359	6.815123233010606	0.07802979084824609	9705	4
cg01082798	7	82984	2.779478610928595e-4	5.137586727371597e-4	0.588501653963832	12.498943170217043	0.00585554088746071	9512	4
cg01082862	13	20437106	1.877784157800381e-4	1.6840241261568926e-4	0.26482567393941736	4.12022394906609	0.24877133815678534	9700	4
cg01082907	6	168709067	3.9484280086919183e-4	5.225201368237627e-4	0.4498585420765568	3.568632642771458	0.3119691829681707	9705	4
cg01083029	6	30166906	2.7182637605141063e-4	4.031332143147239e-4	0.5001306169440811	1.5661090054399853	0.6670985518219247	9701	4
cg01083040	15	73973808	4.269304001344897e-4	5.265785271954773e-4	0.41750177139908745	3.344222124379164	0.3415350219121061	9701	4
cg01083050	1	18700899	-9.82186868407463e-4	0.0018721930959180368	0.5998485220445797	2.3130478951438547	0.510025886272204	9702	4
cg01083093	1	112019557	-2.1125129136746047e-5	3.6003483855592334e-4	0.953210784119263	5.79335620603114	0.12210832854949082	9683	4
cg01083131	16	67877413	-5.894222477770511e-4	8.996062562204377e-4	0.5123388306840424	1.7364404734870662	0.6288628636563011	9699	4
cg01083223	6	387096	-8.586826050221921e-4	7.250616508255283e-4	0.2362986447654806	0.6294902847839596	0.7299748902186959	5807	3
cg01083340	11	66176265	-2.739297998177939e-4	1.5216643284783287e-4	0.07182928437314279	1.6897024079462124	0.6392256078198453	9704	4
cg01083380	3	168863860	-3.943517038312044e-4	6.762675751522238e-4	0.5598059958630225	0.02206362340960087	0.989028815582202	5745	3
cg01083434	7	40174191	3.099565217624777e-4	2.623362314533861e-4	0.23739467312099044	1.4065039858868265	0.7040108714029754	9703	4
cg01083549	16	89168371	-5.02093623299121e-4	0.001082137712483125	0.6426598452769281	3.3936559920838976	0.33481873978760296	9703	4
cg01083584	19	14629193	-5.453969900292214e-4	4.596080710813513e-4	0.23536306694684417	7.793325376922346	0.050481851406906544	9705	4
cg01083589	1	5935330	-5.681973002797392e-4	4.3299650076161013e-4	0.18943763319413567	2.0870598402469462	0.5545350786152581	9703	4
cg01083598	16	54155993	1.943574434072595e-4	2.1784670886654448e-4	0.37229900234885877	9.953479885276984	0.01896574086073874	9673	4
cg01083633	10	44162781	2.03453677828809e-4	6.433175663883228e-4	0.7518074531957541	0.8109428942292547	0.8468478868290774	9704	4
cg01083650	1	202858430	1.1262136964280362e-4	1.584044044043681e-4	0.4771005173201783	0.20352998226077335	0.977017436212045	9704	4
cg01083652	15	71629208	-7.084194665523228e-5	0.0013952351217208024	0.9595054500331107	4.077879757053987	0.2531763947546873	9705	4
cg01083689	1	12678206	-3.116498635484893e-5	1.5323248008785112e-4	0.838835151352328	2.002750566306598	0.5718360104517297	9696	4
cg01083711	19	3753806	1.9427742714570536e-4	1.799334426293828e-4	0.2802676512603343	2.0947429639942627	0.5529770294756238	9602	4
cg01083716	1	230849856	-0.0014022161808238654	0.0011070463959688723	0.20528826514914114	3.120428557112697	0.21009104837067688	5808	3
cg01083884	13	113641411	-1.0420015634041616e-4	3.5187276509750833e-4	0.7671306427106649	3.178235849142645	0.36495262732287176	9704	4
cg01083915	22	50964111	1.5170708808889878e-4	1.385825588673188e-4	0.27364568241518444	0.052563730005528775	0.9968449232935619	9673	4
cg01083994	18	51795732	-1.0391740455693339e-4	1.6041519684914304e-4	0.517112540968911	3.060893969068602	0.382331482270707	9677	4
cg01084154	1	20692892	-8.106466678269342e-4	6.393355964968674e-4	0.2048151932885669	2.4844310196117916	0.4781113186989244	9705	4
cg01084189	2	134865337	-1.7922973046310774e-4	4.962150945986754e-4	0.7179547049283898	1.3597913281670386	0.7149863294682488	9704	4
cg01084215	17	77924269	1.6577804666402456e-4	3.852187490404933e-4	0.6669426505569358	1.368216283883859	0.7130016265956902	9706	4
cg01084239	11	8102510	-5.543742331405408e-4	3.681382818399395e-4	0.13209647703757885	2.4713675350480155	0.48048784135273465	9702	4
cg01084270	5	35904569	1.5080247981294058e-4	6.13732162352557e-4	0.8059037660659152	4.414929635071118	0.2200050494586012	9705	4
cg01084379	5	179160712	-5.53480588172261e-4	3.6812193668238845e-4	0.13270367780557263	6.277595936583119	0.09885854131837193	9697	4
cg01084386	1	228401186	-1.1473555435038198e-4	1.663369667395467e-4	0.4903339036049787	1.1374234475324048	0.7680484492690457	9701	4
cg01084435	16	58535556	-5.499839126147723e-5	7.624712753283411e-4	0.9424970551654743	3.237928588667624	0.35637568236931105	9702	4
cg01084500	1	244973602	-0.0014821240895083346	0.0012923491343783107	0.25144570431572844	5.950146225465498	0.11406107235998221	9622	4
cg01084562	1	168108984	0.002566524481763215	0.0019761760466445962	0.19403567283615722	0.7133324789003865	0.39833972457868283	1333	2
cg01084566	4	175444482	0.0014208829940772364	0.0024034396491331112	0.5543949319484538	9.208410206271092	0.02664453221509331	9695	4
cg01084635	7	1975411	-4.4780952873190875e-4	5.064704053371326e-4	0.3766006240367483	0.6657138227200272	0.8812372091305392	9705	4
cg01084648	20	34329383	2.00645968169263e-4	1.3593713101376717e-4	0.1399384362609053	0.6656231055054109	0.8812583771727993	9702	4
cg01084685	14	20923741	-2.9843936626962304e-4	2.3039845263663787e-4	0.19521039752112496	0.8482035778563366	0.8379059680421451	9703	4
cg01084693	20	56324074	-3.279022849638936e-4	1.860436244151003e-4	0.0779844962240514	1.913850362349888	0.5904784547729963	9698	4
cg01084722	6	28483060	3.786861423441842e-4	9.268695735807949e-4	0.6828591776409048	1.2832770071620423	0.7331078954023367	9700	4
cg01084740	14	61748243	1.1169472570215929e-4	0.001020620123256856	0.9128550168775276	3.706613178301677	0.2949370432414943	9705	4
cg01084837	11	116881122	-2.446342839462103e-4	7.051863682126563e-4	0.7286609782556825	4.284997199591263	0.23228863381824844	9686	4
cg01084871	4	1340883	-1.1026636495843086e-4	2.1513509492081427e-4	0.6082698046562807	0.24120973856657887	0.9706774600086314	9642	4
cg01084990	16	65105581	5.144242292240177e-4	4.3703013312751724e-4	0.23915919350642675	0.5143818976728359	0.915720599600372	9704	4
cg01085125	5	122423433	-6.233409957820411e-4	7.241285775785761e-4	0.38933974878813665	6.3118746322487915	0.09738438960077381	9702	4
cg01085137	16	48278085	-4.960105869719641e-5	2.2715847421055725e-4	0.8271529699958062	6.445622811275669	0.09183185125867442	9701	4
cg01085165	16	4426401	1.7220834681461167e-4	1.9195553127923014e-4	0.36965155054646837	2.966706442152828	0.3967869240548667	9698	4
cg01085210	14	38067219	4.608296339715573e-5	2.825281023376954e-4	0.8704323708460581	2.6337489741435585	0.45160361168492075	9701	4
cg01085216	16	68877878	4.349050564784914e-5	1.5868641929208394e-4	0.7840341272481235	5.057894578349347	0.16760657518735417	9701	4
cg01085224	5	5139626	1.4706605807167557e-4	0.001592238766993018	0.9264085831946988	6.196347689195651	0.10243859267017778	9703	4
cg01085225	2	191878686	-2.3447080159742553e-4	1.7359938361007326e-4	0.17680980221678672	1.8413198735117142	0.6059848109249848	9704	4
cg01085228	10	104179054	-5.541998012548309e-4	0.0010941502151810857	0.6124975323515285	8.889369382700162	0.030798522929334674	9703	4
cg01085265	4	37688416	2.9007070813692924e-5	1.702488995541785e-4	0.864711007437703	1.8793818231393185	0.5978147351488332	9685	4
cg01085328	22	17589864	-8.119865752869432e-4	4.8643811224042367e-4	0.09506794395754056	6.965188118119162	0.07301566161654645	9705	4
cg01085362	19	31848310	1.571145907850597e-4	4.114104315658124e-4	0.7025410448879892	1.6677803944083671	0.6441205453871114	9674	4
cg01085399	4	169535985	1.2829187970786384e-4	6.908873478610376e-4	0.8526867264746474	2.807381046728142	0.4222863062484614	9640	4
cg01085461	14	102029069	0.0012029038939299	9.526255487605422e-4	0.20668810257105788	1.927486444769848	0.5875927109682745	9702	4
cg01085537	10	130507803	-1.5336491812104622e-5	4.898485773007134e-4	0.9750234016087771	4.882825971912404	0.18058104125630448	9703	4
cg01085736	14	89851504	5.441747716782985e-4	6.497934583986438e-4	0.40233513970706236	2.2665429600990006	0.5189606703660185	9697	4
cg01085765	16	29139624	-8.719222174008944e-4	9.115773940184508e-4	0.33882054854009847	1.2546297352867466	0.7399338280600822	9706	4
cg01085803	6	11233545	1.935024420535282e-4	3.1932859645722553e-4	0.5445369778384459	2.2805703375479833	0.31972783242075536	5808	3
cg01085830	2	11774354	-2.7271411462862063e-4	4.46738552143322e-4	0.5415599522104086	1.4737478668602548	0.6883424270378641	9683	4
cg01085837	12	22094461	7.24826210521982e-4	5.896623767108869e-4	0.218988427155201	3.3725426517392743	0.3376730051882846	9693	4
cg01085866	4	3433526	7.480478733717868e-4	4.7356606168422617e-4	0.11419708518124343	7.3976940018430675	0.060246226893538944	9699	4
cg01085995	3	47866817	9.914361060854478e-6	2.527766057636078e-4	0.9687135291976015	2.1141386229906627	0.5490577236790926	9694	4
cg01086075	20	42296427	0.0012452378221750127	9.780530999889598e-4	0.2029541119423469	4.807114444341453	0.18647843112063842	9698	4
cg01086110	20	43979369	0.0024000346062484582	6.093471209848672e-4	8.192479206100015e-5	0.81283353786529	0.8463950220683772	9705	4
cg01086369	19	50885373	-9.740109933209704e-5	1.547885623573353e-4	0.529183722998106	0.5795632876986361	0.9010945348639027	9625	4
cg01086404	11	124932906	3.414167396393776e-5	1.654998423528473e-4	0.8365610314965856	3.7303210000714295	0.2920956600127663	9601	4
cg01086446	5	161273853	-4.721424647889703e-4	6.232153307248273e-4	0.44869573598498286	2.6889707990436373	0.4421048465971366	9592	4
cg01086526	5	3188191	6.910981101062138e-4	8.92854200315943e-4	0.43891161115765376	1.4249541383994067	0.6996959087982346	9705	4
cg01086672	6	31123044	-3.364330248047997e-4	4.0748045969585803e-4	0.40900714255317067	2.3768549302452335	0.4979576116389167	9705	4
cg01086847	20	60698341	-2.2196070214216616e-4	2.212794635567964e-4	0.31582292242601145	0.06964621690274014	0.9952124966814805	9695	4
cg01086895	11	6676515	2.64150921030008e-4	3.71557819631368e-4	0.4771287481138905	3.684463746588582	0.2976139694026386	9637	4
cg01086978	8	68255088	1.2204158631349166e-4	1.8497362372667473e-4	0.509396099289212	2.9691341999288956	0.39640859836302905	9700	4
cg01087008	14	38068590	-4.362910390325336e-5	5.556034894558437e-4	0.9374099578866206	3.2394556195837945	0.35615857744443896	9705	4
cg01087129	7	100317741	0.0011993686854603392	0.0016633978500456795	0.47088775286196444	3.190613220735417	0.36315968976963103	9703	4
cg01087195	13	27843690	3.1720551298045264e-4	3.787513243971035e-4	0.4023096798985508	0.35967784368271954	0.9484401599911276	9703	4
cg01087208	20	60494922	-6.927331609797132e-5	3.81161913438053e-4	0.8557848172659006	2.4363423783797025	0.48690535599058565	9706	4
cg01087239	19	18385502	-0.0015391318173951932	5.045503099064386e-4	0.0022845902620177755	3.852492822357334	0.2778390926706813	9701	4
cg01087254	15	57052190	0.0012908976790938905	5.45257502731383e-4	0.017908671981431593	6.296472512477357	0.09804412752716203	9705	4
cg01087294	15	90456194	9.120680509132967e-4	4.308531769053946e-4	0.034269328545643976	0.8953766180990876	0.8265433919212275	9700	4
cg01087382	6	91297190	-1.150629302959137e-4	4.1363241568574856e-4	0.780876664490325	5.043673650561986	0.1686269367295543	9705	4
cg01087419	12	14959261	-2.689118576480991e-4	4.7488535371464604e-4	0.5712123571293399	1.3666902883081187	0.7133609461656233	9705	4
cg01087463	3	15676638	5.505523336242405e-4	5.335268286017208e-4	0.3021136979049189	11.084160136084744	0.011279386648821478	9699	4
cg01087594	20	3762116	-1.0897003646013932e-4	1.4351821896769953e-4	0.4476870659641315	2.296660211480916	0.5131610237277046	9705	4
cg01087645	16	28503407	1.2876559147722766e-4	1.0354449368717623e-4	0.2136551409135988	0.6901260391954054	0.8755239106724436	9664	4
cg01087697	5	40835557	2.937123135900037e-4	2.1147301739511112e-4	0.1648668425800215	0.685384275256858	0.8766362118044193	9705	4
cg01087710	16	67144175	-2.7429940087645886e-4	1.8081279746532633e-4	0.12925776565380695	3.065167621063722	0.3816863389048625	9695	4
cg01087869	16	31501642	7.933148996667255e-4	4.56210632621231e-4	0.08204840908927279	2.0518551003159713	0.5617140357131286	9705	4
cg01087880	3	9975336	2.338666009237956e-4	2.641547485116441e-4	0.37597361738862434	2.0174403925172686	0.3646854067882405	5807	3
cg01087925	3	52554798	5.074310299516279e-4	4.006471074183554e-4	0.20532388791391934	1.7809316991112263	0.6190931768013803	9706	4
cg01088070	6	71665395	1.4684773746676813e-4	2.5812187256079797e-4	0.569418210025253	0.5046335122542606	0.9178722763600713	9683	4
cg01088093	15	75748402	1.84974245552654e-4	2.775890484248013e-4	0.5051810065535798	5.212928059767985	0.15685319397571196	9701	4
cg01088382	10	23464290	0.0016048127341925674	0.00124726489471759	0.19821089601466635	0.10245427646816924	0.9915412833279137	9703	4
cg01088387	11	78215445	-2.0254156173961442e-4	6.460410969669052e-4	0.7538917930032836	1.100095977957124	0.777050914203105	9693	4
cg01088404	12	48214523	-4.883159238561753e-4	5.67442376268437e-4	0.38948264547419864	13.058951436458463	0.004510838513563754	9705	4
cg01088410	5	170739179	1.219328562266826e-4	2.9395937058259336e-4	0.6782920321853223	1.5434408624368623	0.672281096564477	9703	4
cg01088528	2	201753695	2.6500891509932515e-4	1.877911343789858e-4	0.15818868560532817	1.578178984133506	0.6643476470733455	9706	4
cg01088546	12	26527858	-2.714338273069715e-4	7.225920274446439e-4	0.7071852097624083	1.411848967842217	0.7027596329044443	9525	4
cg01088561	4	47487181	-3.132573371388635e-5	2.442171760438645e-4	0.8979353166915575	0.8465786630556151	0.8382966055477046	9700	4
cg01088572	6	142622918	6.358952875036962e-5	3.8497638361204017e-4	0.8688040860040094	5.509679620821011	0.13806081379641563	9664	4
cg01088579	2	85660497	-0.0010660048642749905	7.939201132569068e-4	0.17936573667107783	0.6605164042889159	0.8824491964319929	9702	4
cg01088658	4	71511557	6.899548241080611e-5	6.043987205559665e-4	0.90911446903056925	3.0174727634057903	0.38893905734206713	9704	4
cg01088723	8	144635861	4.9653418021056335e-5	3.0418809757332e-4	0.8703352890719325	1.0357003990045777	0.5958000233557574	5666	3
cg01089001	11	11610742	-0.0013838231878978756	5.558385184499192e-4	0.012788200876419567	2.25210674793006	0.5217580179122945	9684	4
cg01089095	10	75541668	-1.715543197795006e-4	1.8348018035455543e-4	0.3497873131352485	2.8643175312041054	0.4130212526261043	9676	4
cg01089189	10	75758046	-4.4766989240921707e-5	1.6109405799027193e-4	0.7810941249704675	2.445461993214895	0.4852279948399949	9702	4
cg01089249	2	171676553	0.0012461487402018053	0.0010861448292598527	0.25125203291355697	1.7313263039399847	0.4207724240232992	5807	3
cg01089319	2	171676809	0.0014578911472217001	0.0011035940364801005	0.18648824437316117	2.4981596108551205	0.4756237746914767	9703	4
cg01089331	4	18024929	-0.0015187179210846677	0.0013138519444950213	0.24771071115288745	0.801824183675707	0.849030663117084	9704	4
cg01089364	1	246781432	8.608804175617247e-4	6.726480104236203e-4	0.20060215131876702	0.15141045691339916	0.9850234727127126	9653	4
cg01089395	6	139094051	0.0017240901796466306	6.465836495969268e-4	0.007665446627666207	2.380189830594004	0.49733293254060623	9684	4
cg01089425	5	10655518	5.373050557964765e-4	5.411296394428853e-4	0.32074298530682255	1.617404531251901	0.6554499295701217	9704	4
cg01089498	4	11428985	-7.658211041671178e-4	7.325844506449367e-4	0.29585243984015763	2.2573752885159117	0.520735813086551	9686	4
cg01089516	15	57668261	0.0019838013950295125	0.001695910550508205	0.24209920993325576	2.6658984387388163	0.4460536386253468	9705	4
cg01089544	9	72130471	-9.404419690450934e-5	5.921922454670167e-4	0.8738210360758836	9.458985630334617	0.023771711309651423	9701	4
cg01089589	2	10920095	-1.690387128717652e-4	4.4621147007856956e-4	0.7048134063483829	1.303108776661863	0.7283949991293731	9695	4
cg01089602	13	113760101	-7.77671415901122e-4	8.073734176302636e-4	0.3354413607889874	2.0012883425374612	0.572139347215126	9702	4
cg01089639	19	17959046	2.0879034369446873e-4	1.7877521206412174e-4	0.2428498717719577	2.6290947238068427	0.45241168182308145	9704	4
cg01089800	19	3759271	3.517944740922411e-4	3.7236754681155195e-4	0.34478620262950704	7.083399405035567	0.06928652521827589	9705	4
cg01089834	5	140180637	9.943677288041265e-4	0.0010710664493670046	0.3532051354556167	1.8928323266740943	0.5949448233225967	9700	4
cg01089838	16	88091471	5.89388573631178e-5	1.7490769702705115e-4	0.7361386073081118	1.0489990618254945	0.7893979337083097	9685	4
cg01089858	20	36885605	6.537578152850886e-5	4.3105779611244744e-4	0.8794522600017163	0.6933927053157568	0.8747569404394053	9703	4
cg01089914	2	218843229	-9.452589290418427e-4	6.266861733296651e-4	0.1314662627139879	1.6805165739991053	0.6412740590851238	9582	4
cg01090026	6	39692382	1.3193582813397471e-4	6.123648484425125e-4	0.8294141718919907	0.35788692767189284	0.9487978378501781	9626	4
cg01090089	7	6570974	-5.517587562744989e-5	1.9204376820695348e-4	0.7738758411619429	0.4971314785432944	0.919521159873146	9702	4
cg01090161	6	34032747	-7.099748483309215e-4	7.590800613786506e-4	0.34962878308008166	1.9609878231110474	0.5805431813449795	9697	4
cg01090358	11	47436928	-5.314938991862761e-4	3.8143755145713537e-4	0.16349980466961636	2.190285618280022	0.533864335300833	9705	4
cg01090433	16	82673506	0.0027175484480556258	0.0011913008065446698	0.02253894598742377	0.41325002798882593	0.937491951508219	9705	4
cg01090445	3	49893948	-4.1830470601272795e-7	2.004899372115941e-4	0.9983352849069024	2.6663904228716566	0.44596913855093195	9702	4
cg01090482	5	139365336	-4.858676165370892e-4	0.0013924629714686433	0.7271442820284293	0.4819069866613028	0.7858781741148743	5808	3
cg01090508	18	29672468	-2.275112762857884e-4	1.4714032378671814e-4	0.12205150260920701	2.010752197674879	0.5701780476054504	9703	4
cg01090565	10	81704187	7.999324361652292e-4	5.163394047743927e-4	0.12132460646214785	10.39493420065248	0.015490822088228284	9701	4
cg01090609	18	29264252	-5.028761508814471e-4	2.9320590376876663e-4	0.08632770375758025	2.6422445682778033	0.45013161353697434	9703	4
cg01090611	4	83292493	-3.337472867303523e-4	4.405088325900857e-4	0.4486662895439535	1.2625834956614588	0.7380365793318566	9652	4
cg01090661	12	96252584	-3.4232927847842795e-5	1.3489746389063427e-4	0.7996732603778082	1.5970311588454273	0.660063171768453	9703	4
cg01090821	2	239066990	8.005274621643802e-4	8.828983105211029e-4	0.36456332817790565	1.6337330884348649	0.6517654848929544	9704	4
cg01090834	21	38081193	-4.0472917427044307e-4	4.52928179785617e-4	0.37154474691117856	1.9427745615047542	0.5843685952720601	9705	4
cg01090930	3	47891032	5.358826729149595e-4	5.470191196269221e-4	0.32726307420124734	2.3412668032809303	0.5046614117184249	9702	4
cg01091029	7	31232532	9.914833778475046e-4	0.001105046987425547	0.36959520106869187	5.387605271335496	0.1455177660472151	9700	4
cg01091092	15	89151805	5.365482158177529e-4	5.043067097820242e-4	0.2873593531516798	0.6604442487838664	0.8824660110884641	9700	4
cg01091099	2	54815680	2.476623074786143e-4	8.261756409990563e-4	0.7643529365497661	1.9152680262334294	0.5901780018102959	9705	4
cg01091117	5	40682333	-1.8881425912917537e-6	1.891103032929539e-4	0.9920337772917935	1.8346521997354712	0.6074234168311194	9699	4
cg01091143	11	93822022	-0.0021560278399419992	0.0018990353535363216	0.2562379521124646	7.481025563460614	0.058047995947221306	9701	4
cg01091156	16	87991122	7.471440117431656e-5	2.2416500781783407e-4	0.7389071522759091	2.4743809335641584	0.4799388192426512	9704	4
cg01091258	2	46844529	-2.3237219463582658e-4	1.6623005193331313e-4	0.1621445349850161	6.264109590931252	0.09944436890332518	9704	4
cg01091261	16	4029363	0.0015159411705148566	4.764504693228248e-4	0.0014639354137403933	12.688293892040734	0.005361550852962517	9704	4
cg01091356	7	1233637	6.815172554381992e-4	0.0010391035849671066	0.5119075324821352	3.382576033880642	0.3363139679185265	9700	4
cg01091448	5	34008127	4.641927200095111e-5	1.3013933720670633e-4	0.7213246300889042	8.323430010821067	0.03977956451459791	9706	4
cg01091514	4	184644613	-0.0019448808894993617	0.002690887036053894	0.4698238350740217	2.9383451846583784	0.40122914670954357	9705	4
cg01091565	15	90294762	-2.6790055877183946e-4	4.6374904091081186e-4	0.5634772535433293	6.489675456051566	0.09007056896756747	9624	4
cg01091698	22	43089915	-2.0861315500910133e-4	5.057632077586204e-4	0.6799935093671922	1.563917072469439	0.6675987683491954	9702	4
cg01091751	19	1482940	-0.0015753611084646688	6.036663785191958e-4	0.009063352128013668	2.25408036547657	0.5213749201411331	9700	4
cg01091951	5	42993450	-1.3389906230682326e-4	1.9071504355405613e-4	0.48262324301733706	1.5996044677072843	0.6594795073362903	9702	4
cg01092036	11	102595300	-4.8204787333356745e-4	4.0489450830619265e-4	0.2338295951967021	6.304481307803936	0.09770054348403116	9706	4
cg01092108	5	33362853	0.00183943236214985	0.0012570868093674172	0.14339896455767	1.0653632631140262	0.7854414129398908	9660	4
cg01092135	7	148768099	6.688259195751807e-4	7.894458939276039e-4	0.39687845916101405	1.5058061561178562	0.6809309223406841	9699	4
cg01092213	7	48127925	7.613222265207487e-4	4.787375337861279e-4	0.11177382197272179	7.166709811719823	0.06676977893831046	9701	4
cg01092250	16	556146	1.7098010469797947e-4	4.941003262501967e-4	0.7293101780518613	1.2672923931011266	0.7369140802305827	9691	4
cg01092293	2	160761427	-1.986982711448989e-4	1.6020367744189345e-4	0.21486987604406943	2.7631504121178025	0.42960199365185114	9702	4
cg01092361	6	42185687	4.310147263367573e-4	3.369021408885509e-4	0.20077490630091296	4.351075916623773	0.2259648845089734	9684	4
cg01092528	4	76861103	-4.6095186834036876e-4	4.2896837060226454e-4	0.28257216938986535	1.2635316079618655	0.5316521781235314	5808	3
cg01092546	3	170408349	2.61664909457817e-4	7.169192153958073e-4	0.7151224474876174	1.7676791679824224	0.41319337139358575	5809	3
cg01092561	8	9008681	1.6968575340631258e-4	1.501784919105379e-4	0.25852095852735	1.884839814181756	0.5966490795284829	9705	4
cg01092612	6	35436891	2.626814580607637e-5	2.2348050521322748e-4	0.9064312717171215	0.19081047783336613	0.9790589881497233	9654	4
cg01092633	2	236784056	4.3237236222260915e-4	5.265108483318524e-4	0.41153056791640924	1.5557250773560605	0.669469993685053	9704	4
cg01092770	3	178789823	1.5019798465263167e-4	1.5475068279137958e-4	0.33175725385337923	0.7823334361819283	0.8536878071531722	9704	4
cg01092811	3	131100455	2.4220952639062725e-4	1.9648763721252007e-4	0.21768920105814776	2.062781718155689	0.5594788920274768	9701	4
cg01092890	10	134022625	4.372054659016425e-4	5.120498624251511e-4	0.3931970987927893	3.5821027537110703	0.31026874551934264	9699	4
cg01092932	1	198828060	-6.499591806962876e-4	4.2560625370341605e-4	0.1267268760889358	2.800877322275551	0.42335551455072123	9705	4
cg01093028	12	89749080	-8.463938054047155e-4	6.570993416872162e-4	0.1977195545012553	2.5950640111499803	0.45835554667526734	9698	4
cg01093065	19	49372101	4.1097175347146647e-4	6.327066424400058e-4	0.5159858457697095	0.13393529824537875	0.9874749900338562	9701	4
cg01093088	1	153322488	1.8304477857348497e-4	5.327092500843864e-4	0.7311388222311487	0.2828977500609192	0.9632121928570082	9701	4
cg01093138	16	83374884	-0.003817595425184036	0.002333701343556485	0.10187008018050077	3.5851481236311127	0.3098854470687925	9705	4
cg01093202	3	15384168	-9.086687544244885e-4	8.417691221973064e-4	0.28037601609535656	0.5317748029271746	0.9118571817437726	9698	4
cg01093212	22	39715156	-1.2376412348918982e-4	1.76145999032143e-4	0.48229110302371825	1.5543137890419116	0.6697926391282583	9705	4
cg01093285	7	157436506	-3.6700541295644524e-4	4.7951464017914044e-4	0.44405212977921726	1.4511190352118775	0.6935970907798917	9701	4
cg01093296	14	105613102	1.4011680226343486e-4	4.20291703004596e-4	0.738847540242104	0.8600272377406335	0.8350618360155567	9706	4
cg01093311	14	31491009	3.529201168509389e-5	4.429596790615485e-4	0.9364971811122453	1.985405630161028	0.5754413398454699	9699	4
cg01093319	16	30645706	7.377064642692714e-5	2.797569325085415e-4	0.7920145571795503	1.5701787615962828	0.6661703268670973	9677	4
cg01093363	6	30139991	2.850831550646056e-4	4.7577207620119364e-4	0.5490387842179105	4.0429404484898415	0.132460575100232	5806	3
cg01093383	6	31940350	2.605282695880298e-4	1.2864719138592817e-4	0.04285323281546255	2.8837505211724026	0.4098979979520033	9614	4
cg01093391	8	19094667	-1.5599602561590275e-4	5.677364283378676e-4	0.7834941830995281	0.16097547105108548	0.9836287505919261	9701	4
cg01093395	16	3169586	-1.2109869596586878e-4	4.7365424807968576e-4	0.7982064537005119	2.833205661179936	0.41806280495063486	9704	4
cg01093429	6	84569277	-1.0035621745245119e-4	1.2257277868878318e-4	0.4129302043077023	0.5286091801029409	0.9125626147909032	9696	4
cg01093696	5	92936528	-0.0011632775756784284	7.458526297686744e-4	0.11883991244088808	2.9839328740350917	0.39410905062264623	9701	4
cg01093786	11	96047698	-4.059904234723844e-4	2.369613002070648e-4	0.08665377136973962	2.1995132243338413	0.5320442572017456	9703	4
cg01093801	12	122252646	-4.2277924757387495e-4	4.531446379357126e-4	0.3508253231582024	2.7577843623885574	0.4304965922456762	9692	4
cg01093854	10	70362422	3.334047819946737e-4	3.687116867835439e-4	0.3658668223619927	3.964692432593959	0.26530203589975854	9704	4
cg01093878	2	131512663	-7.85227340468939e-4	0.0023259301494469873	0.7356668060931822	2.1954693678016306	0.5328413157177839	9698	4
cg01093885	12	4386121	9.229444170383846e-5	1.8861765128168584e-4	0.6246149664741087	1.415979956949912	0.7017932527805475	9683	4
cg01093934	2	177465789	2.03239998927485e-4	7.37182455974417e-4	0.7827797503663432	9.021187368512114	0.029010511212128096	9658	4
cg01093938	16	23603953	1.689510621447603e-4	3.6959770143657586e-4	0.6475837049697755	5.165848667881918	0.1600479921089058	9705	4
cg01094108	7	42005385	-2.9059641896599846e-4	7.448720109580507e-4	0.6964409151850224	5.47520551355241	0.1401291462554913	9704	4
cg01094114	6	106652991	-0.001556089400387359	7.59195771822423e-4	0.04039811040885476	1.350647118013696	0.5089917051107954	5808	3
cg01094251	20	34242408	4.287124190222937e-4	4.4312186667313315e-4	0.3333031474508744	0.2968811410375779	0.9606139823854212	9704	4
cg01094301	19	47745212	-5.91980518186166e-4	5.43175999793407e-4	0.2757790991273309	4.81486470514545	0.18586657314492086	9706	4
cg01094309	6	166901854	0.0016632219338993312	0.0015550856637562406	0.2848276852299204	1.771258130281014	0.41245463082276135	5076	3
cg01094310	12	55714602	-2.2689731743539265e-5	5.197865319153387e-4	0.9651817857497399	0.8975487077213984	0.8260193217241409	9705	4
cg01094351	4	153179467	-1.227606002106627e-4	4.099217864638333e-4	0.7645789969606118	1.8992566596356872	0.5935772787917857	9588	4
cg01094564	11	3663198	9.233660078380742e-4	0.0013360660927004496	0.48949765316613336	0.5425405355838606	0.9094508306300311	9704	4
cg01094683	17	77984346	9.638687329465054e-5	5.045969261960398e-4	0.8485118360891272	2.0126020487578233	0.5697952265363072	9706	4
cg01094684	19	1605629	7.543223674357667e-5	1.4699887563432153e-4	0.6078475226154547	5.440293990289482	0.14225363131483543	9637	4
cg01094687	11	124738157	0.001923131341664896	0.001963677581302059	0.32740614189758854	2.553418578706032	0.46571445240924003	9705	4
cg01094748	8	38645271	4.217377150771742e-5	1.7999549143473764e-4	0.8147485155224998	1.9163485341972162	0.589949072406597	9703	4
cg01094787	12	2921657	-8.755503079481872e-4	4.992504028250293e-4	0.0794768171750239	3.022287566243698	0.388201620541486	9676	4
cg01094891	19	31048117	1.6936329945665512e-4	5.480244966818458e-4	0.7572885885228843	2.9297328267241127	0.4025863555234266	9693	4
cg01094950	2	43455097	4.185128595102114e-4	2.565916781160214e-4	0.10288058954766037	2.348260451356339	0.5033385805639049	9703	4
cg01095004	16	88454883	-9.022570941772623e-4	5.508574578070399e-4	0.10143965323388075	5.697081116907233	0.12731481759321467	9678	4
cg01095157	2	171784674	-5.610227837743141e-4	7.355288947870829e-4	0.445614030504701	1.100954878253963	0.7768435772110815	9704	4
cg01095183	2	172015611	-3.5121556150836155e-4	2.883383702385597e-4	0.22319837082638286	3.5134526815483293	0.3190215399565982	9701	4
cg01095193	11	69490215	1.5055882105832418e-4	1.3838617745794761e-4	0.27661214293159775	2.4802041562741213	0.47887926089558275	9654	4
cg01095389	11	75511563	4.576510458332525e-4	3.2506403702391146e-4	0.15916670700424193	0.7480443345058145	0.8618493858931888	9688	4
cg01095395	3	101039372	-2.3770167141872077e-4	7.241144263064931e-4	0.7427110449225984	3.8466085564940697	0.2785111218455461	9577	4
cg01095506	6	144968338	7.671618627974503e-4	9.838232564391748e-4	0.43552267599147315	3.387676741722569	0.3356249077576724	9437	4
cg01095518	6	655849	-6.363442414345113e-4	9.35149440671337e-4	0.49620481176900516	1.3331929121563335	0.5134531676161465	5786	3
cg01095590	1	175161785	1.1514091551019498e-4	1.8895685393905383e-4	0.5422922736230265	2.851243177463229	0.41513369922123844	9703	4
cg01095658	14	68036318	0.0013152730531095593	0.001157691119686989	0.25590742356524054	1.8386586504747573	0.6065587296314335	9703	4
cg01095819	16	2273298	-4.116448900742859e-5	1.8629011263185586e-4	0.8251159475355114	1.198666984985062	0.7533240414580993	9706	4
cg01095837	1	23763767	-5.406503469816844e-4	0.0010201682575082874	0.5961383206899715	1.5501133395513884	0.6707534161786289	9706	4
cg01096096	5	137515366	-1.3377494095133637e-5	2.190548880318229e-4	0.9513041442656197	5.125370110552526	0.16284377130330324	9704	4
cg01096266	4	10460237	-0.001631353381871246	0.0016070793734694702	0.31005605296837924	1.6793465029328656	0.641535260542506	9702	4
cg01096398	6	1312475	3.274858829709907e-4	2.501798119138026e-4	0.19053366132529434	0.08599766958391557	0.9579125062337365	5789	3
cg01096478	12	50898751	7.426740418189676e-5	2.1569576319707546e-4	0.730608995261297	2.022269183242234	0.5677975416223695	9660	4
cg01096487	5	55184235	-1.4673841357649067e-4	6.298504099743868e-4	0.8157820339893229	3.213354112353615	0.35988533417785257	9704	4
cg01096546	14	50087501	-3.560522671030207e-4	1.344663103968197e-4	0.008099539686972591	2.198516542981399	0.5322406250891019	9699	4
cg01096587	6	151108748	-8.731044061867494e-4	5.972761349786343e-4	0.14379320073774401	0.18131869612236495	0.9805472197072871	9628	4
cg01096617	16	58569180	2.695991407427029e-4	8.028025631801258e-4	0.7370047436357521	3.3189349587693533	0.34501593399097186	9585	4
cg01096640	20	57039177	-2.9289307475502304e-4	4.494952210302017e-4	0.5146563928232105	4.281813743224593	0.23259736031369657	9704	4
cg01096886	12	132042682	7.125437322211978e-4	3.335139716891321e-4	0.03264084609027627	2.8759337131227447	0.4111519303798583	9700	4
cg01097071	18	77643816	5.899399425886892e-5	6.901305053274257e-4	0.9318779073482097	0.7600488624259935	0.6838447018526986	5809	3
cg01097102	1	63151692	3.9042709329282176e-4	5.026787170987013e-4	0.4373398561444619	2.184792853908562	0.5349499128026196	9704	4
cg01097180	16	3225044	-2.6343729595209664e-4	9.083982763366337e-4	0.7718147252149521	1.3828272133025474	0.7095650190613049	9698	4
cg01097196	11	71295678	3.8011929864456415e-4	8.731809944607117e-4	0.6633250596505349	4.9207766968121485	0.1776910339216181	9680	4
cg01097384	11	1358675	2.4439005395177337e-4	0.001813078692261691	0.892775654867367	2.5672775731491786	0.46325511096175176	9698	4
cg01097406	16	89675127	9.395021852362809e-4	0.00493162277543015	0.8489128871508632	0.79867474556859	0.8497839904744617	9702	4
cg01097408	1	228073635	-2.9764558532254225e-4	4.6737823459552325e-4	0.524228468374025	2.927743150444876	0.4029004536733115	9701	4
cg01097611	6	25992243	-1.2752959305465677e-5	1.837439975720271e-4	0.9446663517191729	4.650924476318848	0.1992168043899739	9700	4
cg01097663	14	42300132	-1.477202783220802e-4	6.434248456421513e-4	0.8184147648986918	3.0202967906632834	0.38850638440978497	9704	4
cg01097696	13	53426032	-4.734751520374484e-5	2.7227344708979955e-4	0.861946469317666	1.9103524404906442	0.5912202227284208	9699	4
cg01097768	5	378854	3.082499699402346e-4	6.306194493900582e-4	0.6249797241593591	0.8808659880835641	0.8300426581672293	9696	4
cg01097872	11	65560763	-2.7175839059545554e-4	4.95624132367348e-4	0.5834752909052263	1.2575405358081302	0.7392393211368379	9705	4
cg01097897	12	63097264	0.0010487108229575031	7.437472246893852e-4	0.1585288700934328	6.303404752438926	0.09774666130113249	9667	4
cg01097940	12	6982320	3.252394727303908e-4	1.9463193506472285e-4	0.09471202782934876	1.3754496884005523	0.7112994153421168	9706	4
cg01097950	1	843491	4.652928337355763e-4	5.329065641769375e-4	0.38259618627591324	2.9421148515740185	0.40063630210139	9704	4
cg01097963	13	38370060	4.6790243496704676e-5	0.001005848499391762	0.962897242681951	1.135694183945428	0.7684650946660158	9645	4
cg01097964	19	58258646	3.590570410751411e-5	1.9238871309222276e-4	0.8519499340434611	1.6707459061008656	0.6434571137162528	9688	4
cg01098178	16	57897687	-3.420792276416026e-4	3.7573188944095966e-4	0.36259347647924384	1.8066376825115522	0.6134915679981563	9705	4
cg01098237	11	65601417	-1.312192078303904e-4	1.3625947653183072e-4	0.3355426178374954	13.399736164768825	0.003847268600093138	9691	4
cg01098288	2	101179325	1.2322626026374324e-4	2.2689498182991023e-4	0.5870621796384308	1.5195749917419636	0.6777598576945115	9704	4
cg01098320	8	11557597	4.270437941498904e-4	9.324065271340567e-4	0.6469512047942118	0.8066656127954053	0.8478720513930282	9702	4
cg01098474	7	57508755	-1.1937671465681574e-4	0.0016660361771889786	0.9428779533147312	1.1081828028487375	0.7750990987509632	9704	4
cg01098491	14	47769981	2.458149465498314e-4	7.353848635744299e-4	0.7381780340605548	3.4747682576672343	0.32404936789879074	9698	4
cg01098651	18	77439095	5.850369574608818e-5	1.6001509679114425e-4	0.7146534246855893	7.061542099894623	0.06996187110250093	9704	4
cg01098656	10	1095069	-2.2509457645609766e-4	3.909660806024994e-4	0.5647913401390872	0.7861019810203091	0.6749943284034581	5808	3
cg01098771	19	4969087	1.6301925279500515e-4	1.1739505692733685e-4	0.16494281529778185	8.814687610823437	0.03185892782582348	9676	4
cg01098785	12	69202458	2.773412793688113e-4	2.3907664294164026e-4	0.2460277348141417	2.014623745285717	0.5693770462710483	9695	4
cg01098812	14	77591726	-2.44756357858238e-4	2.545481804520475e-4	0.33628447358239866	1.6665829364326994	0.6443885473081807	9690	4
cg01098886	17	44076726	4.7754252805919844e-4	3.90253900011004e-4	0.22107622067792407	0.3781934504957472	0.94470944807496	9706	4
cg01098927	16	85587663	-1.426373973855588e-4	2.1090134985164092e-4	0.4988357021260464	1.7045786029410586	0.6359163475667053	9571	4
cg01098939	7	2742274	-1.955098576459522e-4	6.656591351801211e-4	0.768980530536173	1.5575380009473279	0.6690556466603048	9706	4
cg01098955	14	106322163	-4.692061815635808e-5	0.0010977945319690754	0.9659081543937587	11.27103537851232	0.0103470344411794	9699	4
cg01098959	19	46284187	0.004205098400614217	0.0025722086892788613	0.10208677126510711	0.2571184374729931	0.8793614862003507	5799	3
cg01098981	13	53602266	-5.38980047793482e-4	7.878569269632173e-4	0.49390631240583815	4.2581633087621755	0.23490276686063405	9655	4
cg01099024	14	70347833	-5.85894841898752e-4	0.001700863298256959	0.7304935337343894	6.652375059771033	0.08384307021114493	9705	4
cg01099031	19	53466188	-6.335808312836312e-5	2.405750938052755e-4	0.7922723926395883	9.032027746734201	0.02886807701804993	9683	4
cg01099045	14	104642491	-1.553331989498288e-5	9.900674619537907e-5	0.875330335238517	4.968666352632779	0.1741059789553632	9577	4
cg01099150	2	8746519	-0.0019131996872210975	0.0011409872170386197	0.09358291414044426	6.925000164733129	0.07432708234561568	9702	4
cg01099220	8	145747659	3.0353493294803116e-4	3.6188484463032486e-4	0.40160337978744143	1.1132419971842304	0.7738784128786125	9700	4
cg01099231	10	8076969	9.58790891867965e-5	2.0172603112809768e-4	0.6345777284894099	1.0185426600450138	0.7967653033911274	9548	4
cg01099252	5	137681191	1.5596126922020026e-4	3.5509038400102034e-4	0.6605052548637501	1.9249106434158152	0.38195391397127015	5691	3
cg01099300	10	101779926	1.702087164562559e-4	6.127581958679457e-4	0.7811853231302852	7.605868621356303	0.05489973125961154	9702	4
cg01099389	20	35917989	-6.9803763024814085e-6	1.7161934148361726e-4	0.9675561089965251	5.015689764193564	0.17065186122480056	9704	4
cg01099411	9	136342580	3.4454920384339885e-4	4.203711101835215e-4	0.4124264816754394	1.3084325360981002	0.7271316676952402	9701	4
cg01099448	2	214182538	7.087895600004344e-4	0.001089947407347864	0.5155003762735979	0.4392046776897599	0.8028379919760055	5774	3
cg01099453	22	39101431	-9.617828737493067e-5	1.6904783116650086e-4	0.5693959983672546	0.9103748158784606	0.8229234327465427	9704	4
cg01099470	2	131103656	8.873797290430917e-5	1.5060773034612172e-4	0.5557275706088334	6.1819817966796435	0.045456888924885315	5786	3
cg01099580	10	89264946	-9.259709775065289e-5	2.2047917390182514e-4	0.6744992216875705	5.15709631740648	0.1606486431894413	9687	4
cg01099590	5	176292536	1.8402091355195925e-4	3.756725313666663e-4	0.6242443337728798	3.9840595600847273	0.2631905620540596	9621	4
cg01099825	9	140166114	5.0305224081487964e-5	7.410883701065788e-4	0.9458810034028633	0.08866688765398018	0.9931618591004974	9700	4
cg01099855	12	64271616	2.5637895306568326e-4	6.934965000328958e-4	0.711613234343531	7.047542511269858	0.07039777021096556	9698	4
cg01099875	20	23031678	-6.02636733456176e-5	1.7916833502574023e-4	0.7366052498021805	3.9221479126771266	0.26999439151840526	9705	4
cg01100030	16	72696151	-0.0013204878578570226	7.214625310128217e-4	0.06720612976889496	2.952369253390488	0.39902735073237083	9678	4
cg01100043	2	238766765	2.291461229860836e-5	4.18490587349585e-4	0.9563333464284401	0.620502977004886	0.8917230604204051	9703	4
cg01100068	1	58715747	-2.818157842803977e-4	3.014063470324256e-4	0.3497868464088545	0.8942185899693889	0.8268227676896936	9706	4
cg01100175	2	149645880	-1.2647291632906902e-4	3.9344473568764027e-4	0.7478691931652197	1.6249727497572777	0.6537407656964371	9704	4
cg01100203	12	25348358	2.5400707672565995e-4	5.112771197438598e-4	0.6193237449967959	3.800106859847446	0.283873701411778	9639	4
cg01100208	16	57449507	-1.2120048076402319e-4	4.819958672272093e-4	0.8014620126696335	3.6372535428725907	0.3033922135491509	9695	4
cg01100318	14	103469348	2.6644064789993005e-4	4.625435068643318e-4	0.5645924029468878	1.9925111000238986	0.5739625078668111	9700	4
cg01100322	12	96042879	1.1908829934168411e-4	6.736876178779637e-4	0.8596884258330468	1.9529946557458762	0.5822199304496117	9693	4
cg01100521	19	15132692	-0.0015633742725500786	0.0016814302128626527	0.3524806642292709	3.83265941183144	0.2801100796150424	9702	4
cg01100525	7	44083715	7.257368595716418e-4	7.931094883342751e-4	0.3601640434367939	2.8482646240963425	0.4156162054677502	9703	4
cg01100678	19	5791279	4.067757082367883e-4	2.2852573487085423e-4	0.07507603219132483	3.1085791585401905	0.3751854804701085	9678	4
cg01100703	11	130286886	3.856908930856468e-4	4.0107699697808504e-4	0.3362314614006703	2.756879730899687	0.43064755828284057	9704	4
cg01100763	16	3174416	-6.423044994217786e-5	1.449883224584324e-4	0.6577626262507217	3.892617344092724	0.2732954191205899	9668	4
cg01100784	16	1756771	-1.5213189890497347e-4	1.606171020818957e-4	0.34355153058564414	5.84046576483803	0.1196352071711409	9706	4
cg01100796	1	53662040	-7.552642338591738e-4	4.152877189025037e-4	0.06896439453883105	5.717157187251951	0.12621197585220856	9705	4
cg01100864	12	122750645	-2.2602540136642025e-5	1.1095866738657872e-4	0.8385861138582436	3.098787839028231	0.37664340083646897	9668	4
cg01100868	5	168725515	6.755293143592743e-4	3.444022705563748e-4	0.049826051107172496	3.862936729072442	0.27664991651740906	9706	4
cg01100912	5	107005390	-4.389980657335571e-4	3.717749813508147e-4	0.2376755920935945	5.723414514276737	0.12587010379570002	9690	4
cg01100931	17	80982625	3.266570915244212e-4	5.789788675873723e-4	0.5726213017559303	1.8258810345228205	0.6093191929764301	9698	4
cg01100984	10	103454967	-2.6726690459527623e-4	2.1660953693983543e-4	0.21725325081918007	5.072868097766586	0.1665384872230114	9702	4
cg01101020	12	132562425	-9.941718254926374e-4	5.087131933400671e-4	0.050667228465510215	4.289552622642235	0.23184751094866277	9699	4
cg01101058	14	70235157	0.0018872615283511726	0.0010219208956702603	0.06477925061203285	5.816319395081464	0.12089679821682041	9705	4
cg01101178	1	2198760	-4.4483948973576733e-4	3.937102603355705e-4	0.25853306420581695	2.2350362556708205	0.5250803312367188	9703	4
cg01101344	16	1973654	2.9827329754216305e-4	0.0010151400176470686	0.7688917948434645	3.749021682332468	0.15343000013176397	5807	3
cg01101354	6	33219335	8.225956125685768e-5	4.2318172745708986e-4	0.8458755791206078	6.474489062258839	0.09067403997545291	9701	4
cg01101364	1	114544915	-2.2488838222053305e-4	5.364952358640791e-4	0.6750841663370653	0.7676848206593367	0.8571797394156007	9691	4
cg01101380	1	36039173	8.973913050054568e-4	9.153832524688109e-4	0.3269158972157712	4.090267762249601	0.2518803702978409	9704	4
cg01101400	1	3566704	5.885356707252175e-5	1.453207315976075e-4	0.685484234424377	5.902779734402806	0.11643720356444777	9681	4
cg01101448	2	203019275	1.6827972127441513e-4	9.292495469466712e-4	0.8562953112195295	6.620217590403062	0.08504009884823935	9519	4
cg01101459	1	234871477	0.0010500921082383617	7.527921183389367e-4	0.16303703010606801	4.524155226593017	0.2101457895968657	9698	4
cg01101522	5	1037853	-7.970312593186456e-4	7.464066135781685e-4	0.2855996901427143	0.9249104568669984	0.8194125589652158	9706	4
cg01101647	4	66535732	-9.285510947731978e-4	8.173515247092255e-4	0.2559362047871394	2.7306513220906035	0.4350435293351398	9556	4
cg01101663	5	140564161	-0.0015750970887370315	0.0013657722179166007	0.24880169382954614	3.127704384315626	0.3723516810584383	9694	4
cg01101677	2	44313980	-2.750148851585836e-4	4.26473214332e-4	0.5190188754962144	1.5640914459713717	0.6675589676857696	9706	4
cg01101742	5	160974552	-2.306332258553534e-4	1.7092664812252544e-4	0.1772370575520823	1.3850548173051955	0.7090416743366222	9668	4
cg01101773	3	15901650	-5.206820028439216e-5	2.4230697862770214e-4	0.8298567702481097	5.849020473319181	0.11919126299777238	9670	4
cg01101782	1	202778711	0.002392427400773671	0.0017557478221653722	0.173000451890113	0.3302760903761063	0.954237328278021	9612	4
cg01101865	14	62584565	6.526279061249954e-4	8.950266748080952e-4	0.46589678754278174	2.9472838962704526	0.3998245797295735	9702	4
cg01101873	1	3269478	2.912658944799508e-4	0.0011059490835967447	0.7922709271981054	0.15474722421203577	0.9845410250981423	9701	4
cg01101876	2	183580910	1.304024159957418e-4	2.3296741448855106e-4	0.5756531768122327	0.1542981134697206	0.984606218761992	9673	4
cg01101903	2	240322401	1.6127755831861815e-4	1.355169188130876e-4	0.23401035786738175	0.5665143442776417	0.9040534967581635	9703	4
cg01101911	6	35360715	-3.9184315863561713e-4	3.666880362032668e-4	0.2852495512877297	8.247930797702823	0.04115621320914719	9702	4
cg01101997	6	165831898	1.3369667163621514e-4	6.953218005625428e-4	0.847522663185458	1.5359595010741336	0.6739961077223156	9521	4
cg01102046	17	19801249	2.338693810335734e-5	4.010440447574778e-4	0.9534976110663742	1.623533119835722	0.6540656926294844	9695	4
cg01102073	3	128204813	-0.0031227375894024084	8.974276881800188e-4	5.020622603330806e-4	5.942307807519171	0.11445106158765311	9703	4
cg01102083	12	50016573	4.8496920372616357e-4	2.114600606689749e-4	0.021823164075006708	3.7079644224994586	0.29477443423876754	9700	4
cg01102158	2	3381484	-7.359453720390692e-5	2.631327705867223e-4	0.7797184635876648	2.6613532192951626	0.446834911130762	9605	4
cg01102193	1	235053806	-9.172565580122884e-5	4.1710535101009173e-4	0.8259412143510714	0.9736007686214586	0.8076394221045733	9702	4
cg01102197	9	135753538	-1.2984190004778032e-4	2.2020421305354371e-4	0.5554299339517057	7.980336443997748	0.04641984496215365	9694	4
cg01102232	3	132135370	3.800046119613392e-4	7.170621299870592e-4	0.5961489803869197	1.0243887622942212	0.7953508794071737	9698	4
cg01102270	12	131201112	2.2927302508101663e-4	3.828017260429586e-4	0.5492167997414965	1.670626952258021	0.6434837179690724	9703	4
cg01102307	1	9340416	1.6133749254941676e-4	0.001290951021031735	0.9005427972607916	4.313685755159733	0.22952340312457295	9704	4
cg01102311	19	36644751	-6.402466557265283e-4	5.859680833157241e-4	0.27455602384286754	1.3996420780425987	0.7056186322527386	9582	4
cg01102379	11	78129867	-2.9095356423294334e-4	0.0012372707476335392	0.8140864482665537	1.9318873400108703	0.5866633844953915	9699	4
cg01102471	2	58584770	-3.8615665632102023e-4	9.263911118668528e-4	0.6767956120831904	7.885785791547348	0.04843209648892059	9699	4
cg01102582	6	27597334	-3.8943912307315523e-4	5.31292973264096e-4	0.4635568524468961	1.1700620937269428	0.760193244989819	9696	4
cg01102826	4	1623797	4.88277634251513e-4	6.268919775712218e-4	0.4360466372232166	2.3759928304616738	0.49811919463880283	9704	4
cg01102833	4	176986621	4.3848073357403105e-4	6.946029176709518e-4	0.5278651757296339	5.390616921320272	0.14532929590886237	9700	4
cg01102847	14	50053293	1.455271155432652e-4	1.848713406052561e-4	0.43117620681924984	5.41516220256878	0.14380183471513944	9673	4
cg01102854	11	63605717	0.0011166745323667945	5.551427701717457e-4	0.04427174842638541	0.9145308893523374	0.8219198303430486	9704	4
cg01103071	2	36582903	-1.4856677329638525e-4	2.2472776289882325e-4	0.5085503275839268	3.408988669158719	0.1818643254287753	5809	3
cg01103207	7	47535640	-1.251445112072756e-4	4.879120268106495e-4	0.797572571586298	2.1442463322066807	0.5430134194929868	9701	4
cg01103443	16	310591	0.0010129211464120704	4.595912509422512e-4	0.027527094090406774	8.136299729163056	0.04327720856730203	9705	4
cg01103582	5	480412	-4.510196687707072e-4	4.68403598538913e-4	0.3356043059722051	2.082263038809319	0.5555093973963054	9702	4
cg01103590	12	71833534	-1.479440682391254e-4	1.985764567404179e-4	0.45625769188222404	4.883602860597993	0.1805214413985219	9656	4
cg01103597	1	25242147	-8.527070668648393e-4	7.571788986180824e-4	0.26009641594853056	0.7540221909362448	0.8604296754533154	9631	4
cg01103601	2	239288872	6.090765430290971e-4	7.25908420892837e-4	0.40143886948154156	0.9959195189489092	0.8022393124847351	9705	4
cg01103717	22	32145601	1.5352530793765097e-4	2.2924350564416243e-4	0.5030464589158554	4.722413575549251	0.1932889573898215	9705	4
cg01103730	1	207038704	1.6113634706946473e-4	4.176553693090552e-4	0.699636095852291	2.02974190665886	0.566256665531761	9705	4
cg01103827	21	40554221	0.002021853600310785	9.308036359411761e-4	0.02984366348766299	1.5570669246739974	0.669163299092899	9701	4
cg01103836	19	17212632	-1.3175038300747874e-4	4.527184216646159e-4	0.7710355707758627	2.0420487578364823	0.5637253543911722	9704	4
cg01103911	2	29044463	0.0011272274738190124	5.837153777357906e-4	0.053467571691394454	0.024761045235568796	0.8749639514979352	4799	2
cg01103938	7	2614888	7.713950867022449e-4	4.6039974186287317e-4	0.09383816418364085	0.9620884591271904	0.8104243199814454	9677	4
cg01104047	5	136834155	1.838754287415162e-4	3.1232238967082953e-4	0.5560383964803374	0.19036277010162594	0.9791298749667103	9702	4
cg01104073	7	150554674	-4.2708391063965025e-4	6.871888182499957e-4	0.5342744656507712	5.229580222140729	0.15573764686412245	9698	4
cg01104126	16	85213591	3.72299535249044e-4	3.7768788063834646e-4	0.32426398549116564	4.429094667569205	0.21870275162075406	9704	4
cg01104198	2	203735673	-7.0876806628248655e-6	1.390932486412238e-4	0.9593603235956816	9.595460305760353	0.022337210626556487	9703	4
cg01104208	14	103566172	-5.007084335461843e-4	6.522995496894765e-4	0.44272185663591446	1.259900797527271	0.7386763227385975	9701	4
cg01104250	16	57567919	-7.965803992989036e-4	7.990890065229814e-4	0.31883214638824464	2.6351091913211673	0.4513676711438881	9548	4
cg01104277	1	207977596	-1.527685033889799e-4	4.2447945238100284e-4	0.7189248266871142	0.46371072047588296	0.9267885319860987	9702	4
cg01104306	11	4066205	0.0012347125154692658	6.029093872639188e-4	0.04056746120896925	2.459848560716478	0.4825910672737312	9698	4
cg01104377	4	184937961	-1.8236626253568316e-4	7.437383105996956e-4	0.8062998807788176	2.765531685330237	0.42920549101879873	9655	4
cg01104423	7	6098733	4.940478347013589e-4	2.2678454158020554e-4	0.0293695829064525	3.999705124358078	0.2614959729514544	9703	4
cg01104466	3	8693756	1.702678889738034e-4	3.714089847503e-4	0.6466379957449551	3.0161756437002785	0.38913792770862743	9706	4
cg01104489	1	3072235	4.2052309491994827e-4	7.515351404492162e-4	0.5757849586251322	1.7414490500156	0.4186481183080779	5807	3
cg01104549	1	201479959	1.3730120521792769e-4	4.4413806266376416e-4	0.7572144084828092	3.1183285589954193	0.37373860422556276	9699	4
cg01104554	9	101556628	-4.6855980793970106e-5	6.197698414788279e-4	0.9397355639407308	0.4534790513191247	0.9289863144315083	9690	4
cg01104590	11	3073136	6.183936229783757e-4	0.001477538189733169	0.6755598726275647	5.658175991790377	0.12947814980801653	9703	4
cg01104717	3	53545550	3.0011328046531885e-4	0.0011513458109890004	0.7943523832520284	3.87482008742002	0.2753024257634384	9703	4
cg01104724	7	56297564	9.127232836084538e-4	0.002213746065754856	0.6801209454650189	1.8896391660041718	0.5956253216018412	9685	4
cg01104924	1	205237467	2.2933320329256675e-4	5.018437436927293e-4	0.6476844909684584	3.886057543843449	0.27403362870552456	9704	4
cg01105058	13	102069132	7.857542014023685e-5	4.8281845383888773e-4	0.8707206317971175	1.4532108017265188	0.4835476576681512	5793	3
cg01105073	11	3844858	6.037533258331227e-4	4.109316454280703e-4	0.14177026776917268	2.5929603753887904	0.45872502079944794	9620	4
cg01105183	10	102731747	-5.489074399723847e-4	4.6851323013279356e-4	0.2413599689905325	0.5039615468867333	0.9180202190617558	9696	4
cg01105229	7	116964841	7.188310759358712e-4	5.357571828551166e-4	0.1796898580230099	3.2847611696457895	0.3497692440560041	9703	4
cg01105256	12	56390867	-3.987996632378748e-4	3.3842415941393055e-4	0.23863643147609254	3.318159612250681	0.3451231517006845	9697	4
cg01105337	20	2308707	7.561491975453077e-5	5.611808326085037e-4	0.8928154533496901	1.7962496191789372	0.6157514006155234	9705	4
cg01105356	16	11016097	-2.6396270904210467e-4	1.586913748206069e-4	0.09623809580808595	7.785657985088844	0.05065556981823224	9639	4
cg01105362	7	1059627	6.263070062268164e-5	1.0779083300801255e-4	0.5612140265023324	9.881941023005261	0.01959680368043949	9651	4
cg01105375	13	20748025	-1.2990469710205948e-4	8.56665680487384e-4	0.879470962585678	0.42509139690171455	0.8085233672118368	5808	3
cg01105385	5	67584222	2.4222083736891753e-4	2.446959109283183e-4	0.32223028090090117	1.2426838589880407	0.7427862018752462	9703	4
cg01105418	1	244214593	-9.134306963023202e-4	8.540051713201285e-4	0.28480637396547	0.7258628230821382	0.8671045455774666	9697	4
cg01105427	4	8593507	-0.0019891573150936856	0.0016802491494346445	0.2364737747019717	2.1494234794653586	0.5419789430308771	9704	4
cg01105494	1	118727908	-1.578199058107117e-4	4.5967837608204256e-4	0.7313526213832243	3.5912473346860065	0.3091190484106952	9645	4
cg01105932	5	158635248	1.8331175627525867e-4	1.961750963860556e-4	0.3500824941683833	1.4315361445907082	0.6981594176466274	9704	4
cg01105938	7	140343477	-4.3412789588645457e-4	5.197943132209214e-4	0.4036097824131391	10.355697289083613	0.015772426796726052	9703	4
cg01105943	6	32940865	-4.477359880446093e-4	2.8475316123712473e-4	0.1158658583287151	2.5045690289229814	0.47446592338958843	9582	4
cg01105948	13	32605196	-2.4694512088628003e-4	2.4134288787956793e-4	0.30620726411422167	1.9318552403272475	0.5866701593408271	9702	4
cg01105963	14	103589413	2.3602607772132495e-4	3.062586010468846e-4	0.4408991478839462	5.0651485606218	0.16708833415888036	9702	4
cg01106036	12	126925808	-2.277605513030455e-4	4.1858288984980547e-4	0.5863568776676022	2.765160829505858	0.429267221920271	9705	4
cg01106040	3	126194903	-3.125826849273961e-5	2.4418527030563845e-4	0.8981406961859335	6.6274051262586	0.0847711300735117	9631	4
cg01106114	5	169532702	2.6419243394245115e-4	4.1715064415173806e-4	0.5265206447809692	0.46188664906026666	0.9271813147156024	9696	4
cg01106145	3	43663861	-3.283353899482985e-4	2.386518204477359e-4	0.1688858772720106	1.6622628471486158	0.6453559554592193	9684	4
cg01106303	16	67899264	-9.747482630472555e-5	4.2380653781333313e-4	0.8180930117276746	0.38061203738745764	0.9442178214007506	9701	4
cg01106338	18	44790514	4.354339064613498e-4	4.991760152441801e-4	0.38304182222409755	1.0838519160025464	0.780973655954867	9705	4
cg01106410	6	31549159	1.6993958697362015e-4	2.3249353450598256e-4	0.46481379796784855	1.38449589687591	0.7091729697525981	9703	4
cg01106412	7	25020404	-5.538640739911444e-4	2.2299003512608504e-4	0.012998645926478463	0.5278896111905549	0.9127228264245061	9653	4
cg01106419	4	100083121	3.838857313805703e-5	4.1507093191323237e-4	0.9263112958144116	5.885750596349782	0.11730295850334353	9702	4
cg01106529	9	126803569	4.103214924745737e-5	2.339110381473875e-4	0.8607513901946753	3.7013053102712465	0.29557657011818694	9698	4
cg01106572	7	150744384	-3.36698818630137e-4	9.725316368454688e-4	0.7291859503673173	1.1125474542204088	0.774045974363856	9702	4
cg01106649	2	127516969	3.305262935032239e-4	3.9938231995525965e-4	0.40790063502749857	1.1311770776703491	0.7695536393026465	9699	4
cg01106711	7	77325611	2.7543587474280797e-5	1.6833804755175084e-4	0.8700297560413707	3.749878774739873	0.2897701435703985	9703	4
cg01106753	3	107150909	-2.3567656542919233e-4	1.729030149195254e-4	0.17286472833560632	0.06379083557730145	0.9957960242431065	9703	4
cg01106788	18	43497533	4.487796163490341e-4	4.35707668617678e-4	0.3030092323630884	2.8308246599342506	0.4184507348031246	9705	4
cg01106818	12	122751128	1.67850122659613e-4	1.8323884449880583e-4	0.35965733156795676	5.966340699566337	0.11325935615197325	9702	4
cg01106881	2	220227422	-8.068294837782486e-4	6.032937627014405e-4	0.18110053763555087	2.3025511034275157	0.5120323594656626	9509	4
cg01106909	11	1778627	-0.0011494730387493922	4.7342179641689816e-4	0.015181908496841867	5.289010275110073	0.1518170893361418	9705	4
cg01106926	4	13539255	-0.0011256163371388855	6.203162924386065e-4	0.06958778433099679	0.13182359861551052	0.9877623427366484	9689	4
cg01106989	6	52858459	-1.9483634967173202e-4	6.857601343587452e-4	0.7763204539682733	1.1263841068840037	0.7707089741202431	9640	4
cg01107006	15	65670304	5.727327423440259e-4	2.553831363493324e-4	0.02491996144897037	1.2766088290785207	0.7346948929194408	9663	4
cg01107031	19	41859159	1.530384894183826e-5	2.229602155940362e-4	0.9452766792782553	1.578682134368559	0.664233104049426	9695	4
cg01107136	17	32964846	-1.3774111666478006e-4	8.318581860443718e-4	0.8684855593358086	0.5158754025471839	0.9153900659116057	9703	4
cg01107142	5	37838871	7.279078895869658e-5	7.333276960747471e-4	0.9209310986748179	1.401471974209463	0.7051897285423288	9704	4
cg01107185	7	138795041	-7.577099330199966e-4	0.0012090749669552774	0.5308653113302284	1.1247024618621935	0.7711144050277712	9706	4
cg01107240	16	74054182	-2.8731950254857645e-4	0.0017327990627263928	0.868304618650718	6.398079821754392	0.09376981734837193	9705	4
cg01107476	5	137804819	-5.97233147153597e-4	5.485384596611527e-4	0.2762545776131596	5.012879456318229	0.17085647289867958	9706	4
cg01107685	6	52403284	3.2807931420289287e-4	4.2221500718129363e-4	0.43713326387618606	3.9395622475006395	0.26806470517873754	9694	4
cg01107741	17	77006080	3.3763927122109006e-5	1.606016568540426e-4	0.833485052124544	9.120866905680582	0.027726318241778895	9704	4
cg01107801	17	6938938	-1.848570260551528e-4	1.048997266774995e-4	0.07803112038868819	0.9225470659726792	0.8199835544129461	9670	4
cg01107872	10	133982031	-1.1607699891495868e-4	9.273029975032116e-4	0.9003834325237092	4.3726578756157775	0.22393406745604474	9697	4
cg01107874	10	77165618	0.0015391481464036502	0.001114432303361302	0.16724664533627487	2.9599792618780634	0.3978368348507163	9703	4
cg01107903	17	80861380	6.527103898535389e-4	4.0273000074159354e-4	0.10507886215277118	2.9361289487984843	0.40157803197090197	9704	4
cg01108026	10	130540846	-3.671756243157821e-4	7.423025180871071e-4	0.6208513066449417	3.214264826212818	0.35975473747383974	9697	4
cg01108080	17	73761357	-6.158633716122001e-6	1.320421698744824e-4	0.9627990230904844	3.8266548623880667	0.2808009093523218	9690	4
cg01108106	7	93204092	-9.794043213634206e-5	2.3108719052862382e-4	0.6716937485640381	5.831198143594617	0.12011792703184328	9683	4
cg01108112	9	139254189	-3.576913670953245e-4	5.878418112444559e-4	0.5428676081881677	5.8280826466772035	0.12028061969738324	9702	4
cg01108118	6	391189	3.9367791328209405e-5	2.3783897826923275e-4	0.8685324469812762	5.086139467071557	0.07862467216790837	5808	3
cg01108219	3	140660457	-1.76978725675775e-4	1.3292648659914627e-4	0.18305643630143573	0.04297433707246867	0.9976609451309457	9686	4
cg01108230	17	12921051	-5.083730485956655e-5	1.4034716383497153e-4	0.7171836144408495	1.56737730491059	0.6668092062625305	9677	4
cg01108243	20	57594267	-0.0015891821553191392	4.2278731430931847e-4	1.7071539806772976e-4	6.483164313825992	0.09032883168917791	9701	4
cg01108316	11	32605196	2.4597192246311267e-4	1.469079937685548e-4	0.09406648199144867	7.113632529960571	0.06836277061214652	9676	4
cg01108370	7	151330008	-1.7048769101722322e-4	2.2636630835002014e-4	0.45136003114285983	0.42244639438880766	0.9355675425088443	9694	4
cg01108392	20	62151062	1.530215457099327e-4	2.6859116285343103e-4	0.5688681572576881	0.9171924395312114	0.8212770201495087	9689	4
cg01108445	16	2509198	-0.001835472617939515	0.0013912910960567628	0.1870827035528277	1.1663235384825663	0.7610921239098023	9706	4
cg01108476	6	35109383	-1.7863205141621918e-4	6.00509080900126e-4	0.766109468886154	2.082515506964171	0.5554580861521107	9703	4
cg01108614	6	32166763	-2.602338712915374e-4	1.1812491240097673e-4	0.027591950794130467	0.9156279766467815	0.8216548744024024	9533	4
cg01108633	7	96899839	0.0010740697945019972	0.00100622400357627	0.28577945407143324	0.13805274787569066	0.9869090605162717	9701	4
cg01108705	14	69283595	-5.23833696760054e-5	1.997919081402412e-4	0.7931752355202077	3.563555568711491	0.31261224446961633	9704	4
cg01108710	6	33263293	-9.886636055590876e-5	3.7389506090070214e-4	0.7914541825154833	0.9886004394942565	0.8040102867741056	9700	4
cg01108713	3	53857939	8.971020517244093e-5	4.3393337174907966e-4	0.8362150407133835	5.57973963448261	0.13394633562266559	9706	4
cg01108800	20	44538288	-3.311143435766945e-4	4.965408814752055e-4	0.5048730244457048	2.734438108482572	0.4344065872059289	9699	4
cg01108815	7	139905455	9.166951673630097e-5	4.281150985703677e-4	0.8304507259550894	1.1007620511534428	0.7768901246189794	9667	4
cg01108921	21	42212925	-1.991566651462358e-4	4.8179298056704676e-4	0.6793387426804227	0.6313354968508407	0.8892228327741166	9705	4
cg01109017	9	126152971	0.0011534353593455745	7.969939682488781e-4	0.14783189206442054	1.4866307240394203	0.6853593720456269	9706	4
cg01109023	4	141487620	8.429945420183134e-4	5.321530752442572e-4	0.11316632305418833	2.740729328823849	0.4333500861402418	9704	4
cg01109047	2	120979401	-2.88195025260912e-4	4.777219251838061e-4	0.546329477566931	3.48506207256466	0.3227046941202606	9702	4
cg01109065	3	55508379	-5.72222615087323e-4	0.0012956124168909144	0.6587338987970515	1.0971905798274821	0.7777523317889716	9701	4
cg01109135	14	105532252	3.2067049360100334e-4	2.0458794958878746e-4	0.1170219759394342	2.0793815550805914	0.556095264220387	9706	4
cg01109169	2	71134630	-1.2197423355252971e-4	3.737226637124058e-4	0.7441396395080091	0.5600532280458448	0.9055132002533537	9706	4
cg01109180	17	28256728	-3.0010779784002468e-5	2.1169695318547127e-4	0.8872672679880632	0.5761581432212801	0.9018680628811161	9703	4
cg01109219	2	33660754	3.5713231215997313e-4	6.72823092765033e-4	0.5955596312227647	1.3515136598771154	0.716938491036758	9697	4
cg01109227	6	35480779	-8.885811900263689e-4	6.907893424889764e-4	0.19832885858413865	3.0161790661886054	0.38913740286988296	9705	4
cg01109243	16	15736405	5.816083067878853e-5	1.650537280579215e-4	0.7245569426299199	1.0658012247743298	0.7853355481838411	9699	4
cg01109256	20	37100986	0.001142458380448335	0.0012180039998269231	0.3482568027814761	2.888281194492412	0.4091726743531002	9700	4
cg01109279	8	1920950	-3.5023499891647e-4	0.0020061493690606926	0.8614091000477613	0.9990590788994147	0.6068160755937632	5807	3
cg01109287	10	65281299	-3.922387741988597e-4	2.0032730819043854e-4	0.050231239981624425	4.524675517141602	0.21009981976420078	9703	4
cg01109289	2	100206998	3.1292007859891997e-4	4.3505228004756463e-4	0.47197454091602853	11.324958264785467	0.010092430100017681	9696	4
cg01109333	14	102510630	-4.777669357307725e-4	4.7898244882941263e-4	0.31854016367858334	3.3334171587933525	0.3430186143973279	9701	4
cg01109337	17	56744332	9.040528702947306e-5	0.0016997261698571697	0.9575819987996737	7.7521760411547405	0.05142100031050915	9704	4
cg01109462	13	53191643	-1.1451291688066571e-4	2.488851336475921e-4	0.6454419441158731	5.005016953662844	0.08187934834895556	5795	3
cg01109464	15	60292819	-3.03325809001249e-4	6.345541533647437e-4	0.6326401958273667	0.3590952488166375	0.948556577368342	9701	4
cg01109508	10	135187068	-8.310592450826209e-5	1.37851031842837e-4	0.5465967532597027	0.43884170172197656	0.9321068365871111	9685	4
cg01109535	16	24856104	6.843682761769284e-4	6.890699763414088e-4	0.3206238290741581	1.7342514151406587	0.6293459612132478	9704	4
cg01109574	2	36824259	-2.6537997790370717e-4	0.0016061948195741542	0.8687686335722925	0.7781149684296222	0.8546941610145521	9704	4
cg01109643	13	113547231	5.157523849161475e-4	5.019786441876305e-4	0.3042138432484625	2.535130779478886	0.46897560689171314	9705	4
cg01109707	11	47166816	-4.916986534002437e-4	6.294030470903702e-4	0.43467647149444183	2.0917228592170374	0.5535890994768153	9699	4
cg01109763	4	3387281	9.715743650406982e-5	4.437087332193248e-4	0.8266759888456072	0.38365185791450557	0.9435985438715382	9699	4
cg01109867	21	46222390	-1.4835639641863443e-5	1.920741133160719e-4	0.9384333041190664	2.9582057811017806	0.398114011761118	9705	4
cg01109897	11	70261100	-9.580384884691678e-5	4.851704634700878e-4	0.8434642111898607	1.9231390163402193	0.5885117136407984	9698	4
cg01110147	14	58711972	-6.150023263521487e-4	2.795863098376798e-4	0.027829121139759872	0.6607899479671343	0.8823854487355485	9700	4
cg01110312	12	124116920	-5.307952111380377e-4	5.809596905235224e-4	0.3608995271145941	6.787697094890856	0.0789814229517874	9700	4
cg01110356	6	27357008	1.6550940631243402e-4	1.9095736925092658e-4	0.386087307330692	4.204499542201898	0.24021178167270327	9703	4
cg01110440	6	110707714	0.0010844113165194892	5.306721863479245e-4	0.041006190649420717	2.4110595669464048	0.49157920829182983	9699	4
cg01110525	18	77440287	-2.2308977825061783e-4	1.8348896614227742e-4	0.22405303433506785	2.446374946533555	0.48506032491174905	9689	4
cg01110552	10	103578627	-1.385619232924521e-4	1.54894417880658e-4	0.37102381723910716	0.25117062710253235	0.9689341549576574	9700	4
cg01110616	11	32055233	-0.0019384430261625654	0.0012444376510419512	0.11930771622578196	2.8872958003740274	0.40933033649372347	9642	4
cg01110620	12	113573312	-2.9862935881089616e-4	4.774216598974427e-4	0.531640047911087	3.769628912531255	0.28743861667820586	9694	4
cg01110759	16	56672387	1.2349338281149682e-4	4.2830971225576265e-4	0.7730962118273095	0.2582283974528803	0.9676830915228336	9693	4
cg01110797	6	11093513	1.2270559036635587e-4	2.0140805137043184e-4	0.5423661959763347	1.4082767636735047	0.7035957637832511	9690	4
cg01110839	11	47437783	-9.921199541055045e-4	6.348079569598976e-4	0.11808404896814528	3.1307313553205405	0.37190485837593457	9701	4
cg01110846	16	29937190	5.443467424870476e-7	1.3682611171909076e-4	0.9968257176179194	1.0782203066098432	0.7823342182693922	9705	4
cg01110955	16	1706924	-5.886815863623105e-4	2.444357991242274e-4	0.016025774453965906	1.1150647700756198	0.7734386892923104	9698	4
cg01111006	6	11161658	9.62002888119536e-6	6.594127814945378e-4	0.9883602494966327	0.9932697348002413	0.8028804778798324	9703	4
cg01111041	6	32121055	0.0012366261473498374	7.031868469093445e-4	0.07864504796902559	2.6177231574128905	0.45439091697241485	9704	4
cg01111093	16	75563901	7.188637293560833e-4	6.391529861620685e-4	0.26071063341179473	2.3025691436261955	0.5120289059431319	9706	4
cg01111245	5	36241913	2.1387650068191368e-4	2.04611841326881e-4	0.29589395063171336	1.1264967482869346	0.7706818185579383	9702	4
cg01111340	3	32823037	2.3577707026798593e-5	1.7033853241870198e-4	0.8899110553521123	1.3619180829770499	0.7144851104934061	9703	4
cg01111358	18	55102627	3.745168929553907e-4	4.588725388967874e-4	0.41440429220335057	0.10844116005930567	0.9472231449468723	5801	3
cg01111397	2	172967676	-4.170258363559058e-5	9.489835879910104e-5	0.6603393218907856	4.115915715171674	0.2492163061043996	9637	4
cg01111558	17	423281	6.228580197793788e-4	2.7473646170001956e-4	0.023383453477002533	4.151074214061591	0.24560616124481996	9691	4
cg01111713	7	1463963	-8.685328129181424e-4	5.182005005721228e-4	0.09372731683481687	0.3383088878818718	0.8443784841743276	5797	3
cg01111718	11	105762374	8.246914621320719e-4	7.823956323438253e-4	0.29185572773245666	1.8087142551983653	0.6130404546909871	9704	4
cg01111842	9	140444966	-4.154908661864278e-4	2.688367028493509e-4	0.1222220047824282	4.648562634698514	0.1994155037035814	9703	4
cg01112020	2	239008986	-3.244369338097776e-4	8.029161193702474e-4	0.6861588477752927	6.7034994147286655	0.08197337228989433	9704	4
cg01112035	2	105200688	-0.001459404320351793	0.001130294364619623	0.19664407725371053	0.7941574895523321	0.8508639685609364	9656	4
cg01112072	2	27274131	-5.0531970373671425e-5	2.2193614108692635e-4	0.8198895927636022	3.2536539263280035	0.3541454195446611	9633	4
cg01112082	7	64734749	3.5653967152349497e-4	1.9554508983681676e-4	0.06825617874193696	5.289501361114793	0.15178508435301263	9700	4
cg01112236	4	120493308	7.30168460138195e-4	4.603938591646709e-4	0.11274729207293462	7.1366690880583885	0.06766691436937154	9698	4
cg01112249	10	28591961	-8.945465665639879e-5	1.428969640334256e-4	0.5313096298067277	4.477057172887791	0.21434588731536455	9651	4
cg01112527	2	1479810	6.272311158262257e-4	4.311088967903354e-4	0.1456900232003297	2.6495002686624303	0.4488775198413115	9699	4
cg01112643	6	157802216	-2.780106905028642e-4	2.2609584220594514e-4	0.21884155634935196	0.3291933066776038	0.954447673690364	9702	4
cg01112674	11	45827327	-9.684458106741341e-4	6.667168611698345e-4	0.14634613934135415	2.2216547101602107	0.5276956730067354	9703	4
cg01112778	5	146460987	-7.371127106044159e-4	0.0013382179438671798	0.5817593764930823	6.5791055678953265	0.086594440882138	9702	4
cg01112784	10	62671136	1.422243945518347e-4	5.356752977988173e-4	0.7906205669986748	1.115840944055825	0.7732514585147198	9706	4
cg01112801	21	30443603	-0.0019002400643569348	0.0020697387950537787	0.3585632580731544	1.997728517362293	0.15753513535202177	1327	2
cg01112805	13	39262298	-0.0013407424327017406	0.0012444597051212633	0.2813154029217129	0.49164000717269796	0.9207241893952112	9704	4
cg01112899	7	44278309	3.354451030289172e-4	5.110910330772187e-4	0.5116109061030192	3.018237190562217	0.38882189812127516	9686	4
cg01112927	2	71357293	-8.18497431014295e-5	2.1077702077212465e-4	0.697776393509241	3.4006004509916505	0.3338845663847153	9678	4
cg01112965	19	38852805	4.756426733217942e-4	2.41724363195374e-4	0.049101782910779275	2.353332534033987	0.5023808685599258	9704	4
cg01113040	17	42440939	8.665691471422202e-5	1.1407647300023007e-4	0.44747052173597246	4.510614403164901	0.21134545865399784	9677	4
cg01113073	6	155686868	1.2087683942637411e-4	5.267111430764098e-4	0.8184852898793589	5.303221900171547	0.15089346345285673	9697	4
cg01113084	7	158649018	-1.1860921511534129e-4	2.722308977209786e-4	0.6630591690766288	0.20305567134989316	0.9770945069821014	9691	4
cg01113092	2	206750533	1.0212118798590628e-4	2.5962342342003553e-4	0.6940657882406824	4.36289992287447	0.22485017861472825	9699	4
cg01113339	7	1660895	-0.001721669473641658	9.96601176895632e-4	0.08407053405265856	1.570695978504396	0.6660524097243183	9697	4
cg01113401	6	146139656	3.2545444665186434e-5	4.391458834700807e-4	0.9409222363700847	6.5103388801865165	0.08925565466065231	9694	4
cg01113412	16	65566051	-0.0010979285599637461	7.884427117086554e-4	0.16376256592365995	1.5465878534529343	0.671560360603292	9705	4
cg01113435	3	52479105	1.6875334508290076e-5	0.00023836748177523563	0.9435605485377462	1.3436011959506091	0.7188064906389783	9704	4
cg01113468	6	160114232	1.6959508270247652e-4	1.6220769746135848e-4	0.2957721914289019	1.1590220554052248	0.7628483416605432	9620	4
cg01113488	6	119027122	-3.615535719731476e-4	0.0012464322982279534	0.7717620998238539	2.536307696667337	0.46876518926486604	9699	4
cg01113530	10	45451464	1.3318026543144242e-4	4.835513973012182e-4	0.7829927230528193	8.806684320305672	0.03197466358928257	9694	4
cg01113538	6	53658866	2.4603966868486023e-4	2.4561104119635277e-4	0.31646669559589463	2.8744938797424786	0.411383250087171	9695	4
cg01113597	9	116918183	-1.8171103333239854e-4	3.887421908130527e-4	0.6401899242238068	0.11471749004243104	0.9442552617234795	5807	3
cg01113680	13	43842067	-5.759976735436487e-4	0.0010396093012291139	0.579543218608939	1.343137270470025	0.5109065229115994	5733	3
cg01113811	11	95927950	-0.001292857953527391	0.0017388320137294627	0.4571663694419022	0.04140413620479019	0.9795107485974708	5656	3
cg01113896	10	34836433	3.548047834140422e-4	7.614592186663005e-4	0.6412486014640832	4.5832255405736015	0.20498581121189982	9674	4
cg01113900	3	69925279	-1.8135595780812395e-4	7.164739795013276e-4	0.8001732580638771	0.8679108335036531	0.8331639319181748	9667	4
cg01113910	2	203102513	-1.7880866551548243e-4	2.148027926669827e-4	0.40516528457098344	3.5066695955034977	0.3198981263263815	9699	4
cg01113988	6	106035528	-5.664937325939322e-4	7.704143736565703e-4	0.46215045105388836	1.0738709389105188	0.7833851900323249	9688	4
cg01114033	11	45726188	-0.0015174091407456059	9.968624087597292e-4	0.1279626985878445	2.788640290170986	0.42537334315365155	9693	4
cg01114088	4	5021111	-4.601063307233456e-4	0.001410747715623551	0.744315715125856	5.711960156880118	0.12649658974507882	9706	4
cg01114124	2	240171748	0.0020853214553148967	0.0011390112698891621	0.06712782808295774	5.835572953168339	0.11988982663677575	9624	4
cg01114163	5	1856713	-0.002528256380928545	0.00322490790537215	0.4330531047165072	1.6918394623362913	0.6387495915755778	9700	4
cg01114186	6	31940183	2.440839736495955e-4	1.670489857264195e-4	0.1439737093116238	6.709365072973174	0.08176144375315658	9702	4
cg01114217	6	150922145	1.7099853199693056e-4	1.8831110617906078e-4	0.3638444212831876	5.282445725674863	0.15224552563308127	9702	4
cg01114224	3	150996297	5.247645630924714e-4	2.2944040926638594e-4	0.022187086831693546	4.396964624051266	0.22166700213635263	9698	4
cg01114249	14	21151636	5.88506796355078e-5	1.9380031155525164e-4	0.7613819144727174	1.669347105839162	0.6437699982221555	9703	4
cg01114405	6	504249	-8.143240382151647e-5	1.3754540981767227e-4	0.5538237089222665	2.547096926671288	0.4668397082287671	9690	4
cg01114573	2	111436326	-1.817041017587375e-4	1.964094090106786e-4	0.35489864665767284	1.2386133721575956	0.7437588982538681	9706	4
cg01114900	5	138088641	2.2570926241531248e-4	3.3254225056028445e-4	0.4973035023440776	0.19677421967314918	0.9781083615629386	9705	4
cg01114937	6	85474585	3.083563371290854e-4	5.618016409105202e-4	0.5830943369921727	8.392115525763288	0.038566261891814314	9698	4
cg01114951	1	117664707	7.472650519392314e-5	2.0549231779206877e-4	0.7161222056188222	0.12831070542714912	0.9882359419805832	9701	4
cg01114989	16	67757411	2.5815167065473436e-4	3.9870254756830533e-4	0.5173217480140486	2.7169871683456925	0.43734821778030936	9705	4
cg01115058	8	145733190	-0.0017689538091320625	0.0012308370297396687	0.15066236618811543	0.5737832334510466	0.7505930761640377	5809	3
cg01115236	13	32886082	-7.505924218929356e-5	2.3218646543834789e-4	0.7464897167123719	2.7377455504955743	0.2543935567066739	5805	3
cg01115243	16	69353023	8.97112828775105e-4	5.069819889915948e-4	0.07680777428287675	0.5060061812503779	0.9175699122785239	9705	4
cg01115378	2	46739832	-8.218608364617204e-4	7.009957681819915e-4	0.24102882976321272	0.27150105815697334	0.9652961108972671	9702	4
cg01115389	3	194706051	-7.268020703039048e-4	7.964252303941687e-4	0.3614632566361358	0.14948753106699042	0.9852994648553859	9631	4
cg01115432	7	158498647	5.984532056829732e-4	0.0010568918118413748	0.571231422316347	1.1735697610419578	0.7593501015123023	9697	4
cg01115565	1	29584222	1.1669143578927982e-4	5.911800690447871e-4	0.8435244697025137	4.718614508653182	0.19359979609288885	9702	4
cg01115569	7	155436277	3.347103351911917e-4	9.151546011881839e-4	0.714557716082775	6.276662834284292	0.09889896711072264	9699	4
cg01115598	7	155856148	-0.001261611881663295	5.849980245550354e-4	0.031036159102930335	2.251423483132971	0.5218906950435525	9704	4
cg01115668	7	99006349	3.409048753928271e-4	1.9192096493004357e-4	0.0756872039307512	3.3373529562751414	0.3424775534884178	9695	4
cg01115732	16	1005903	1.0990415148668403e-4	3.469958237748736e-4	0.7514481240244107	2.8219542349495836	0.41989859918351435	9705	4
cg01115857	14	73695018	-9.660978263874592e-4	8.734949384751016e-4	0.2687203629217643	4.710584819002596	0.19425831626332857	9704	4
cg01115923	16	57793728	-3.4067841544341423e-4	4.438493921303761e-4	0.44275214762642817	2.9964835692117346	0.39216765853907426	9706	4
cg01115990	16	2770901	-2.2194619233639227e-5	2.035575941371995e-4	0.9131758327001898	1.6908070799144588	0.6389795227168038	9660	4
cg01116021	2	237031300	-2.582173020722018e-4	4.516392113457924e-4	0.5675024828117243	0.4311223067135036	0.9337409095293437	9700	4
cg01116067	1	2461838	1.1234605612479239e-4	2.827768449324713e-4	0.6911493355905558	1.8930933524153473	0.5948892184577026	9703	4
cg01116161	5	28810402	0.0027892853702085074	0.0012281330815892197	0.023137360878548455	0.6125034489895199	0.8935641237110211	9704	4
cg01116188	13	36788859	8.17166455605726e-5	2.567769662652261e-4	0.7503030590535852	1.3047375271521768	0.7280084120852317	9702	4
cg01116321	20	32274911	5.752084130992807e-4	0.0012688890536018667	0.6503208143707608	2.347983476547529	0.5033909192066952	9706	4
cg01116477	5	34053399	-3.71282516952089e-4	4.816901631091073e-4	0.4408307310805462	5.906778314046898	0.11623480323569597	9705	4
cg01116491	4	102715139	-9.06519692976765e-4	9.574820615585486e-4	0.3437536488976057	2.6653513483417717	0.4461476186564558	9562	4
cg01116810	22	24891153	-0.002191125427886578	0.0017624161052413553	0.2137753874074271	1.1336670007054162	0.768953575015361	9701	4
cg01116831	16	2190356	0.001192034837625353	6.475656355570146e-4	0.06565177481550376	2.009777334528343	0.5703798642124482	9702	4
cg01116873	7	121339354	-4.940266694458414e-4	9.639407199597034e-4	0.6082960026426445	2.021547773350828	0.567946450660095	9703	4
cg01116956	2	4048824	3.6160512268248416e-4	8.195871264729356e-4	0.6590653140236348	4.406585645417263	0.11043890324916958	5808	3
cg01116966	5	133450017	-4.916141803193984e-5	1.884717368359535e-4	0.7942140542308438	5.003165490525806	0.17156549822235834	9704	4
cg01117213	5	153433058	4.275605625925448e-4	5.37126815703124e-4	0.42602379262893714	2.633935377577883	0.45157127263269414	9706	4
cg01117269	10	416315	-1.260641557037743e-6	2.5163081982225617e-4	0.9960027065516929	0.7170188786989553	0.8691938236029008	9640	4
cg01117273	3	112738650	5.9975342636618535e-5	1.5736756350610918e-4	0.703116957175276	1.7142192076227802	0.6337771811101177	9702	4
cg01117274	8	15094114	-4.8112382167189504e-4	0.0016231824858437087	0.7669187294876239	4.21014699903682	0.2396479397611729	9700	4
cg01117339	11	73737124	0.0028797627717614058	5.787301229532811e-4	6.49106740416543e-7	1.4271659396144165	0.6991794210302379	9701	4
cg01117364	10	135132509	-3.593529762769381e-5	5.390730644456806e-4	0.9468513640241678	2.92449976591863	0.40341290838305416	9706	4
cg01117384	20	56274096	3.277245091480503e-4	5.061716644606356e-4	0.5173360599283007	0.07450846293721845	0.9947101870294017	9706	4
cg01117452	14	72703626	6.966661987246935e-4	4.4942350063034323e-4	0.12110959720878159	5.00489195226044	0.17143928179098694	9650	4
cg01117549	5	137668198	-5.50173625139114e-4	0.0013615786331498262	0.6861609495945084	5.026511395364914	0.16986611117969933	9705	4
cg01117572	4	149365708	-3.253254323042838e-4	1.6843903339076974e-4	0.05343193017337774	2.837421495470573	0.4173766635265279	9705	4
cg01117621	16	28073818	-2.241123605930624e-4	0.0011228801389148884	0.8418035383863268	2.6640083918155133	0.44637838191321455	9703	4
cg01117627	14	100150713	-4.0285192840498936e-4	2.426318672103209e-4	0.0968456305984956	7.142367038415331	0.06749585903232438	9699	4
cg01117697	12	49730211	-4.063601227426978e-4	5.226267802427389e-4	0.4368437471018384	1.6744714247832058	0.6426242161539454	9697	4
cg01117705	17	1629224	3.8042475948559846e-4	5.479244045439243e-4	0.4874931235888267	2.278473313316044	0.5166573880579868	9701	4
cg01117788	21	42676249	-1.748357164981388e-4	2.53017747334245e-4	0.4895644156916843	0.5552696201345584	0.9065915402223551	9689	4
cg01117833	14	94547303	8.227339126354152e-4	4.0838364335053513e-4	0.04394549268510466	3.170376124967379	0.3660951111316389	9696	4
cg01117925	14	105267060	6.554548849100304e-5	2.2841369112173543e-4	0.774143297756692	4.1845330376409935	0.24221499062220733	9658	4
cg01118026	16	88896814	1.5740175360168718e-4	4.387517096041716e-4	0.7197828401557316	0.24724077332331884	0.9696251095335009	9706	4
cg01118031	16	15149275	-1.3769281408334774e-4	1.6221201133212213e-4	0.39596768605602845	2.8388198948799195	0.41714927599294954	9699	4
cg01118078	20	33297179	1.925644721956791e-5	1.5806940526054625e-4	0.9030394083736749	4.508820056116691	0.2115049064496721	9705	4
cg01118156	11	108532710	-2.7120612008215247e-4	6.869505092529543e-4	0.692992580316404	0.5525902034442028	0.9071946455850388	9692	4
cg01118224	2	9695920	-7.21173795459636e-5	1.0286508726726665e-4	0.48324869780040713	7.919713589978403	0.04770045491859167	9666	4
cg01118348	14	103992856	3.0490304930605997e-4	5.06120013298505e-4	0.5468864075613469	1.6161934844822639	0.6557236552546686	9704	4
cg01118451	13	44361220	1.0440196437370091e-4	1.903660742581965e-4	0.5833984911967185	2.7238832007223914	0.43618384087578094	9678	4
cg01118653	16	88110441	-1.261835858340532e-4	1.7470862054485444e-4	0.470139786054219	5.317398636881184	0.14997739569270346	9699	4
cg01118679	1	87018135	-8.825971768459678e-4	6.083238788613273e-4	0.14681683643069293	6.928052583964142	0.031303471032355784	5801	3
cg01118711	7	70156755	2.706602094603954e-4	5.798486996176198e-4	0.6406592194787608	3.7943874303345604	0.2845396420668926	9700	4
cg01118730	10	133767507	7.128925742567697e-5	4.7224718726930674e-4	0.8800092372704387	0.09649896990979889	0.9922542255720477	9704	4
cg01118752	4	102264326	6.208843894488452e-4	8.788455915500694e-4	0.47989141486178133	1.470575151088895	0.689078029400205	9616	4
cg01118868	20	62460177	7.018133823031999e-4	9.477848043149466e-4	0.459010270444672	12.675341188273228	0.005393987816656555	9703	4
cg01119072	16	84076582	-0.0011326198616344997	0.0014895355238313181	0.4470247305712844	1.6681854454125933	0.6440299058478592	9706	4
cg01119104	13	28563578	-1.9056320844916345e-5	5.013964704363869e-4	0.969682506057229	0.8792702418290811	0.830427274435976	9700	4
cg01119135	1	207205525	-3.7346586294051225e-4	5.068194526146422e-4	0.461194433888411	8.864295500364815	0.031150636817251304	9703	4
cg01119145	20	706882	3.1966057381868277e-4	6.392922548453646e-4	0.6170591659612386	0.12963021739950553	0.9880587017281042	9705	4
cg01119169	14	101521603	2.2343676090563224e-4	2.528073430187302e-4	0.3767921601932605	3.0750263464815957	0.38020162115221545	9700	4
cg01119172	2	86362222	7.927034948671402e-4	7.981738514306338e-4	0.320638609969536	2.0592124103576075	0.5602083376379887	9621	4
cg01119278	6	110721349	-0.00079105719285683235	0.0031196966378895397	0.7998288366893518	2.3937886964528663	0.4947919022360319	9697	4
cg01119319	7	38356808	-0.0020989040278237402	0.0012487136637076394	0.09279148349640264	8.997025361566228	0.029330462129305467	9697	4
cg01119374	2	109742964	6.752169582422882e-4	4.606276693085737e-4	0.1426856722228748	1.2820457854904248	0.733400833554573	9706	4
cg01119407	12	113229584	6.67328028842151e-4	0.0014340725182264713	0.6416896301993732	2.5606508377712225	0.4644297594756961	9702	4
cg01119452	7	37287850	-4.2712949879693507e-4	4.2939520117517575e-4	0.3198707601168146	0.20148877305904522	0.9773486017779913	9702	4
cg01119512	1	24646205	9.79592652616146e-4	5.683058532257875e-4	0.08476079034198603	0.17556170984028285	0.9814345750677663	9703	4
cg01119523	1	57044267	-4.903647553868895e-4	2.1931230260673233e-4	0.02535701443847119	0.8579184102988543	0.83556931398019485	9702	4
cg01119585	2	10571959	-7.524127643457546e-5	0.0014983378673356158	0.959949866809294	0.054946639396526664	0.9966303650708355	9701	4
cg01119686	3	13318911	-7.44167815209695e-5	3.2241660339673103e-4	0.8174628812843299	0.42870425709371657	0.934251074908257	9697	4
cg01119700	7	70255332	-3.6823217039892535e-4	4.7416998183099404e-4	0.4374050543065096	3.1515141901481254	0.36884943303810735	9703	4
cg01119718	10	134567309	1.595914683571158e-4	2.54483375623213e-4	0.5305809544907738	1.700810296620451	0.6367536631799057	9562	4
cg01119777	10	11936173	-8.337397211606e-5	5.64033693345111e-4	0.8824869076861979	4.139571255214458	0.2467820160175643	9704	4
cg01119831	7	2119608	0.002111409685855825	7.593235563333298e-4	0.005425093036659405	3.1046718921750127	0.3757666895544708	9619	4
cg01119875	5	159737324	4.29317924760246e-4	4.2384333827683924e-4	0.3111000306541216	4.60838437920493	0.20282400597323394	9704	4
cg01119912	5	150911450	3.7681062695759627e-6	4.5983392110618496e-4	0.9934618129926123	1.2167382138617229	0.7489926594995783	9705	4
cg01119971	2	118943997	1.5614922001880903e-5	1.0744854665568207e-4	0.8844545566165122	2.5058620530017524	0.47423261057952865	9662	4
cg01120132	19	31640711	-9.660668434099546e-4	5.402704178828696e-4	0.07375709623818742	1.477383030991068	0.6875000659162621	9704	4
cg01120165	22	50690152	1.9324342301470182e-5	2.28735863355946e-4	0.9326722435176273	5.137523802272165	0.16199954469182196	9633	4
cg01120173	17	5019669	-5.754299992295659e-4	0.0016061650984841302	0.7201462844183183	0.09577569781681061	0.9923394926836144	9690	4
cg01120289	2	240725308	2.388224571692995e-4	1.254029607940164e-4	0.05685285978150074	1.2981977196671672	0.7295610900600688	9645	4
cg01120307	9	91979149	4.656294018840778e-5	3.540531942021645e-4	0.8953687382678109	9.058044324195947	0.02852902751803873	9705	4
cg01120308	11	85780971	-5.227799978719525e-4	4.1572848536037144e-4	0.20857139641161818	0.5939733041085219	0.8978106512723448	9705	4
cg01120369	3	129303326	3.2002179701494247e-4	3.740415539807182e-4	0.39223113611376165	0.7356094896361363	0.8647979705748589	9649	4
cg01120391	11	69924147	-1.6288698293206522e-4	7.180206233877338e-4	0.820536045768171	0.53026227026322	0.7671053489189442	5806	3
cg01120434	10	134937798	0.0011538230637801953	0.0010236715401110048	0.25968249908925906	2.5615988629017545	0.464261567955464	9705	4
cg01120509	16	698230	-0.0010503631951550316	8.031481373571506e-4	0.19093859387613085	14.505065565516649	0.002292391120214416	9702	4
cg01120514	4	25314414	-3.030235236028581e-5	1.7814644455171067e-4	0.86493307327416	0.2408414747538653	0.9707413985379767	9671	4
cg01120761	12	7903170	0.004491081419353375	0.005451878482270156	0.41007156155396046	3.1471953241299793	0.36948259806043676	9703	4
cg01120776	14	105309352	3.2569172801474416e-4	6.109936043660136e-4	0.5939971710361542	4.430069607525587	0.21861338038203637	9705	4
cg01120851	1	6657644	-1.628160668662247e-4	3.616768411778169e-4	0.6525878595726258	3.6298379799516667	0.3043088669692419	9695	4
cg01120874	9	133811816	3.821446826598285e-4	5.069304981536956e-4	0.4509450699789406	1.350367305701197	0.717209007678025	9703	4
cg01120898	3	190231382	-2.2366478969154167e-4	1.4352566921382553e-4	0.11914772214143195	1.1199151362157749	0.7722687956696662	9704	4
cg01120902	16	68563994	-5.072595901557539e-6	1.822575135825136e-4	0.9777961226002858	2.3826720332784816	0.4968683689763143	9601	4
cg01120953	5	149643466	-0.0013913510562646707	7.204698248500333e-4	0.05346180194643774	1.7331218275811562	0.4203948401214216	5807	3
cg01120994	5	173000257	1.876734763440489e-4	1.3049237215113487e-4	0.15037873529449164	1.2673098509875285	0.7369099196810516	9691	4
cg01121022	14	104338788	-2.9739630017260233e-4	7.013256575268041e-4	0.6715302275891368	1.4905071280329703	0.6844630070605097	9698	4
cg01121127	6	84140785	5.287612509971132e-5	0.0014147528431477216	0.9701861537405686	1.7931878445620772	0.4079568286613363	5782	3
cg01121554	19	23253797	-8.497699666671344e-4	8.646219190362526e-4	0.3256947544301303	7.271655756121026	0.0637251863504324	9706	4
cg01121603	2	242005101	-3.189086131012467e-4	5.081935813859421e-4	0.5303094340585718	0.1186194486267826	0.9895130210625701	9699	4
cg01121610	1	204043732	-3.2683069301656147e-4	3.428336975796914e-4	0.34042726310277216	5.093928002444674	0.16504707120176138	9683	4
cg01121712	16	67427391	-6.854685503888589e-4	2.980485996472036e-4	0.02145643848899423	5.862132303140562	0.11851387666843989	9695	4
cg01121892	8	144294486	4.0710574485458497e-4	4.1835796705328983e-4	0.33050169500383764	0.6289001070305892	0.8897856416770559	9697	4
cg01122167	5	149650243	-0.001002168457122934	6.472867055511612e-4	0.12155958349622786	1.6801172948913181	0.6413631854241548	9699	4
cg01122187	7	21582758	1.1646935587775229e-4	1.6808811409127776e-4	0.48836819648035285	6.666934164212517	0.08330647646721315	9590	4
cg01122228	4	156823670	-2.2252765121734626e-6	6.070652559540347e-4	0.9970752571013444	10.422262056392999	0.015297618105357229	9702	4
cg01122241	4	41882748	0.002031128278306971	0.001037944689364456	0.050362136538762564	7.018409187444737	0.029920704090316826	5809	3
cg01122251	10	14995625	1.5313266394568402e-4	1.5463551788238064e-4	0.3220366369792864	2.9969025245720973	0.3921029926399594	9702	4
cg01122302	17	42392668	1.2015859850628712e-4	1.9471083456415654e-4	0.5371601564486534	4.133227283507904	0.24743270720383648	9699	4
cg01122304	4	2845576	1.9024754376392318e-4	1.2927123914634908e-4	0.14110386977447897	2.324256823867384	0.5078898776444237	9678	4
cg01122318	9	107525114	0.0014163857086948702	8.149459954805991e-4	0.08220874492829044	2.5183235329979126	0.4719887103544111	9673	4
cg01122461	3	128690038	1.2400263737586632e-4	3.642058818983819e-4	0.7334995913235174	0.2679927309354105	0.9659313137933491	9705	4
cg01122672	16	47178067	-6.936847434782884e-5	1.5436780552788266e-4	0.6531637710097583	7.621629590655328	0.054514263138309614	9669	4
cg01122847	17	80559729	2.6710935003012285e-4	3.028724502869877e-4	0.3778199302572712	0.22459438902925638	0.9735245399899917	9692	4
cg01122889	1	224620779	-0.0011981589488157408	3.5883217729408323e-4	8.406512191076969e-4	2.364977860383381	0.5001872761909322	9703	4
cg01123035	21	48079700	2.606575267148591e-5	4.4496964666531437e-4	0.9532876599586092	1.8943118833845005	0.5946296868685429	9705	4
cg01123186	17	36514710	2.1050219130594938e-4	3.759760308920987e-4	0.5755599649408314	0.9888380507508665	0.8039527936492397	9699	4
cg01123282	2	157189755	-7.009438890458362e-5	1.1734329763375794e-4	0.5502773120143448	7.185763602170113	0.06620673669533135	9698	4
cg01123353	3	127394884	-4.19805576533256e-4	3.035299562489495e-4	0.16664097915871914	2.548936372011335	0.4665120634140142	9680	4
cg01123449	14	100140582	-3.927252858231334e-4	5.072571391413762e-4	0.43880459198334615	2.3118721918150986	0.5102503264550042	9689	4
cg01123518	16	10837605	-3.3234906133671285e-4	2.143217567389605e-4	0.12097324420320851	4.2948892102787894	0.23133172337241825	9670	4
cg01123541	11	6256799	1.6935264520560295e-4	0.00019299991722692425	0.38022857147195244	2.28230366072531	0.5159195304175359	9699	4
cg01123729	17	40169510	-8.198347094776606e-5	1.6916247541541517e-4	0.6279293485736794	0.8297627479775664	0.8423357255837728	9705	4
cg01123739	4	2398557	-0.0024739755907255676	0.0016531670233127392	0.13452165315373105	3.1539161384961116	0.3684977003710511	9647	4
cg01123783	7	147591551	-4.5541509855670894e-4	9.636846999994144e-4	0.6365150880463357	0.5124471248510739	0.9161484455804418	9627	4
cg01123787	16	89001986	6.122488942335401e-4	4.2680719394071724e-4	0.15143365496727687	8.353155563212914	0.039249969024429586	9699	4
cg01123926	3	58626656	3.7959235008697237e-4	3.0189747022173836e-4	0.20862504868117376	0.5854254975628298	0.8997606159963155	9683	4
cg01123946	16	89163343	-0.0010259757941203274	6.935987425481696e-4	0.13908512294516193	2.149849223086931	0.5418939363396967	9702	4
cg01123957	14	34081647	-0.0018347503402774811	6.801079663669263e-4	0.006981321376044387	4.5457377968745005	0.20824668333073307	9550	4
cg01124027	4	4543907	-7.529653679963555e-5	1.3600183921256737e-4	0.5798228367489486	0.21874845907836635	0.9745073708934618	9685	4
cg01124132	22	32599511	0.001348119758812833	0.003282702936882661	0.6813118147260401	5.543099003727377	0.13608342487272715	9704	4
cg01124275	4	77906825	-2.2829744054020712e-5	5.346932454330101e-4	0.9659431507251438	3.524308517275558	0.31762304608431485	9701	4
cg01124420	2	109605518	2.0041375817889584e-4	7.631567486704252e-4	0.7928500155063938	3.437110199022826	0.3290107827115979	9682	4
cg01124477	2	181738271	0.0025865025307608624	0.0027515680158009272	0.3472122299031797	0.7514885352536617	0.8610315773896533	9695	4
cg01124523	4	26578317	1.6892716250508437e-4	6.413792936320803e-4	0.7922568821824839	0.5873966643565584	0.8993114603303157	9705	4
cg01124529	16	87743286	2.0046483647692884e-4	2.909315549000765e-4	0.4907951589459847	5.738807070120887	0.12503287149568137	9700	4
cg01124539	9	132312108	-0.0013342019366908299	0.0011386291880598164	0.24129279165746048	0.4100694094781223	0.9381546250264862	9699	4
cg01124546	11	117515332	-8.017829714016541e-4	5.688817308752399e-4	0.15871637345637798	8.477634479057357	0.03710601359391542	9701	4
cg01124575	7	43288039	-2.0028678043147906e-4	0.0011452990903457927	0.8611760694526313	0.7912603305573636	0.8515562849209695	9574	4
cg01124868	3	9435560	0.0011756341161591629	6.609339734714668e-4	0.07528130110647129	3.2044340398524147	0.3611666427934218	9704	4
cg01124922	5	92684412	-4.8097615626715903e-4	0.0011666728073884455	0.680146586723839	0.41418270969402804	0.9372973449508826	9698	4
cg01124961	8	28747453	3.8081427335855684e-5	1.1967933099568056e-4	0.7503366284460868	0.0522964182212205	0.9968687099407455	9696	4
cg01125010	17	76134099	-1.1203224433443399e-4	9.044780168160029e-4	0.901422975383818	0.1296610480387374	0.9880545510471792	9703	4
cg01125076	10	70883951	-7.770922803499826e-5	1.6802327993103785e-4	0.6437293689507662	1.2109911561163615	0.7503694035222521	9669	4
cg01125141	13	112612375	2.2380617871298676e-5	0.0010432005881169583	0.9828836563934493	1.199395827945677	0.7531492207222938	9680	4
cg01125214	2	236888769	8.102177205007643e-5	1.924867366338794e-4	0.6738125334102194	2.505207733564335	0.4743506644216983	9622	4
cg01125227	6	109776195	-1.7496783258204018e-6	1.971784806479639e-4	0.9929200032509984	1.5655250661338438	0.4571413971144278	5785	3
cg01125327	5	89006	2.322355581424401e-4	8.63757523011442e-4	0.7880323315206919	1.3375465477654715	0.7202371698369037	9630	4
cg01125333	16	2835331	7.114196482121453e-5	2.0533418106139593e-4	0.7289901442500418	2.6580960270792664	0.4473954683273324	9701	4
cg01125463	6	42946178	-3.947554944134763e-4	9.02057708019515e-4	0.661664181668991	1.5672932803684865	0.6668283732845719	9698	4
cg01125531	20	62126827	-2.9596277407768914e-4	0.001007263783913942	0.7688889807910361	3.8490907836695207	0.2782274536069051	9698	4
cg01125617	16	889011	-5.786766038770651e-4	6.760284747992893e-4	0.39200086454606226	3.0663457875390523	0.38150864809708807	9663	4
cg01125814	2	71559310	-7.139337304755509e-5	1.6237228506496348e-4	0.6601620788683684	4.104171246689946	0.2504330027818454	9702	4
cg01126080	4	186847298	0.0011361614990877903	7.078156992010848e-4	0.10845733848723596	3.7793809484718697	0.28629359898403983	9701	4
cg01126095	5	153665707	-3.7019443698900386e-4	3.901446621002784e-4	0.3426895094168087	3.5874898123542134	0.3095910019040579	9703	4
cg01126162	10	5734985	4.1931757571522104e-4	8.617132553907896e-4	0.6265353208054951	5.110494317212737	0.07767303213631079	5808	3
cg01126532	14	89444701	-5.177529163751381e-4	0.002419769630369434	0.8305721249821336	0.5511562783574919	0.9075171371727453	9704	4
cg01126560	9	139886304	-2.0180830260860114e-5	0.0011892002753487057	0.9864604807068643	0.6534734275917308	0.8840889617998469	9699	4
cg01126576	10	120949145	-5.6794691052151956e-5	8.561069331178405e-4	0.9471066198745546	2.036897768508213	0.5647838613205761	9696	4
cg01126699	14	104625468	-4.4673320638641354e-5	3.4468015979989254e-4	0.8968765402998493	0.8526485195139528	0.8368370940907036	9705	4
cg01126855	4	183727586	-1.331628803768944e-4	2.503535627971828e-4	0.5947957543920674	1.4623058880918156	0.6909970309576305	9686	4
cg01127020	3	185457334	-2.3333682783097115e-4	4.284821477110028e-4	0.5860520143434544	0.3854787537262338	0.94322563609866406	9706	4
cg01127059	16	3022847	-1.9751801992991182e-4	4.684133631396446e-4	0.6732625429002919	0.5815632689511969	0.9006397636575396	9703	4
cg01127249	10	99350484	2.5768889196082606e-4	5.218160179786338e-4	0.6214255839676905	5.465785885406708	0.14069938189682102	9701	4
cg01127300	22	38614796	0.002735145083162101	0.0012737032813306044	0.03176178434283998	2.610626916150229	0.45562955638123553	9704	4
cg01127312	2	234261725	-1.1001969114752264e-4	4.57759212961719e-4	0.8100635689837831	0.7884639728700228	0.8522242625869814	9703	4
cg01127320	3	126134977	4.096873439542364e-4	0.0017065728933615568	0.81028035638508	2.761684280565071	0.42984626714823415	9703	4
cg01127412	3	39232857	2.8385974999286585e-4	5.138337776578989e-4	0.5806503738041066	3.247802809058137	0.3549738433261851	9702	4
cg01127423	11	45742908	0.001452075081112403	0.001146259941350344	0.20522900019336587	2.438277602852969	0.48654903479400957	9661	4
cg01127428	12	102133040	-3.1034295571551955e-4	3.9768104305433434e-4	0.43516631416870316	2.360285492694424	0.5010702771192187	9705	4
cg01127651	3	11684062	3.1214307363631606e-5	2.0143107742264391e-4	0.8768507084715036	2.0660956036219202	0.5588022462398567	9675	4
cg01127878	19	42811035	-9.267682722613433e-4	0.0013307160711780448	0.4861512634881033	1.6687955834404429	0.6438933872189001	9706	4
cg01127994	16	322773	6.143618201003471e-4	4.785216488782652e-4	0.19918581429504753	1.6977320610866506	0.6374381280896185	9703	4
cg01128025	4	75588405	-1.6976276415167394e-4	5.19318024858572e-4	0.7437468683112135	8.150235639545496	0.04300671477308325	9702	4
cg01128031	3	127055991	8.502592535199823e-4	5.3890749461615e-4	0.11462392721728554	1.6442508076690694	0.6493983817985155	9705	4
cg01128044	16	31470247	-8.58839375551684e-5	1.594618897898159e-4	0.5901725663297088	6.863562586524874	0.07637600818633575	9643	4
cg01128109	1	89989507	-1.8896201385174875e-4	7.704960373457611e-4	0.8062650135526205	5.312145167635602	0.07022347769117138	5808	3
cg01128161	4	122302680	0.001261387458860258	8.711725007048804e-4	0.1476396272680297	2.2683728244859807	0.5186068960013559	9706	4
cg01128412	2	242787064	-4.0122414211561045e-4	5.019599991364937e-4	0.424107800181743	1.0071058555207788	0.799532555101756	9703	4
cg01128460	16	1243544	-2.5489967950631227e-5	1.901112942598812e-4	0.8933399566574755	2.744013009693033	0.432799486656974	9604	4
cg01128480	11	126173582	4.39459304263815e-4	5.536369143667362e-4	0.42733046500238014	2.5384919669858643	0.468374868611537	9633	4
cg01128482	2	177028621	0.0019280563901787333	0.0011399865091651243	0.09077998770604685	0.9885355487738228	0.8040259879117917	9664	4
cg01128511	4	40440442	-0.0014448550017839782	6.462858167926073e-4	0.02537611504146461	1.482596555563775	0.6862928219285702	9699	4
cg01128566	10	30026028	-6.853176084953867e-4	3.7027263455920135e-4	0.06419171746038425	0.5008431841357788	0.91870612876205	9689	4
cg01128574	7	2058865	6.760595924145325e-4	4.959612717117568e-4	0.17284160440857074	8.94750557642	0.029997031979629538	9698	4
cg01128603	11	65820391	4.3796038229827516e-4	8.693410393804939e-4	0.6144129491532679	0.22290987646787586	0.9738087768487319	9696	4
cg01128642	2	19558808	-3.5666251927194266e-4	3.0150683077908837e-4	0.2368355185665233	0.5098162632117339	0.9167295891435925	9700	4
cg01128736	6	4461158	4.891971208962783e-4	5.761138649658482e-4	0.3958074572927042	0.5784161103943165	0.901355240237415	9700	4
cg01128794	21	38342168	-2.970847284310735e-4	7.905787298181929e-4	0.7070794669937817	3.8232760737537683	0.28119031672766376	9685	4
cg01128800	10	69644938	9.929025628640953e-5	1.3796259065478094e-4	0.4717160657897437	4.875496910753399	0.18114420500839723	9696	4
cg01128850	11	118397867	-0.0010218592761547154	6.518059459153246e-4	0.1169428890583494	3.390883080914823	0.3351923934469791	9704	4
cg01129128	8	141034355	4.976924903071575e-4	3.622013581434029e-4	0.1694178349151952	5.479728133364624	0.13985613957640036	9510	4
cg01129238	6	11779817	-5.24277647000783e-4	5.100808185431146e-4	0.3040286218111368	1.5398071079244984	0.673113809749695	9702	4
cg01129246	4	43032307	0.0016762875941855517	8.113582279247755e-4	0.038825978106035275	3.3098751632619328	0.3462705691442262	9705	4
cg01129262	11	131239289	-0.0014042321447890812	9.229262550897528e-4	0.12813445270290766	0.7358326395190151	0.6921751006442454	5804	3
cg01129320	13	102064942	-8.94517466437139e-4	6.82726980584461e-4	0.19012393722492163	2.511630435292938	0.473192869627351	9692	4
cg01129439	8	67980375	-6.200915306890721e-4	5.484844829016413e-4	0.2582427008644524	3.874780603699526	0.27530689311977674	9690	4
cg01129459	14	60386828	5.9517119442712136e-5	5.139245864706753e-4	0.9078038758940146	5.162751880630397	0.1602602743423613	9697	4
cg01129566	6	114292449	-1.2332450502679893e-4	1.6668052512364826e-4	0.4593694684841816	1.1209457189480856	0.7720202609936329	9677	4
cg01129637	11	116692359	1.1779834018221547e-4	2.5722827848383915e-4	0.6469865480346915	3.3792494821017116	0.33676402279783063	9702	4
cg01129641	2	241561237	-3.8317229581901055e-4	3.538640728579744e-4	0.27888682039045576	5.298332492398217	0.1512106297412969	9700	4
cg01129751	2	42796040	1.9950368071549836e-4	1.8613347676585537e-4	0.2837958253948464	0.6558133295301608	0.883544514309027	9699	4
cg01129847	19	2281919	0.001436240896617715	5.844323493308255e-4	0.013990887834718479	1.4879461371349114	0.6850551369991464	9704	4
cg01129886	20	31072675	2.052238531620994e-4	2.7547567628753613e-4	0.4562838460360997	0.7724362608463488	0.8560479101735592	9674	4
cg01129951	16	1994804	7.010997709798767e-4	3.580752279069261e-4	0.050233789624279136	2.277505927420391	0.5168438655957427	9703	4
cg01129958	8	19458710	-1.6046553195267138e-4	5.145028641389125e-4	0.7551282089031695	0.31616350110364255	0.9569604443728563	9701	4
cg01129966	11	22851401	-7.152232039481404e-5	2.9940611622090107e-4	0.8111981491168824	3.1169581472721894	0.37394169336379335	9665	4
cg01130010	3	132009122	-3.986391816589444e-4	0.001005960461014863	0.6919005548237878	2.0061071156782067	0.5711401178460158	9704	4
cg01130056	16	65528415	-6.254979348828249e-4	8.783348096370423e-4	0.4763776754591723	5.607009064156156	0.13237655374839283	9704	4
cg01130127	19	51228821	-0.0011979286646399724	4.7643957262534807e-4	0.011925711243012648	1.162033068736046	0.7621239973463108	9701	4
cg01130144	6	27806324	-6.022012456286411e-5	1.850718748186921e-4	0.7448876107795055	2.613232864067275	0.45517437636333485	9702	4
cg01130162	16	838502	7.265545488312302e-5	1.431352421955306e-4	0.611733861501941	5.367898139524023	0.14675676505323365	9666	4
cg01130192	9	32385002	0.0011877891324127239	4.2953257797296077e-4	0.005686937312567224	4.926029588285795	0.08517777004610642	5807	3
cg01130273	22	20776864	-0.002122376111429143	0.003069689591944989	0.48931569250634877	0.06925946663910355	0.7924180622477197	1326	2
cg01130364	10	102977010	4.2123050990632173e-4	4.957079085351823e-4	0.39546104817755307	6.82417941180328	0.07771799672561268	9690	4
cg01130406	4	113739249	-1.624257184492952e-4	3.0853543359713e-4	0.5985817985517674	3.6012748025876413	0.3078627033114245	9705	4
cg01130580	13	98628964	2.0920280544559043e-4	2.6387306202218846e-4	0.42788498918112977	14.455334547120026	0.0023465411623239604	9704	4
cg01130611	3	46885978	3.3282267197283765e-4	5.762341942268787e-4	0.5635461589105565	10.074134870867377	0.017946360278474988	9693	4
cg01130771	5	159414197	1.2473750814497275e-4	1.6703554141085918e-4	0.45520104517072774	6.563570586697708	0.08718887058806409	9700	4
cg01130792	22	51112683	2.6250359166435662e-5	2.710945748451966e-4	0.9228606040226912	4.025990897271795	0.2586712251925173	9699	4
cg01130898	2	219473002	0.0010492386333426412	0.0012108003548201999	0.3861797529118305	8.753949043708516	0.012563311203254037	5804	3
cg01130922	7	552776	4.4084009347962727e-4	4.677927991454705e-4	0.3459964650755483	2.8283830736918123	0.41884884590349847	9706	4
cg01130974	16	85119571	-1.7649380299490983e-4	4.8596245701201677e-4	0.7164674174315956	0.4599610325615781	0.9275955107865955	9705	4
cg01130991	17	46510392	0.0012093011921739656	9.484955368952866e-4	0.2023206676583896	3.6095729069016027	0.3068264656033992	9704	4
cg01131076	6	32940655	-1.1308387404115258e-4	1.762746198388777e-4	0.5211842280518059	0.8257834800454568	0.8432905423847801	9705	4
cg01131147	4	120988131	-2.1544253124890607e-4	1.7141220394657403e-4	0.2088014011067564	1.0787123770768612	0.7822153257112574	9588	4
cg01131289	22	25755786	1.2236657194143562e-4	2.3516058968849993e-4	0.6028174030854373	0.5777157445515921	0.9015143505304228	9688	4
cg01131388	3	157548511	-5.830696992298009e-4	5.82654587276601e-4	0.3169658468534732	4.373340204993228	0.2238701368013902	9704	4
cg01131395	13	47207812	4.6966611775248884e-4	4.208864503851066e-4	0.2644660324205213	2.3332112085102032	0.5061883948060234	9706	4
cg01131549	9	134001205	1.0174375301263548e-6	1.599003395415628e-4	0.9949231363651885	3.3070282495433756	0.3466656405721608	9698	4
cg01131735	17	39968419	4.846570184296556e-7	1.8341687982098833e-4	0.9978916885803183	0.8139690510473232	0.8461229857983443	9703	4
cg01131866	5	61601529	4.986844610728975e-4	6.022900729611355e-4	0.4076815195573263	2.0470217179593986	0.5627047507055413	9706	4
cg01132020	16	85968919	-1.1034889073233984e-4	2.70511474463579e-4	0.6833273877368984	0.7191534789768547	0.8686898771390978	9580	4
cg01132056	4	178170788	1.693157711777814e-5	8.454373219175856e-4	0.9840218303437872	7.973415378891607	0.04656433668917199	9689	4
cg01132064	11	46382562	9.321174048621184e-5	2.602523216462637e-4	0.7202242439484015	1.328815588274195	0.7223021679104478	9700	4
cg01132100	3	186501723	-6.516041379950854e-5	1.0362728833403706e-4	0.5294826860306883	5.480076116109189	0.13983515459691237	9649	4
cg01132150	5	131782489	9.50218081988198e-5	5.759479550574689e-4	0.8689571075355521	1.642911468642227	0.6496995416330221	9703	4
cg01132407	4	645781	-0.007229348172493715	0.004395155381133853	0.10000183490311669	2.257860285166233	0.5206417891261291	9704	4
cg01132443	17	74735058	-1.925897000877678e-4	8.934147921390416e-4	0.8293261942379864	1.6197819526301036	0.6549127592383175	9703	4
cg01132471	1	53556482	-3.002012005692273e-4	6.527857297230999e-4	0.6456044467356917	0.9512418953460502	0.8130475952048126	9705	4
cg01132484	3	176916496	-0.0012879462200319118	0.0015881430053156509	0.41737932390626403	3.7890953573927515	0.1503863426111428	5805	3
cg01132502	5	179335607	-4.755040996254984e-4	3.0271560099582006e-4	0.11623031441250008	1.2292282289240382	0.7460030468332904	9700	4
cg01132515	17	2601803	-3.323526939501504e-4	5.477381521917173e-4	0.5440016025085022	0.4215400585263835	0.935757745468716	9703	4
cg01132522	6	30510021	-1.9637549873642118e-4	2.4109404302063227e-4	0.41534811986977305	0.5495111897117715	0.9078868877949463	9682	4
cg01132568	9	116448416	-7.191509105426511e-4	4.637544689653479e-4	0.1209700503187083	2.3507687391876355	0.5028647905555035	9703	4
cg01132579	17	55588940	7.009922899852896e-4	5.839917458680865e-4	0.2300049026450461	0.2942496375548666	0.9611063155086941	9698	4
cg01132598	16	29973089	-1.0879647107095551e-5	2.0125225758706975e-4	0.9568875586904382	0.7915412847965078	0.8514891585147613	9704	4
cg01132653	14	101489649	-4.5618516442433494e-4	4.951649671214939e-4	0.3569046991901905	2.828684436732307	0.4187996903674132	9700	4
cg01132769	7	98633110	5.723661015694062e-4	7.402657579569078e-4	0.4394099273205409	4.48393802683097	0.21372746102243756	9615	4
cg01132785	4	528175	-1.426637036653061e-4	2.369367008183562e-4	0.5470960115393588	4.42177499549539	0.21937481281955684	9698	4
cg01132893	17	46712086	0.0018868700087977133	0.0017875975158388071	0.29118115460899485	0.13540080247521816	0.9872744108025782	9702	4
cg01132975	3	98312544	-2.915096675046403e-5	1.2071883752124399e-4	0.8091845159038475	0.45849194292531803	0.9279111943584877	9617	4
cg01133215	6	45399681	6.623899008707913e-4	5.886706079913146e-4	0.2604915313489031	4.361387413556092	0.22499248705220418	9706	4
cg01133262	22	38863905	4.944340459440222e-5	3.499414780214781e-4	0.8876404583075219	0.3405276086721758	0.9522345041664957	9704	4
cg01133401	19	409679	3.3304422611835267e-4	2.1208067525839324e-4	0.1163300485650678	4.826532519808461	0.1849489729255356	9696	4
cg01133433	8	50822195	3.0903859151054696e-4	4.103376311798112e-4	0.45137031752096657	1.6813464416866526	0.6410888406166878	9669	4
cg01133446	1	203096277	-2.3093860100350993e-4	5.446476820874217e-4	0.6715551228694823	1.542070067022752	0.6725951663490867	9700	4
cg01133614	3	111574819	7.51605736020792e-4	6.255069188196986e-4	0.22952063461620323	0.7926942484443016	0.8512136631151275	9699	4
cg01133655	6	3140601	9.15253869735854e-5	2.2518467130697595e-4	0.6844149980502516	1.4747499713441778	0.6881101643801392	9631	4
cg01133662	5	134734904	7.473498969974183e-5	1.817448371289789e-4	0.6809197858083443	10.31106425205465	0.016098886649749167	9688	4
cg01133779	3	16371295	-6.469875138383164e-4	3.94425213164135e-4	0.10093656912027128	2.3519169747821085	0.5026480144363293	9705	4
cg01133856	18	11822136	1.996897740529166e-4	4.012716675312427e-4	0.6187361511632322	0.8767435591690674	0.8310361841184364	9704	4
cg01133890	11	1248971	8.985351443913123e-4	6.212188611522328e-4	0.14806315405737278	4.692875740312816	0.19571803063035753	9697	4
cg01133989	17	40725957	-3.8904522273874707e-4	5.108715302895252e-4	0.4463391340486974	4.818140742797675	0.18560850487861477	9705	4
cg01134012	8	144635316	4.8243858425805797e-4	4.826848247992736e-4	0.3175574524410996	3.779616808017611	0.2862659567664994	9471	4
cg01134061	6	28984903	1.3854239146558764e-4	1.5168198796280583e-4	0.3610458494586857	3.2385246629765128	0.35629092214204344	9704	4
cg01134139	6	168435636	-0.0020333608364375808	0.0013697941588673122	0.13769540477858838	0.48895233357647166	0.9213117452306956	9699	4
cg01134157	11	453706	3.2430382128046314e-4	4.1495742897571333e-4	0.43448780479756743	6.570408032307799	0.08692676055971844	9704	4
cg01134183	1	46860260	-6.033139743228101e-4	6.503256994540603e-4	0.3535577647581002	1.008585584698394	0.7991745094579306	9677	4
cg01134274	1	155239493	2.979452311806721e-5	5.658187314064848e-4	0.9580049101543112	0.7248923107933818	0.8673339910074578	9701	4
cg01134282	8	85094904	-6.520373335696813e-4	4.15956839990747e-4	0.1169838367744711	2.3791489990233416	0.3043507379067622	5799	3
cg01134296	17	34122866	1.9858521024109413e-4	2.4998074872749777e-4	0.4269614321135823	1.9916502742396756	0.5741415288629753	9699	4
cg01134297	16	90014983	-4.8552057968443286e-4	2.0594341317469646e-4	0.01839629390644344	5.510170168293107	0.1380315925350117	9702	4
cg01134436	17	81009848	4.331601746749794e-4	2.8879286869066813e-4	0.13364053144248061	1.7220065529004485	0.6320523692329204	9699	4
cg01134459	7	5257632	-1.172903439157595e-4	4.751902178437514e-4	0.8050411887456397	2.577339394629342	0.46147610034003944	9703	4
cg01134491	1	11865789	2.845691948524313e-4	1.58796126750171e-4	0.07312637335761751	10.083753193503556	0.01786745567047442	9706	4
cg01134551	8	11839138	6.186131047072265e-4	7.236530403611137e-4	0.3926354921021823	0.45482331107659557	0.9286983255348481	9698	4
cg01134608	4	26177418	-1.7516341634476483e-4	6.198165735222679e-4	0.777479457105071	1.7556688430497078	0.6246290698798447	9694	4
cg01134637	17	55962522	1.7259532816160374e-4	0.0013829770589096771	0.9006820069162231	2.909525087275137	0.4057860066167119	9704	4
cg01134643	10	5406948	-0.0011854953691223815	0.0012396288496237956	0.3389050850606968	1.730021562945921	0.63028007033703	9703	4
cg01134794	4	78529898	3.199424963679234e-4	8.230433389949302e-4	0.6974751152797027	0.17705543523838219	0.9812054713183773	9679	4
cg01134935	14	23845091	5.872904244478048e-4	6.192682665139287e-4	0.3429452529412442	4.013576010286413	0.26000189280435865	9706	4
cg01134967	10	81370414	-6.287048801561156e-5	4.99930339903889e-4	0.8999230956813291	7.94966349640418	0.04706354542345794	9705	4
cg01135165	3	108191083	-2.0815645508337713e-4	4.08201443223259e-4	0.6100965677509688	1.7961678216758608	0.6157692156531931	9704	4
cg01135200	6	147524578	6.271210258572176e-5	2.0154831895988627e-4	0.7556852975693052	2.2712507975328626	0.518050853051233	9705	4
cg01135259	11	1674211	-0.0010162479489149595	8.204308012409029e-4	0.21546550754263286	3.6067378743412237	0.3071801449982186	9637	4
cg01135315	16	1670311	-6.575357725864431e-4	5.831076190096935e-4	0.25947177126332216	0.8904748480551736	0.8277258181052431	9702	4
cg01135464	17	48971001	-1.8938823836429472e-4	3.5325230418158907e-4	0.591870506547387	3.175841395828838	0.3653003576127342	9667	4
cg01135546	17	45949828	0.0011491842211442957	0.0014785603584268755	0.4370219869616023	4.867057434058002	0.18179472819869671	9699	4
cg01135648	4	41983611	-0.0015350516982493238	5.980009774024847e-4	0.010259092912578075	0.6604534957719845	0.8824638562470359	9703	4
cg01135754	16	54318044	-2.071063878874974e-4	5.244636004282061e-4	0.6929227240423909	3.779599316207688	0.2862680066856656	9706	4
cg01135780	5	158527707	-6.453915295163359e-4	3.6513451964235836e-4	0.07713707531176105	8.605556317408634	0.035022021532268244	9704	4
cg01135781	5	177396838	1.3915203560888032e-4	6.443690384081566e-4	0.8290260667476229	6.981284137897725	0.0724967091568609	9702	4
cg01135868	3	133380420	-1.9730574982340226e-4	1.7246564449378284e-4	0.25261148773349984	0.2556419631568101	0.9681430619108379	9704	4
cg01136183	8	105351092	0.001637114768921146	7.765527471363447e-4	0.03501522232921839	1.9567282172450906	0.5814363229576055	9703	4
cg01136185	6	32180948	-2.0596234777455925e-4	3.2778750511188766e-4	0.5297805403626767	1.6662686935816853	0.6444588883337937	9641	4
cg01136191	2	97215100	-3.752072740912926e-4	4.095627166310173e-4	0.3596056515936118	4.869141411062156	0.18163389031117544	9689	4
cg01136232	1	25756842	-1.5203525041324007e-4	2.9241282966982615e-4	0.6031098671476629	0.9847105209388646	0.8049514906015101	9642	4
cg01136335	5	68629714	-3.704715576178276e-7	1.2605572446722736e-4	0.9976550600001579	1.6789230994525128	0.6416297944873399	9699	4
cg01136447	7	36192835	-8.489336922986697e-5	1.3417643383311948e-4	0.5269298641640195	3.087752497950258	0.3782923596479959	9519	4
cg01136458	8	4853275	1.1866456532109515e-4	0.002006032017742951	0.9528295484419383	1.9860900454591683	0.5752987816600859	9703	4
cg01136538	4	26965295	-5.502019400674536e-4	6.964197927971135e-4	0.429502356471407	5.310151144330227	0.1504450532994981	9679	4
cg01136571	2	71357245	1.7327858334685584e-4	1.966278362481831e-4	0.3781816891819864	0.7692799091753393	0.856799866837859	9700	4
cg01136606	8	141535901	-8.822628951687492e-4	4.911196383784907e-4	0.07242588337773015	3.6301010801087994	0.3042763024406991	9691	4
cg01136750	10	26986380	3.440473139237292e-5	1.477219785768203e-4	0.8158375729835583	4.217995310228111	0.2388663777907462	9653	4
cg01136776	14	94417447	3.2616291548152605e-4	4.0833540248203155e-4	0.4244282684790077	3.9377575868086123	0.2682640985602619	9702	4
cg01136848	3	51535487	-2.312203901921884e-5	4.151146477368549e-4	0.9555805056122164	1.1203091187970735	0.7721737814561876	9705	4
cg01136850	4	108288782	0.00158435066719015	0.0015558643023364366	0.3085311188128988	3.1605724726455966	0.36752447720284953	9704	4
cg01136942	9	124060155	9.223751178775119e-4	4.4507182817329666e-4	0.038226423834638895	0.6095387807370807	0.8942452576672866	9703	4
cg01136977	5	168006712	-7.932289987994147e-5	1.5563194881026144e-4	0.6102738290136118	0.898713828829863	0.825738180648274	9703	4
cg01137047	6	2970877	-1.2943357842844013e-5	6.076551176472624e-4	0.9830059449757963	1.3084864108738734	0.7271188872108321	9697	4
cg01137065	17	80477010	-6.763233944084878e-5	1.699851575360141e-4	0.6907245195728874	2.7097735796902622	0.43856893127955193	9706	4
cg01137198	12	111020449	-3.2950906021337234e-5	1.5750585981434573e-4	0.8342887415438762	1.5456196602802037	0.6717820573047026	9704	4
cg01137401	3	147107349	-5.252342446961809e-4	0.0012230324441874429	0.6675940115842478	3.2702098256285894	0.35181045042398895	9677	4
cg01137471	9	841340	3.712731537511097e-4	7.56342550336763e-4	0.6235115827609397	3.1885878212424608	0.3634525604942667	9689	4
cg01137532	10	64133888	-1.634637664691839e-4	1.7702409210272897e-4	0.3557996162279992	6.486526295025267	0.09019539080073345	9704	4
cg01137537	1	162039502	-3.419276194415299e-5	1.3142673428084235e-4	0.7947357635611174	5.753261215427862	0.124251510532053	9676	4
cg01137708	4	103423368	2.17587890880007e-4	1.6295938168340397e-4	0.1818018124415377	4.513517201168845	0.21108774823720977	9699	4
cg01137737	16	19533410	-8.708050592749963e-5	2.1972125907640937e-4	0.6918670393180131	2.025063819632331	0.5672209461319325	9702	4
cg01137760	11	63796198	-2.527496441134072e-4	1.8936250572143274e-4	0.18196157247795766	3.6153293466480028	0.30610944558760106	9700	4
cg01137792	14	34971569	0.0010699230848991478	0.001206561490731394	0.3752114223080111	1.8364485666627528	0.6070356206174516	9694	4
cg01137926	17	80607982	-5.605100299002507e-5	4.0092385985828063e-4	0.8888143725466519	0.28290348635347407	0.8680970661808278	5805	3
cg01137949	2	97489585	-1.444867616697975e-5	4.2565071752280286e-4	0.972921079176534	9.157440910904707	0.02726923196469013	9706	4
cg01138020	17	4337094	0.00033331525933736407	1.389431419314766e-4	0.016442932371443203	2.501158587458754	0.47508173703311435	9704	4
cg01138078	7	1220000	8.029703169495208e-5	4.1799935333100877e-4	0.8476650818660142	1.232470727697422	0.7452274844619061	9702	4
cg01138164	7	96648447	-4.91115039664321e-4	9.846676638558672e-4	0.6179468989003105	1.9761757881536446	0.5773662049024946	9701	4
cg01138171	2	131724244	4.7683716269062977e-4	0.0017497946052693612	0.785229624330684	6.344466281306408	0.09600237097171674	9706	4
cg01138448	15	45028595	-0.0014530963741236653	9.962603594337034e-4	0.14468877528660493	3.8215331494254556	0.2813913798008744	9675	4
cg01138530	22	39097540	-1.5961710759066964e-4	1.7303433399085634e-4	0.3562891198609763	9.386814940749577	0.02456645065833625	9703	4
cg01138653	3	52720323	-2.4278223531770627e-4	2.404808432004957e-4	0.31270136776144974	0.5342080264260108	0.7655934354907677	5734	3
cg01138671	6	32130686	6.017170359210889e-4	4.5411590084361606e-4	0.18516131536305655	6.524304798705598	0.0887088952223253	9704	4
cg01138673	5	14159230	7.071208674428922e-4	9.32830615717101e-4	0.44842835415041565	1.3534001529856434	0.5082915511261504	5605	3
cg01138720	7	592465	-1.1302871547982795e-5	5.107275069332265e-4	0.9823435188726777	0.5630775294142274	0.9048304015549942	9703	4
cg01138728	7	97737017	-3.3900112534168914e-4	4.334212377070596e-4	0.4341254702246282	1.4528295322045939	0.69319924054194	9666	4
cg01138791	16	990105	-3.779151614439143e-5	3.032718046477498e-4	0.9008301795437814	10.827072618664277	0.012698671249239119	9689	4
cg01138819	5	171055226	3.017149568925108e-4	7.149970951568232e-4	0.6730391229705524	3.8498693690285286	0.27813853075964845	9685	4
cg01138839	1	113256886	2.2982093174447082e-4	3.9814985797656944e-4	0.5637893709327975	6.138860025446128	0.105046394043576	9689	4
cg01138867	5	160975792	-4.6878695108497484e-4	7.339002113566723e-4	0.5229783181493877	0.2837377695607496	0.9630573772984005	9691	4
cg01138921	3	140785473	-7.810857800289168e-4	4.748482090942629e-4	0.09998697708425823	0.9689207519640661	0.8087716101943897	9706	4
cg01138972	6	31509891	-1.2439933375255218e-4	1.906238485848956e-4	0.5140202403303444	3.631530914400744	0.3040993827294813	9704	4
cg01138981	6	39693360	3.7599489658249867e-4	2.2547415512269082e-4	0.09540027219610685	4.067298627484657	0.2542881933502929	9608	4
cg01139016	2	236656087	7.360554007043153e-4	0.001032094495428717	0.4757426243850749	7.002179418687069	0.07182833944401502	9700	4
cg01139031	7	44622423	1.1259189320461449e-4	2.069498547190146e-4	0.5864043238560224	3.6689300348115754	0.2995042664408029	9703	4
cg01139039	7	150778208	4.943354182015539e-4	4.2082719786506274e-4	0.2401245466091702	0.40844654881067916	0.9384921613530857	9703	4
cg01139059	2	122512988	4.2976495775071065e-5	3.6427302286166495e-4	0.9060844520800267	1.7382981855791835	0.4193081898542187	5803	3
cg01139101	2	17492831	-6.88030548921358e-4	7.080282443939024e-4	0.33117205251050885	1.4654924914757261	0.6902572349970383	9657	4
cg01139342	16	85520338	-2.657838655024634e-4	3.8681396048922625e-4	0.4920132092472245	0.9566542369763339	0.8117386841008565	9703	4
cg01139403	11	126815651	1.4006802827858967e-5	0.0010435690621755514	0.9892911005300211	0.5681606934246921	0.9036809704783788	9704	4
cg01139412	19	50316597	-3.7810782890075004e-4	2.2180193951096196e-4	0.08824865462299301	0.3602540011985893	0.9483249695699222	9703	4
cg01139503	14	102047899	7.79342165177268e-5	5.637644205219715e-4	0.8900515519478864	2.442426378710814	0.48578583090708094	9705	4
cg01139508	3	44626538	9.946862063095101e-5	3.0936000490815283e-4	0.7478085408342812	0.10887095412596545	0.9907520296856636	9665	4
cg01139526	5	139682850	3.1125136221681185e-4	1.862052405477162e-4	0.09461309940962563	3.698336190423576	0.2959348498853408	9699	4
cg01139553	3	193493033	-0.0010118211621595408	4.220037015421478e-4	0.016500197858695102	6.575157536005423	0.08674513734531046	9705	4
cg01139586	14	90798784	0.0018151340750356961	0.0010356611142733345	0.07966498498237337	1.3051681229258398	0.7279062216313295	9703	4
cg01139627	1	94344929	-1.712825396128503e-5	1.720274732268669e-4	0.9206881190081387	0.4835050365013087	0.9225000482800925	9704	4
cg01139651	6	33255541	5.575221952529044e-4	3.625653935707033e-4	0.12411834741767194	1.6968586162210908	0.637632422930813	9618	4
cg01139699	15	49277592	-2.7805924317629906e-6	9.599183426538493e-4	0.9976887735446193	1.0725260062969793	0.7837102088546051	9706	4
cg01139761	8	143292612	-5.324946560024837e-4	4.6999956300422904e-4	0.25722752098173746	3.127183735364288	0.37242858241314103	9705	4
cg01139808	6	170549344	-4.8170221483774685e-4	8.312999335172841e-4	0.5622811374786781	6.390051182201354	0.09410093861750754	9702	4
cg01139861	7	50343298	-0.0011092137069584943	0.0014320789682311882	0.4386068743630904	1.9977791759722123	0.5728677727577753	9687	4
cg01139880	16	1545088	8.580001143597874e-4	6.904621998539528e-4	0.21399829842084742	2.6997496959841016	0.4402698325814764	9703	4
cg01139906	3	10290027	3.134453075437873e-5	1.6372320306219456e-4	0.8481743729983074	1.942287206307492	0.5844711898505656	9706	4
cg01139966	1	150669796	-3.5066950834717954e-5	2.4393472930226353e-4	0.885693570002093	1.451148939637487	0.6935901342998049	9696	4
cg01140006	16	57701999	8.822751930385659e-4	8.891117180928899e-4	0.32104591856665593	4.184633333248422	0.24220489001719098	9666	4
cg01140008	6	34002114	4.373125163886075e-4	0.001079598023603543	0.6854262311484088	1.1735737448890229	0.759349144032372	9704	4
cg01140101	1	202113040	-2.638430356973883e-4	1.7072324081650716e-4	0.12223914864531298	0.4176697384738748	0.9365686328358307	9703	4
cg01140102	5	176766085	-1.2824875712129057e-4	3.8876212835273796e-4	0.741483043625442	1.8182203415938099	0.6109780347440991	9705	4
cg01140140	6	19194721	-3.607279279553059e-4	8.85459137049767e-4	0.6837209649083547	0.5256184999199982	0.9132281494446979	9569	4
cg01140143	6	33039396	-9.390057679145986e-5	0.0012397804560921556	0.9396262054269708	5.847293266637252	0.1192807691240087	9605	4
cg01140214	6	31110647	5.345938959239331e-4	6.232006508871574e-4	0.39099194086574623	5.344669006176462	0.14823000707707715	9705	4
cg01140244	10	134498960	8.639039218522844e-4	3.879486114996349e-4	0.025957204566683458	2.4405148206750797	0.48613736277252695	9702	4
cg01140247	10	77784369	5.761796087595792e-4	5.764982127660231e-4	0.31757803391380746	0.7743916722797707	0.8555818849151471	9704	4
cg01140293	20	35807911	-2.0037132523258265e-5	1.7260262412829657e-4	0.9075826196215598	1.836295692055809	0.6070686167184586	9704	4
cg01140585	2	73493377	3.791833098423497e-4	5.368514016182686e-4	0.47999561182004497	6.99572653604789	0.07203410712936961	9704	4
cg01140616	14	57518666	-5.791996271720598e-4	0.0013818180891836517	0.6751009183020842	3.149618483296385	0.3691272372184369	9702	4
cg01140783	6	132825654	6.350754136656469e-6	4.462372977542097e-4	0.9886450602585389	3.1469707071582773	0.20732133350342363	5809	3
cg01140985	16	71843559	-4.0469427810522313e-4	0.0011401614576720756	0.7226310125435405	4.826676912570335	0.18493764390253564	9704	4
cg01141074	10	86527108	5.440603045001785e-4	4.3158353248516043e-4	0.20744790094331442	0.21382661417786747	0.9753269374884936	9701	4
cg01141237	2	198175400	6.001730932561007e-4	3.2562333110158846e-4	0.06530691083471356	8.27632919701136	0.0406330298550841	9672	4
cg01141252	19	45251925	-1.2403758727371001e-4	1.5814362347652875e-4	0.43284353659154745	5.1576697194125405	0.1606092271962117	9688	4
cg01141269	10	103500682	-9.434567834098904e-4	4.2370275709938457e-4	0.02596766914061115	2.1158152108544526	0.5487198706667388	9599	4
cg01141339	5	72530198	-1.9407499974804593e-4	4.427094319394403e-4	0.6611107782889805	0.3474013880738218	0.9508803481971089	9695	4
cg01141413	4	1764152	-4.817106001827521e-4	5.496604007753431e-4	0.3808242603235301	2.216133139449883	0.5287776406331368	9700	4
cg01141438	3	189836207	1.9116786092156788e-4	4.0323363247934344e-4	0.6354378016942599	7.685026931003921	0.052990139216286807	9703	4
cg01141445	4	186944988	-5.6084752820360114e-5	5.435005056912733e-4	0.917810810119701	2.2529524834845818	0.521593826923688	9567	4
cg01141459	22	30476452	0.0024545674561824386	0.0011509392887874806	0.0329522514043474	3.307831328501471	0.3465541561012554	9695	4
cg01141572	4	146682572	6.531818276848631e-5	1.3075982783803143e-4	0.6174075337192733	0.24900445564596327	0.9693155215231402	9626	4
cg01141580	17	59477027	-1.2343405502909265e-4	2.0199189833776634e-4	0.5411438476717558	5.546165495418088	0.13590333609019764	9703	4
cg01141636	5	156769766	5.147549809714288e-4	5.13390078278393e-4	0.3160256078092438	1.509378467622804	0.6801074826628375	9703	4
cg01141645	8	62627837	6.689074541515717e-4	5.115207243790343e-4	0.19098052090571768	1.1164406684713732	0.7731067965398375	9704	4
cg01141769	21	17101987	-8.716084728690876e-5	2.0578292792986836e-4	0.671888751520748	0.5371065795796017	0.9106668208565203	9702	4
cg01141812	6	123317124	1.2066048090498599e-4	7.302437507758077e-4	0.8687604677946308	4.864759539698138	0.18197223030211407	9704	4
cg01141838	11	62474744	4.712920208396177e-4	4.916723316423569e-4	0.33778599641950297	1.892757725511672	0.5949607158231732	9616	4
cg01141940	14	60097247	2.3745626693354055e-4	2.444629919640303e-4	0.3313798425819518	1.0084787890204958	0.7992003504178409	9696	4
cg01141973	5	102455888	-3.778031296875331e-5	1.519676834584704e-4	0.8036643702956683	6.309467001804955	0.09748723690582235	9704	4
cg01141993	5	405567	4.930550799427604e-4	4.5404708061025687e-4	0.27751801838286805	4.824775927980836	0.18508684665734332	9703	4
cg01142066	2	96010652	-5.474194202693396e-4	4.867080721030334e-4	0.2606997633730679	1.9122994918102711	0.5908072554145876	9700	4
cg01142096	8	682091	9.220221009956487e-5	5.201028293060266e-4	0.8592909053496487	2.168385695284923	0.33817463421808486	5809	3
cg01142152	16	30087526	1.699458393172005e-4	1.957310194691719e-4	0.3852508278365549	5.559930806132246	0.135097710523541	9587	4
cg01142302	3	9988590	1.8738029125452252e-4	0.0017968118066052725	0.9169432819650322	2.6364090511981293	0.4511422930803289	9705	4
cg01142353	4	1675595	2.610396148034708e-4	3.209849090130124e-4	0.41607717076668305	4.344710993591789	0.22656704144092724	9688	4
cg01142396	2	131044434	2.5572732390255547e-4	4.2113641394669296e-4	0.5436972469189716	6.222003052282101	0.10129491975744047	9703	4
cg01142430	6	170481370	-6.134828120202205e-4	0.0010755141743410586	0.5684004229889839	9.83532660202664	0.007316206661191297	5808	3
cg01142438	5	178489987	5.634724606079357e-4	3.4684734415250387e-4	0.10425748998950217	2.395695673054589	0.4944363747727553	9701	4
cg01142445	18	70538624	6.808868089341634e-4	7.633658647857568e-4	0.3724178891156612	9.266286335133488	0.025952175029448566	9694	4
cg01142475	17	10452905	0.0012102060676425466	0.002155943543076337	0.5745693444285971	5.009217326845271	0.17112344922961786	9704	4
cg01142526	5	177541754	-8.793347590980694e-5	2.1852378839118077e-4	0.6873913420120148	0.9726416166130508	0.8078714661246351	9704	4
cg01142564	10	134765033	-4.1983868414772574e-4	6.679607379347335e-4	0.5296515830824331	2.709943516776145	0.4385401418382944	9696	4
cg01142576	15	41523383	-8.591122093392268e-5	1.52602651746089e-4	0.5734530541516345	1.2368040949110453	0.7441913716131264	9686	4
cg01142579	4	183769187	5.115753002705169e-4	4.799393337081594e-4	0.28646134666901124	10.520122420476302	0.014625014627630356	9698	4
cg01142596	16	68680250	-4.997976635640466e-4	3.0601834350885057e-4	0.10242109682292667	0.10090029856346544	0.9917291659783499	9700	4
cg01142635	4	6224117	-7.127156759348969e-4	0.0012975889719992258	0.5828259987815835	0.3659449068505463	0.947184046313184	9700	4
cg01142668	16	2086846	1.0625630043970914e-4	1.7386562070137486e-4	0.5411066532758128	4.397456624880773	0.22162133304396428	9671	4
cg01142676	11	117695591	-8.020915240859038e-4	6.549378171329377e-4	0.22069450140193456	4.878865373983075	0.18088516913125796	9651	4
cg01142693	8	144696044	-0.0016322993095145585	8.792518119610613e-4	0.06338745400085856	2.3049730606994405	0.5115688700996847	9695	4
cg01142710	5	145713754	-1.2018177750438593e-4	7.982341100893475e-4	0.8803231630010623	0.4635862895415379	0.7931101653246779	5809	3
cg01142721	10	85985448	0.0017262963507450014	0.0023683201321153405	0.46605565232828633	0.8822925986382997	0.8296987728333468	9697	4
cg01142735	8	103932076	7.058529690579944e-4	4.3940716177090744e-4	0.10819139572341695	3.8807440103962896	0.27463290883833646	9700	4
cg01142811	5	96144364	0.0011475071411238811	5.774514106781876e-4	0.046901063161578764	2.4375317513522026	0.4866863398468842	9705	4
cg01142936	17	79604293	-2.5361891980043975e-4	2.0542498716670448e-4	0.21697717835183508	0.9123706707927817	0.8224415016704654	9699	4
cg01142969	15	41165762	-2.2760558970264785e-4	0.0016348649873668287	0.8892764563811033	2.295017785442136	0.5134760389184437	9701	4
cg01143068	15	42888179	-0.0011306577946604145	4.891425697397645e-4	0.020804718001483657	2.1796408618281458	0.5359696113972731	9705	4
cg01143204	22	30987612	1.3671516337022854e-4	1.8578399443472184e-4	0.4618022963117213	3.6062354558854697	0.30724286111889154	9697	4
cg01143222	6	53514587	-0.0017700755948141433	7.798055434216571e-4	0.023214040885920252	2.643669384728895	0.26664564019377046	5742	3
cg01143247	2	3469390	2.774765080094667e-4	4.257876183401719e-4	0.514608789770202	4.637852328736841	0.20031886517972908	9702	4
cg01143375	3	191670642	-2.593059914870977e-4	3.075813652797966e-4	0.39920135072640756	1.3869415613558966	0.7085985366478853	9704	4
cg01143423	1	211750967	8.41643343249639e-5	2.022799006516708e-4	0.6773525016069588	1.4586499655875866	0.6918462422155229	9705	4
cg01143426	1	43812393	-6.331921385429543e-4	4.7181131649825863e-4	0.1795813226653569	3.6963573705683896	0.29617384706316136	9701	4
cg01143454	20	2795601	4.922351973396588e-4	4.366549466434767e-4	0.25962139655447647	0.043627098748035824	0.9976079167318507	9703	4
cg01143510	3	149471298	-3.60395983365894e-4	6.01948107779518e-4	0.5493622635173104	1.940491590722728	0.5848492948353832	9702	4
cg01143547	6	41903527	-1.3326283427603474e-4	5.621486227076887e-4	0.8126104064524171	0.27658033936351034	0.9643711776608913	9705	4
cg01143569	3	51533805	3.3146379051910124e-4	2.0728759047728416e-4	0.10980888336482278	1.1074873772487273	0.5747939279327612	5778	3
cg01143579	17	1956958	-1.5984730926706965e-4	2.113573675582e-4	0.4494757798364484	6.095836632044046	0.10703952774907263	9701	4
cg01143607	1	40026447	2.4266816697089168e-4	6.969154804003575e-4	0.7276876207597405	3.6738253373023535	0.2989074034688845	9697	4
cg01143764	8	314269	0.0011514047049789096	5.918833871315742e-4	0.05173604680790386	4.333660863508525	0.22761595476520957	9699	4
cg01143804	4	40751845	3.427688914657259e-5	2.1995490032070586e-4	0.8761623030454091	4.857585556527644	0.1825274320929219	9663	4
cg01143838	3	193189957	9.718597748551432e-4	4.771781098264371e-4	0.04168198088233097	5.987219176572964	0.11223369832669164	9705	4
cg01143938	22	48606263	6.487810890647588e-4	0.0017348436015940574	0.7084259380602003	7.021608645576308	0.07121221136602968	9704	4
cg01144019	15	63188741	2.316728756135188e-4	4.5729111638420053e-4	0.6124213954212916	2.0627983609955383	0.5594754923646457	9705	4
cg01144053	2	7571361	-2.1686644315168075e-5	1.910157242937232e-4	0.9096077692098777	5.710543040338204	0.1265743036547642	9705	4
cg01144086	16	50715260	-6.468360047662554e-5	1.2198817819842634e-4	0.5959421943871419	4.160168610953003	0.24468014116243783	9703	4
cg01144137	2	860809	-3.6821096403730875e-4	6.500487005414053e-4	0.571097450751464	2.834124412395686	0.4179131952670064	9698	4
cg01144148	2	24163529	2.8212471013621207e-4	1.8442056872532755e-4	0.12606876020358235	0.5058605034172533	0.9176020110314191	9653	4
cg01144225	16	2574238	-4.353791287909885e-4	3.9297182988439974e-4	0.26789880834210905	1.4799290833189684	0.6869103744165601	9703	4
cg01144251	19	51514146	-8.115435254231491e-5	0.0010332693931793594	0.9373974550388658	2.4942357439624083	0.4763337142627572	9705	4
cg01144283	14	102963399	1.5120391252803914e-4	4.5837548627859e-4	0.741498866854946	0.9154157931895472	0.8217061195679536	9697	4
cg01144286	20	9495596	-2.6425961938108678e-5	4.8827520004004587e-4	0.9568387288176419	2.6075894066784984	0.4561605791139606	9702	4
cg01144436	11	17743946	-0.002686613570992359	0.0023665589335230075	0.2562745603430394	10.611828154628657	0.014021177970363863	9666	4
cg01144592	16	11158227	-8.516772552103391e-4	5.32059646437005e-4	0.10943947497662745	3.5559113209856728	0.3135826814926667	9700	4
cg01144693	1	85359106	-2.2031701175004523e-4	2.2875153496193368e-4	0.3354832844048482	0.3303367796082587	0.9542255317257977	9700	4
cg01144764	10	121633063	2.7823226642219805e-4	2.1753592964261393e-4	0.20089088446799963	1.9786370437199934	0.5768524849995249	9656	4
cg01144768	2	315136	2.017406356563843e-5	3.530917886543263e-4	0.9544372854950438	8.244511784609182	0.04121964312861465	9705	4
cg01144921	16	2563560	1.42278387758844e-4	1.3839664308635044e-4	0.3039272641684253	1.9218185820466678	0.5887910301919477	9633	4
cg01144933	1	13840612	1.539906269232495e-4	4.853054664257841e-4	0.7510109707811544	1.0688132482202084	0.5860169153070134	5801	3
cg01144965	8	1811760	-3.5389888469944614e-4	5.16558767330775e-4	0.49327535618204793	2.705548338615845	0.43928523565456645	9705	4
cg01145026	22	50484121	-5.478588280589327e-6	5.561528697324612e-4	0.9921402719555833	1.126438559525311	0.7706958466691484	9699	4
cg01145054	21	47063285	3.640979039456528e-4	2.498295819182964e-4	0.14501011464686633	5.076678651527059	0.1662676966845807	9672	4
cg01145119	8	144441955	-5.82137394825103e-4	7.390644420694406e-4	0.43089094076543083	1.6145144670393008	0.6561032581002384	9678	4
cg01145137	20	62057514	-3.6041231697720236e-4	8.005206405631478e-4	0.6525500925730634	1.266636721837639	0.737070344824757	9705	4
cg01145232	6	150245071	7.001195102298004e-4	0.0021382903772903263	0.743350073607098	1.5523133424869506	0.6702501156585502	9575	4
cg01145317	16	86542838	3.09180148796025e-4	1.9918356758557725e-4	0.12060547143683596	0.7785221860071709	0.8545970417139768	9700	4
cg01145333	7	42954591	-5.650889969009981e-4	7.028865253317138e-4	0.42142307889757546	0.48307155847484573	0.9225944620993337	9690	4
cg01145353	10	124274203	-3.015715338124805e-4	4.415877883650708e-4	0.4946539588727076	0.4619165675755944	0.7937725785299007	5809	3
cg01145364	16	30969135	-1.8538154826490297e-4	2.0672948656026867e-4	0.36986038578528985	1.3728233997299202	0.7119172574176871	9706	4
cg01145394	13	34492460	-5.026287843233742e-4	3.600147601230467e-4	0.16267419945209574	0.5787324362934051	0.9012833634650874	9704	4
cg01145396	2	233403063	0.0010653130771696802	5.006907453431712e-4	0.03336306215341839	0.7024178256877254	0.8726351051925416	9704	4
cg01145398	10	135075451	-1.897973632105778e-4	3.1847688488690593e-4	0.5512063982499322	1.024196678271889	0.7953973513695571	9672	4
cg01145420	17	37356856	-1.3238184478756802e-4	7.641607397940021e-5	0.08320553875144364	1.9359047162820857	0.5858159055298782	9670	4
cg01145430	15	45670526	3.6862870391108835e-4	2.683254639149862e-4	0.16950009908750677	4.76988676625857	0.18944373681656845	9697	4
cg01145442	11	6790970	-2.537328385086256e-4	4.131569408027809e-4	0.5391281995914887	0.38899064640155206	0.942507261638786	9705	4
cg01145475	6	7313460	-7.331663313222829e-4	2.741088068944377e-4	0.007479003980973223	2.4066483232265403	0.30019465593805267	5809	3
cg01145544	21	46889296	-1.7335870280399737e-4	4.231902278222831e-4	0.6820647484857836	9.865908558756185	0.019741035354099275	9705	4
cg01145559	14	102605829	5.6453918285829656e-5	1.855265612749992e-4	0.76090679485329	1.717991226915362	0.6329413695350175	9669	4
cg01145583	6	160211477	-2.7423469289676204e-4	3.1463239720735004e-4	0.3834247305696892	4.9370752464175585	0.1764632182814282	9678	4
cg01145600	6	53412916	-1.9250103636584822e-4	3.1443171405224664e-4	0.5403929422197109	2.302342055877225	0.5120723797350442	9648	4
cg01145653	3	125775696	7.940021411262503e-4	3.1044966664346555e-4	0.010540108207282009	0.44510774210067794	0.8004718833275655	5800	3
cg01145686	2	501496	0.0010248807996347518	8.464041901690198e-4	0.22594733422526336	1.2087910428364472	0.750896637882551	9705	4
cg01145709	7	10979247	-8.78091028763314e-5	3.5178694892986484e-4	0.8028899261963531	1.3207433965015514	0.7242133444482779	9679	4
cg01145903	5	115697588	-0.0010266700199450575	0.0015631094233059073	0.5113013985927295	0.019630184872566576	0.9902329183782295	5809	3
cg01146063	2	80549973	-7.919696271728503e-4	8.288046727770516e-4	0.3392963872126009	0.4300575272958326	0.9339656597788375	9704	4
cg01146232	16	51185147	-4.271686769131475e-4	5.176964772656868e-4	0.4092958346387531	5.512347470338454	0.13790196432742208	9703	4
cg01146324	13	30887187	2.2285105147856686e-4	9.346838782867658e-4	0.8115522692942829	1.1014643463276734	0.7767205963851486	9705	4
cg01146501	5	110849552	-1.1168935400960319e-4	4.7073231908418466e-4	0.8124494819980758	2.3952243316549486	0.4945242310070332	9706	4
cg01146514	17	42422409	-8.627818098163147e-5	1.9608272198848724e-4	0.6599305203433815	2.0725505285929855	0.5574859077459202	9705	4
cg01146539	5	134688623	-0.0011615870620153418	6.970532261690126e-4	0.095628754986459	1.2974753358506872	0.7297326699743432	9698	4
cg01146614	6	159235211	-3.390254026385949e-4	3.2029710261802317e-4	0.28984046908750455	0.2481372788861015	0.9694678447926393	9694	4
cg01146808	6	106551368	-6.392620577137394e-4	0.0010283671202086478	0.5341863379273322	0.9217969740049455	0.8201647649449626	9704	4
cg01146928	22	46455670	4.6013801135447955e-4	5.56406909606019e-4	0.40824776056134	0.3501725985708398	0.9503319182790468	9679	4
cg01146943	13	51416749	-4.6835875583509237e-4	7.443020281609604e-4	0.5291795032530149	7.148108262598322	0.06732392795953585	9704	4
cg01146980	5	34930244	7.567271475561237e-5	1.5662145533289546e-4	0.6289844354520449	4.962645312984141	0.17455296245175156	9659	4
cg01147013	3	45017855	1.1348646975608802e-4	1.0535470600932971e-4	0.2813977915007626	1.92165651374731	0.5888253192197876	9645	4
cg01147055	13	114838162	-2.6470174375997983e-6	6.753275838762347e-4	0.9968726156192125	0.36830786156579975	0.9467086536424048	9703	4
cg01147079	16	72392048	5.363823841704869e-4	5.624159536622665e-4	0.34022985819818663	3.0781446075154446	0.3797330398130107	9699	4
cg01147107	1	47696505	-4.3832997458233505e-5	3.1076438447021304e-4	0.8878312537076586	1.0480862567403213	0.7896186797965804	9706	4
cg01147137	5	55116395	-2.3720583160211214e-4	6.554477321176371e-4	0.7174275610692646	0.820068123725626	0.8446612259952918	9703	4
cg01147192	11	69519199	1.780834351584063e-4	3.7349055836410525e-4	0.6334985643944209	1.853687182974714	0.6033222633380376	9671	4
cg01147352	16	86767299	6.585954417859054e-4	0.0016561147749338094	0.6908697685215677	1.8255982526990608	0.6093803753967602	9694	4
cg01147367	13	25860902	-2.92762679682818e-4	2.3240750134752918e-4	0.20777923545820523	1.5866404325079375	0.6624227915961733	9698	4
cg01147465	14	45366798	-1.0187344635773787e-4	2.0606684060717773e-4	0.6210442720796984	3.9570941330194387	0.2661346161667239	9659	4
cg01147467	2	30139155	-2.5923692896706766e-5	9.443525781479007e-4	0.9780997931690012	4.889552735397192	0.18006560027421784	9644	4
cg01147550	17	47210027	1.1774261900869581e-4	2.5142425997473156e-4	0.6395682538610636	5.132389050077265	0.16235571391109643	9678	4
cg01147665	3	32146075	9.880565218760926e-4	5.517894278874653e-4	0.0733509962622982	0.05568992772812219	0.996562524637743	9666	4
cg01147714	2	173686002	-4.0248183137346107e-4	6.242998993736245e-4	0.5191260949860546	0.9750496462591902	0.8072888949285438	9704	4
cg01147727	14	105363015	-6.210549029548495e-4	7.969033356171926e-4	0.43578222360700136	2.202704976592825	0.5314157717175798	9704	4
cg01147810	2	175197693	-2.291369831921866e-5	3.265439151606219e-4	0.9440580794971837	5.659006121248229	0.12943162735435268	9703	4
cg01147923	17	18087580	-2.0892124054858516e-4	1.7668526685997899e-4	0.2370277622091263	0.36715991532697395	0.9469397249236671	9704	4
cg01147995	20	39765948	1.1300897716712768e-4	2.032492954533244e-4	0.578202887174645	1.6927143508471665	0.6385547753028178	9671	4
cg01148002	10	134557971	7.182154733483817e-5	1.932126646324694e-4	0.7100992682290832	0.12046823549607209	0.9415440756000362	5776	3
cg01148073	16	82126267	-2.1509387124661002e-5	5.166731560410472e-4	0.9667932197879775	0.40665426102009783	0.9388644757981834	9703	4
cg01148092	6	40509971	-1.1842166269310055e-4	4.966013712376464e-4	0.8115210569465973	0.902372041493282	0.6368723596863597	5798	3
cg01148120	6	27655674	2.2530385190273144e-5	1.630679813470626e-4	0.8901095429496761	2.6938142987678875	0.4412795132092485	9696	4
cg01148127	17	1478604	-6.325596867562648e-4	5.521827401503697e-4	0.25197633611730347	3.999025707780511	0.2615693551271265	9705	4
cg01148193	2	135675773	4.817205982146008e-5	2.5766098936442046e-4	0.8516927217859924	1.4758347201927025	0.6878587890572907	9703	4
cg01148276	15	68608583	-4.933682746790817e-4	5.15139817107226e-4	0.33819557871349254	1.9098498435472548	0.5913268540759874	9698	4
cg01148441	22	43807949	5.186980597663706e-4	2.89797158731774e-4	0.07347546780451648	2.0032374497468344	0.5717350316362834	9702	4
cg01148731	5	174156296	0.0011845152448050095	0.0021031658749728096	0.5732947455683658	2.11353740107066	0.5491789136360589	9680	4
cg01148741	2	96811453	-0.0010706066553448257	9.852553856280655e-4	0.27720099142348686	0.6492941341919279	0.722782402324127	5809	3
cg01148781	8	99963021	0.0013626642042283835	0.001063865379313283	0.2002423182512808	4.4219966872241	0.2193544300587146	9680	4
cg01148786	3	97540262	1.4449548455337154e-4	2.189569253408004e-4	0.5093009764728111	2.2601315791800936	0.5202016333447059	9696	4
cg01148801	2	11295394	-4.10080207523332e-4	3.044738201998502e-4	0.17802892553412883	4.126432461859944	0.24813137888606956	9704	4
cg01149053	16	89342195	-0.001056044177597823	6.098333034413783e-4	0.08332820408884474	0.8271881048193568	0.8429535508817019	9706	4
cg01149239	3	196746085	0.0016266091204345445	8.142159714262654e-4	0.045742549782592755	1.0642219974278626	0.7857172880704231	9704	4
cg01149259	3	47021396	7.756168675839225e-6	1.5434822083073017e-4	0.9599222869379094	3.9438572662577793	0.26759069672279717	9684	4
cg01149264	16	644081	-1.626727500795136e-4	2.455446887493409e-4	0.5076524165522394	2.0142075748382418	0.5694631121572317	9696	4
cg01149347	2	120770807	-4.620623936747842e-5	1.2630804176770374e-4	0.7144980270611108	3.874104722516982	0.2753833753434959	9667	4
cg01149415	20	44745522	2.840801727144867e-4	5.092066977961209e-4	0.5769210453175369	1.6103647689528342	0.6570419680768602	9703	4
cg01149449	11	79150906	4.240457081280491e-4	3.8741252302147537e-4	0.27371006215817584	0.1770781557566451	0.9812019803388897	9704	4
cg01149677	16	1808230	-1.0925039702579355e-5	1.249341330597838e-4	0.930316691736053	1.9122191998063278	0.5908242814651274	9689	4
cg01149683	3	66705803	-0.0015229160179662026	0.001301468167087112	0.2419396695483069	2.6433688024095847	0.4499371127553065	9705	4
cg01149712	2	166807417	-4.046298515656321e-4	4.83634879359165e-4	0.4027931337264067	2.184278653776343	0.5350516209904717	9695	4
cg01149768	6	33374036	-2.725738663915455e-4	4.3557475849002777e-4	0.5314594114080653	4.69659242490206	0.195410829540709	9699	4
cg01149896	4	37828114	-1.1309904308029917e-4	1.3491649976627202e-4	0.4018683065603557	6.782001729093903	0.07918044013050356	9705	4
cg01149929	5	15750836	0.001103147860359377	0.0013907659209754935	0.42766451938416217	0.5179678220078782	0.91492659452347	9705	4
cg01149940	22	50632967	1.0815865216209573e-4	4.884633074019399e-4	0.8247604694477264	1.7756340787184521	0.6202515327862761	9704	4
cg01150014	8	1383797	3.827990752874812e-4	5.573400346328485e-4	0.49218848371043133	3.286479944695975	0.19335256936417763	5808	3
cg01150044	8	9766800	-9.319214942068105e-4	0.0013997848396847953	0.5055641781774909	4.5644870041146595	0.2066098168716717	9703	4
cg01150105	3	175139160	-0.0014516716303259515	0.0010026242298461626	0.14765282901389343	4.755264209457607	0.19062046108549585	9671	4
cg01150270	15	95869918	-0.002947058558320804	0.0019369208168207883	0.1281300698137349	5.123548502365172	0.16297066114880085	9615	4
cg01150292	4	3713287	-4.217835231006368e-4	7.697212883031391e-4	0.5837130832084696	2.4193196365416823	0.4900484111975967	9700	4
cg01150297	8	37594251	-5.386673694101217e-4	3.235911669418602e-4	0.09598178122038219	0.06644290281994131	0.967324320533456	5797	3
cg01150351	1	4220528	-3.781358900617256e-4	7.645772218735655e-4	0.6209046679749197	1.3193850467594324	0.7245351332213854	9683	4
cg01150411	2	136879327	-9.137914125070191e-5	4.563558989489096e-4	0.8412955652537397	0.4496195738653016	0.9298118540452311	9706	4
cg01150433	3	147142182	1.4869438424931536e-4	5.856158334812002e-4	0.799564207812779	2.5622543026292495	0.46414531315950164	9704	4
cg01150454	2	95787883	1.6665617741265696e-4	1.4521173577434514e-4	0.2511019063165365	2.5491916877337193	0.4664666006562304	9700	4
cg01150641	1	976168	-6.157234396729337e-4	2.704024087321509e-4	0.02278243736654225	0.6270237250065791	0.8902189905883168	9697	4
cg01150683	10	111216646	3.070922866196431e-4	8.035710142253942e-4	0.7023430699276183	1.796304300253702	0.40732163398856536	5806	3
cg01150799	4	108955838	-0.001187288877245	8.583941498505588e-4	0.1666185168903329	3.3174355297393645	0.3452233066645356	9704	4
cg01150866	10	45460926	-3.4116228019164484e-4	5.490288615929947e-4	0.5343415693044465	1.7122965228308045	0.6342034663516196	9621	4
cg01150918	2	130348025	7.472834313753756e-4	4.588842628465575e-4	0.1034233373187026	3.3228063064382964	0.3444810244489066	9706	4
cg01150936	16	67235960	-4.1590762744965823e-4	4.935105437280577e-4	0.3993664444699272	1.8958106320193542	0.5943105748464403	9704	4
cg01150943	4	109832501	-5.008131351528634e-4	0.0014858377525884205	0.7360733635581556	4.765950199131175	0.18975985671389	9703	4
cg01151029	16	76342377	-6.702914835040781e-4	6.156334165278046e-4	0.2762493855740956	3.3340516400168134	0.3429313407528795	9696	4
cg01151135	19	34311174	-2.0755303925654273e-4	1.9123703542501326e-4	0.2777807380565606	3.421552333749961	0.3310799487047121	9703	4
cg01151365	15	31090636	1.8306475421121614e-4	3.6662455072579913e-4	0.6175505410751303	1.399005393459168	0.7057678890815571	9700	4
cg01151424	11	17411006	-2.527220854714512e-4	2.965881749677655e-4	0.39415989887231084	1.423368385196591	0.7000663101375999	9644	4
cg01151584	11	64627528	-0.003186365447672788	7.787791234654981e-4	4.286141063838014e-5	3.9728259358844396	0.2644134281245402	9683	4
cg01151678	11	100473252	0.0010197169234590212	6.800565359373666e-4	0.13375458595647638	1.5235933100578094	0.4668269461265656	5804	3
cg01151686	17	33307622	-3.925045547723434e-5	1.1253141057539409e-4	0.7272428028983449	1.8667218251852384	0.6005242423312814	9668	4
cg01151699	22	37099259	-2.276091572960831e-4	2.717672654703509e-4	0.4023031573945271	4.240309464936474	0.236657002658076	9697	4
cg01151821	8	124554187	-1.2764086338531636e-4	1.5065567928858415e-4	0.3968637825966459	2.6302220065250594	0.4522158561977745	9705	4
cg01151840	16	2129668	6.41775183023598e-5	4.3378653298735106e-4	0.8823844099128306	1.0131452256222344	0.7980712426362842	9703	4
cg01151966	10	83634485	-6.141006081187653e-5	4.226832731680278e-4	0.8844848833076278	2.4403294022344344	0.4861714714230714	9701	4
cg01152015	11	133820837	2.0890338154998388e-4	6.363978768799878e-4	0.7427157809307874	2.1486243638428815	0.5421385256894921	9693	4
cg01152019	2	177015044	0.0017911823177016463	0.0016879007416469253	0.28860385115460985	2.2371271897687417	0.5246725424606331	9702	4
cg01152025	9	15305873	0.0014441427061817297	9.892842389417169e-4	0.14434905742493337	0.28501298102228867	0.9628220421459549	9705	4
cg01152052	9	139690955	0.002120229925227946	0.0012609503565976642	0.09267477895199626	1.0973119404558143	0.7777230312342611	9585	4
cg01152056	6	166260319	-0.0030738237349313764	0.0026546013333799377	0.24689549205193254	3.46001324984207	0.3259854193861866	9632	4
cg01152072	4	27097275	3.547997865218096e-4	4.786556621088473e-4	0.45854658721469205	1.992778136353583	0.5739069816531173	9705	4
cg01152073	5	179246575	-1.6449844594382086e-4	3.8428674939581554e-4	0.6686061874859422	3.105677584388947	0.3756170184202126	9705	4
cg01152130	11	1229141	-1.1407595630131049e-4	4.20000631652596e-4	0.785922669856884	3.1578817882305286	0.3679176159126233	9704	4
cg01152302	15	84323770	-0.0016445205761733543	0.0010828655117966681	0.12884437006045385	3.722125080734444	0.2930751572858357	9704	4
cg01152374	15	69817071	6.552083410600342e-5	3.793354949403982e-4	0.862867362493435	4.378848020093696	0.22335469925668638	9705	4
cg01152408	6	41496060	0.0013974716828719644	8.117522154365709e-4	0.08515114403860387	1.2341205990463986	0.7448329481481892	9704	4
cg01152455	12	88535851	-3.966641628542425e-5	1.580404361597743e-4	0.8018225880645258	0.48699291648987814	0.9217395766252973	9703	4
cg01152488	15	23894273	9.822212876730086e-4	7.489088117999509e-4	0.1896765499076377	1.121297168056601	0.7719355089044877	9676	4
cg01152499	1	118148320	5.654744072833743e-5	1.8340452284256972e-4	0.7578381925648913	0.7218483076024375	0.8680533695635644	9705	4
cg01152567	3	28294009	-9.481386216448919e-4	0.001235971884719151	0.44301023456757205	0.8891316900104704	0.641102553495929	5771	3
cg01152616	6	30619173	-1.810126121382361e-4	3.443242072700785e-4	0.5990938860288345	1.0155264422063928	0.7974950873234662	9702	4
cg01152624	11	106239635	9.263487475711101e-4	0.0022502593155819465	0.6805863676451189	3.332953057813063	0.34308246431159356	9705	4
cg01152711	21	45745105	-4.3676136640152986e-4	4.216764257613825e-4	0.30030771370180825	1.351383892538649	0.7169691115090286	9706	4
cg01152726	18	21452844	3.0868083526992287e-4	4.7952400084369284e-4	0.5197547928385675	2.470965016004954	0.48056121507355404	9702	4
cg01152727	12	29940622	6.801167022395649e-4	6.94035553283477e-4	0.327113245686649	0.11959710134821167	0.9893861971227749	9677	4
cg01152729	11	47593274	3.2750548025487007e-4	4.989396484401849e-4	0.51156486301926	0.7514049564328474	0.8610514283179979	9701	4
cg01152800	7	103084288	-0.0012169299210875988	0.0010711120373429132	0.25589926940681096	3.7859531914740905	0.28552424342068755	9701	4
cg01152897	3	194705841	-4.51332271994708e-6	0.0016566548405352907	0.9978262786107246	0.24380364117205444	0.9702260562236614	9701	4
cg01152906	10	7861152	-1.563600375469956e-4	1.4042289511880226e-4	0.26549636545664373	0.15364488870342782	0.9847008987705838	9681	4
cg01152986	16	58549298	4.388927575580992e-4	1.874858210710636e-4	0.019235340629110843	3.7495357812840484	0.28981078378504427	9672	4
cg01153080	2	168589499	-8.376264684638669e-5	4.511626342542519e-4	0.8527117595113387	2.8738124625620327	0.41149276258096373	9699	4
cg01153132	6	119400114	1.551467409910935e-4	1.6762273901643952e-4	0.35466898615642517	1.0807397600147757	0.7817254983079851	9701	4
cg01153166	15	96874702	-9.072879165474551e-4	4.202244063275844e-4	0.03084584282983408	4.310908804837625	0.22978973864009208	9705	4
cg01153287	2	219827194	-7.858145093107493e-4	0.002169971931324188	0.7172539998206444	0.8954295656207683	0.8265306178102001	9701	4
cg01153342	14	74254319	-3.5064242828711215e-5	1.5232806233767072e-4	0.8179449168200918	4.509931821586509	0.2114061005384035	9706	4
cg01153385	12	115874926	6.406750113771807e-4	7.00645271788865e-4	0.36050297227081674	4.019036039364838	0.13405327013839605	5793	3
cg01153451	14	105714274	-6.289417263927157e-4	4.959616363386771e-4	0.20475304407529643	0.9348506285782732	0.8170104344966203	9693	4
cg01153475	17	61895428	-1.1727965604256947e-4	1.384535988171851e-4	0.3969570471397671	2.7680056152991632	0.2505735452714216	5804	3
cg01153613	6	139928856	-4.366757769069179e-4	7.470739761375044e-4	0.5588740278544498	4.568419866184863	0.20626798262558385	9704	4
cg01153620	19	1828388	-4.4345461557815683e-4	6.293168372497548e-4	0.4810216389614514	3.0008411521053566	0.3914955053425978	9705	4
cg01153660	12	54410487	-3.0783676170910906e-4	1.9529249307320877e-4	0.11495997858094785	4.293754397358234	0.23144131604098186	9623	4
cg01153737	22	50718352	3.8235308067121666e-4	4.045034773155641e-4	0.34453609272640334	4.686105829357499	0.1962787505564643	9703	4
cg01153817	11	17409509	0.0013189133388654365	9.624643672236688e-4	0.17057757698708123	0.2860484937663931	0.8667330530656056	5805	3
cg01153834	11	3254296	-3.061387652306239e-4	4.214464702239339e-4	0.46759351957304857	3.6924346119455635	0.2966481387406524	9704	4
cg01153872	2	240323819	-2.608534788673445e-4	1.7007379274902598e-4	0.12508711729372302	6.067153495301218	0.10838838009556638	9705	4
cg01153946	20	37062621	-4.744391094683934e-4	5.561890782014915e-4	0.39364950744721094	0.10758284508925176	0.9909121802070223	9705	4
cg01153979	6	79577195	8.196613600863312e-4	4.566445221219852e-4	0.07265912806997088	0.3438163202303187	0.8420565039897744	5807	3
cg01154046	10	17270601	1.7339770722242173e-4	1.5488045295554057e-4	0.26290200472708547	0.7935014308325384	0.8510207658323965	9666	4
cg01154095	10	80143734	5.935809623842345e-4	5.484726705436683e-4	0.27914436051534003	6.050242042264853	0.10919126253896921	9704	4
cg01154193	1	32670957	8.227572865008437e-5	3.0518986528153374e-4	0.787476720850247	0.9272784423366932	0.8188403985261257	9706	4
cg01154227	14	75321250	-4.205729199178009e-4	4.90184742945633e-4	0.39089875996261736	5.739915716158739	0.12497277512110594	9705	4
cg01154241	8	42996634	-2.2218308492305502e-5	1.9169296927728496e-4	0.9077272752927036	0.5474156123783297	0.9083575292211211	9704	4
cg01154248	7	2113551	3.2510727776238985e-4	8.27053957289509e-4	0.6942524402369596	7.318381154134725	0.062413318388720086	9698	4
cg01154272	8	1624818	-6.396329963961417e-4	4.687312461828847e-4	0.17237723631551133	1.3413870556884724	0.7193295518000934	9696	4
cg01154283	2	36603543	-0.0014380942930407846	5.13025646973756e-4	0.005060415364100911	6.0933591425842355	0.10715539729677226	9702	4
cg01154336	14	101539195	-5.421364915063689e-4	5.41393394171169e-4	0.31664672288267276	7.767998356593038	0.051057894915193684	9705	4
cg01154353	13	44953908	-7.311189273426714e-4	6.422932196130691e-4	0.25499747260260425	1.4694418244991507	0.689340884721316	9706	4
cg01154355	5	124043109	8.292917678541705e-4	5.487574234069202e-4	0.13073307006391238	6.96276876672786	0.07309397374702178	9705	4
cg01154392	12	48167362	1.6914960714295107e-4	2.2295115454214234e-4	0.44804125229199204	2.3996874352091697	0.3012412869435284	5803	3
cg01154445	2	206548171	-5.267969057233928e-4	6.494162444872731e-4	0.41725927087802495	1.8284786557614043	0.6087573571022084	9705	4
cg01154505	2	112940409	-0.0011868612259492847	5.258193067295592e-4	0.023997732023918784	10.202460575233404	0.01692127041587512	9694	4
cg01154527	6	151661849	0.0010529272412609645	6.941153726556972e-4	0.12928333649265328	2.1465710473458337	0.5425487274393254	9699	4
cg01154537	10	95462167	-0.0016217617394671908	9.659547779647387e-4	0.09316744571720346	6.051126915046418	0.10914911194319186	9695	4
cg01154573	7	140178539	1.829558166495495e-4	1.3829444715566928e-4	0.18585398333193573	1.1658576350987142	0.7612041602001222	9665	4
cg01154622	7	138723354	-6.749107972851586e-4	5.951174775014166e-4	0.25676101440484755	4.540592543326773	0.2086979781926996	9699	4
cg01154658	2	114360096	2.793967770679408e-4	8.325839926878307e-4	0.7371892015203172	1.50553214367154	0.6809941043204205	9705	4
cg01154721	12	121881891	2.8819816313997645e-6	2.8012501471896275e-4	0.9917913504244079	1.938969473766673	0.3792784159422607	5787	3
cg01154775	4	20702329	-2.1758178289891245e-4	1.3952909460296646e-4	0.1189015451319042	13.18268374014351	0.004257744091744355	9705	4
cg01154849	17	16343053	-2.0575753951603175e-4	1.47960617270999e-4	0.16433956883271647	0.8970213565402456	0.826146564234393	9704	4
cg01154930	17	78074970	-2.481063827041043e-5	1.3297885028627714e-4	0.851993225271727	0.7771408509741609	0.8549264601225895	9595	4
cg01154966	20	33680989	7.158441867262769e-4	4.7958948040926753e-4	0.13553704741252082	0.09568832699453321	0.9923497732522347	9688	4
cg01155023	14	77924721	-1.5707035218852938e-4	2.739593409416792e-4	0.5664182043918309	1.4199196855499	0.7008721611272348	9692	4
cg01155039	14	103389814	-0.0011817749599040194	7.452806667429222e-4	0.11281243227236183	2.048308844404629	0.5624408042132859	9706	4
cg01155058	16	69166466	-6.221156388050366e-5	1.7974362304912475e-4	0.7292579642136325	0.5755553678307693	0.7499282948302699	5795	3
cg01155076	15	76015526	4.958635843349691e-4	6.832135006036166e-4	0.4679728509568502	3.87301191363638	0.27550707737492725	9702	4
cg01155190	2	9347973	-3.942081294441056e-5	2.771363280951597e-4	0.8868877538354375	0.764992325385054	0.8578207525718231	9703	4
cg01155258	16	29997841	-2.1973686236908093e-4	3.365362568125453e-4	0.5137971080998895	4.6516581839761	0.19915511580470566	9699	4
cg01155325	15	42719757	4.0769785741500396e-4	4.447044908620328e-4	0.3592559616746325	3.6193342057615143	0.30561148165012775	9703	4
cg01155404	17	80574108	-3.580807660626017e-5	4.2754743868564664e-4	0.9332533826109992	5.519940590930821	0.13745080196449488	9704	4
cg01155522	16	24740939	3.272570522907761e-4	1.9649225553464397e-4	0.0958138545235373	0.45544139438960435	0.9285658318466338	9706	4
cg01155831	18	76729615	4.563759118459001e-4	7.869975228397677e-4	0.5619854420188641	2.6529593938184193	0.4482806319166692	9702	4
cg01155847	17	34948071	8.128196360992709e-5	1.830812323399762e-4	0.6570666870919559	2.984054893723402	0.3940901370791501	9706	4
cg01155930	16	326064	-3.0141927001306654e-5	1.8320950688473014e-4	0.869320519191755	1.3937526645054235	0.7069997927391445	9679	4
cg01156012	13	110424686	5.184207202903882e-4	6.140747411719578e-4	0.3985405281900755	0.8052925714175473	0.8482007057674817	9632	4
cg01156070	6	100064885	4.529405053044438e-4	0.0018796358893466809	0.8095764526651725	3.7595422889802648	0.2886272428087991	9697	4
cg01156077	2	63275178	-2.3545838019054893e-4	3.989114300555509e-4	0.5550215284659077	0.6190024424351301	0.733812875252833	5806	3
cg01156108	17	48133078	4.2940091210078524e-5	4.771895464851538e-4	0.9282988185439895	10.233863435898302	0.016679321584819162	9700	4
cg01156249	16	4714794	5.841141214308705e-4	5.861330936991735e-4	0.31898034557056015	0.10868265835170793	0.9907754934772013	9689	4
cg01156295	5	138211184	-1.542437076640438e-4	7.189764853081841e-4	0.8301319504480189	1.254883349436441	0.7398733084169065	9700	4
cg01156302	15	89422783	-8.17529163329477e-4	4.4559782600101823e-4	0.06655320256079174	1.1626815357289972	0.7619680187235462	9703	4
cg01156370	6	33138482	-1.0669314074926947e-4	3.0658338230645524e-4	0.7278349812823218	1.855153202000889	0.6030071465694107	9680	4
cg01156373	2	213248884	-4.901668925726147e-4	7.85132522898669e-4	0.5324233427993759	4.833262995385994	0.1844215901683884	9702	4
cg01156374	6	4130800	7.972641745469099e-4	8.557037462476052e-4	0.3514885694443481	1.5991571732069412	0.6595809401407204	9572	4
cg01156394	2	39714388	-2.5298907903820574e-4	6.317458983980659e-4	0.6888176035540097	2.9686492164926586	0.3964841506313184	9641	4
cg01156513	3	24871231	2.4241385684466756e-5	3.435320915448054e-4	0.9437438657820822	5.68677978870794	0.12788425551456714	9698	4
cg01156550	11	2292751	2.0204016806588975e-4	9.325386303764205e-4	0.8284763747391227	1.3235255448716705	0.7235544281098307	9635	4
cg01156557	5	34008463	-2.617680756295161e-5	1.6202704603143176e-4	0.8716537294206661	1.6652707870087005	0.6446822919134548	9664	4
cg01156629	8	30515920	-3.884093260159714e-5	1.6287388257483758e-4	0.8115146865583485	7.2270162565014235	0.06500342381413479	9705	4
cg01156747	7	120659	-6.721418165589498e-4	0.006856024450041388	0.9219031739937767	0.8675387006652836	0.8332535457436958	9706	4
cg01156768	18	77439120	-3.469514354851659e-5	1.2991514462862711e-4	0.7894229349702255	0.4841472831416881	0.9223601233654615	9680	4
cg01156834	17	36763024	9.337387941476553e-4	9.275818510172744e-4	0.3141089453145387	2.0251093103126174	0.5672115637667366	9624	4
cg01156844	15	85520317	5.07248182102313e-4	5.362140755266693e-4	0.34415841542861636	4.916668740386557	0.17800175809355928	9701	4
cg01156876	11	3837911	-7.779576581006013e-4	6.148888608441222e-4	0.20579948431601872	4.588301579651732	0.20454793131453816	9702	4
cg01156892	14	36910311	4.6821161646253413e-4	0.001783550265736874	0.7929231610634851	2.9028838644333237	0.40684220854839903	9704	4
cg01156990	17	35732801	4.566341811612447e-4	4.275582148952099e-4	0.285518393683281	1.7307104123953705	0.6301278897814349	9702	4
cg01157004	3	177256538	-0.0024807735020302216	9.839213056622997e-4	0.011691782697813027	1.6835693318057334	0.6405928664435008	9705	4
cg01157046	2	223419421	-0.0021927141402627807	0.0017242157683561457	0.20347376325580588	5.382945608158462	0.14580982525718175	9687	4
cg01157070	16	56228511	-4.500889538847322e-4	2.937132452628851e-4	0.12542142589758182	1.9128294726286121	0.5906948802969068	9674	4
cg01157126	2	219849189	-3.735819217376986e-4	1.60291015684647e-4	0.01977193264458132	0.6752815661817521	0.8790019917506767	9704	4
cg01157143	11	19478542	0.0015211348163408237	7.365372136413271e-4	0.03889918029022767	0.6493813917434265	0.8850402815421647	9705	4
cg01157146	21	42877638	1.1149274434734767e-4	0.001445161988232482	0.9385050446246062	2.686857520591085	0.44246534334147924	9705	4
cg01157169	6	170190123	-5.138288314141049e-5	1.4482095789688905e-4	0.7227373213713538	1.7872398085903825	0.6177156255262357	9622	4
cg01157261	7	100210630	-1.485568503130999e-4	3.953129041180587e-4	0.707068858542852	3.430093366680574	0.3299425963204983	9699	4
cg01157280	2	238499464	7.36400003210533e-4	3.9348201112861486e-4	0.0612763661359244	2.214154002301281	0.5291658576603195	9697	4
cg01157404	1	237206562	-5.793698741646759e-4	6.514483414808298e-4	0.3738114682118209	2.2985899429725034	0.5127910902935661	9703	4
cg01157467	16	89761017	4.2073419103873396e-4	4.7236105614993987e-4	0.37308763742384915	4.012648546765535	0.2601015506055379	9701	4
cg01157470	6	170562328	-2.4951924161169793e-5	9.00075751800407e-4	0.9778838555652916	8.496120505597652	0.03679753379220012	9700	4
cg01157525	6	33409399	-3.7117799799404227e-4	4.919050762016919e-4	0.45050558424776177	5.525539616335254	0.1371190205023658	9703	4
cg01157650	5	177809164	1.5590904544545906e-4	5.762869814525523e-4	0.7867443603960411	2.4240338184164543	0.4891764160581181	9703	4
cg01157780	20	34700376	-0.0032602652382440226	0.001320892510190668	0.013578341172194199	3.9655005452969614	0.26521362636235973	9686	4
cg01157809	2	27274383	-4.1630716488145927e-4	1.8197395147765585e-4	0.022153282535955336	1.288512687777674	0.731862643316659	9658	4
cg01157871	4	25989982	8.699073611387583e-4	5.168688086700323e-4	0.0923686660231843	2.070404570072562	0.5579232846696885	9704	4
cg01157883	16	69166793	1.0641572635745418e-4	1.3419736183845453e-4	0.427789899207886	2.491205098910604	0.47688261595044906	9661	4
cg01157951	6	31540399	-0.0017847006653716167	7.218490931028836e-4	0.013420875232554946	2.4983605679022176	0.4755874382958256	9702	4
cg01158046	6	131949403	-4.137213148892668e-5	2.1354262671257615e-4	0.8463780653257245	7.945965500095697	0.0188172222747126	5804	3
cg01158079	17	79086430	5.600362838365261e-4	3.888986811512248e-4	0.1498512618345465	4.307975805565798	0.23007134928587566	9704	4
cg01158094	3	126208406	-5.432583908172807e-4	4.343079536751619e-4	0.21098560689349047	1.6736367425363634	0.6428107680886301	9704	4
cg01158161	6	26214630	3.4498437139004356e-4	7.316156314011174e-4	0.6372567853211774	2.156997082962705	0.5404681946285564	9525	4
cg01158220	2	136498966	0.0013677172186671426	0.001442144547122172	0.34293033026184394	5.420133181806952	0.14349434527001387	9702	4
cg01158277	11	111783327	-0.0015653280405687941	0.0016937587278815698	0.35539564965147347	2.7689827681152734	0.25045115085066716	5809	3
cg01158447	2	190445074	-1.237134749203691e-4	1.3240270158071233e-4	0.35011165486335727	3.3327181472614624	0.34311478670269047	9696	4
cg01158469	16	69832831	4.129448115650266e-4	5.418924326888092e-4	0.44603491722404337	7.858259888306608	0.049033698498871854	9703	4
cg01158527	11	134864216	0.0015581637893463155	0.0014331378135512963	0.27693105550520053	1.263389747996007	0.7378443470317999	9682	4
cg01158574	2	11809997	-2.3769866603093386e-4	3.8724228308739987e-4	0.5393315355513597	1.3522694488084837	0.7167601620274681	9704	4
cg01158680	7	79083997	-5.279644979895005e-4	3.919553074889017e-4	0.17797965848179378	5.333327636271575	0.14895437141685985	9686	4
cg01158822	6	10415201	-5.896900690418733e-4	5.01157346321276e-4	0.23933262089215626	0.26783555245282975	0.9659597010979395	9701	4
cg01158937	10	101190385	-1.5519553917013048e-4	1.725679114377315e-4	0.36847679091964525	1.1403582994038937	0.7673414316476548	9704	4
cg01158970	5	72861249	1.6696511085265446e-4	1.2783232783791082e-4	0.19150975554303573	1.6503381652502727	0.6480305932875586	9694	4
cg01159003	13	79801368	-0.0010427488429796254	0.0017618282479008212	0.5539469349098285	4.268057865987828	0.23393572062532383	9704	4
cg01159004	20	48330681	3.787468322343067e-5	3.371757853100363e-4	0.9105623971152779	2.7213903031870306	0.43660446704639583	9694	4
cg01159149	11	10830970	-1.7883645193908038e-4	1.9005112297588054e-4	0.34670932120868153	3.901880614884188	0.27225603326627595	9687	4
cg01159194	16	1037073	-5.012598309055793e-4	3.8610498446633453e-4	0.19420230043489303	2.5276047478230628	0.4703229376275787	9698	4
cg01159288	1	168105875	2.628698862956506e-5	1.2917144010512666e-4	0.8387406120306163	7.839283823736448	0.049452664809140214	9706	4
cg01159294	5	143763289	-4.496631663575246e-4	5.85002828131765e-4	0.4421003609564645	0.11962501726443846	0.9893825690632095	9704	4
cg01159380	3	49201579	2.848420638791556e-4	4.1343747683709125e-4	0.49084816605521053	3.369449800288735	0.33809290506236045	9706	4
cg01159464	5	14144769	-1.7843002499209017e-4	3.5836216278336354e-4	0.6185515687918317	3.44154781103792	0.328422676886167	9621	4
cg01159515	5	127420616	-1.4823226572403326e-4	4.269592291599225e-4	0.7284551089069551	4.570483232641379	0.2060888500032602	9517	4
cg01159576	9	129386206	-4.2283455348990844e-4	2.922081986870664e-4	0.14788801950947844	11.314366292259168	0.010141948958876951	9701	4
cg01159601	4	4386726	-0.002275379321576293	0.001281250988074052	0.07574866862845026	2.864104799701701	0.41305555220891926	9706	4
cg01159623	7	70596377	1.2620961415229072e-4	3.650684874625616e-4	0.7295569884463142	7.405654930909708	0.06003278197230611	9681	4
cg01159793	2	241069144	6.388776315439046e-4	4.4839053213206905e-4	0.15420805713006525	7.314320831312192	0.06252627002246128	9698	4
cg01159980	5	16509017	-2.499188581931265e-6	7.798701538732539e-4	0.9974430864405823	5.094889876519131	0.16497925423770982	9705	4
cg01160079	17	64782413	-8.186107908007003e-4	5.678748339369637e-4	0.14943392382739207	0.6636160451376831	0.7176250774500373	5799	3
cg01160085	10	105314774	3.9028440197649456e-5	2.0908978707938423e-4	0.8519281931754685	2.0885729691222186	0.5542279865721113	9651	4
cg01160241	10	73157953	-2.8646015922907924e-4	4.508090678357781e-4	0.5251443143853223	3.4462993860830062	0.3277939877735202	9699	4
cg01160311	17	42838541	3.4340193319454406e-4	0.0010646605497119667	0.7470391439131685	0.28171573615920276	0.9634297588573433	9705	4
cg01160394	14	69951720	-1.4248749019822634e-4	4.3224612808540687e-4	0.7416687140335023	1.3900768655151199	0.7078624089823059	9703	4
cg01160440	12	124196686	-6.354889959418985e-5	1.4252633944296573e-4	0.6556877040598921	1.3001246126871757	0.7291034859644847	9656	4
cg01160452	10	118957098	-4.7500762051971814e-5	3.90801895503946e-4	0.903257862852509	2.80920929570247	0.42198614595928347	9704	4
cg01160557	20	44651777	3.513562595128737e-4	3.077716243006553e-4	0.25361468530838605	0.3102236836308045	0.9580943528136746	9702	4
cg01160692	17	1959620	-1.4818710101273483e-4	6.608840017722493e-4	0.8225817773791285	10.742700604938957	0.013201747545794042	9705	4
cg01160766	17	72199871	2.047606647698888e-4	1.9598029384390378e-4	0.2961143445802893	2.4594059894188223	0.48267201910625096	9704	4
cg01160818	5	131747058	2.776062081490124e-5	1.8321168410704173e-4	0.8795638715271701	3.7952223040507045	0.28444234624897446	9702	4
cg01160849	2	129104025	-4.1232086100290416e-4	4.1373968116182794e-4	0.3189729135284412	3.0235745812943002	0.388004701971456	9704	4
cg01160855	2	56227870	-2.794183468792408e-4	8.636938739717147e-4	0.7463048783800204	8.779971876991517	0.032363937981279296	9702	4
cg01160882	10	54075082	9.5974641785383e-4	0.0015291578322441106	0.5302458852378285	1.0140491181417723	0.7978525371303249	9638	4
cg01160998	16	85625433	7.558858891865026e-4	4.761232870951618e-4	0.11238035466056259	5.709165651345068	0.12664988246949674	9696	4
cg01161042	4	2322052	-2.509451437533904e-4	5.469721354222828e-4	0.6463852421108244	0.15574849189783246	0.9843953916311853	9706	4
cg01161055	12	32437813	5.138707205175558e-4	0.0013499591352129684	0.7034581503943647	1.0307465020923967	0.7938127807219415	9704	4
cg01161138	12	977854	-0.00038838390663303033	5.355610764658627e-4	0.4683350535095634	6.482899492505551	0.09033935081382502	9704	4
cg01161204	11	115530932	9.981605773249216e-5	0.0010021880039117696	0.92066337323288	2.7887315995395228	0.42535825730486293	9706	4
cg01161216	16	89939448	3.4778249838362797e-4	2.839180538840776e-4	0.22059793745469747	3.5885902591495804	0.3094527170028328	9694	4
cg01161248	6	30585371	-5.7075140234124624e-5	2.25198822192991e-4	0.7999256450132457	5.073843202949773	0.16646915358233033	9701	4
cg01161376	6	38609780	-3.514306446840402e-4	3.433151205547386e-4	0.3060059576087482	4.22354373080258	0.23831525690775834	9704	4
cg01161597	8	120844978	1.2506688175566318e-4	1.9762890948463928e-4	0.5268401066374984	0.3150387708631359	0.8542602532442846	5806	3
cg01161644	16	28270238	6.092576651220176e-4	0.0012652950949998583	0.6301510283212028	2.692146630924749	0.4415635423797703	9698	4
cg01161725	18	32924152	5.583160428126828e-6	1.3945286339828319e-4	0.9680642791489693	2.70791614611161	0.4388837041096698	9705	4
cg01161811	4	8345211	-3.4724955306082527e-4	2.695462217567933e-4	0.1976503889809466	2.39296564051218	0.4949454097869371	9631	4
cg01161877	5	158690922	1.8453702215240504e-4	0.0010669544676366752	0.8626853905234484	0.09854539911902856	0.9920114083605929	9699	4
cg01161889	6	27145367	9.178438090505685e-5	1.7007040592160438e-4	0.5894145543867298	9.0990206037676309	0.028002915806688584	9702	4
cg01161914	2	99346635	-1.5586091535703874e-4	2.905330153804032e-4	0.5916369305323885	2.309379800908826	0.31515525125224536	5809	3
cg01161936	11	57224878	-9.810264593563638e-5	1.5970972070805426e-4	0.539046207416439	0.8070066409015726	0.8477904137107171	9700	4
cg01162053	20	4991784	0.004152	0.003764	0.2699916316288134	0	NA	1087	1
cg01162093	10	134281626	8.148131844833489e-4	0.001868604932183462	0.6627973453386535	1.6492915167743143	0.6482656516847882	9527	4
cg01162104	11	124709577	-1.1805343082966879e-4	2.789631376499855e-4	0.67215920352131	2.7608906741511086	0.42997853828618565	9672	4
cg01162108	4	169764111	-2.0180400830116545e-4	6.442986630590768e-4	0.7541173200234511	4.809310167039031	0.18630489521339927	9701	4
cg01162378	16	65063803	3.274618913195425e-4	8.101489818085581e-4	0.6860659506471183	6.836655709915073	0.0772904204587236	9701	4
cg01162421	4	152711783	0.0014027312128987173	0.0017811046779524354	0.43095266995344117	1.0380529472608044	0.7920453479803715	9705	4
cg01162436	10	15902292	-2.1968297880776787e-4	2.560628030999537e-4	0.390933234935633	5.5544103203840045	0.13542025532794721	9697	4
cg01162494	21	44589011	-4.5931980112506746e-4	5.527357659992217e-4	0.40597732959223215	3.438193745126189	0.32886709759839566	9706	4
cg01162507	16	20322037	-6.439138759698625e-5	6.419154359078997e-4	0.920097167185508	3.1191474189474557	0.3736172978033727	9704	4
cg01162550	12	11853747	1.4427468387638926e-4	5.313533398449689e-4	0.7859887676225581	1.5898577602337527	0.661691684943215	9685	4
cg01162573	4	141715259	-7.835339961483771e-4	7.020102820893e-4	0.26436694351721984	7.43051716998289	0.05937089884509531	9640	4
cg01162672	6	133562275	-6.643587861037466e-5	4.6012601794285726e-4	0.8851954596148844	0.17470129338731546	0.9815661797804808	9699	4
cg01162915	16	1220067	-8.274168698171753e-4	0.0011686812719503413	0.47895028993931577	10.560469852942726	0.014356256224807606	9699	4
cg01162920	16	68362700	4.52980175621028e-4	2.434599321071632e-4	0.06280148245796804	0.4878521908048082	0.9215520114448275	9705	4
cg01163049	17	44845777	2.3873945950402862e-4	4.0969103773867124e-4	0.5600747438795319	3.0227730060608495	0.38812733630226937	9705	4
cg01163071	16	46881511	-0.0013485377243381566	6.143961486694158e-4	0.02817081648631123	1.4841904544602245	0.6859239426955277	9684	4
cg01163298	12	49393408	3.277695983421412e-4	3.0930048421020924e-4	0.28927540110108185	0.17809470293618873	0.9810456008124064	9654	4
cg01163330	3	42244105	5.942331306921638e-5	4.0911717355517795e-4	0.8845153358222964	4.119000243088979	0.2488976525709247	9701	4
cg01163340	12	130933962	6.542003641564818e-4	8.280544864595841e-4	0.42950144797173734	1.2707243753675423	0.7360963207015334	9646	4
cg01163366	14	101242448	-2.0296664964129148e-4	4.6807491675443936e-4	0.6645644023163466	2.243616215623377	0.5234085075803158	9702	4
cg01163369	3	128370232	-0.003279804481265382	0.001151517492061791	0.004396100235553506	6.339245495721752	0.09622247991066156	9675	4
cg01163404	12	129822259	-5.389330894911208e-4	5.150193131430324e-4	0.29536126686381114	1.7057029688536423	0.6356666402673473	9703	4
cg01163407	5	1813901	-1.348123604535147e-4	4.0265383818282897e-4	0.7377687371391515	0.3320146117700353	0.9538991139955624	9703	4
cg01163515	3	53917000	6.47194864178581e-4	4.1926987730759224e-4	0.12267955199491862	2.1061924788572775	0.5506609989425613	9699	4
cg01163597	6	3455912	1.682403411983928e-4	2.897172016550738e-4	0.5614390269638856	4.386533961865304	0.2226372545164173	9702	4
cg01163837	2	31457287	2.5928180649705944e-4	2.971317164589181e-4	0.3828725696113174	1.5374291482148261	0.6736590316353526	9705	4
cg01163842	14	95235125	1.1165737172615857e-4	2.8318919817672236e-4	0.6933703269743587	1.7984416336246591	0.6152741124958689	9657	4
cg01163931	6	149305804	7.747791093045947e-5	4.7839213527687185e-4	0.8713414345079855	0.7503398286780616	0.8613043842974206	9676	4
cg01163994	8	57363966	-8.729850018474893e-5	7.413593032184081e-4	0.9062620689580105	0.15770992754279384	0.9841089574303334	9666	4
cg01164099	22	37425574	3.090164555594065e-4	5.200809485015144e-4	0.552398469303886	0.13803249769825107	0.9333115147170028	5807	3
cg01164141	5	55977468	-7.824623684706774e-4	5.373224939550979e-4	0.14533047195878437	2.471337401035915	0.48049333406689543	9704	4
cg01164202	8	71579983	-1.8039798946053917e-4	5.866573477420151e-4	0.7584617138418277	2.6434961940030135	0.44991507735855335	9705	4
cg01164221	22	29443288	-2.3050664368388273e-4	4.113402744759187e-4	0.5752206340956687	1.999761263746081	0.5724562565539951	9696	4
cg01164291	10	13699426	-1.7486273801547674e-4	3.9279213797759093e-4	0.6561905361333895	4.9315429070748396	0.17687909109079206	9697	4
cg01164334	12	126926867	7.511115137640674e-4	6.88758228297813e-4	0.27547974373099665	1.295483404832196	0.7302058650615155	9697	4
cg01164344	10	83636782	-2.559700893135516e-4	3.4207669362819977e-4	0.45428962655131383	2.2297826338976696	0.5261059695385893	9700	4
cg01164574	21	22368940	3.281606003059472e-4	6.768523824839153e-4	0.6277945718701659	2.56875648578569	0.46299328438758514	9705	4
cg01164584	8	67454340	5.596250077853077e-4	8.121146262903186e-4	0.4907628049243556	5.4621889205935865	0.14091771085676852	9692	4
cg01164664	2	131484863	-3.234547115826597e-4	1.9224045976228943e-4	0.09246170781478007	2.6314969633254974	0.4519944598337389	9704	4
cg01164686	1	2024593	3.9593391000843406e-4	4.353522521505597e-4	0.3631092404689661	4.759964045905346	0.19024150866055445	9705	4
cg01164789	12	77424274	5.262288735859976e-4	4.866543258675329e-4	0.27955496025518684	1.8869087663127484	0.5962076061980384	9705	4
cg01164791	10	131575896	-3.758601158013847e-4	4.626343471339204e-4	0.4165423426129156	1.96845595416927	0.5789795350103896	9694	4
cg01164819	3	183855762	-2.450719052342874e-4	5.169292598654015e-4	0.635434470686449	8.128468481699139	0.04342993893211406	9706	4
cg01165043	2	64994401	1.702587272355735e-4	2.711926583522451e-4	0.5301253598077509	0.383074291213024	0.9437163237499993	9692	4
cg01165142	16	27367172	1.682096993697921e-4	7.158626812656201e-4	0.8142282825976785	3.381563951971526	0.3364508384196033	9706	4
cg01165159	4	148787393	-0.0011760250986576788	5.291163425796545e-4	0.026241366416043268	0.24045546868316126	0.8867184774728679	5808	3
cg01165177	11	68772710	1.2711341467466056e-4	4.475606746004066e-4	0.7763997935064753	4.80332316235276	0.18677842525775162	9701	4
cg01165287	2	61763847	-1.1121503826884119e-4	3.7612399294255285e-4	0.7674689977283344	0.4628300113564757	0.7934101279931023	5788	3
cg01165297	16	475440	5.9028510280243405e-5	1.8747597565430538e-4	0.7528686638165737	1.3316728185123676	0.7216261439437728	9705	4
cg01165355	3	64225108	-3.691658586810976e-4	4.316626774473842e-4	0.392430258971349	0.47020024789248044	0.9253877798827611	9703	4
cg01165362	1	248845209	-6.939553204086119e-5	0.0010364548605657424	0.9466177604105094	5.0213232528805385	0.17024239321575127	9695	4
cg01165402	5	115912383	-3.7076813257521317e-7	8.571694168801891e-4	0.9996548755081915	0.21967645938153663	0.9743520287449196	9698	4
cg01165575	16	30075904	1.9227453483862977e-4	1.609991111445146e-4	0.23237691961215431	4.1646666776049175	0.244223314635681	9703	4
cg01165661	3	49157146	-3.8166958217990135e-4	7.807943084626034e-4	0.624967588158091	0.7886099933092224	0.8521893882372005	9704	4
cg01165683	3	24430957	2.3959181236579924e-4	6.099534416521771e-4	0.6944646610109997	1.199920717659957	0.7530233269000921	9703	4
cg01165776	2	119602546	2.0674893154210683e-4	6.177950637869459e-4	0.7378844659923067	4.14421333017688	0.24630687647327104	9704	4
cg01165817	13	101086489	5.456495307652166e-5	4.532012735073798e-4	0.9041671308082279	3.3728928869319574	0.33762548441584417	9696	4
cg01165909	17	41521676	-8.173101516763963e-4	7.965590368750435e-4	0.3048675716743419	4.277753390558837	0.23299167374252	9700	4
cg01165997	2	200956235	6.065216534547396e-4	5.97857306894543e-4	0.3103478865085841	1.6164074684822691	0.655675285127555	9705	4
cg01166071	10	8095687	-3.0340531281249257e-4	3.09991323797347e-4	0.32770144029093373	0.516906025281729	0.7722453159647139	5803	3
cg01166145	4	55093692	0.0010964337871821016	4.8332632380679926e-4	0.02329773860746425	1.340189989635646	0.719612404147579	9640	4
cg01166180	19	36606541	-9.90907633581038e-5	1.801127026223646e-4	0.5822097929345993	0.2766314268344127	0.9643618431628045	9705	4
cg01166186	14	105887158	8.122435757591436e-4	8.891650702774205e-4	0.3609847866892198	5.872056187536922	0.11800362991802148	9534	4
cg01166219	20	58570523	5.350009340876988e-5	4.213960837952568e-4	0.8989727214144607	1.1069866499663645	0.7753877518723097	9706	4
cg01166253	8	1762177	1.5006607004026484e-4	2.305193241447432e-4	0.5150521154560741	1.788557213520796	0.6174281747078287	9699	4
cg01166350	14	64228624	6.977397322469965e-4	9.255341930159115e-4	0.45092256897808286	2.7150669094012088	0.2572946237710819	5807	3
cg01166399	6	119346816	6.635334409682671e-4	0.0012298752022102631	0.5895330521512747	5.536878043485697	0.1364494650925404	9514	4
cg01166488	5	135170147	-0.0012628267793064398	7.641123568664126e-4	0.09839772057815756	1.2292138020218095	0.7460064980814709	9705	4
cg01166548	6	34216920	-4.2107900065456726e-4	2.60505957999663e-4	0.10601020551563678	3.662436704272106	0.3002976114499369	9694	4
cg01166564	2	26987492	1.188362699113331e-4	2.1091349013427287e-4	0.5731379751409073	5.135344888093842	0.1621505939258259	9698	4
cg01166604	17	79248051	4.6564475352132794e-4	4.341158510421906e-4	0.2834381223557445	2.1722074144246797	0.5374433696767725	9703	4
cg01166674	7	150725839	2.1827588964195733e-4	1.6059988442415868e-4	0.17410585418305116	2.6666251838495394	0.445928822072275	9706	4
cg01166685	10	94608070	2.1526797805487285e-4	2.000409153795496e-4	0.2818737079107104	1.2375343009779918	0.7440168206814666	9685	4
cg01166772	14	69259833	-5.7219429274252235e-5	2.727527204772913e-4	0.833835481376201	1.1264708327380362	0.7706880662570225	9704	4
cg01166827	2	101889574	-5.963838154692913e-4	4.265880833167645e-4	0.1621034409782798	0.29583706030245494	0.9608095061888786	9690	4
cg01166876	2	36018275	2.0974011837096218e-4	0.001066175211641322	0.8440450941710212	0.8160151962091096	0.845632699376873	9703	4
cg01166892	16	85320882	3.5605871862868756e-4	4.758548712657075e-4	0.4543089828074387	3.59871946399021	0.3081824309382017	9703	4
cg01166925	4	41880280	-1.0399092545133132e-5	0.0015744823720151087	0.9947301950084134	0.3243878155344038	0.8502763133724799	5808	3
cg01166979	3	13921889	7.799783433426015e-5	3.27746648799535e-4	0.8118949808900298	0.051443064185242623	0.9969442594475989	9706	4
cg01166994	20	58515340	-4.067122573209103e-5	1.1842152308489484e-4	0.7312640554649421	11.788390970247521	0.008144340084620961	9666	4
cg01167029	11	124966896	-0.00233669369797046	0.0015680288578776324	0.13616879085195008	1.6207274554409152	0.44469628843590314	5077	3
cg01167064	16	65791738	-3.4913196914297337e-4	5.75501756446208e-4	0.5440787948438489	6.068682903334048	0.1083160495729669	9699	4
cg01167177	5	154069670	1.0678773937661258e-4	6.003233415899252e-4	0.8588143093510294	9.331810347568931	0.025189600785987063	9677	4
cg01167274	21	46334214	-9.017531841811502e-5	1.6370837991462763e-4	0.5817509223627331	6.30304387388613	0.09776212540476006	9701	4
cg01167323	1	90284686	-0.0015086741237761775	8.617684650843967e-4	0.0800023848821436	2.0027201586063845	0.57184231736655	9695	4
cg01167496	9	74526070	1.668193312093647e-4	1.594931420006361e-4	0.29559141496274577	0.2184643054688819	0.97455488525282985	9699	4
cg01167502	6	106441506	-6.859098593340531e-4	6.832236925809682e-4	0.3154115807463809	3.5969283935923744	0.30840670814601584	9681	4
cg01167556	12	56323639	6.748626630774949e-4	7.414615490604167e-4	0.3627281656426183	3.803744547469983	0.28345087741371416	9702	4
cg01167615	2	174496001	5.417116068566502e-4	5.587381994259919e-4	0.33228246142622053	0.877184903507696	0.8309298314966758	9703	4
cg01167623	16	21719790	-4.3246016285980145e-4	4.581764843734436e-4	0.34523482971141706	1.8431136738748353	0.60559815715913	9703	4
cg01167755	5	139284498	-7.846839750392866e-4	4.4781108366728447e-4	0.07972814140646853	1.1496405695850922	0.7651061469201689	9703	4
cg01167924	10	45803214	-4.875755206464833e-4	5.440728300491059e-4	0.370168087855412	7.099069326222096	0.0688062429030542	9705	4
cg01168115	6	31860644	-3.402015911272913e-4	3.9546661952958245e-4	0.38964925302857084	2.357124245485671	0.5016658282734717	9699	4
cg01168201	17	1958412	7.374211589631746e-5	1.1444176940828013e-4	0.5193396521605361	6.429855264391946	0.09247026813507686	9703	4
cg01168231	6	168618157	-5.015261778901566e-4	8.055122907320633e-4	0.5335358029838095	1.1686296364029864	0.5574877114117878	5805	3
cg01168235	3	120003884	4.499395173731223e-4	4.5267657858989404e-4	0.32024545494983414	1.7053950578486219	0.6357350175939	9697	4
cg01168283	16	86542789	3.8151009767569327e-4	2.794742728724314e-4	0.17222188318040813	2.5502738457424146	0.46627394549816464	9608	4
cg01168289	11	32421514	-6.711097829164204e-4	9.299216324490391e-4	0.47048863615373415	3.055366437202525	0.3831672869606132	9702	4
cg01168328	4	2304673	-1.9662812103170917e-4	2.3066843450929671e-4	0.3939768525728892	1.2641159977667402	0.7376712033295544	9701	4
cg01168339	12	120935726	-3.177743127179625e-5	8.78368080785064e-4	0.9711405815154854	1.149117528515903	0.7652320664240564	9653	4
cg01168390	14	102986583	-8.694201750160804e-4	4.489911079263675e-4	0.052820421183000045	3.339888517425397	0.3421293802191284	9703	4
cg01168649	22	31892074	-6.301357244585471e-4	1.7929476280144986e-4	4.4054306971062014e-4	0.38500107958826696	0.9433231920207517	9703	4
cg01168696	2	135189387	5.861210086073205e-4	0.001119131358726417	0.6004673770974827	0.5391702889100405	0.9102053437044352	9698	4
cg01168740	6	26229103	-1.7000520165098374e-4	5.226898500272349e-4	0.7449913946719853	2.58035544673702	0.46094390369689925	9696	4
cg01168776	1	212002499	0.0017402273850272878	7.54651804346193e-4	0.02111060833057183	3.006471592055452	0.3906284599034071	9697	4
cg01168833	12	105956441	-4.3960970467144705e-4	3.173356826149491e-4	0.16595633905423443	2.2265188342128757	0.5267438937076444	9543	4
cg01168835	19	3676464	-8.649284523789574e-4	5.349988488030515e-4	0.10594474389322475	2.4209245449716765	0.4897514114178294	9704	4
cg01168851	21	18984132	1.2983843687731561e-4	2.4861427359786737e-4	0.6014973062548699	0.703482654473871	0.8723844894108422	9695	4
cg01168865	14	37641261	0.0010620403636952625	5.185418998521314e-4	0.040547425094524824	2.5218199795101515	0.4713606277256207	9705	4
cg01168890	12	133167806	3.561607977176554e-4	2.464780112629713e-4	0.14845780422123958	0.5618729451907738	0.9051024579613551	9698	4
cg01169021	5	140792918	0.001530665370008591	0.0014478763179771672	0.29042960829236913	0.7541695237169935	0.860394667002419	9706	4
cg01169073	12	112280321	-8.635561402626692e-5	1.7906750110112247e-4	0.6296271255522883	0.07395491111799743	0.9947681623981994	9693	4
cg01169075	2	44915427	4.5319586339942085e-4	7.286153401065619e-4	0.5339444654443082	1.158338657718606	0.7630127641224459	9636	4
cg01169151	2	240415698	-6.681909035965498e-4	6.325945538340108e-4	0.2908446943653484	5.169524569580884	0.15979635587127936	9664	4
cg01169250	16	71323418	-9.525228567803997e-5	1.6098125470275645e-4	0.5540528392570221	1.087226946032373	0.7801584102313244	9693	4
cg01169396	5	179372900	-1.5645138372631875e-5	5.435246907084986e-4	0.9770363867909582	0.10415809091334746	0.9913338104188479	9706	4
cg01169559	10	831247	-0.0015108178542258819	0.002061211225512965	0.46357321691541675	0.23086563705322896	0.9724591259415943	9681	4
cg01169610	2	99135471	6.048911141620111e-4	4.047790283669307e-4	0.13507798470015844	5.133042225426914	0.16231036588205272	9699	4
cg01169624	7	94286936	-0.001725302822865149	8.896019151488001e-4	0.05245143757391759	1.4339692523707575	0.6975918224497558	9681	4
cg01169726	7	96654425	5.823652454706647e-6	4.528748286716061e-4	0.989740047296653	1.0328054320146156	0.7933147031406641	9700	4
cg01169738	21	44394280	2.6635114566013463e-5	1.5843035662018741e-4	0.8664898537152613	1.430718839186966	0.48901631816010566	5796	3
cg01169746	11	68773080	3.771401481837445e-4	3.9803886568619924e-4	0.34338620218236315	8.762757088715835	0.03261725755654731	9658	4
cg01169778	9	136038690	-2.933330810120645e-4	6.469940753908053e-4	0.6502763515986818	4.751478470374826	0.19092622074008211	9629	4
cg01169873	16	77876574	9.444811215364947e-4	8.909315485298213e-4	0.2890967658231057	1.7265331243673923	0.631051075313133	9705	4
cg01169952	3	153838930	-9.125480978875716e-5	1.6461036337528753e-4	0.5793266395775276	1.2919621089677746	0.7310426325538621	9600	4
cg01169981	15	85680344	-8.346952251384144e-5	3.8042565436849986e-4	0.8263300059083978	10.01493409870688	0.01843961577679385	9702	4
cg01170045	14	60982832	-2.2262642401598649e-4	3.9395384852067e-4	0.572000389281922	5.566846568546805	0.1346946730199217	9706	4
cg01170099	14	82000431	2.2951571579592995e-4	2.3197728728861918e-4	0.3224729818998408	0.7470154430440129	0.8620935994903125	9703	4
cg01170129	2	110448269	-2.7787315726703506e-5	4.4385628280164334e-4	0.9500815983401802	1.0681586337466893	0.7847657365248688	9698	4
cg01170160	9	36189411	-3.4263140308879854e-4	6.199668658753641e-4	0.5804956794418346	2.6435959182458584	0.26665543513237033	5809	3
cg01170201	6	32820976	1.2558218750162968e-4	1.9449018372380046e-4	0.5184740739989504	0.13652126371795295	0.9871204216304535	9685	4
cg01170247	10	134528551	-2.1659547031980834e-4	4.0417684281752396e-4	0.5920326231630868	6.154258103539902	0.10434172536800786	9704	4
cg01170276	11	64614859	-4.997551025775667e-5	2.0608929998017155e-4	0.8083970612889944	0.47816419705782254	0.9236617765964967	9692	4
cg01170486	4	88020856	-6.39134379704765e-4	4.18701754030236e-4	0.12689362103454022	2.3940242419872924	0.49474797758243283	9705	4
cg01170591	2	26208970	-3.139250402881968e-4	3.599931499288179e-4	0.383191687714449	3.212009359982996	0.3600782470752312	9704	4
cg01170643	22	31795209	1.1227450856651818e-5	2.158992355760587e-4	0.9585261446343283	5.728158613370393	0.1256114953501655	9679	4
cg01170694	5	72431891	-0.001620036018824834	0.0011792655363489053	0.16951404467539627	1.9762362650117027	0.5773535782650784	9701	4
cg01170758	4	1957019	-2.20003413173062e-4	1.5166013898436066e-4	0.14688169391210992	5.224062467118994	0.1561064559014826	9601	4
cg01170882	20	60544751	7.097820102154261e-4	7.668206282970333e-4	0.35464519061811833	3.0473943417807505	0.2179047646842572	5807	3
cg01171264	18	11908153	-1.6607949114288666e-4	2.716503161321944e-4	0.5409531057836894	8.944482964183655	0.030038195154878086	9661	4
cg01171339	6	27831894	0.0010887151086826303	0.0016580012113681126	0.5114104081174334	1.4646947193575024	0.6904424092364644	9704	4
cg01171355	5	1087281	5.5675678130434725e-5	4.8389907288754993e-4	0.9084004298124597	1.4351300014589725	0.6973211165589058	9703	4
cg01171360	6	293285	0.003891135450006118	0.0033573321731477095	0.2464577073743221	1.6977586563210028	0.637432212617076	9694	4
cg01171362	22	24581855	1.000340399277805e-4	4.925758136054566e-4	0.8390697368635027	2.868479477144325	0.4123506823908235	9705	4
cg01171429	16	69939015	2.2036529944319857e-4	4.600762766908388e-4	0.6319560044297482	0.2878874396328531	0.9622901933918967	9703	4
cg01171456	7	2726646	-1.996617330239365e-4	0.0013614163905666075	0.8834024767731565	1.3732052009262632	0.5032830213283683	5723	3
cg01171588	4	144106478	-1.5452715047829395e-4	1.8498377573241429e-4	0.4035177719330812	10.014702248327996	0.018441573490923523	9699	4
cg01171597	15	73075587	4.368235364620525e-5	2.412066518672587e-4	0.8562896410684621	2.972965704177578	0.3958121414610098	9695	4
cg01171670	11	71083308	1.4440562658483343e-4	3.775748941454487e-4	0.7021234682257796	1.8050193551502889	0.6138432774267367	9703	4
cg01171706	4	83717639	1.6770944844440148e-4	4.13554302424409e-4	0.6850865990495191	0.5730912185993678	0.902563930947908	9705	4
cg01171786	2	71787663	2.2945580001958342e-4	4.428359882679643e-4	0.6043530929248395	0.696760244026287	0.8739657066667579	9704	4
cg01171858	16	31494347	-7.38013988780161e-4	4.4669225693013613e-4	0.09849878583504013	0.43961840476967917	0.9319419696836564	9703	4
cg01171885	8	63949480	7.198654118907407e-4	4.819071382903512e-4	0.13523195501743968	2.192502031421819	0.5334267468275312	9691	4
cg01171887	14	104600633	-0.0018393991511668304	0.001559493615861452	0.2382051511638783	2.2069225088484488	0.5305861402772128	9705	4
cg01172049	12	132286526	-2.6144964387167267e-5	4.465691709606265e-4	0.953313498394232	2.834835581970174	0.2423389795553433	5807	3
cg01172073	6	43857911	5.330670406020014e-4	4.363108190463578e-4	0.22179845604775153	0.7348503865447379	0.8649777621161642	9706	4
cg01172082	14	104645732	3.767408928443824e-4	5.221656243716071e-4	0.47060383129230154	1.0677646882131642	0.7848609545453262	9704	4
cg01172114	10	5979283	2.1679875013822098e-5	1.4583001003433624e-4	0.8818176741018122	1.095894396822773	0.778065283933673	9699	4
cg01172150	16	30817443	4.135977904959178e-4	3.6590620765125724e-4	0.2583337136466149	0.6210550270646612	0.8915958400715626	9706	4
cg01172183	8	99952031	-2.210006332609774e-4	2.083839275142303e-4	0.2888965089868767	2.808091019700898	0.4221697225342307	9705	4
cg01172234	7	157403114	-0.0011680215947106178	6.51623998059295e-4	0.07305645131689163	1.0759096174668152	0.7828925480745682	9699	4
cg01172235	3	14616472	6.686920473590352e-4	7.912573719285002e-4	0.39805469623182865	3.078483982181838	0.3796820717053313	9704	4
cg01172315	2	10953055	-2.5378952570039953e-4	2.241463522271019e-4	0.25752968506519996	1.2617977396854834	0.7382239402555093	9703	4
cg01172345	12	124283922	-4.497508600831752e-4	6.259660784228526e-4	0.4724547267357471	3.045675970456649	0.38463631343696864	9677	4
cg01172419	16	1159092	1.7258574732998853e-4	7.424704733228762e-4	0.8161901016767165	2.086470286591072	0.5546547622871524	9698	4
cg01172626	11	45264610	-1.2549603781431681e-5	4.055840449784015e-4	0.9753157510157596	1.613875359753022	0.6562477833900522	9706	4
cg01172640	15	53096035	8.056740523896237e-5	2.125967196582965e-4	0.7047114466709448	4.368346571732047	0.22433840299544727	9702	4
cg01172656	10	64893120	1.0395375602640798e-4	1.5360452391018377e-4	0.4985567602283696	0.884938427852407	0.8290609078111912	9700	4
cg01172682	3	65342216	5.806032179684615e-4	0.001491613926518528	0.6970949401252735	2.403400458522046	0.49300194232897604	9692	4
cg01172735	1	28586943	0.00028103904017535406	3.356759577385168e-4	0.40246152608670666	1.5061490730899867	0.6808518564040552	9670	4
cg01172766	7	2801732	2.904637000463731e-4	6.179581374147049e-4	0.638327992328005	1.3059544493455786	0.7277196212482524	9701	4
cg01172872	7	152589789	-5.513133021544664e-4	0.001032423301572571	0.5933420305610926	5.553578493422007	0.13546891971056693	9696	4
cg01172899	2	230933751	-3.282456303755608e-4	5.394898219730897e-4	0.5428976023061729	8.922237588180213	0.030342847421930032	9705	4
cg01172903	19	12203315	5.094647471295473e-5	2.0607604260207752e-4	0.8047366329967589	2.6628784387060747	0.44657261930436126	9703	4
cg01172961	14	65381090	5.0677970715964434e-5	1.3412688091437905e-4	0.7055523923188031	7.260584627756985	0.06403991456644079	9704	4
cg01172965	14	90527378	3.002617275010215e-4	4.628330550434003e-4	0.516501680215135	3.395111461485351	0.3346227594254345	9694	4
cg01172972	1	52608558	1.851582950196835e-4	3.530122896628992e-4	0.5999242229265795	3.2953485380442147	0.19249708484676997	5807	3
cg01173186	6	24126221	0.0021380380878778583	0.001465110620516966	0.14448214993518574	1.6071021747909298	0.6577805235219529	9704	4
cg01173291	15	85144040	1.5555948191302516e-4	1.9921193890499032e-4	0.43487643312164964	1.7901400291243514	0.6170829230686664	9703	4
cg01173332	5	1672185	5.748262682669998e-4	9.145754391756653e-4	0.5296652728984682	5.856168206226709	0.11882153867248572	9703	4
cg01173358	12	13238060	3.067512862501537e-4	3.789775089879804e-4	0.41827464746790793	4.079787281256571	0.13004254138590876	5762	3
cg01173432	3	71622662	-1.1016397985399609e-4	3.616959033762623e-4	0.7606889151196149	11.472006246745384	0.009429109360722051	9704	4
cg01173485	11	74302893	3.943656897218847e-4	8.043048986391775e-4	0.6239084338997629	0.26336231992155423	0.9667650215997262	9679	4
cg01173611	11	59436746	-2.29734276395976e-4	2.532377954821751e-4	0.36430741515881426	1.3094896388585324	0.7268809105329253	9616	4
cg01173650	2	218938006	0.0010185565076684627	5.687880552687504e-4	0.07333362037223895	1.0052179149679936	0.7999893770931165	9702	4
cg01173912	12	1771358	2.019895235646309e-4	5.857373931185824e-4	0.7302097297411332	1.739243413514395	0.6282446175235644	9692	4
cg01173941	7	144262949	4.3071954420915716e-4	4.271847073938847e-4	0.31332259232181614	3.879085935584319	0.2748201548023892	9702	4
cg01173944	14	67986361	8.762711243371278e-5	3.7046281846990665e-4	0.8130182015350516	3.1161453073955188	0.3740621974097632	9704	4
cg01173978	16	14097192	-1.654558683065245e-5	3.502262641721221e-4	0.962319903910075	2.961653586297961	0.3975753043754277	9703	4
cg01174096	2	196521556	-2.947759093606462e-4	2.3557870126998404e-4	0.2108308038414192	0.8203526966051047	0.8445929984440823	9696	4
cg01174140	5	180018735	1.9577918539374691e-4	4.768109954227731e-4	0.681364955194797	1.5084634699214172	0.6803183480451716	9698	4
cg01174175	4	89619014	-0.0015987260233401538	4.613758940628185e-4	5.299813290616155e-4	5.6993128724380036	0.12719176871087107	9697	4
cg01174235	7	70850180	2.5596023358331974e-4	4.564390438232077e-4	0.5749499922422975	0.6507497663959254	0.8847222767332875	9692	4
cg01174240	14	24785310	-6.664709086619064e-4	5.43561301826402e-4	0.22015384919763475	3.4682157411513077	0.32490788990349767	9702	4
cg01174264	4	80992999	-4.2760563650926116e-4	4.232796031987267e-4	0.31238976826566744	7.215426350344266	0.06533933731417611	9706	4
cg01174276	19	39805850	-8.545271804086376e-4	6.046166133253737e-4	0.15755658691401267	3.241071942471548	0.3559289022804411	9704	4
cg01174441	18	52262555	9.534247571948453e-4	8.856739726118756e-4	0.28170535341900765	10.721756125475336	0.013329642204805916	9617	4
cg01174447	16	577030	1.9154777739721166e-4	2.2739795466359642e-4	0.3995942608615048	0.26569423682614735	0.9663458256377645	9673	4
cg01174459	12	105761853	-9.882562816636924e-4	6.732007553084693e-4	0.14210520224346354	0.8471332028777153	0.8381632978774192	9695	4
cg01174504	6	13488167	5.4225640140060334e-5	1.545093040983099e-4	0.7256229469192232	4.139539237760726	0.24678529606932692	9704	4
cg01174743	6	157932074	0.0016188020696716074	0.0011906674178698104	0.17396434347134962	3.2997802063938804	0.34767323708143594	9692	4
cg01174752	16	88554846	7.476826671320512e-4	4.5758037007211436e-4	0.10226052899104054	3.96162906864008	0.26563741817261866	9692	4
cg01174771	14	32670315	1.6400397201700776e-5	2.1123662117007342e-4	0.9381144759686989	6.317978665715175	0.0971241086770453	9705	4
cg01174786	16	4027541	7.639872603297957e-5	4.880021199592378e-4	0.875596290004808	1.607749760539729	0.6576338928841887	9705	4
cg01174811	5	58882939	5.665844817530423e-4	5.748966643318359e-4	0.3243581905251064	2.2120010021043974	0.5295884180370901	9704	4
cg01174843	7	77802594	3.9356141685861307e-4	5.179549914260564e-4	0.44735196556039214	2.9036371904711373	0.40672228594823456	9703	4
cg01174859	7	128379317	-3.80463820035143e-6	1.7830285847242287e-4	0.9829759782963162	2.8322440933335375	0.4182194345387936	9666	4
cg01175020	10	102896475	-5.540131601461556e-4	0.001338103934742133	0.6788532374537345	1.9375321943039492	0.5854728176540411	9702	4
cg01175039	13	114114583	-1.0825173209160197e-4	6.153138679199111e-4	0.8603494939016529	7.72569360500742	0.05203437033656932	9704	4
cg01175053	5	130497746	-2.8317128083066393e-4	5.739958007119455e-4	0.6217770557595259	2.405561970460847	0.4926001034654248	9705	4
cg01175142	10	118387327	-2.297375148646198e-4	0.001294580800582854	0.859146350225684	6.013998189750608	0.11093116530878709	9684	4
cg01175220	20	30617892	-5.817762262575201e-4	4.4466632674947484e-4	0.190756881918512	6.072836324761668	0.10811985412239866	9706	4
cg01175394	2	113915885	-6.705575811519062e-4	0.0013180977537418414	0.6109405811864967	0.8982169608169848	0.8258580760418338	9705	4
cg01175433	3	10491709	0.0017674535475428617	8.674609018096236e-4	0.04159973573733728	2.3609982462088563	0.5009360755428559	9585	4
cg01175550	7	27147206	-0.0013068168621803368	0.0010381205225808144	0.2080918794815035	2.2291942676174603	0.5262209259474362	9698	4
cg01175563	20	61904085	-1.6038965241133954e-4	1.5904569286549484e-4	0.31323840900437394	9.298142412007312	0.025578645912665267	9683	4
cg01175610	12	12224246	-3.1653464411856517e-4	0.001293706878446184	0.8067099342296591	0.022788040407297754	0.9990913174340127	9673	4
cg01175636	6	32172697	2.981145098205751e-4	5.138580841233484e-4	0.561813806355224	0.5586960457709504	0.9058193493082474	9700	4
cg01175682	1	44870946	2.118863122896918e-4	2.193196612031778e-4	0.33399052271430096	0.57980019101976	0.9010406831247966	9695	4
cg01175812	12	4919001	-5.407733601178233e-4	9.159724870262113e-4	0.5549348013951829	2.7973022660621254	0.4239442046601397	9687	4
cg01175832	11	362581	-9.692764779808613e-4	0.0017993679313219218	0.5901103760381998	4.678275609387189	0.09641072728240054	5809	3
cg01175876	4	1738760	-3.505767701709209e-4	4.368446131907089e-4	0.4222519180103587	0.34069688101557793	0.9522012640000515	9705	4
cg01176028	21	43653234	5.796397721014694e-4	4.935265817336624e-4	0.24020065055855044	11.418601951085686	0.009664882468317098	9704	4
cg01176047	1	240655362	-0.001007795388829977	8.917996032275501e-4	0.2584470078476535	2.310096288175648	0.5105894860458082	9703	4
cg01176103	12	109204856	-5.450311592975799e-4	4.77426714424867e-4	0.2536196079506744	0.8852489273608067	0.8289860443416118	9701	4
cg01176141	11	70023032	-1.2635605363348353e-4	1.558227505847046e-4	0.4174253663361314	2.9357762211107854	0.4016335827472365	9547	4
cg01176150	16	31519952	2.0455653354382083e-4	2.1456126778119261e-4	0.34040202766942534	0.8285638024357189	0.8426234515227226	9699	4
cg01176271	15	64388259	8.88558079710774e-5	1.7059135920378707e-4	0.6024577980296499	0.5663515453717438	0.9040903212233575	9596	4
cg01176329	6	29592381	0.0036603986680515364	0.0010093923036247417	2.8746792290195274e-4	4.475034981248588	0.21452794901965216	9703	4
cg01176363	20	62369445	-6.801529174771022e-4	6.696018280848489e-4	0.3097449938638315	2.8495112122427875	0.4154142095509874	9701	4
cg01176393	2	214020960	6.399374571151522e-4	0.0010034832318722348	0.5236584746162098	2.6756660788519975	0.4443784411643065	9607	4
cg01176433	15	69754714	-9.389778779882208e-4	0.001155994388915403	0.41663755662844837	3.5819813444821262	0.3102840351346562	9695	4
cg01176458	3	27763828	-1.3923480789999207e-4	4.779846721256121e-4	0.7708252906346531	4.897025742827996	0.17949459278422927	9645	4
cg01176516	7	63506148	-7.307019644835384e-4	0.001767224766419257	0.6792591723056991	5.667978273552452	0.1289298195912379	9698	4
cg01176538	2	97405546	-8.07574195132818e-5	2.61672554710052e-4	0.7576105015349786	0.902729185808645	0.824769144172535	9702	4
cg01176694	16	14381731	0.0024022901173629055	0.0013036640442322367	0.06536964355646067	1.4164221778469626	0.701689836805621	9703	4
cg01176715	2	211037310	0.0015148422155536376	0.0018033554837879608	0.40090104615030075	1.5077546986496069	0.47053856876303995	5795	3
cg01176720	10	35081047	2.672528704243868e-4	4.991002054969708e-4	0.5923253355144849	3.0174565567021316	0.3889415415716412	9692	4
cg01176823	2	217540577	2.265861930295089e-5	4.450714068939158e-4	0.9593971761631779	2.2526150001680727	0.5216593412608952	9697	4
cg01176915	18	28956234	1.6674203707789874e-5	6.58960183108254e-4	0.9798126344361495	0.439764756530695	0.9319108951744001	9702	4
cg01176947	6	10385279	5.031347278545209e-5	4.5885882400241196e-4	0.9126876420739943	1.2180578780268085	0.7486766245211383	9676	4
cg01176949	13	114071708	-8.38648070664969e-4	0.001309673475008119	0.5219457458500969	1.0272470313448494	0.7946593753823644	9700	4
cg01177002	2	205408570	-0.0011740712370404782	5.946543307643044e-4	0.04833900530144729	0.8232797544455859	0.8438911012809499	9698	4
cg01177100	3	9176211	0.0015764004721774514	5.168948172154744e-4	0.0022903118436237136	0.07866508883710238	0.9942685331994832	9704	4
cg01177167	10	101280523	5.128627934118136e-4	5.505632090686772e-4	0.35158262215247393	10.599066517465188	0.014103712925118824	9483	4
cg01177168	7	17680457	8.258836307703445e-5	0.0011426703210481782	0.9423817604656614	12.403701246783347	0.0061207630885845195	9657	4
cg01177235	9	33265011	6.089245763954939e-5	2.8673053253251186e-4	0.8318197639358994	8.330183998041445	0.03965862546909371	9678	4
cg01177470	6	27870695	-1.5537361722721311e-6	7.093352310102404e-4	0.9982523057393843	0.5457647408209099	0.9087280082582923	9314	4
cg01177488	12	7282511	1.0911282202138786e-4	1.4825694597560054e-4	0.4617483086693983	1.2885794395883943	0.7318467717839503	9705	4
cg01177524	6	11232933	2.3917647092248183e-4	1.4827535923680113e-4	0.10673232284086182	0.2761875573601029	0.9644429243773143	9704	4
cg01177709	4	47465011	0.0013939416109115044	0.0015597686711124631	0.3714905403622744	2.004773266662306	0.5714165864307552	9705	4
cg01177796	2	55459861	-1.5074656766602706e-4	3.0046564216516905e-4	0.6158716454990542	3.707467115547007	0.2948342709291866	9670	4
cg01177849	15	87414956	1.4435758917337e-4	4.2080422665254324e-4	0.7315595952916201	1.3229712974227308	0.723685676720733	9692	4
cg01177851	14	59803600	7.617965072145063e-4	6.872372919805963e-4	0.2676497270152044	4.957130628453116	0.17496329952944253	9697	4
cg01177854	16	68270387	1.6368965978426833e-4	3.3256955356251186e-4	0.622580248215133	6.786335239484256	0.07902896727588467	9704	4
cg01177907	16	3184694	3.0117245341460696e-4	1.4527612997146578e-4	0.03816264842062815	4.9635254668121345	0.17448755545256428	9700	4
cg01177928	1	244893571	2.3300513920831593e-4	1.9068687741044128e-4	0.22173583863314772	4.457036129991325	0.2161547310961717	9706	4
cg01178040	6	32078521	-2.329460956292377e-4	3.727921707624192e-4	0.5320573484820589	0.944902473423903	0.8145804773391548	9695	4
cg01178070	10	20132333	2.6887739735257504e-5	7.919477959536055e-4	0.9729159021584497	6.4455147436899285	0.09183621238495468	9640	4
cg01178099	3	177391387	8.1946522190045e-5	5.828369194742649e-4	0.8881864208852462	7.934859299183548	0.04737732710992467	9703	4
cg01178113	12	56473753	2.4117551623543848e-4	1.7963520987787879e-4	0.17940642980707033	11.284158845788852	0.010284492913755359	9695	4
cg01178188	11	61523045	-2.796598538292072e-4	5.494177702487399e-4	0.6107443030576178	2.159228343400639	0.5400236972869134	9684	4
cg01178451	18	74962216	4.680764881273476e-4	3.6742726607014826e-4	0.2026883496475468	1.102702824068359	0.7764216515070421	9648	4
cg01178485	9	116037957	2.034197650219234e-4	2.0514342893271224e-4	0.32139378144000325	5.416954721485415	0.06663819543861285	5809	3
cg01178486	5	68664852	-3.121609964195721e-5	4.103835280943855e-4	0.9393668492137289	1.4358473184502485	0.48776396948383105	5803	3
cg01178538	3	46932994	7.312257349511399e-4	4.5081529472377303e-4	0.10480176801227892	3.8971345096405248	0.14247806017371836	5809	3
cg01178601	11	34208754	-1.8091726776894886e-4	4.608135262280255e-4	0.6946119300522942	2.3721706453713027	0.49883607108776	9704	4
cg01178603	7	1976964	-5.481025033705591e-4	5.11453695226615e-4	0.2838744983716843	6.69912438714999	0.08213178843667042	9701	4
cg01178624	11	65360327	0.004272726199338481	0.002905883327548252	0.1414613360984756	2.040212540783583	0.5641025299929578	9651	4
cg01178680	15	74425552	1.8012924335184698e-4	9.747711526892277e-4	0.853392719990427	3.6434337674662527	0.30263014331346827	9679	4
cg01178703	1	12066560	8.176681078333449e-4	4.303878471438879e-4	0.057454101487839845	0.4585849884444728	0.9278912084887285	9699	4
cg01178710	10	100137031	0.0010034087999158743	6.538508407512815e-4	0.12487861688848036	4.559193983521462	0.10232543640098435	5808	3
cg01178772	16	77221668	-5.119699087210314e-4	7.424665561574193e-4	0.49047544483679556	1.9357392252139969	0.5858508001867453	9675	4
cg01178795	1	110052825	-3.5210899040843035e-4	2.483552755190301e-4	0.156259887663842	3.6279391886722374	0.30454397690012974	9698	4
cg01178854	1	154913744	-2.916312191011539e-4	4.6411087664774295e-4	0.5297645942775155	9.989549523792135	0.006773246520373676	5808	3
cg01178899	3	45985168	-5.182830213253196e-4	7.59721331897871e-4	0.4951115553828203	4.839923237301632	0.18390109451766617	9695	4
cg01178924	13	76430722	1.6015364295021698e-4	7.414999210385548e-4	0.8289986172928767	1.0685518457937024	0.7846706969840973	9703	4
cg01178971	11	2464851	0.0013844072587039014	0.0015320676193139621	0.36619682288196337	0.38827182333602206	0.9426544626169012	9704	4
cg01179012	2	131595107	-2.821837879326178e-4	6.116842408633213e-4	0.6445671452793387	0.8747936911919688	0.8315060124247378	9702	4
cg01179052	16	86554295	-6.249101780087538e-4	4.133697513422328e-4	0.13059842386371803	2.4534164665620652	0.48376862332358683	9679	4
cg01179055	12	665829	-2.460703227480449e-5	5.50359785503523e-4	0.9643378164964589	5.500063947450675	0.13863479266687595	9706	4
cg01179095	1	11900652	2.072822908728185e-4	4.2452332276920367e-4	0.6253581274737439	0.6362008714060955	0.8880972691426788	9700	4
cg01179131	15	90283552	-3.8099963464679175e-4	4.6384805297117237e-4	0.41142479315648456	1.2081741511561483	0.7510444876055968	9689	4
cg01179140	1	234745907	-1.1937571826974322e-4	1.6802295012021502e-4	0.47741105720120003	1.4087775278390005	0.49441068356506046	5710	3
cg01179256	12	105141965	6.182819299223877e-4	4.996630069870198e-4	0.2159394170874275	0.5853623745260347	0.8997749942248285	9699	4
cg01179268	10	99696049	-9.338892565186892e-5	1.0942658058786485e-4	0.3934158301007891	2.060152641128154	0.5600161213041781	9550	4
cg01179320	15	31428597	0.0022218883355851296	0.001298716596297216	0.08711178585068356	0.05993621757518524	0.9704764827266491	5804	3
cg01179328	22	32750845	-3.1834946583121117e-4	3.786645313689907e-4	0.4005068541431871	7.652081071066664	0.053776941943298275	9706	4
cg01179441	20	55043550	-9.137186615257724e-6	1.2426513238030786e-4	0.9413845550734005	0.5110053349379269	0.916467019989142	9591	4
cg01179580	12	110318367	3.8893609477388055e-5	1.213184772746067e-4	0.7485203742934606	4.959882903814714	0.17475839509428903	9670	4
cg01179631	16	620007	2.25028901222969e-4	1.8954825319514106e-4	0.23515453501800956	0.33055775321552094	0.9541825735493386	9701	4
cg01179674	20	43150968	7.902748961153498e-5	1.299210564348648e-4	0.5430063290914284	2.1011972389868694	0.5516705917131693	9677	4
cg01179696	3	183993341	-0.001079	0.002264	0.6336540301546347	0	NA	1086	1
cg01179818	16	87742151	-4.996019758713462e-4	0.0010153314178933048	0.6226783219525247	1.0338317566084765	0.7930664300598554	9650	4
cg01179851	18	76746274	3.5261009538017517e-4	3.28482861656735e-4	0.2830690322715109	7.24444549544435	0.06450141462767661	9689	4
cg01179986	1	249152877	-8.347955415043865e-6	1.6778932299931347e-4	0.9603195379574802	0.10530437927140474	0.9911933676730392	9697	4
cg01180046	5	96271324	-1.9540967588455276e-4	2.1426748298720795e-4	0.36177429112211007	1.4492626536764466	0.6940289924976139	9566	4
cg01180167	11	84620643	2.6959784546037966e-4	0.0010476222546144756	0.7969143016150531	2.200273610042849	0.5318944805748562	9577	4
cg01180236	16	22218483	-8.156674081199896e-5	1.6337409474225756e-4	0.6175936855312534	12.714394681729763	0.005296772594723653	9706	4
cg01180441	15	74290493	-5.403841039878832e-4	4.604889986537652e-4	0.24059512704287123	1.957036402898883	0.5813716722558884	9704	4
cg01180479	11	65374833	2.2160027096697053e-4	2.608487433721347e-4	0.39558337805758864	0.7988789525526837	0.8497351543488317	9555	4
cg01180513	20	3388407	-1.1207089249711755e-5	1.4188318065744683e-4	0.9370420525039278	3.2405999252827953	0.3559959613960372	9610	4
cg01180523	6	33153311	9.559740337089902e-4	8.620761471258661e-4	0.2674644185182768	1.2454936476246763	0.5364688265533429	5807	3
cg01180552	16	54316931	-1.4081780275819353e-4	7.28332175711034e-4	0.8466904869566377	1.9018916866470552	0.5930169626928924	9705	4
cg01180628	3	5023394	5.023502235751868e-4	5.509733120203858e-4	0.36190004382891694	2.7240323198303398	0.436158690548835	9698	4
cg01180831	14	89361469	-3.830491930172441e-4	3.991204264992567e-4	0.3371894226355217	2.531138661782004	0.4696899047284373	9704	4
cg01181009	3	62305213	-7.963177871542982e-5	8.820431965417608e-4	0.9280638850577603	3.936543765502864	0.268398286793913	9695	4
cg01181053	11	57425124	6.55320505777369e-5	1.339374501329428e-4	0.6246480502400156	0.40707003848718987	0.9387781489949805	9702	4
cg01181084	8	43059863	1.3890791360992917e-5	2.722617813691078e-4	0.9593095974335305	6.953986733868381	0.07337892254929466	9689	4
cg01181105	14	104165277	7.083755741582294e-4	5.355783961370303e-4	0.1859562658242407	3.0451145905781636	0.3847215624894721	9703	4
cg01181150	7	154407878	-3.179649217640931e-4	9.365025493247471e-4	0.7342151568593194	0.19920424758818572	0.9777176570971535	9702	4
cg01181227	4	1399135	1.8825775264204965e-4	9.720123243816917e-4	0.8464277374049556	1.4072832678136042	0.7038283842779531	9703	4
cg01181259	5	1856259	-0.001035335967508675	0.0012492301409435292	0.4072293553018057	1.5138470316287345	0.6790781500919423	9705	4
cg01181307	14	105714379	-4.2679863665542753e-4	6.436931930216737e-4	0.5073006560103138	1.0641796094166718	0.7857275345960146	9700	4
cg01181350	7	15726348	-2.997869932194279e-4	2.6996685031978064e-4	0.2668014863685131	3.305586277965334	0.34686589534442774	9699	4
cg01181415	12	16757954	-2.881030608336594e-4	7.17113867861372e-4	0.6878653909307404	0.47483623827163146	0.924383961604147	9701	4
cg01181485	4	153454027	2.2844149733490792e-4	4.94791406634278e-4	0.6443018272882601	1.472398464475381	0.6886552437290154	9700	4
cg01181492	12	109531414	-9.398188351628575e-5	2.367080995376513e-4	0.6913401456873458	8.623965976631595	0.03473168146193601	9550	4
cg01181499	2	74739419	1.2970067979447097e-4	7.254619495101163e-4	0.8581076438906579	4.058770917743583	0.25518746541290777	9703	4
cg01181584	3	187439427	-5.846452213415914e-4	4.128079135125496e-4	0.15669805760149466	0.04662137462404396	0.9973598397174446	9691	4
cg01181681	1	223317364	-0.0019224333219939385	8.579630766683536e-4	0.02504585740526998	3.658385333993186	0.30079355107025424	9700	4
cg01181758	16	56485501	-2.6741937522070034e-5	2.3429051859668543e-4	0.909126754004176	0.6264979827137768	0.8903403670621162	9647	4
cg01181817	3	49941376	4.4242515068566534e-5	2.443153939555284e-4	0.8562987315673958	2.0329510798582437	0.5655958291725869	9701	4
cg01181932	16	11643033	-6.151930608222723e-4	3.719801206979041e-4	0.09816141511239056	1.4963709396043938	0.6831081685494781	9706	4
cg01181940	5	478916	-0.0016131644118695613	8.56210015762442e-4	0.05955474815687286	4.6789567731955914	0.19687249627150002	9705	4
cg01182048	10	71005638	8.021860764519567e-4	6.476250013000922e-4	0.21547207157587725	3.2711350461389097	0.1948417627204541	5808	3
cg01182076	4	183601697	0.0014383650303070232	0.0014808593514953113	0.3313967767206232	0.7280676665253784	0.866583127516639	9702	4
cg01182084	20	62886875	-2.923758957104637e-4	3.5340209542070313e-4	0.40805687463387696	1.114223798996551	0.7736415590624424	9701	4
cg01182154	13	112202929	-3.76903841422891e-4	6.328013977131831e-4	0.5514347377227342	3.7497484818942066	0.2897855809574603	9702	4
cg01182159	16	89762169	1.229550129948778e-4	5.647361579996774e-4	0.8276463736708747	2.003864176536915	0.571605067664768	9704	4
cg01182171	6	106252695	1.53981513049073e-4	6.01649027445976e-4	0.7980029930074184	6.899813373238906	0.075160551395573455	9701	4
cg01182236	16	15577110	8.27011908936334e-4	0.0013366695202236298	0.5361068738455494	4.067032574939526	0.13087451868473401	5101	3
cg01182309	12	58159692	-2.3352498843631837e-4	8.32487096373809e-4	0.7790825381507449	2.55057685419522	0.4662200126581749	9675	4
cg01182310	5	170722846	7.643349777912332e-4	4.90937982185065e-4	0.11949730895838817	0.4301185008295508	0.9339527939527936	9702	4
cg01182430	18	75680550	7.688827183504157e-4	5.761556832786332e-4	0.1820383648403911	0.49277287212266163	0.9204762871046023	9705	4
cg01182455	9	131313189	-0.0011595979434478813	5.751842154880033e-4	0.04379514652426758	0.16891199275987545	0.982444680365753	9705	4
cg01182555	14	62162064	-1.75440312522735e-4	2.4003031079814386e-4	0.4648347432228786	8.280771667220197	0.04055177535543651	9660	4
cg01182585	7	23338735	-1.1219542011607742e-4	2.18060964821207e-4	0.6068926720654384	1.3262779219311776	0.7229027831561025	9703	4
cg01182620	16	2031167	-0.0023484640446987865	0.0014873550542797648	0.11434678861357851	3.650378713471178	0.30177581324378705	9704	4
cg01182660	22	22864211	3.966835882237024e-4	7.024367158200474e-4	0.5722608136350197	1.3962013698194216	0.7064253924106549	9603	4
cg01182683	12	52586635	1.4573908996560442e-4	4.633871908861155e-4	0.7531350589391343	5.613295852033506	0.1320171379305527	9671	4
cg01182690	12	42719544	-1.0801669639693687e-4	3.7306934148429995e-4	0.7721718676169228	4.361015632685417	0.2250274797403089	9627	4
cg01182697	1	54520432	-4.8699449157010995e-4	4.490326170082164e-4	0.2781247931488017	1.976824566740283	0.5772307597579075	9706	4
cg01182863	11	1464792	3.088362765387095e-5	1.6719282372759748e-4	0.8534497409410418	10.475481074971508	0.014928148910534223	9572	4
cg01182865	8	11559334	-6.029373820168586e-4	0.0010285268313394613	0.5577313527777716	3.365312852731809	0.33865527059022354	9701	4
cg01182873	7	141464291	5.3155314951033395e-5	5.506105891310043e-4	0.9230926174546997	1.229484362745006	0.7459417744813871	9695	4
cg01182926	17	48614046	1.1389241404868622e-4	4.7318033332143406e-4	0.8097910661120854	16.46971202405045	9.08309648314888e-4	9698	4
cg01183017	5	76114822	2.564120005716579e-4	1.9151073425861356e-4	0.1806061564792156	1.0066031710550472	0.7996541886032711	9666	4
cg01183053	13	40177753	-1.947300305590529e-4	2.9927841267298513e-4	0.5152626702354774	2.9385818689502896	0.23008857523548773	5807	3
cg01183122	21	35884348	0.0011545752116014394	0.0010972383724737337	0.29268230073961576	1.3953405984791334	0.706627283488161	9705	4
cg01183244	3	55502488	5.527160769775532e-4	5.334018062436993e-4	0.300104364969532	2.129314666231911	0.5460050099653555	9704	4
cg01183579	11	66512052	1.3567208390274235e-4	3.4532656305357915e-4	0.6944077208090184	1.452713942648248	0.6932261225668557	9663	4
cg01183586	2	111980326	3.5738788867925326e-4	4.26607255285513e-4	0.4021742060415819	4.501041366948728	0.21219741861232558	9704	4
cg01183595	11	46746236	-1.8552754896476538e-4	5.169299897668615e-4	0.719667908763068	0.9880196649151615	0.804150812380074	9688	4
cg01183650	17	55335055	-2.279083097352089e-5	1.8429573172063708e-4	0.9015809574413574	1.3468264944331523	0.7180448219225499	9692	4
cg01183669	1	113162291	2.1965944776317965e-4	1.263443876967315e-4	0.0821091933641357	9.724225320127559	0.021061819374418846	9706	4
cg01183711	16	88883084	-1.863601202525884e-5	2.0409519533113064e-4	0.9272459618983987	2.058558660834509	0.5603420144987956	9705	4
cg01183821	12	46123850	-5.155431519474619e-5	3.2044873412678565e-4	0.8721866296896859	0.5681415770663999	0.7527133593455942	5808	3
cg01183826	10	45496237	5.623843356571778e-4	3.233892677633603e-4	0.08202910684964083	0.07335944271702782	0.9639848296639747	5807	3
cg01183860	14	99787620	-0.0018913625405198291	0.0019813144742309254	0.3397800826913041	0.7940880995780815	0.37286682953033395	1334	2
cg01183991	4	16256356	-0.0020638344783478033	0.0010224395385000683	0.043535116529063216	2.9694911010965175	0.3963530069197532	9700	4
cg01184004	2	176866599	-8.912062886482393e-5	1.5347684396967403e-4	0.5614574826568367	7.662022150632164	0.05353834378101855	9699	4
cg01184139	5	180649358	-3.125168025872984e-4	2.328887633410139e-4	0.1796237278250314	1.462717303583375	0.6909014965077607	9694	4
cg01184149	6	34498918	-0.0021015391352234916	0.0012994413517995703	0.10582140346691545	7.210811849095732	0.06547354813788482	9701	4
cg01184194	5	10663596	1.0576064296622492e-4	3.9489606192615127e-4	0.7888386945267065	5.172909237038006	0.15956498589838725	9705	4
cg01184271	15	62457681	0.001618556236007911	8.72754516204451e-4	0.06366225818132125	2.6206069738513236	0.45388832603937984	9702	4
cg01184282	7	141617618	-2.760696531393029e-4	8.024156672824483e-4	0.730810049866579	3.3921870933055267	0.3350166304469262	9703	4
cg01184387	5	176306590	1.2666398308975284e-4	3.407579942914971e-4	0.7101069671498088	7.253048974215265	0.06425499777348423	9697	4
cg01184431	6	139488049	-4.4762028440516356e-4	4.3538906916049596e-4	0.30390626659925774	4.271594521793492	0.23359095257772036	9702	4
cg01184449	2	42396170	7.060631658554043e-4	0.0012053880541473673	0.5580395622655325	5.315285239177666	0.15011362444475537	9677	4
cg01184452	7	128480934	6.227671722128943e-4	8.233589063867877e-4	0.4494250627898413	4.075803392755314	0.25339421620498803	9678	4
cg01184520	16	75032509	-2.9098226707569876e-4	3.0424767140771664e-4	0.3388705264436163	1.220266463628686	0.7481477930273087	9694	4
cg01184522	1	247495818	-1.7617531485989967e-4	1.6921666459517002e-4	0.2978185941402479	1.6258476991992297	0.65354333204839	9703	4
cg01184539	6	116848950	-1.2146293755093157e-4	6.604888943988015e-4	0.8540930570946995	2.4425245426078375	0.4857677841092078	9693	4
cg01184560	5	60627852	-2.5749394744845332e-5	2.1060622042877737e-4	0.9026905592948822	0.389397060753167	0.9424239990885936	9704	4
cg01184591	7	57249065	5.675745561949102e-4	0.0013998706030587304	0.6851483287185951	0.7556575672176015	0.8600410388154058	9694	4
cg01184676	4	175135429	0.0013047480539599104	8.957259239502469e-4	0.1452164447917113	1.276939773679979	0.7346161023179754	9702	4
cg01184784	2	8823756	-7.318905896496616e-4	4.403278276674769e-4	0.09648284311738427	5.955567111199492	0.05090553821241184	5808	3
cg01184975	12	114852091	2.849440502059177e-4	8.287453224308913e-4	0.7309772719715522	1.2787519536124552	0.5276215694320494	5808	3
cg01185080	15	90543813	-0.0021084308923198744	9.169385042227383e-4	0.021480844149552418	2.451579088852433	0.4841054137167296	9702	4
cg01185278	5	131347979	-4.795414484311982e-4	0.0010384739903010482	0.6442425966777734	1.2951211822452289	0.7302919247641488	9705	4
cg01185345	13	99218287	-0.0013318365151638902	8.242914039306915e-4	0.1061516088493436	6.312480938698236	0.09735850628709208	9706	4
cg01185350	16	75681490	1.859830514425146e-4	1.6508369695695995e-4	0.2599122580520312	0.7877953911771632	0.8523839325394473	9688	4
cg01185433	4	175139081	3.8672830250447844e-5	3.1022722689197835e-4	0.9007929703036286	2.548074285443444	0.46666559679608793	9699	4
cg01185470	9	134157096	-4.096365158975595e-4	4.8417869502579336e-4	0.39752815741383785	1.3738478782071009	0.711676219592384	9684	4
cg01185502	20	60456503	8.24535575985086e-4	5.0779934754369e-4	0.10443069492292315	1.5367045178489411	0.6738252209692737	9706	4
cg01185530	13	96329433	-9.56608808802792e-5	1.9056148660920257e-4	0.6156711584119805	1.7578513045501192	0.6241496265616622	9704	4
cg01185571	6	107077740	-6.325570440928773e-5	1.4487527800928306e-4	0.6623856513559994	3.2665670256549766	0.3523230647169182	9699	4
cg01185573	3	135432551	6.268086707582171e-4	0.00063692920822602805	0.3250612240119965	2.1892086567701785	0.5340770559656398	9701	4
cg01185605	15	89172582	2.5768433798267084e-5	3.7315968912915833e-4	0.9449460717882523	3.6143840046299482	0.3062270946354614	9706	4
cg01185626	1	75594016	5.120456510769797e-4	4.768329935330288e-4	0.2828912876699527	3.0197484524864215	0.38859036406127845	9705	4
cg01185640	6	158053980	1.6324036585376145e-4	5.129251470786393e-4	0.7502924427360249	11.649470759864311	0.008685664676982082	9688	4
cg01185682	17	53343553	-2.702050242650755e-4	2.469507242833566e-4	0.27388229022417887	2.24928538121142	0.5223060368757003	9511	4
cg01185754	1	95006729	-1.3058491153993543e-4	0.0010449160038020725	0.9005459682880156	1.0746480368947822	0.7831974019795245	9705	4
cg01185755	16	426086	1.0769720082039092e-4	1.63893440903142e-4	0.5111055529618771	1.9299612682203295	0.5870699872070345	9694	4
cg01185766	16	6033648	-0.0016411623270257106	0.002248939210643307	0.46554330093542934	0.637010563796152	0.8879098006869137	9703	4
cg01185801	11	65265397	5.929165361287597e-6	1.570200573290082e-4	0.9698785901587491	2.7665203798256908	0.42904095332989534	9695	4
cg01185855	3	9975508	2.243199949192584e-5	1.3726391629310312e-4	0.8701858623907611	3.7952109291545666	0.2844436716734095	9683	4
cg01185921	10	116444463	9.51914304059207e-4	8.133980762886163e-4	0.24188296457579847	6.01933097905827	0.11067350924957334	9702	4
cg01186062	7	66420823	-1.862188852611379e-5	3.6900749599375667e-4	0.9597520012461601	0.20302623241081455	0.9770992881529007	9696	4
cg01186212	10	62110162	3.841376682687619e-4	9.054501390943118e-4	0.6713831398369035	1.6235695657564544	0.654057465614069	9700	4
cg01186217	16	68279224	-2.782535033744978e-4	1.7931293909239076e-4	0.12071584645638102	0.5531109241672528	0.9070774884281224	9692	4
cg01186240	14	90085699	1.3227388841104669e-4	1.51706976045929e-4	0.3832608622413903	2.579728471883898	0.461054495917854	9690	4
cg01186551	3	71554412	-4.3603062735784337e-05	3.9074023041370807e-4	0.9111477699301764	1.649744864173158	0.6481638320759768	9701	4
cg01186595	11	89954679	5.482062442212489e-4	6.754806583884591e-4	0.4170329673982939	2.3859503370882913	0.4962553214615941	9706	4
cg01186613	2	44065003	6.0413312512256815e-5	8.006795197591467e-4	0.9398546484699875	0.023873948014077113	0.9881339890252386	5805	3
cg01186702	6	158163392	-1.0614633612278555e-4	4.907264865973944e-4	0.8287504193877958	3.178410741908965	0.36492724000539384	9698	4
cg01186725	1	53905612	-3.144943428828324e-4	4.0373206986630297e-4	0.4359985945476825	4.137794079768135	0.2469641403271513	9706	4
cg01186777	19	6531016	-6.482865734724486e-5	1.4403217416509485e-4	0.6526394593684086	5.279147213514211	0.15246123426055416	9705	4
cg01186835	6	26569014	-5.815163552227977e-5	2.4052746422232845e-4	0.8089606072679337	1.2982625217377943	0.7295456990295024	9699	4
cg01186871	5	41868227	0.001091794740054686	4.8731190967867856e-4	0.02506215296041938	3.855066920869363	0.27754557042095007	9701	4
cg01186919	11	111742365	3.852849426429028e-5	3.1170772229223003e-4	0.9016283858799644	1.2028158984542041	0.7523290224072642	9670	4
cg01186980	17	75826713	2.7004197526433196e-4	6.746847068391971e-4	0.6889730225534086	2.8857358479185202	0.40958003126843884	9704	4
cg01187288	6	92526316	1.0813083494216781e-4	5.355711849956374e-4	0.839996343275005	1.1668207248007705	0.7609725690836906	9700	4
cg01187464	16	50351302	-2.2123030063540166e-4	4.84431354654504e-4	0.6479007869145489	1.759718021290639	0.6237397249945575	9702	4
cg01187496	5	167718124	1.2039908061661015e-4	0.0013131094256625497	0.9269442959464547	2.2763869743873375	0.5170596229918526	9699	4
cg01187498	5	179643824	9.312385372092381e-5	6.402310638053396e-4	0.884352821078843	2.0604556490189125	0.5599541857095435	9704	4
cg01187505	11	26353622	5.081574520782278e-4	4.74978939856656e-4	0.28468566319831307	5.90424135998005	0.11636317993917819	9703	4
cg01187533	4	185942746	7.491230281388328e-5	1.8830960699839553e-4	0.6907668863555949	0.1029068790213874	0.9914863198370498	9646	4
cg01187562	11	76382128	-1.2109916369309265e-4	1.6203518037762976e-4	0.45484423054273854	7.245246576802652	0.06447843182725291	9700	4
cg01187600	7	16956550	2.1474785634017048e-5	3.6813771697596855e-4	0.9534829316067379	6.326946439179784	0.09674292634034024	9699	4
cg01187627	11	59384084	-5.851452860578205e-4	7.312682441798173e-4	0.42360725844598623	8.27181667862359	0.015988135879731788	5800	3
cg01187721	6	38563290	-1.946867554434887e-5	5.50772414165468e-4	0.9718022889374912	2.0177764589900495	0.5687253441769482	9689	4
cg01187883	3	186953108	1.7231056185003284e-4	4.4811321152280674e-4	0.7005896526499988	4.27565910296222	0.23319529642037362	9704	4
cg01187920	5	71015162	1.4611944752192861e-4	8.961355722039528e-4	0.8704750760370674	2.0990968250828788	0.5520955033877218	9705	4
cg01187926	6	79577110	-2.7992375890543465e-4	2.3578429853278403e-4	0.23514767101318626	13.772775458966713	0.0032313406869565898	9705	4
cg01187952	3	63850081	1.6695712031714787e-4	0.00015804410147692445	0.2907874376160263	1.083412119741466	0.7810798976052785	9668	4
cg01187997	11	1594830	0.0020715133198437805	0.0014627072542020892	0.1567114917064918	0.5294650021366585	0.9123719995490579	9704	4
cg01188068	14	75517797	4.551602259619174e-4	2.1414140151694523e-4	0.03354387206162467	1.3056909445194727	0.5205624214090411	5808	3
cg01188146	12	125712827	-1.8496362205653284e-4	0.0017754533463115083	0.9170278942576781	2.4571947854028844	0.48307663525215494	9702	4
cg01188191	6	32047349	-1.8634068318116144e-4	5.113593512193567e-4	0.71555738538324	1.1698946337337344	0.760233503015862	9704	4
cg01188235	15	62535090	7.868187702879895e-4	8.616559935217629e-4	0.36116512137937967	3.2603388175006405	0.3532009992137345	9704	4
cg01188244	10	45496452	-1.3890482329716584e-4	2.1508281781242776e-4	0.5183958198765705	3.4875960368717065	0.3223744401697413	9700	4
cg01188303	5	116089180	7.834585821469578e-4	8.710191044223936e-4	0.36840051723589257	1.643930315154534	0.6494704396144975	9541	4
cg01188314	13	105484300	-8.562479216399236e-4	9.461040444324305e-4	0.36545208204246665	2.6008308340846122	0.2724186021949456	5763	3
cg01188466	8	93581364	5.677904159907597e-4	5.292732945223831e-4	0.28337270987434743	3.365484387934447	0.3386319363020599	9697	4
cg01188497	13	106263004	-3.693243336022072e-5	5.893393604957016e-4	0.9500312656058972	1.4287772037172883	0.6988032750016882	9706	4
cg01188562	3	98637410	6.564474801361878e-4	7.552847456283191e-4	0.3847710699646659	1.5396538079461133	0.6731489517346926	9699	4
cg01188574	19	925914	6.211423960800384e-5	1.6821382604440338e-4	0.7119356998607618	2.104413942972419	0.5510203088879886	9706	4
cg01188584	16	103901	-4.115934384355914e-4	3.41096854315421e-4	0.22755688809420777	4.22658684700425	0.23801348134835348	9633	4
cg01188592	20	982831	-9.824116735275628e-4	8.735861950267795e-4	0.2607699109892661	1.6417973642482886	0.44003602425073346	5809	3
cg01188685	1	157963448	1.7471030758782604e-4	2.1649560724062514e-4	0.41967086733798376	4.533872208415109	0.20928878991866573	9638	4
cg01188722	6	170475198	-2.6772856222196853e-4	7.043290366446181e-4	0.7038573848384402	4.896771505279977	0.1795139910224573	9703	4
cg01188753	20	47897068	-8.639289682235748e-4	9.757018785409624e-4	0.37591743448614456	1.6073197357572941	0.6577312599313611	9689	4
cg01188822	6	43484785	-2.461101776019859e-4	3.0808556289387814e-4	0.4243848751564403	0.7988810995322011	0.67069516166166	5730	3
cg01188914	22	22306263	3.4031507460223617e-4	5.928478104834257e-4	0.5659444803611149	1.2285442243785512	0.7461666816203533	9703	4
cg01188936	12	80084361	1.5861117183107198e-4	2.1438059507933286e-4	0.45938623637822984	1.0151531197271852	0.7975854151738189	9689	4
cg01188976	8	28747832	1.0907770701307031e-5	2.696644173475402e-4	0.9677348267883666	1.324008905241834	0.5158163680967309	5808	3
cg01189011	4	153894792	5.67345158184226e-4	4.918032868154822e-4	0.2486634590156517	1.626267198460084	0.6534486832032558	9613	4
cg01189038	3	183994516	-0.0013365756647236195	9.273077881700621e-4	0.14948565037989991	0.6205444918335221	0.8917134940432878	9706	4
cg01189072	1	1610660	0.0021196290290785486	5.544636789880199e-4	1.3192039671650876e-4	2.5144838081632295	0.4726792207361472	9615	4
cg01189092	4	84031408	-2.2534554797983464e-4	1.5114271290304248e-4	0.1359758036507606	7.611334626269211	0.05476574947644668	9700	4
cg01189112	1	55446577	-1.4989462615822295e-4	3.1958828748352526e-4	0.6390523711872069	2.4044608764496016	0.49280477217108576	9706	4
cg01189256	7	4841339	9.595669311554483e-5	2.884892266999099e-4	0.7394226974512677	2.3238151007612764	0.5079739249137916	9679	4
cg01189346	3	44663980	6.829864872813716e-4	4.569992345586243e-4	0.1350443354144628	4.786897473761313	0.1880833595230934	9704	4
cg01189475	2	152685088	-1.268199935952504e-4	2.828347845652177e-4	0.6538725113048216	0.434440713416462	0.8047526171276976	5673	3
cg01189604	10	134391939	-1.6701749354037693e-4	3.7465719531755486e-4	0.6557507537504145	0.10078677554231563	0.9917428407517491	9701	4
cg01189606	3	48471901	-0.0011719508203780588	8.51213435741759e-4	0.16857403198349857	1.9088797155089994	0.5915327132760286	9699	4
cg01189607	21	38596865	-8.518564358413894e-4	5.283519889756817e-4	0.10689892759776781	0.9150198828723244	0.8218017359029853	9702	4
cg01189638	2	152213504	-1.285206754943937e-4	5.213259798551913e-4	0.8052746838958429	2.0324347649784658	0.5657021129385705	9696	4
cg01189783	6	100441581	1.1129613574490006e-4	4.3085824785119654e-4	0.7961656242491402	1.164175916757213	0.5587305416888995	5808	3
cg01189852	3	137781206	-8.464589085397021e-5	4.19561804119471e-4	0.8401134820827044	5.746633074124357	0.12460923505735141	9702	4
cg01189871	19	49184162	4.714576820903057e-4	4.974957978554625e-4	0.3433017369346409	0.9398938749681092	0.8157913656325957	9696	4
cg01189872	4	123073260	-1.0242280218265777e-4	2.2227209635090837e-4	0.6449426822040017	1.7304815718776376	0.6301784427530265	9701	4
cg01189915	7	128095027	-4.4776655202508406e-4	0.0011921892141945887	0.70722658776355	3.8570219644099666	0.2773228253458266	9701	4
cg01189917	3	71633604	1.0040519044760682e-4	1.508926366612294e-4	0.5057894725525898	0.6222711758359478	0.8913155021448371	9703	4
cg01189926	6	2734480	4.2859130556369726e-4	3.783090736061194e-4	0.25725074792168573	6.574448884634562	0.08677221329517659	9704	4
cg01189982	11	67260775	-2.846639179553435e-4	2.529044874707992e-4	0.26034386508593804	2.35306705772982	0.5024309612536852	9704	4
cg01190024	10	8078357	-6.600551305045517e-4	4.0474721534381137e-4	0.10293598412957702	0.41969436119713427	0.9361447161455769	9705	4
cg01190037	4	2937381	-2.902081400122496e-4	2.835856331928904e-4	0.3061410871721464	1.4768240971634221	0.6876295531547038	9641	4
cg01190109	2	208689903	2.590606632399456e-4	6.680997246279708e-4	0.6981955169626168	1.2727497166855377	0.5292074027122979	5807	3
cg01190168	12	58218620	-3.042843380305305e-4	3.3540607487167923e-4	0.36429482204263264	3.540299758718116	0.3155728679246904	9698	4
cg01190171	6	31126373	1.0212158255331671e-4	4.0373099851937486e-4	0.8003110113307419	3.11734438039214	0.37388444570630947	9692	4
cg01190276	3	24284272	-7.131172118739258e-4	5.364660411956544e-4	0.18375337692158572	0.5709806542206526	0.9030423452882823	9706	4
cg01190317	8	144365013	-5.480215907134455e-4	4.2865783013826145e-4	0.20108752558160423	4.769566694759986	0.18946942129899869	9704	4
cg01190323	16	2498952	2.6832221946616034e-4	1.630927542751126e-4	0.09992602006001067	1.3214773910556568	0.7240394855278647	9693	4
cg01190330	6	29341894	0.001278420849204869	9.983693606245992e-4	0.20036621758366485	3.8467625152229497	0.14611208335156212	5756	3
cg01190484	6	30104593	7.422568217728513e-5	2.892796737178095e-4	0.7974968682206613	3.5184806774843125	0.3183731370761844	9641	4
cg01190522	6	144606245	9.02453825468062e-5	1.7118347936210266e-4	0.5980650431117718	3.119471122105612	0.3735693535214227	9703	4
cg01190566	19	47363949	-9.689126318434731e-5	1.8905923045056455e-4	0.6083070137080004	4.3543934853021815	0.22565160875765775	9705	4
cg01190637	17	61613061	2.6571080354776603e-4	5.45290744477441e-4	0.6260579313952536	7.090140416364825	0.06907951732801573	9695	4
cg01190692	12	106976711	1.8328526265100817e-4	3.7783535875478963e-4	0.6276104242913001	2.7430031317454917	0.43296875933617607	9696	4
cg01190800	4	1539702	6.163406406371329e-4	6.215406285002903e-4	0.3213762378589034	3.30723127411646	0.3466374534857805	9705	4
cg01190915	16	56642761	1.7728067353550743e-5	1.5438941968256916e-4	0.9085822812762656	8.778323540630712	0.0323881100816652	9699	4
cg01190934	8	23264299	-1.6938231567469405e-4	5.150026510659775e-4	0.7422342923128853	5.483913150825611	0.13960396135870767	9700	4
cg01190974	2	97650711	5.154853793293825e-4	0.001130605304729877	0.6484349076445719	1.3374737772753218	0.7202543717706116	9703	4
cg01190989	4	22502077	-0.0010810793093887433	9.257668034219387e-4	0.24290102998455904	2.273186533232166	0.5176771082403521	9568	4
cg01191048	14	59295079	2.5459310057060475e-4	4.3064395916030286e-4	0.5543920358511585	1.4029486185778826	0.7048437043617702	9691	4
cg01191058	16	89048433	6.061803245947622e-4	3.9752680545385974e-4	0.12728925115291526	0.8133830227826467	0.8462633857249366	9705	4
cg01191064	5	121408893	-0.0015293420798738523	0.0011180748818523981	0.1713636947714897	1.4848161863679619	0.6857791545011247	9700	4
cg01191114	3	48936118	-2.001844437507872e-4	2.5254026440831056e-4	0.4279623773113796	0.21021494175410618	0.900227769119374	5799	3
cg01191154	22	37593672	-4.217550129864596e-4	4.4352947651196505e-4	0.3416518981684665	5.503491571465767	0.13842993183318272	9703	4
cg01191157	6	166526789	6.422780618778299e-4	7.394506248174836e-4	0.3850724296803686	1.1425280869623728	0.7668188030630791	9696	4
cg01191254	7	2137963	-1.1903331748347676e-4	3.9420334600279166e-4	0.7626831840550093	1.1112710683529996	0.7743539232845925	9703	4
cg01191286	22	50869428	4.7427108141757403e-4	4.336315239574825e-4	0.2740781933990713	6.454644433733907	0.09146847998137977	9703	4
cg01191395	17	7530998	2.1280899108997987e-4	2.0153319876430574e-4	0.29099103655633346	1.3686421898338548	0.5044325751909513	5809	3
cg01191509	7	2111370	-5.3827275561962596e-5	4.280689383871575e-4	0.8999342477363461	3.5995474188649053	0.16533629803340127	5809	3
cg01191566	11	64780710	-6.708758901422856e-4	5.114326711739359e-4	0.18960180527602102	5.8901487572291	0.11707877107772251	9702	4
cg01191584	2	27594002	1.5821107448220616e-4	3.5172693287161623e-4	0.6528458417559669	1.8899858649766677	0.38868231790886204	5804	3
cg01191587	13	23345247	-6.291922542664558e-4	2.469922761230211e-4	0.010852375232392675	1.5948002204094829	0.660569408811199	9697	4
cg01191660	1	11024083	-9.37054915323344e-6	6.875385960976934e-4	0.9891258686026876	7.051261520507609	0.07028171749528508	9703	4
cg01191774	16	56899113	-1.5567534338004914e-4	4.916420417272711e-4	0.7515139910660922	0.3918039138061604	0.9419303618273149	9701	4
cg01191815	15	63084959	4.119415167860896e-5	1.4843694800267506e-4	0.7813812136429478	10.523874202945965	0.014599816168902003	9658	4
cg01191846	14	105033331	-8.275674941933375e-4	4.7591715778684025e-4	0.08205414766180032	1.3073608308719178	0.7273859206282642	9704	4
cg01191964	14	102452839	-0.0010028278540899949	4.6682650597794394e-4	0.031699375450247806	1.1891030471093567	0.7556190201418336	9705	4
cg01192051	15	89879515	-3.834172536986124e-4	0.0013276628371158138	0.7727412187207364	4.460964180777538	0.10747660420650199	5798	3
cg01192077	5	158523507	-0.0016188795303413981	7.395184394891726e-4	0.028589600602014074	3.0430225494929326	0.21838160283859465	5808	3
cg01192112	6	144009131	0.0013974767165721967	6.837938105731269e-4	0.04098213707930175	1.2803265004143531	0.7338099604438857	9674	4
cg01192140	5	119952679	5.791543577726017e-4	6.745301541521504e-4	0.39055897381705723	2.639432269678583	0.4506184595729046	9650	4
cg01192291	6	28220797	-0.0013212189644203327	0.0014282477633525321	0.35493320931535105	5.346305871409606	0.14812573721352842	9703	4
cg01192487	8	119634140	3.9101142994031406e-4	3.499494972960425e-4	0.26385037279216994	1.200952539495147	0.5485503159490179	5804	3
cg01192489	3	111838332	6.606908632978379e-4	6.461230000713512e-4	0.30652227879300586	2.9037373780247395	0.2341323584783761	5809	3
cg01192531	20	34287185	-1.1506196343179843e-5	1.5792658196616245e-4	0.9419192097701197	1.0155674281225993	0.7974851705247458	9700	4
cg01192538	13	47472050	-1.6734269022115677e-4	3.8236978561068157e-4	0.6616427625958858	9.666224471121515	0.02162720393059988	9706	4
cg01192572	2	234372854	5.905648362284297e-4	4.7249678278735597e-4	0.2113429554311588	1.879915122138854	0.5977007735135191	9705	4
cg01192745	3	31239040	5.813992125867636e-4	7.772045874865072e-4	0.4544212135878972	1.2420470671810881	0.7429383462791257	9690	4
cg01192746	5	179717478	-5.480700855069341e-4	4.62533943111605e-4	0.2360453467868569	5.638015986318993	0.13061285858774077	9705	4
cg01192748	3	183145151	0.0011169177745793412	0.0010344741642703634	0.2802775079876032	4.176812543063809	0.24299366671403327	9702	4
cg01192869	4	24470951	7.732121323297238e-4	0.0012730649553276269	0.5436102553838583	1.6466860413722957	0.6488510048000468	9706	4
cg01192875	15	65578195	-6.419961192634317e-5	6.16380577499438e-4	0.9170457099080574	6.1950055058309275	0.10249876436083097	9703	4
cg01192900	11	111383668	-1.9035214212361273e-4	2.7166147303071857e-4	0.48349267333125723	7.806077655852794	0.05019420845878445	9699	4
cg01193064	21	44494722	-6.686849193195277e-4	7.571742807741085e-4	0.3771648976479447	7.664559372559422	0.05347761231716793	9699	4
cg01193174	15	70028266	7.556937669641942e-4	4.917460540642457e-4	0.12435303813409725	2.8446672363973953	0.416199580842791	9701	4
cg01193217	8	145104575	-3.834148193999694e-4	9.381822264835539e-4	0.6827756808651417	2.550226856418841	0.4662823096294226	9706	4
cg01193293	19	51644554	0.0014321180738662376	0.0015309715569823046	0.34956628797610817	5.221802126234159	0.15625777574379043	9682	4
cg01193335	2	54949722	4.554859705247834e-4	5.257068325839722e-4	0.38625669270318636	3.793204929826657	0.2846775013540574	9706	4
cg01193403	4	7736302	-8.082976918404684e-4	0.0015002234184605012	0.590035298933009	2.5472642576508018	0.4668098954093228	9705	4
cg01193506	22	38004378	-9.152971161347127e-5	1.6065562711578392e-4	0.5688634522364631	1.1958659015854036	0.753996009095204	9703	4
cg01193554	1	41846683	-3.5593205370587335e-4	4.754166392671594e-4	0.45405374775562857	2.085443303898832	0.5548632911049297	9703	4
cg01193690	13	28491615	2.0388028418522183e-4	3.180517564103356e-4	0.5215040768687709	3.397398188225064	0.3343150526117645	9689	4
cg01193769	18	55107097	1.3343303692726698e-4	3.758811351499763e-4	0.7225990903490618	0.8841774740925781	0.8292443723582954	9704	4
cg01194057	4	96470626	6.66787898223485e-5	2.53812079958682e-4	0.7927746603982216	3.363852954861007	0.33885392045166046	9704	4
cg01194279	12	114073142	-0.0010548656755897962	0.001604856547653363	0.5109906535477922	5.939341750010673	0.11459896538360455	9577	4
cg01194320	16	50493166	-6.223624237946742e-4	0.00154584086179577	0.687239228890451	1.109134622932354	0.7748694195439659	9689	4
cg01194371	5	79331477	-4.384693735097867e-4	9.530696652172303e-4	0.6454730463177318	0.34118188677233624	0.9521059928331843	9704	4
cg01194444	1	203054722	-1.5483393333465205e-5	3.8881811209895575e-4	0.9682352858614038	0.5736195609690494	0.9024441094050781	9706	4
cg01194468	9	33264774	2.1660677937337226e-4	2.4420704999702093e-4	0.37508964592305494	0.2003288860843319	0.9775361868376529	9701	4
cg01194519	13	26760793	-6.969646649563454e-5	2.2121716399290447e-4	0.752716830077327	2.300195779360666	0.5124834018863779	9648	4
cg01194538	22	43043270	-0.0011025811191730673	8.131162168539839e-4	0.17510091751790094	0.30182086933615704	0.9596856609378986	9702	4
cg01194674	6	33153191	9.243654385019528e-6	4.607126300122016e-4	0.9839924633393949	1.0184550243087438	0.7967865068817163	9697	4
cg01194712	14	91643885	-6.075537385086792e-5	2.4529747014190024e-4	0.8043817032510686	7.576783009572463	0.05561804534258293	9697	4
cg01194765	11	127007896	2.748371829221082e-4	4.606751021481098e-4	0.5507767660331688	2.4058410835410715	0.49254823305574147	9705	4
cg01194782	5	41904115	-1.3531887104060093e-5	1.366449844914627e-4	0.9211148324293753	1.713566002414324	0.6339219864094962	9703	4
cg01195053	16	2653274	8.884276397514161e-5	7.545138799378713e-4	0.906267055924291	0.03967244722674338	0.9979232257119846	9645	4
cg01195127	2	32503081	-1.4480650706558393e-5	1.6553989573378242e-4	0.9302937243115844	0.276246194355791	0.9644322159141215	9704	4
cg01195135	11	110035766	-0.0021849569493406777	7.359111814513178e-4	0.002987221757501883	0.7323199944991539	0.8655769003753058	9634	4
cg01195196	16	2770211	8.036422762546114e-5	1.7945274788974295e-4	0.6542762785401961	7.416650858376541	0.05973916996995666	9626	4
cg01195198	18	18692028	6.971060050160071e-5	2.504473269099406e-4	0.7807480279119164	5.204545623135374	0.15741758994454766	9704	4
cg01195214	16	1362243	0.002306336901274544	0.0029108383932803556	0.4281698221245697	6.165697050275528	0.04582852683314604	5804	3
cg01195246	16	745765	-9.148271032757827e-4	0.0010700175620635432	0.3925707630815382	4.156692656329295	0.24503369632355848	9705	4
cg01195276	11	121567477	2.4516431457874356e-4	3.799110510769974e-4	0.5187196382298687	1.3618035922819691	0.7145120892729888	9683	4
cg01195281	20	5100780	-4.687098611792205e-5	1.0676172856292156e-4	0.6606439766498555	3.738228543916744	0.2911534071682626	9687	4
cg01195404	2	467135	-0.0011093036545846912	8.789072343222485e-4	0.20689854597750507	1.5340910141143407	0.6744247859129961	9696	4
cg01195433	18	21017734	-3.866017516744117e-4	1.6444164870066342e-4	0.01872320656430433	0.2878124883654363	0.9623040854410323	9701	4
cg01195564	5	73463484	-9.93821066872322e-4	0.0014565635193762153	0.49504589734971377	1.3088722501567767	0.7270273585680593	9687	4
cg01195672	10	134557941	3.559246608159399e-4	2.9690401233158656e-4	0.2306107910602265	0.833571050527933	0.6591622784403375	9191	3
cg01195676	14	88630058	6.0409352807308945e-5	6.873027650298052e-4	0.929961430141699	0.522608517867942	0.9138970731421111	9701	4
cg01195732	14	52216012	1.0505010460621372e-4	4.989789583933785e-4	0.8332539388129908	2.4892121920242234	0.4772438369631275	9702	4
cg01195803	6	31777609	0.0018230927445110113	7.269843415749249e-4	0.01215036559262491	1.6040719947380448	0.6584668750453426	9703	4
cg01195833	14	24834695	7.259667934938928e-4	4.55032825895075e-4	0.11061917042049013	6.691856526344202	0.08239560420347272	9701	4
cg01195848	1	228466165	-5.048712301398126e-4	4.2903055213940544e-4	0.2392864381766302	4.244855553440036	0.2362091882540736	9705	4
cg01195861	12	121019729	0.0011392252555623322	9.468211701620659e-4	0.22889483917566966	0.15797280655096854	0.98407045381086	9643	4
cg01195910	10	43701941	6.025905791554704e-4	3.139179221576251e-4	0.054910966619594305	7.882566544457941	0.048502083181409826	9704	4
cg01196079	1	3201858	3.306251882866971e-4	4.3809251952133384e-4	0.45043343984472073	2.2900445446381315	0.514430790428429	9699	4
cg01196121	7	90890086	-0.002429477106019775	0.001988285586210045	0.2217471672843022	0.5001376621145519	0.4794396408972492	1332	2
cg01196123	12	27414167	6.611432416655073e-4	5.910921759696869e-4	0.2633487094540729	1.1121616712654965	0.7741390487104456	9695	4
cg01196158	1	93912688	6.281947657467448e-4	0.001010501588006245	0.5341613269245931	0.01015984829597297	0.9997284646877651	9617	4
cg01196234	22	38349066	-4.8267818853853434e-4	5.325791361054101e-4	0.3647753790921075	1.5879099654665456	0.6621342504674448	9706	4
cg01196322	5	122435202	-7.875743697633648e-4	4.5895762278859854e-4	0.086160810545128	5.731898293518589	0.12540799597314536	9697	4
cg01196336	4	1186469	8.503653473653983e-4	3.8998710712882757e-4	0.02922071117774564	0.7312801790070687	0.8658230245032679	9702	4
cg01196388	7	99063916	-2.0166902094768586e-4	1.395754306611058e-4	0.14849305888164038	2.020895238658313	0.5680811662798713	9700	4
cg01196404	5	53606491	-3.560829925216842e-4	1.9014028943532504e-4	0.06110453895506357	2.7290548440529747	0.4353122880698857	9703	4
cg01196495	6	27862285	2.487947441577172e-4	1.3348318753299377e-4	0.0623405566956702	1.3769575518328814	0.7109447860593315	9701	4
cg01196517	6	28642394	5.322616287505742e-4	3.473098572347507e-4	0.1253925145011889	3.8142590745994975	0.2822319120365753	9669	4
cg01196531	15	53083238	2.0965743624405236e-4	3.3478159500354457e-4	0.5311500705263716	2.106556581107042	0.5505874616209475	9702	4
cg01196592	13	23472283	1.298661614879611e-4	4.1565385190433786e-4	0.7547074860515425	6.493659191101325	0.08991290551242735	9702	4
cg01196712	3	167812510	4.2766207727953015e-4	3.738483727059915e-4	0.2526463355771157	7.560298770044982	0.05602919333485627	9704	4
cg01196744	2	3689727	-3.540049142774966e-4	4.028870353858169e-4	0.3795800100184913	0.6040466529684936	0.7393208189329528	5804	3
cg01196788	2	19561709	0.0010340808753041902	9.772856757389926e-4	0.29000290352866415	3.4236869895329916	0.3307953684059458	9703	4
cg01196842	2	160569061	-1.8667563129050953e-4	1.8173835323623668e-4	0.3043418543442045	10.142336408913508	0.017394177183852166	9706	4
cg01196858	7	30027454	3.784375422622223e-4	6.613752076821559e-4	0.5671878718184222	2.983161773018747	0.39422859213276407	9704	4
cg01196950	16	3233791	0.0013877554176749988	8.00709147735786e-4	0.08306760030240276	2.2188207245410125	0.5282507956567334	9704	4
cg01196996	4	39481740	9.37580449895196e-4	9.50798342225218e-4	0.32408497017745863	11.049074430328918	0.011463449792620335	9688	4
cg01197091	10	12171445	8.045630686411367e-5	1.0413163712703814e-4	0.439735244504308	1.9834280875817076	0.5758533820600009	9690	4
cg01197156	7	100198486	7.599096751747526e-5	5.137543322796755e-4	0.8824113932645953	1.6906061026957195	0.6390242897948578	9705	4
cg01197294	12	111358627	-6.849413915478038e-5	4.607366471791322e-4	0.8818201630922128	0.09018715531830362	0.9929884211450176	9700	4
cg01197302	7	4859667	3.396275570633601e-4	8.115039148210672e-4	0.6755697245039144	1.159098628182414	0.7628299190686166	9705	4
cg01197411	5	87988624	1.33638766512195e-4	4.7247819389928966e-4	0.7772945672430991	2.830186119748748	0.41855482117182763	9691	4
cg01197613	8	110704289	-4.6304891911024454e-4	3.4440684123344674e-4	0.1787924602704612	1.0738909855060277	0.7833803456492642	9704	4
cg01197763	1	858362	4.095315605963734e-5	4.143751761840882e-4	0.9212723721024746	2.52325462511171	0.4711031074190836	9702	4
cg01197831	9	97355941	6.170006894196683e-4	6.660814829113287e-4	0.35428275479098326	0.09273881890839765	0.9546892258168117	5809	3
cg01197864	18	8789568	3.326830923109782e-4	3.960967561276754e-4	0.40096243773462087	5.881372338636891	0.11752653824492569	9698	4
cg01197871	16	89323411	-1.919683432546228e-4	6.00185725206812e-4	0.749083382534697	4.039695409732568	0.2572095228808638	9686	4
cg01197891	4	57843787	1.4222957563658886e-5	2.4257244981760765e-4	0.9532437456084146	4.159169810330783	0.24478168593648791	9686	4
cg01198033	7	155302342	5.841557655305416e-4	9.82566049467154e-4	0.5521639627279442	6.977272313006749	0.0726257200346452	9698	4
cg01198111	7	92032975	-0.0017043000960269706	9.859839459621445e-4	0.0838937439784764	4.58585572568424	0.10097040116710575	5806	3
cg01198140	2	241390143	1.615580723945437e-4	3.6994325858229877e-4	0.662321378188199	7.985801216205273	0.04630606499745726	9705	4
cg01198184	14	103433908	3.875716138668725e-4	4.1049515877178503e-4	0.3450897533991708	4.77426041689909	0.18909309383228817	9704	4
cg01198338	7	75508496	2.64503992390991e-4	2.6719567283842134e-4	0.3222102009140011	2.527294033868102	0.47037862841993894	9697	4
cg01198364	5	35946095	1.6414586860589143e-4	6.902003794126864e-4	0.8120179926535159	3.725069588847779	0.29272292001769507	9704	4
cg01198391	4	15376180	5.49517162923959e-4	4.3489276078033655e-4	0.2063846405692457	0.9205815342176661	0.8204583839925466	9703	4
cg01198434	7	38409725	8.535287938710074e-4	6.521508699793831e-4	0.19060536184518556	5.010846743397362	0.17100461328733668	9704	4
cg01198491	12	24642841	3.2798294566536307e-4	6.021670969093595e-4	0.5859798240155626	5.932183179113679	0.11495668302443585	9693	4
cg01198591	1	28909005	7.067376544172871e-4	6.131248794847257e-4	0.24904117191690003	0.6504305652378666	0.8847964682773636	9699	4
cg01198655	2	15403576	2.689912454412118e-5	4.5022783096985107e-4	0.9523582660387246	1.6729086634217363	0.6429735197573059	9703	4
cg01198661	6	125504065	1.132486254190191e-4	7.425670618600194e-4	0.8787849982297256	2.9755793986675023	0.3954056979465819	9689	4
cg01198887	6	166907883	1.3504035085681583e-4	4.6544426177255147e-4	0.7717151302823593	1.8494327472291487	0.6042373447999141	9672	4
cg01198994	1	1294629	0.0017029392844996247	9.19850885036334e-4	0.06412338293114281	1.7162090991253294	0.6333361749975993	9702	4
cg01199327	11	44626750	-6.335845344695921e-4	6.899090406898446e-4	0.35843067673095297	0.9791070873870023	0.8063072442654835	9592	4
cg01199328	20	5107611	1.9056430135580254e-4	1.6535824975806132e-4	0.24914319314264247	1.3410272907726661	0.7194145554101843	9704	4
cg01199408	11	10672625	2.520529290741646e-4	4.4538735258661756e-4	0.5714492052751969	7.787183409363462	0.050620962345310744	9700	4
cg01199494	20	39994320	-0.001603221537354521	0.0016511129279785672	0.3315510278627262	5.412359686927559	0.14397546457598578	9702	4
cg01199495	18	31019946	-0.0023388080189559817	0.0016614888885603286	0.15923238315797564	3.1440615164645207	0.3699426126370289	9700	4
cg01199603	12	65718113	-8.931628738064692e-4	8.867377123721501e-4	0.31381664843601176	1.1974748728458424	0.7536100049791372	9516	4
cg01199618	6	33283293	1.2664150068974534e-4	2.103541823108222e-4	0.547147927024056	0.5022876898600355	0.9183885294761696	9521	4
cg01199721	12	120632764	-4.819116944440282e-5	1.9443376207453907e-4	0.8042474367297632	1.7828781563568987	0.6186679100272441	9699	4
cg01199793	13	53508040	-3.565355092071132e-4	7.377662290193332e-4	0.6289086344746955	0.9428810625950047	0.8150691997093715	9701	4
cg01199807	1	242163517	1.1707292497213278e-4	4.986199550806528e-4	0.8143687007946647	1.7643965729318543	0.622713114780727	9704	4
cg01199888	2	113672713	2.7651143960412037e-4	4.250688904880333e-4	0.515363033314814	1.2782357271640945	0.7343075916507968	9694	4
cg01199928	3	127840983	5.962363684878584e-4	9.618938186722924e-4	0.5353521076694502	6.132865779049348	0.10532194180398932	9706	4
cg01199931	21	45082112	-9.80128901397447e-4	9.829241497292247e-4	0.31868870168172764	1.433355113222808	0.697735069099596	9699	4
cg01199950	6	33281514	-6.497811158078073e-5	1.8720067805314602e-4	0.7285131587452691	1.856166468770699	0.6027894098702788	9634	4
cg01199952	13	25591486	-1.9118991940815974e-4	9.942148928365742e-4	0.8475053311512157	2.842254074161979	0.4165912961709851	9700	4
cg01200021	6	40359007	0.0010733578580040197	7.478885596950206e-4	0.15123460952097656	3.2904360578835337	0.34897598717454525	9698	4
cg01200060	20	657283	-4.8214303070445174e-5	2.0481991682185863e-4	0.8138994430706583	0.8513649282501354	0.8371458017464469	9704	4
cg01200087	17	47865949	-7.666463926933094e-5	1.3385483969079163e-4	0.5668176211706684	0.7699860962359111	0.8566316583245814	9705	4
cg01200104	16	87219442	-5.36077981872465e-4	0.0010545350740373486	0.6112045352350886	2.9077561599401767	0.23366236739039986	5724	3
cg01200150	18	76322683	-0.0037887191206369486	0.002602760576194503	0.14548826272835158	3.446077307305729	0.32782334779283945	9698	4
cg01200177	2	128616082	0.002578943536309267	0.0015222716056168925	0.09023839362830538	2.7002499960238464	0.44018481182674185	9700	4
cg01200186	10	52765418	7.862225242686626e-4	6.199087249226763e-4	0.20469527783951724	6.412472574257278	0.093179024238601	9704	4
cg01200256	4	6562404	-3.304128253840174e-4	0.0011592721102129952	0.7756307434713815	0.7104631196963078	0.8707402019050967	9705	4
cg01200264	14	101505523	-3.9920064064378287e-4	5.82689998395828e-4	0.4932811204962334	0.678474288063291	0.8782549515634113	9702	4
cg01200289	4	77227751	-6.976353947048122e-5	2.882374910492845e-4	0.8087531015258513	0.4454527881090265	0.9307009392862581	9689	4
cg01200344	6	134943753	-9.980691364509027e-4	7.228443142563485e-4	0.16735505488439878	4.098970778732336	0.2509734867726912	9698	4
cg01200376	8	104382594	-1.7775442704613746e-4	5.399998950428334e-4	0.7420234717810307	0.18518321992300435	0.9115656986406806	5807	3
cg01200389	18	76123613	7.066804944037764e-5	6.452835627916032e-4	0.9127942462094357	7.4597552231324995	0.05860157921244138	9705	4
cg01200585	1	228362443	-1.0862692205339037e-5	0.001244638082916153	0.9930364782432629	0.7004152852009938	0.8731062654354282	9705	4
cg01200640	8	687384	-3.85503427566864e-4	3.745923569203983e-4	0.30341959985668365	2.4891936491174302	0.4772471989381747	9629	4
cg01200642	11	111741995	1.4904361057065696e-4	2.0908180962571796e-4	0.47593963978652115	1.63489502593042	0.44155728656331084	5808	3
cg01200763	13	114241010	-7.610425085206916e-4	5.081104491509537e-4	0.13418794308569415	1.9170300629348478	0.5898047059475446	9664	4
cg01200905	16	52480264	0.001088071246503623	0.0010198829218350544	0.2860355236252545	7.949759952573588	0.047061507641093646	9699	4
cg01200965	2	75065513	2.016766190063322e-4	3.7721540469202184e-4	0.5928948303983266	3.4144453615194905	0.33202896068766846	9705	4
cg01201138	12	110220970	1.4231232772147427e-4	9.580382804073524e-4	0.8819122373083755	4.312376215331437	0.11576556691570432	5808	3
cg01201151	2	198573107	7.395345015335146e-5	8.588234909818201e-4	0.9313788268129148	0.1351354487661865	0.9873107989413483	9588	4
cg01201215	5	151137430	-3.4026352740087194e-4	7.12735176535223e-4	0.6330735642220024	3.2220547136164934	0.3586393375530316	9703	4
cg01201279	3	156543471	5.10470795902615e-4	0.0019990026520118834	0.7984429455944438	9.07904039341544	0.02825825200822144	9685	4
cg01201348	7	35073884	-5.275771168810351e-4	6.457526766581722e-4	0.41393092363219314	2.3965608356258885	0.49427514316702126	9667	4
cg01201512	12	740338	3.690507078801032e-4	0.006957690963143432	0.9576983447142283	0.31260223596749687	0.9576411754056271	9663	4
cg01201519	7	121950429	-6.192946835968737e-4	3.2691052740133124e-4	0.05817381068340862	1.2927484150033988	0.7308557532317124	9701	4
cg01201782	16	1652449	6.0743605260642276e-5	4.643038319066862e-4	0.8959119458284135	0.5601725109823131	0.9054862849549674	9706	4
cg01201797	2	208635605	2.5240147869206455e-5	9.987847424872726e-4	0.9798389180774189	1.355440047358843	0.5077733848846274	5806	3
cg01201802	10	30349405	-9.518296914981166e-4	6.175835946411689e-4	0.12326423488789866	1.5360758576554547	0.6739694171968128	9705	4
cg01201818	2	231906828	0.001297131307515771	0.0014547584613392318	0.37258206297348323	1.5105091905309622	0.4698909674847592	5808	3
cg01201932	14	24978681	-3.0009301914987903e-4	0.0010036952112943863	0.7649490531411476	3.882101870727058	0.27447965182006423	9702	4
cg01202124	20	36888790	6.068263866461809e-4	6.224398462854412e-4	0.3296020711032069	2.3818355562013487	0.49702488481212287	9700	4
cg01202150	5	140261697	-3.776958338852982e-4	6.137148267797944e-4	0.5382736695898366	5.65345920882849	0.12974279166243075	9689	4
cg01202155	10	119302540	-1.2426591557008514e-4	7.845961288866516e-4	0.8741557851382725	1.5041817210202444	0.6813055281559234	9691	4
cg01202265	4	142053146	5.127032246598024e-5	3.021227058121448e-4	0.8652458156032203	6.262666327858598	0.0995072590798947	9701	4
cg01202278	12	69202838	-7.54021047872679e-5	3.622445561595176e-4	0.8351099068912788	2.3726773214232226	0.49874099500628627	9697	4
cg01202296	5	148758970	5.018340951105459e-4	5.276088590057876e-4	0.34152926643034837	0.9141300672139276	0.8220166289310904	9706	4
cg01202312	6	34855980	-3.307374774686091e-4	1.8859289085141142e-4	0.07947999404497354	0.06785753528234892	0.9953932776206009	9668	4
cg01202358	3	46853910	-2.490767725355243e-4	3.0107907960539204e-4	0.408078242297031	2.4592697549962406	0.4826969402279796	9704	4
cg01202519	11	85645743	0.0013709259815752315	0.0022180839007637037	0.5365307227464753	2.206356419861263	0.5306974401814862	9699	4
cg01202521	16	1360231	9.669536467511729e-5	1.3729738382693173e-4	0.48126039980667557	0.43207418674623715	0.933539855994451	9701	4
cg01202526	1	110692996	1.7650719975232992e-4	2.2373834850651086e-4	0.4301704123118914	0.6353046026671365	0.8883047320522744	9673	4
cg01202639	12	100898608	-8.442762046589146e-4	8.547435493912724e-4	0.3232732299241163	5.708927937587556	0.1266629304237207	9701	4
cg01202666	7	19157650	-5.880853076463501e-4	2.3284032731532271e-4	0.011546734072205349	8.462427298535106	0.03736167090132449	9700	4
cg01202700	12	130337671	1.9218651003753893e-4	7.412895822278426e-4	0.7954348761549977	1.5201623830006108	0.6776247421593753	9703	4
cg01202731	2	103377345	4.368112760041746e-4	0.001089868971238229	0.6885729239102492	0.19849138622310147	0.9055202006147379	5729	3
cg01202751	6	143248085	-1.0906945402320823e-4	1.973682325720887e-4	0.5805242639456456	1.07914637344761	0.7821104666093246	9650	4
cg01202930	4	147869339	2.690707736662098e-4	5.645437929859211e-4	0.6336353744059594	3.4303493343126124	0.32990856388050105	9693	4
cg01202976	14	93533475	6.175299658884869e-4	0.001182053246683711	0.6013769275267196	0.5650228441951815	0.9043907822179706	9699	4
cg01203113	16	3702882	-6.049305999202624e-4	4.509636386740395e-4	0.17978487907595345	1.83642840579398	0.6070399720269064	9705	4
cg01203136	2	241922076	-1.3982745273659238e-4	5.078014838468379e-4	0.7830408275446809	2.851140514334779	0.4151503222186624	9704	4
cg01203153	5	180643432	-2.954868578721871e-4	0.0013724369967816614	0.8295327636149448	1.715356435756475	0.6335251225744438	9698	4
cg01203286	2	46873926	0.0016910988039699878	9.059238067653882e-4	0.061941822804745465	2.041529586383649	0.5638319789955442	9699	4
cg01203331	20	2636597	-2.909498865279868e-4	3.357498136271951e-4	0.38617901101097946	1.304675144747382	0.7280232173160608	9704	4
cg01203340	12	105103192	-2.059710181378778e-5	3.8276039714240935e-4	0.9570849501657812	1.1580199855497093	0.7630894378646758	9703	4
cg01203365	2	217291500	-2.4295363803326822e-4	4.07001359255834e-4	0.5505503164662422	1.9812957264509656	0.5762979087800376	9702	4
cg01203443	4	178230972	-1.2841725983781828e-4	1.783470541102092e-4	0.4714995151389019	0.6421624919889586	0.8867159650964449	9650	4
cg01203457	22	50169267	4.6763709907675426e-4	6.408685265844365e-4	0.4655780313311788	4.389353674649765	0.22237458142066174	9706	4
cg01203549	8	128747398	-5.434097944471246e-5	1.2340580797037178e-4	0.659688139694973	0.7451583208733443	0.8625342907938889	9703	4
cg01203550	14	23904948	3.310571426853531e-4	5.433629621684743e-4	0.542342572744932	1.731524124123201	0.42073080744247676	5809	3
cg01203579	7	79880295	0.0013443187831900527	8.433146560676581e-4	0.11091605812350783	2.166605487101444	0.5385559653207176	9646	4
cg01203588	13	27504599	-6.655621799278689e-4	3.6734556146205327e-4	0.07001479438125091	1.8604417125371047	0.6018712808743079	9643	4
cg01203614	4	3671067	2.4049371800650082e-4	0.0013352351468340674	0.8570635571298234	3.1809182054923353	0.36456342551923254	9704	4
cg01203651	4	187762256	-3.119045902268886e-4	4.535800187214453e-4	0.49167281036194604	1.1034888288316431	0.7762319338971453	9700	4
cg01203812	1	3081078	-7.097074154065868e-4	5.519623246679226e-4	0.1985165015595134	1.624294605611634	0.6538938127900152	9706	4
cg01203828	11	63779602	1.5872075901444325e-4	5.131077820899067e-4	0.7570688392900772	3.4533175201382815	0.3268673438037366	9700	4
cg01203902	18	43545025	-1.1041506077884826e-4	3.967569878469713e-4	0.7807867365188952	3.913456395559759	0.2709621948719355	9669	4
cg01203924	6	31854893	1.6763075422101037e-4	4.346587114531768e-4	0.6997480210638192	3.090859685200484	0.37782744451899564	9701	4
cg01203972	22	24093146	-1.3699748944531582e-4	2.838666450379529e-4	0.6293711565853798	1.6774455830800346	0.6419597452185724	9705	4
cg01204058	16	28109836	-7.191679971807034e-5	4.00654876369796e-4	0.8575465882055913	4.075672666750171	0.2534079357566215	9693	4
cg01204060	20	4227342	-4.8629054277448395e-4	5.528197865449326e-4	0.37904637772570676	1.8815114107855795	0.5973597446923224	9700	4
cg01204210	10	103044312	-4.300143283348241e-4	4.215477685480219e-4	0.30768840558884036	1.8852160097021944	0.5965687909131832	9704	4
cg01204271	17	7198000	-1.463115653845796e-5	2.0467734687727826e-4	0.9430125539525095	0.2780727435907411	0.8701963772780834	5768	3
cg01204305	3	49756497	0.0014929063855793723	5.53474302817188e-4	0.006989661964821013	0.13327086154457735	0.9875656175826755	9706	4
cg01204535	5	162888518	3.995631986873188e-4	2.596030810092863e-4	0.12377227227670351	5.114028500587268	0.16363532203491324	9695	4
cg01204606	11	116451788	1.794971650507954e-4	4.235198407108872e-4	0.6716953928054162	2.7972707142454736	0.4239494031818961	9702	4
cg01204634	5	1395156	-3.7812898492029873e-4	6.20084534509655e-4	0.5419927675094014	2.821609840588673	0.4199548962345165	9704	4
cg01204655	5	156692969	4.6032323616887244e-4	2.384361129582093e-4	0.05353332866621596	2.160857938734781	0.5396992279652949	9685	4
cg01204683	10	131498456	4.6105405178332906e-4	3.9506305369094977e-4	0.2431945581184987	4.382397617455542	0.2230230973961913	9703	4
cg01204844	22	40437423	-0.002912511835268279	6.22295421585435e-4	2.864945686196408e-6	3.3016819888080495	0.34740861180824123	9704	4
cg01204911	5	142187317	3.4547876648410793e-4	6.21014019168723e-4	0.5779962474304768	4.533018423476146	0.2093639604474566	9697	4
cg01204927	6	28505394	0.0012677294696092486	0.0012227828212476408	0.29984880736320724	4.596334095037419	0.2038567872161122	9700	4
cg01204982	11	74870741	2.8025628798957503e-5	7.183311452967613e-4	0.9688784969691984	4.29741069601825	0.23108838578231444	9701	4
cg01205011	6	35262113	3.361774399752206e-4	7.613480114251897e-4	0.658810855367268	4.272862687345882	0.23346744016398824	9705	4
cg01205019	4	38016339	1.430291819660936e-4	1.8334869227189978e-4	0.4353356530910544	2.6008810588683597	0.27241176119815086	5784	3
cg01205021	16	84179027	-9.260114233017461e-5	2.1137069954057966e-4	0.661315032909453	4.8727648218286586	0.1813545583609881	9667	4
cg01205058	6	167508191	6.154658707531476e-4	6.62424414109901e-4	0.3528315167040379	0.8363333542142617	0.8407582745289532	9705	4
cg01205087	2	47008202	7.476471079924081e-4	5.847802873059265e-4	0.20106986422755774	3.102357567021642	0.3761113105178292	9704	4
cg01205165	1	204119766	-6.333524860494523e-4	5.202019122946037e-4	0.22340916991079862	5.82670950991997	0.12035239221033985	9700	4
cg01205267	13	47126300	0.0011105343014373712	0.001610042807200732	0.4903485746564682	5.4804844135069395	0.1398105361685774	9705	4
cg01205299	6	133376535	8.773380664491591e-5	5.656715156513371e-4	0.8767450540635453	2.62088968899929	0.4538390786136175	9705	4
cg01205324	19	10138615	3.299033869149108e-4	3.2401221436451744e-4	0.3085914976756538	12.036611676348329	0.007258790868790564	9703	4
cg01205391	6	166796706	3.04980596137282e-4	2.135843009084291e-4	0.15331582812855118	0.9635118016135696	0.8100800349529438	9695	4
cg01205584	1	226270724	0.00171290706088745	9.489967753650222e-4	0.07107997835879243	1.8189845429271563	0.6108124263910804	9706	4
cg01205639	11	4590491	1.873993061365747e-4	4.1759040062743977e-4	0.6536023124217205	6.24949367528154	0.043948058209284636	5808	3
cg01205753	3	57199472	-9.069487756588415e-5	1.5603264885533325e-4	0.5610680849489399	0.2973651098931813	0.9605232679873836	9704	4
cg01205766	6	15691705	-1.0322542573939426e-5	1.7700162745314606e-4	0.9534946024805016	5.814768184388477	0.12097827741358165	9697	4
cg01205831	9	130699236	-0.0011315593866685558	6.926198264691635e-4	0.10231385851304865	0.4442011343377642	0.9309675618015765	9701	4
cg01205832	16	88371346	6.061174780831326e-4	3.143412231319663e-4	0.05382838266638272	1.7624138532353828	0.6231480542919758	9699	4
cg01205935	13	99737585	-6.512065469672335e-4	0.0014849508146642573	0.6609967269715599	2.7047984015580075	0.43941247209152334	9706	4
cg01206017	2	236672749	-0.0012299352337198078	0.002228764344958938	0.5810537005721748	0.09326183188607645	0.7600706584900899	1328	2
cg01206210	6	52859766	2.9799892204989174e-4	2.4006322603058893e-4	0.214481962759146	1.3016437372998306	0.7287427915973402	9699	4
cg01206211	2	36825736	5.490663899336958e-4	0.0010872498699308645	0.6135554731505798	6.356359632670088	0.09550274952910369	9699	4
cg01206347	7	49811765	9.716726757665986e-4	0.0011577904923392617	0.401330485968936	0.11600457361536007	0.9436477894933188	5808	3
cg01206349	22	49762220	-1.7657445956823355e-4	8.465154282276114e-4	0.8347684962640038	4.803355287730245	0.18677588136923648	9701	4
cg01206378	1	95698827	-0.0022964473712033494	0.0018558586582529692	0.2159370457585369	3.8336863612394723	0.2799920814091648	9706	4
cg01206410	1	236229809	-5.359517819319267e-4	6.259208125428282e-4	0.39185325058677006	2.7803517545639864	0.4267445898461008	9704	4
cg01206418	12	92698650	8.958213119093405e-4	7.283082468026859e-4	0.21869598996716721	0.500747483425838	0.9187271621405376	9467	4
cg01206472	22	39078311	2.728173186495854e-4	1.4090273759570683e-4	0.052841960939275595	2.1851889059845986	0.5348715838294965	9704	4
cg01206537	2	201171336	-7.884202035485563e-5	2.776774421500808e-4	0.7764610884099943	6.413159308278198	0.09315092479442633	9668	4
cg01206705	15	65822356	-6.155622855494896e-4	6.815385146511538e-4	0.36642232791550583	3.953283120272371	0.26655309721788434	9703	4
cg01206723	2	239696014	7.546716030416965e-5	7.039171684704114e-4	0.9146221561465112	5.470087402212982	0.14043870885417714	9706	4
cg01206728	7	158714457	6.729533656706442e-5	4.886435337019604e-4	0.8904627650904706	6.2314406228053105	0.10087729637713445	9704	4
cg01206730	2	158780991	-1.1573148592960914e-5	4.675012729478284e-4	0.9802501211021025	5.241120508791783	0.15496894488185256	9702	4
cg01206910	17	80416515	4.713210724096772e-4	2.0037804245510922e-4	0.018664780518401713	4.981569746154994	0.17315168325861421	9698	4
cg01206912	3	187715920	3.866230841210109e-5	4.5996784006320816e-4	0.933013201251567	1.7920796211790369	0.616660013991994	9705	4
cg01206915	10	74856003	2.7113293933446795e-4	2.0467129198709354e-4	0.18526276391060328	2.642649104547311	0.45006161795634214	9697	4
cg01206923	5	170814550	1.3132856327193138e-5	1.885183518393857e-4	0.9444614596522366	9.103495723383494	0.027946036747944325	9530	4
cg01206944	15	26076321	3.8150907735732046e-4	6.645716005120684e-4	0.5659220027386083	0.860636831621365	0.8349151242378032	9693	4
cg01206961	4	71986754	1.3129218290992045e-4	1.6864642903205004e-4	0.43627102932505846	3.757526688287516	0.1527789239322603	5797	3
cg01206970	19	49621187	-6.904916783996e-5	4.15541025095204e-4	0.8680255999088735	3.0171339926924063	0.3889909882972088	9702	4
cg01206993	16	87450718	-2.1775305008479476e-4	3.804012573785718e-4	0.567030770651481	4.40073821298691	0.2213169474589316	9700	4
cg01207010	5	14664662	1.4707668207064427e-4	1.7196119061801363e-4	0.392390637180962	5.971270423762812	0.11301637822937313	9702	4
cg01207176	22	39887895	2.909794029345272e-5	3.951836409603975e-4	0.9413036540439073	11.07262261031962	0.011339589834013298	9706	4
cg01207473	6	159359940	-0.0015415102485474995	0.0019775302690145467	0.43567767324251105	2.5801887753454067	0.4609733008254649	9702	4
cg01207600	10	97850343	-0.0011601706662677737	0.001442656082275935	0.42128682431625986	2.5042859635039756	0.4745170117062456	9702	4
cg01207623	12	58334833	-3.176612119608759e-5	9.9123391580855e-5	0.7486117024254395	4.9679344745346885	0.1741602539782152	9704	4
cg01207684	16	4103167	0.002339515427759814	0.0014015301293676848	0.09506625333152938	1.7428708497948076	0.6274450583904947	9683	4
cg01207734	5	79950934	2.5711951648629746e-4	2.132880262538376e-4	0.22800888941468464	3.334683684934265	0.3428444214940895	9700	4
cg01207912	10	68685569	1.2123655743650115e-4	5.499830054633228e-4	0.82553089780086	3.767635748774733	0.2876731458265102	9682	4
cg01207916	15	79500886	5.481552324861399e-4	0.0012794684270430116	0.6683423116710969	0.1461926841055065	0.9857688566725648	9704	4
cg01207931	11	64692012	1.8520485905831026e-4	1.7479581246486074e-4	0.28934948549834805	1.3654211944005317	0.7136598302524819	9696	4
cg01207951	2	74208655	-0.001111286084224525	4.769786498015351e-4	0.019814371203652193	0.3857901157417872	0.9431620262824449	9704	4
cg01207974	13	50703026	-4.893551604958421e-5	8.27823635014845e-4	0.9528617410222645	5.977482618081384	0.11271089869076438	9699	4
cg01208224	4	6383645	2.8022361949611935e-4	6.353734161813681e-4	0.6591857163726176	2.428478147457051	0.4883554413302969	9706	4
cg01208243	10	124769187	1.7204744032761664e-4	6.226951895564286e-4	0.7823216526548401	1.0289055981119841	0.5978276369784414	5809	3
cg01208318	14	106329652	0.002552482948402118	0.0018466202337336414	0.16689626061625437	3.026118618436911	0.38761570331239165	9705	4
cg01208515	4	1340990	-2.8685710482171013e-4	3.654200934332784e-4	0.4324498277817137	2.235729469051852	0.5249451097394675	9641	4
cg01208537	11	64597387	3.2587874088888967e-4	5.276195213110059e-4	0.5368128963165	1.2381457719145792	0.7438706620064279	9692	4
cg01208563	14	75746307	2.884929396883203e-4	1.7160190409718388e-4	0.09272880508734464	2.0185821953654046	0.568558872314007	9699	4
cg01208566	14	56587633	-6.13127290373011e-4	7.53240134916632e-4	0.41565269295079504	0.13974519637608457	0.9866743066950224	9702	4
cg01208614	5	141031443	-1.753522124844781e-4	2.9086073478208955e-4	0.5465928844655279	0.4769019206437513	0.7878473230889489	5809	3
cg01208787	7	29526309	4.1667646150975694e-4	4.6472132810284857e-4	0.3699239915324575	0.2143908842158801	0.9752333492882006	9703	4
cg01208814	14	104599405	4.841469983976967e-5	7.433803307772843e-4	0.9480722737063613	0.9305254221102026	0.8180557665910313	9700	4
cg01208855	16	54545949	2.5304186051856555e-4	3.8553588524558094e-4	0.5116066582945853	9.86992858358435	0.019704772636689617	9675	4
cg01208873	1	15127769	0.002480812949403373	6.515419447232711e-4	1.4032040024260483e-4	1.026038260735883	0.7949518114781946	9703	4
cg01208908	3	107149061	-1.0131312963911183e-4	1.9117694727115487e-4	0.5961505641383399	1.095385543917044	0.7781881469179287	9702	4
cg01209023	11	61733046	-6.691260666497241e-4	7.195686615196676e-4	0.3524234615060468	0.8273709749532739	0.8429096738216294	9686	4
cg01209118	6	108055028	2.7001642193878758e-5	3.9988204201029347e-4	0.9461645420758804	2.894108955884471	0.40824127588157966	9704	4
cg01209150	5	66596222	-2.9433382850919373e-4	5.338840639160351e-4	0.5814234886463393	1.6206483828353124	0.654717052967658	9689	4
cg01209199	6	43274833	-5.779659918041348e-4	4.161024932370279e-4	0.16483302139245704	5.765172835284265	0.12361109047406396	9700	4
cg01209226	1	173447015	-1.5318936873738107e-4	1.6967041007938258e-4	0.3665978800792926	2.6720436408518498	0.44499910971862533	9702	4
cg01209271	15	34659815	2.702127029758682e-5	1.253942455813382e-4	0.8293849079225044	2.954750746912109	0.39865446568423263	9703	4
cg01209278	22	29949371	-1.866685816403122e-4	1.7863994936718702e-4	0.29604927042887313	0.31163051759793564	0.9578264575122695	9697	4
cg01209296	20	62435316	5.546122876672623e-4	5.080151569482066e-4	0.2749544774934865	7.549320452027318	0.05630464916159101	9705	4
cg01209566	8	125954151	0.002445382844490838	0.0010394840534021876	0.018647853345666213	1.2880470961398336	0.7319733500220199	9705	4
cg01209599	16	432973	1.3375562512062304e-4	3.2161547442699354e-4	0.6774928512344291	1.8826250143834153	0.5971219115086321	9704	4
cg01209635	19	3607269	-5.35022250869838e-4	4.843320423806511e-4	0.2693069267571992	5.164418794049921	0.16014597585419865	9702	4
cg01209642	6	170581355	0.0011602805064212488	0.0026828168875558797	0.6653882897155925	2.4877402648204416	0.2882664270926715	5802	3
cg01209655	6	30041081	2.1744027345027157e-4	5.453428495847499e-4	0.690097945132554	0.5641469381374036	0.9045887680671096	9636	4
cg01209909	20	55500189	-4.0209310299247004e-4	2.830313725507663e-4	0.15541382470250995	3.2053507819255334	0.36103477752806395	9706	4
cg01209930	5	37868169	6.52860179653879e-4	5.319022576865399e-4	0.21966992141193833	0.4740134654033931	0.9245623036203031	9698	4
cg01209934	8	27950298	-9.528009388411569e-5	1.4957996992528836e-4	0.5241350638720809	4.963466896539735	0.17449190727988564	9699	4
cg01209943	14	54863601	3.332187626876839e-5	2.1908985381759248e-4	0.8791141498842154	2.8473692124159076	0.4157613475228764	9700	4
cg01209984	21	47469679	-0.001910775371948771	0.0012632958200527744	0.1303985745642047	0.3838274806351456	0.9435627192919098	9704	4
cg01209987	11	1140358	-6.327167464247857e-4	6.56823491116917e-4	0.3353980035076377	4.429417895633737	0.2186731180659775	9672	4
cg01210111	2	37192797	-8.176963108432726e-4	4.4650856939510656e-4	0.06705405116096429	4.037362441266721	0.2574578219723833	9610	4
cg01210113	16	11352835	-7.579255671945373e-4	2.8250422112118456e-4	0.007299067942944247	2.2484846638795473	0.522461645528526	9705	4
cg01210288	14	56232813	-8.230374523895669e-5	4.6855949467586094e-4	0.8605667891490723	1.8888544472278264	0.5957926323056255	9696	4
cg01210307	3	35799781	5.36232160061738e-4	7.463020263734989e-4	0.47243735816029947	0.18491381412212168	0.9799871769942579	9700	4
cg01210372	16	31119640	3.0025816509430034e-4	1.6232588729524116e-4	0.06435327244974066	3.9989449982605496	0.26157807361365404	9670	4
cg01210520	9	35072637	1.2826923412203445e-4	1.5823598254005589e-4	0.41758399330294066	1.688622424860516	0.6394662466809431	9706	4
cg01210550	4	3773891	-0.0017964151946936425	0.0013368693861033085	0.17902997916213834	8.2628027878492	0.04088141242776885	9704	4
cg01210554	7	27191564	-4.026443647043273e-5	1.892297684140231e-4	0.8314980433977058	0.3742985689649283	0.9454991054679481	9703	4
cg01210589	14	89895742	3.8240206227105344e-4	8.554607323376962e-4	0.6548656787255567	2.5641473542055206	0.46380967460433736	9703	4
cg01210622	16	68405731	-1.4446840938674656e-4	4.1952213308941994e-4	0.7305723984155084	2.6457445709510847	0.449526310851097	9702	4
cg01210642	6	36921499	-0.0010640431678615827	0.0017821371087227622	0.5504671780104863	2.3793158125943887	0.3043253540486494	5809	3
cg01210663	9	97400833	7.318325348626066e-4	4.196732080623917e-4	0.08119131264867414	1.6469312078131373	0.6487959122715254	9698	4
cg01210679	6	7888898	7.115615854563349e-4	5.431841779849757e-4	0.19020186913474674	1.7705461524565231	0.6213653004376959	9703	4
cg01210727	10	56666396	-2.2630942991945714e-4	0.0011428758014608578	0.8430313575012802	0.6802966030651517	0.71166477395962	5702	3
cg01211041	5	131563095	-2.6515391267641287e-4	3.5342858364461775e-4	0.45311417215284344	4.15056381225561	0.24565822677211302	9706	4
cg01211065	10	43394054	-0.0014411838378886519	0.0012546081669324559	0.2506746306916874	1.8452481053519412	0.6051382869868476	9704	4
cg01211091	8	87354809	-3.988386732185948e-6	1.5788982866245377e-4	0.9798471261715321	0.5385125836807655	0.7639474370613177	5798	3
cg01211097	16	84732969	-6.555053738425358e-4	7.242963727360662e-4	0.36545283847886006	1.6211326393181447	0.6546076849233753	9705	4
cg01211109	9	127962544	-2.8950025563608716e-4	2.716684227657055e-4	0.2865872130210787	2.505577844820218	0.4742838852329428	9695	4
cg01211124	13	25874859	-1.4316173067562669e-4	0.001269008689308191	0.9101781535061791	0.42596475092994734	0.8081703807181527	5198	3
cg01211137	11	13993807	9.900896955805786e-4	7.635155129052087e-4	0.19471678932033568	3.8061782803448474	0.2831683105438178	9658	4
cg01211165	8	53011019	1.3034399228675132e-4	7.092173641391235e-4	0.8541815940804629	5.440650568231456	0.14223177890705113	9703	4
cg01211283	8	22735276	2.0173670002123192e-4	9.3872484533619e-4	0.8298413556920406	1.5454195081984325	0.6718278928201913	9704	4
cg01211349	15	73661769	9.126244255024228e-5	2.2062379868970907e-4	0.6791257745614089	5.718006870972718	0.12616550117254863	9693	4
cg01211396	6	30624478	0.0011997295154949656	5.445566272657873e-4	0.027585526037333417	7.076948469371576	0.06948518714144317	9705	4
cg01211424	8	63060416	9.439698512311053e-4	7.901892851314618e-4	0.23223853544856332	1.1669436533715012	0.5579578669633667	5804	3
cg01211627	3	55733455	-5.526053104879095e-5	7.896923500066689e-4	0.9442117348068988	1.9533888538029887	0.5821371616254364	9691	4
cg01211763	11	131790806	8.323096458481056e-4	9.619424107061328e-4	0.38690787683854494	2.661930330991996	0.44673565060371173	9706	4
cg01211852	8	144471653	-2.4926688873346713e-4	3.0619088971756803e-4	0.41559349273611706	3.2271271604793648	0.35791464484002133	9693	4
cg01211893	5	52083593	2.5467488829303075e-4	1.5889827475590792e-4	0.10898891674624869	3.3402403536857834	0.3420810918755926	9648	4
cg01211906	11	2322286	-1.0689233092706526e-4	2.727566638207968e-4	0.6951348272538638	0.8513221496917657	0.837156089527958	9704	4
cg01212010	10	103484797	-1.772362852745769e-5	6.894193541643899e-4	0.9794902015051757	1.022082054929207	0.7959089608175349	9703	4
cg01212071	2	122041650	0.001487736306288739	0.0012844746020269405	0.24676406250101351	4.691209336608133	0.19585591250316214	9703	4
cg01212089	15	43594466	1.9629836462870006e-4	4.8519029821969425e-4	0.6857861503905243	5.129386104939068	0.16256435298943311	9706	4
cg01212245	7	156263827	0.001071963044039745	6.088805322233228e-4	0.07831503641058908	3.190361449175554	0.363196084602294	9705	4
cg01212284	3	182814959	7.032359963917823e-4	6.731810937127812e-4	0.2961865701018481	0.57309706477733	0.9025626052356556	9698	4
cg01212326	11	111250286	-0.0013093527833740583	0.0015194175311054178	0.38882701519748264	3.8275750764316605	0.2806949383060325	9697	4
cg01212373	14	38674559	-1.986532084793991e-4	6.868024186523694e-4	0.7723949641371892	9.16473780631928	0.027178925954698143	9692	4
cg01212562	21	46868092	0.0011575806547706113	6.36893276610732e-4	0.06913407329875908	5.766491415433871	0.12354039150790055	9705	4
cg01212840	12	53772249	2.2602219546659924e-4	6.028719189248797e-4	0.7077280378438956	3.755860127741599	0.2890622531333486	9685	4
cg01212848	10	116364370	-1.8667857219808437e-4	3.678972170775975e-4	0.6118598384453429	2.0055304535877045	0.571259631988471	9700	4
cg01212887	13	95364514	2.2177696639086787e-5	4.0432592521129167e-4	0.9562571392251614	4.350565583267635	0.22601311047052952	9706	4
cg01212965	4	106630041	-1.275988358588915e-4	1.8184421463735885e-4	0.4828705592621582	0.7607657785358592	0.8588264474693803	9664	4
cg01212978	16	48644211	1.2530081793032222e-4	1.3805023904319883e-4	0.36406501203426794	0.7384625328588138	0.8641220163238245	9701	4
cg01213014	12	6976416	-5.672535595069352e-6	1.2735352287659022e-4	0.9644726558035055	0.6081740217440956	0.8945585948534881	9705	4
cg01213022	10	86052226	8.325228683273016e-4	5.342642106526938e-4	0.11917148526144265	5.863484362785968	0.11844423548923604	9704	4
cg01213128	5	138629571	1.63121036806495e-4	2.632007815323941e-4	0.5354165063770528	2.2894127597847467	0.5145521748702134	9700	4
cg01213134	19	57134168	-6.767393432567057e-5	4.4537963687564e-4	0.8792290308379542	11.464589987868711	0.0094615086395101	9706	4
cg01213231	12	54806218	-6.267305596849501e-4	5.648063245941649e-4	0.2671550500891114	7.282983600086267	0.06340471178231377	9684	4
cg01213381	14	57277761	-7.14443226990547e-4	6.55696652487701e-4	0.27589196769849084	2.031522228148393	0.5658899933472836	9703	4
cg01213440	7	131323188	-6.045854663026679e-4	0.0011868198212375155	0.6104603918549836	0.23108925611864323	0.9724209273315153	9706	4
cg01213447	15	96871576	0.0019318855315418302	0.0011561383787384327	0.09472538509576833	0.8573438376210967	0.8357075665035365	9702	4
cg01213455	5	179280345	-2.2572512912398708e-4	4.5058035549509296e-4	0.6163955346186324	1.5253940801433978	0.676421913389606	9705	4
cg01213519	5	134386369	-0.0010650222535725016	0.0010632836381040008	0.3165198437667951	2.0512993686448935	0.5618278835577561	9706	4
cg01213557	13	30114943	8.730907480979187e-4	3.687160930237973e-4	0.017888333009167576	1.629393905275051	0.6527434660231382	9705	4
cg01213573	14	74824750	1.1577958929116276e-4	4.5858495085688e-4	0.800676709743641	1.1322937023791568	0.7692845251599347	9702	4
cg01213599	10	126704259	-2.3243012273599798e-4	0.0019413189810262746	0.9046986665350518	2.3805421643775935	0.3041388062774863	5809	3
cg01213645	7	43562162	4.584113051457378e-4	5.065434657389941e-4	0.3654764016307296	0.7189615012560799	0.8687352087710077	9699	4
cg01213651	5	165085761	-2.8098672958930888e-5	7.160158793806906e-4	0.9686965821628323	1.3005226927515348	0.7290089614334094	9665	4
cg01213928	14	20923277	6.468653580012602e-5	1.337886162417663e-4	0.6287421401102432	3.3888288669180175	0.33546943729283574	9597	4
cg01214012	14	30585046	4.995202314667157e-5	0.0023759792811475226	0.9832267004535326	8.5660215749557	0.03565356613913208	9666	4
cg01214050	16	54155639	-9.856005438886268e-5	7.442912647885763e-4	0.8946510281892808	1.0039270421490056	0.8003017288859711	9674	4
cg01214054	16	1349406	-2.2630096643678994e-4	2.272195869201453e-4	0.3192709778153161	0.4402347290811894	0.9318110874781735	9699	4
cg01214063	7	113559086	-4.0759241764659994e-4	0.001173794563944365	0.7284084669049038	2.60123462790078	0.27236360727329706	5803	3
cg01214155	4	3746513	1.686899670149854e-4	0.0017069996104875837	0.9212792044458484	5.15236017392335	0.16097455706147878	9697	4
cg01214175	5	125695473	4.3638728397438334e-4	6.430503614567917e-4	0.4973782259400929	2.807678403587622	0.4222374744325097	9694	4
cg01214240	16	1100756	1.841664929886609e-5	5.026362200593417e-4	0.9707719572235602	0.7837487690407794	0.8533500335621207	9695	4
cg01214321	8	26435429	7.587694276295767e-5	1.6399985377017306e-4	0.64360472627372	1.79365338969485	0.6163170023380504	9706	4
cg01214340	13	50070499	5.264807912519625e-5	1.4039803834222484e-4	0.70766674513422	0.13082720229049785	0.9878972388003583	9705	4
cg01214346	17	406501	0.0012376582493098883	0.0036547836486483984	0.7348804683862525	4.359879194410901	0.22513447445431684	9705	4
cg01214384	5	120179610	2.953107902976477e-4	5.201557906818337e-4	0.5702147360031371	0.9134916125121553	0.8221708120409538	9704	4
cg01214458	22	28193996	-6.550535270251415e-4	6.27080143934919e-4	0.29620374412410494	2.8253921145374554	0.4193369629594663	9705	4
cg01214459	12	1938156	3.460105903818489e-4	9.896969029428448e-4	0.7266293906782773	2.9046505025063794	0.4065610226619093	9680	4
cg01214573	15	49257931	0.00035391386353264684	5.152256913970712e-4	0.4921392200161934	2.994655108783377	0.392449987679725	9704	4
cg01214587	12	121891131	4.892413717340794e-4	7.549019229133289e-4	0.5169293249016936	0.41627876006377407	0.8120938391581859	5804	3
cg01214847	21	43816086	1.819577833748379e-4	5.174883653296749e-4	0.7251254028806043	4.290609574582827	0.23174527143246507	9703	4
cg01214898	11	27385056	-1.573582645863537e-4	1.97465677749349e-4	0.4255153878418923	1.3987413698521305	0.7058297876397972	9705	4
cg01214900	4	66784395	-0.001084422104261857	6.700520804590319e-4	0.1055732665810928	0.8276569913261246	0.8428410466260785	9699	4
cg01214989	19	58514119	6.325212603224085e-5	2.084379624627008e-4	0.7615410009769683	5.788232580860192	0.12238022374765341	9706	4
cg01215027	5	179510820	4.0367724880410933e-4	4.2424972586688594e-4	0.34134627158699304	9.045934589897513	0.028686354304856464	9705	4
cg01215037	19	50083917	5.03575894537466e-4	1.7198614836556333e-4	0.0034114716077357915	3.452770049158544	0.3269395464776495	9704	4
cg01215169	13	114855572	-4.509175219115353e-4	4.1825405907092e-4	0.2809914565297051	1.9323677076274408	0.5865620060749194	9697	4
cg01215211	2	173598421	-2.340247284015999e-4	4.952113512226429e-4	0.6365160990596515	3.5130886664872385	0.31906852808973885	9700	4
cg01215215	4	77878910	0.0012335633378924384	4.087280226297015e-4	0.0025440337419982625	3.737448381997163	0.29124624901490415	9702	4
cg01215328	16	34208792	3.133379514746393e-4	4.056354645373044e-4	0.43984088986834513	3.021968649659705	0.3882504291946866	9702	4
cg01215339	22	50684054	7.926758616344048e-5	4.5855964410054854e-4	0.8627598176070542	2.4463439765195147	0.4850660120187092	9701	4
cg01215356	14	67982170	-1.0580284796716057e-4	1.1497119211788911e-4	0.3574393663221213	0.8497288649622886	0.8375392298255558	9641	4
cg01215442	19	18980443	9.5450308050892e-4	0.001042767668818618	0.3600050520379371	3.5730191697082745	0.3114145314029473	9692	4
cg01215511	16	2975552	-8.419351778743704e-4	0.001278453307453728	0.5101798795634986	3.8995766651362445	0.27251421379503926	9705	4
cg01215525	1	33591142	5.337050897464029e-4	0.00038988723388291917	0.1710397930537475	3.4831577554864266	0.32295308200117845	9701	4
cg01215651	4	165675138	3.1575148426826055e-5	7.733682202365989e-4	0.9674329442798343	0.9783519184055003	0.8064899520839899	9648	4
cg01215682	1	3424530	8.939385048796555e-4	4.8053630056430944e-4	0.06284402785975093	2.2106422035312194	0.5298552321002313	9705	4
cg01215717	17	79131893	-8.102677365238368e-4	6.049256947900231e-4	0.18042421351605226	1.790475911699901	0.6170096741906781	9667	4
cg01215742	16	1069551	0.001453431570040221	0.0014583832834513598	0.3189564452385403	1.1088655830145513	0.5743979722227218	5807	3
cg01215762	7	27214126	-9.689051219200778e-4	4.5185990389494103e-4	0.03201205914475918	2.540734507923907	0.46797440392037126	9699	4
cg01215936	2	105469514	-1.2604301084078207e-4	3.979477678769041e-4	0.7514465489465952	4.763552175403311	0.18995266739781308	9695	4
cg01215957	11	73309852	-4.666258120324911e-4	0.001319437081371243	0.7235972852459557	1.8982910280344965	0.5937826997039396	9703	4
cg01215963	16	75271147	3.1489207486302614e-4	5.675616028924226e-4	0.5790207431090166	3.416745025516304	0.18116038904803444	5797	3
cg01215976	22	24203986	4.612862648845657e-4	4.8394414290902873e-4	0.34049847313027026	9.452822979256885	0.02383857737713082	9699	4
cg01216078	2	15428083	-6.597485014325373e-5	4.2200505317573967e-4	0.8757676804650325	2.236385708343078	0.5248171244510904	9702	4
cg01216100	14	105202338	-4.2518456758010726e-4	4.296439412532073e-4	0.3223595145651423	0.7055667890910567	0.8718938095014985	9706	4
cg01216108	22	48955968	-9.426798289709666e-4	5.708400496460792e-4	0.09865886556283185	4.160424374867635	0.24465414468090516	9705	4
cg01216308	19	6464563	4.867278470357051e-4	6.028518134297313e-4	0.41945011785437286	5.313482881305214	0.07017652394257211	5808	3
cg01216369	3	172859022	-9.014063365151506e-5	4.3575135222685116e-4	0.8361172086484495	6.651926883518579	0.0838596410206925	9552	4
cg01216370	2	228736459	9.384921226635766e-5	2.8502301534320243e-4	0.7419524554139328	1.5029287305018646	0.6815945460074326	9685	4
cg01216388	18	7563847	3.01052112767193e-4	0.0010800093027479025	0.7804370295814875	3.458230486424514	0.3262200301568431	9630	4
cg01216412	12	110011396	-1.3496612433663033e-4	1.8286736767431574e-4	0.4604811961378411	0.7587601980440043	0.8593034368728536	9698	4
cg01216415	17	60004778	1.7851727211789617e-4	1.653627107700654e-4	0.2803427309709958	2.154069641594009	0.5410517841939708	9705	4
cg01216418	6	132383910	-1.9620381919591262e-4	6.208038756813159e-4	0.7519660801850115	4.372310133872202	0.22396665549076966	9702	4
cg01216438	15	77376235	3.3237869045603304e-4	0.0012349134279878128	0.7878131700430182	2.015882146661285	0.5691168581806088	9704	4
cg01216467	4	40044263	6.374407578764327e-4	7.509583778508759e-4	0.39597236822323245	4.6315884029122	0.20084895784233445	9661	4
cg01216589	14	43723010	-0.002096216137046999	7.667613456661512e-4	0.006259715805649586	0.39078358678086084	0.9421397405292689	9648	4
cg01216607	7	100860773	1.5223592965018844e-5	3.147987086301787e-4	0.9614295211160958	1.6270386574658797	0.6532746439658121	9656	4
cg01216623	5	43066306	-4.7025315971521366e-5	1.432042485285522e-4	0.7426248653989651	8.097443864339999	0.04404018252797804	9702	4
cg01216745	10	21814787	2.150990021896076e-4	2.0083315965816885e-4	0.28415445594617705	5.047125350379188	0.168378739851347	9697	4
cg01216877	3	24869928	-4.603515588574148e-4	0.001450677233719249	0.750988952414354	2.862013773543898	0.413392823426832	9702	4
cg01216882	20	31804277	0.0014377627074508197	9.826131077159933e-4	0.14341176766936284	4.1648506635210625	0.2442046455215147	9706	4
cg01217071	2	201450323	-7.037719535974782e-4	0.0015208995841459567	0.6435550417604616	3.8274552580996595	0.28070873444108846	9700	4
cg01217153	10	119694791	-3.508229603349275e-4	0.0011334985288766611	0.7569377460488256	2.9491158486705387	0.3995372310223793	9702	4
cg01217202	22	31030599	5.6164298708441106e-5	1.4173421629986603e-4	0.6919095990451489	6.922364019186445	0.07441389630585858	9705	4
cg01217204	2	113239325	-1.534194162094248e-4	3.06771940799524e-4	0.6169983117027054	3.3746025338595746	0.3373935993419532	9612	4
cg01217350	4	152475308	0.0012020990895131377	0.0018758624535426729	0.5216365501438496	8.590899680550715	0.03525486717619572	9705	4
cg01217406	15	23013480	8.24508293751891e-4	3.952158927643887e-4	0.03695847168009424	1.9002337911717322	0.5933694592700602	9706	4
cg01217456	15	32163158	9.534380034450185e-5	5.322240197434716e-4	0.8578260197469321	1.8991859168862792	0.3868984751653106	5775	3
cg01217601	6	30686747	1.4262955103513548e-4	8.401563206876859e-4	0.8651945664305614	4.715178378122833	0.19388134047748984	9638	4
cg01217666	12	57472591	-0.0011584480826003455	4.8319824576936016e-4	0.016509219183048027	1.2807514494446544	0.5270943444574687	5715	3
cg01217815	12	23192600	8.210817123241724e-4	5.944247346370971e-4	0.16718527686446719	2.9185548690064658	0.4043536228111724	9699	4
cg01217876	17	74498163	-6.791275087342749e-4	6.456355400352229e-4	0.29285716973398573	2.6373942004961584	0.45097154211415924	9705	4
cg01217984	7	27143235	1.243066789764612e-4	0.0011045917492759237	0.9103981817584453	7.185864735259104	0.06620376049878435	9703	4
cg01218053	2	233940417	9.086177775536324e-5	2.400456606759052e-4	0.70504528516086	0.38217763986782427	0.9438990641943078	9705	4
cg01218148	9	34523776	2.743490475875461e-5	0.0011708797974701824	0.9813064635876194	6.258301318129694	0.09969769659146248	9682	4
cg01218150	13	20965971	-6.285093059959399e-4	0.0010263167025993394	0.5402776808091554	1.9136140986292096	0.590528537274935	9706	4
cg01218206	11	116933977	6.825180012383884e-4	8.709856035392293e-4	0.4332656353863692	1.1344516877111106	0.7687644858889793	9701	4
cg01218350	2	210517441	-0.001745422884284923	7.907658282382612e-4	0.02729615598122943	1.120335118817384	0.7721675112712392	9697	4
cg01218371	16	48844292	-0.0011082156258665754	0.0018116681750255375	0.540729612890674	0.6826682517509786	0.8772727807192291	9700	4
cg01218494	17	71160864	5.204818208960424e-5	6.0485054856855e-4	0.9314256289341694	0.048551026819974766	0.9971958607010556	9705	4
cg01218534	11	116658528	6.155242802348005e-5	2.0793023378554154e-4	0.7672114279812541	6.975858587242614	0.07267123499224469	9703	4
cg01218580	10	118083830	9.632856028123046e-4	7.848120078965128e-4	0.21966877089792367	0.039016909910055075	0.9806806035432142	5807	3
cg01218587	14	38080904	-0.0018876287333764188	0.001615639300539789	0.24266647392392443	6.516156292908006	0.08902751273908373	9701	4
cg01218619	4	25090298	0.0036546259109068815	0.003397635752502401	0.2820892139298051	0.9535108360313187	0.8124988994985081	9685	4
cg01218720	17	40322138	1.1419444740725241e-4	3.21287056849456e-4	0.7222689023648783	4.376302581834912	0.22359277275938894	9704	4
cg01218756	4	48695242	-8.358222549437262e-4	5.55599731902666e-4	0.13248858553292583	1.1887916025030627	0.7556937846627986	9687	4
cg01218896	15	96911988	-7.405647255060619e-4	5.67850134207613e-4	0.1921806591229305	1.286098670337663	0.7324367021509471	9705	4
cg01218903	17	74911481	-2.272536090110825e-4	3.457602923500581e-4	0.511015240477197	8.930336055956113	0.030231589738177387	9671	4
cg01218945	12	4714109	-1.3175201559306233e-4	1.8249677946480057e-4	0.4703303881052919	4.654422233370164	0.19892287985799922	9705	4
cg01219000	4	74865270	3.044445007609743e-4	4.2886623885943703e-4	0.47777720156507864	2.3022035997557784	0.512098887214218	9706	4
cg01219048	4	110623974	3.621782524819822e-4	2.456320906576019e-4	0.14035388027610668	1.7150720099904317	0.6335881579218327	9680	4
cg01219065	13	47370918	5.10287433046836e-4	2.4618937444164843e-4	0.038196154315044036	2.6675997940156764	0.4457614798424242	9701	4
cg01219087	20	4572227	-8.13748056446668e-4	4.635613942255905e-4	0.07918634544892164	5.92477355621545	0.1153280687678991	9705	4
cg01219129	19	56826779	-1.2856993191605632e-4	1.3627770279989705e-4	0.3454555313307895	7.351280206687141	0.06150538554105777	9682	4
cg01219130	16	71680526	-1.8846240688741246e-4	7.814907382586131e-4	0.8094329952416122	9.380667815052647	0.024635334404388202	9685	4
cg01219135	7	158766336	-0.0034354224773129635	0.0028834339292916093	0.23348308099637924	1.9303972541753	0.5869779320155073	9705	4
cg01219205	1	33937433	3.079714071850627e-5	5.915633184856196e-4	0.9584804077956542	1.0861466613758977	0.7804193434792167	9699	4
cg01219347	2	136844289	-5.051163884466963e-4	3.8382701911934516e-4	0.18817401531136388	4.860266890755699	0.18231973579060815	9703	4
cg01219382	4	184328462	-1.5439387253671766e-5	2.6678572979572094e-4	0.9538506954755741	0.835565711423556	0.8409426211276299	9668	4
cg01219426	11	95856658	-0.0014365740672363757	5.449004834805935e-4	0.008379160383497368	5.158952415780335	0.1605210868640323	9704	4
cg01219549	9	140683649	-5.923072159198429e-4	2.8059712778866387e-4	0.03478252006840975	0.6173843580101839	0.8924413438122951	9633	4
cg01219553	2	46636023	-0.002205417065447036	0.001021577685874353	0.030863015523346787	0.9678402760397118	0.8090329869800805	9640	4
cg01219670	7	76054755	5.295774866387504e-4	5.691439962416408e-4	0.3521222681753074	3.8912002562739145	0.27345473934297226	9673	4
cg01219682	4	77822976	4.527076075566213e-4	5.766967564556613e-4	0.4324529039571832	0.6112524995547699	0.8938516083089925	9697	4
cg01219907	14	101864566	3.547285588695963e-4	3.671045181359467e-4	0.3339002685669457	3.756977200596493	0.2889302200964493	9705	4
cg01219924	17	79004947	0.0022080989056767345	8.894171267896452e-4	0.013041430450106728	4.901482107534232	0.17915489216126057	9705	4
cg01220031	15	44117032	1.6304323881024407e-4	3.297418630869136e-4	0.6209833250020002	4.232292181347933	0.23744864644821367	9623	4
cg01220033	9	131419100	-5.800331000854298e-5	1.909233588188255e-4	0.761277099793541	4.719245963068245	0.19354809839927511	9705	4
cg01220068	9	134364485	2.914371671097137e-4	4.5188455484464944e-4	0.5189678725273317	1.0183914010598472	0.7968019005549072	9692	4
cg01220134	16	960424	9.610982381032804e-5	5.034531778077957e-4	0.8486029875144606	3.380269740887791	0.33662593419294323	9706	4
cg01220192	11	129613766	-7.477412184387157e-4	5.369418987496719e-4	0.1637430763355609	7.2134706630801615	0.06539618508853008	9704	4
cg01220257	19	45260935	-3.534071668064759e-5	5.780068961008428e-4	0.9512458187390346	1.2748485107477143	0.7351140332558973	9705	4
cg01220264	4	83956141	1.9238618750827443e-4	1.205927980376338e-4	0.11063683123445096	1.6334270476257302	0.6518344345666667	9700	4
cg01220440	3	13937591	-3.9023889904167706e-5	1.9503154717084671e-4	0.8414100832718772	0.28511642999936443	0.9628029345092192	9692	4
cg01220469	11	119205034	2.2447591825517429e-4	6.960517729797146e-4	0.7470747849618214	7.790413164294103	0.020339172305247556	5789	3
cg01220560	7	150323067	-4.035219359019856e-6	4.777345097753093e-4	0.9932606900347991	1.0038147349094815	0.8003289038485464	9703	4
cg01220564	7	50633119	3.358298015837815e-4	5.81283106585819e-4	0.5634404827773771	0.3106409227845004	0.9580149439384438	9701	4
cg01220651	1	245026640	3.589234270142345e-4	2.790674808876186e-4	0.19838973368427082	6.23714490429321	0.10062567633310306	9706	4
cg01220655	5	180056522	3.7393069614017043e-4	4.131367559262315e-4	0.3654116192866256	1.5833116111202687	0.6631796919425298	9704	4
cg01220680	20	866011	-0.0010907617520840088	5.720546556626923e-4	0.056553753067175104	7.066359203250533	0.06981248763444114	9691	4
cg01220746	15	62683605	-1.8579555885602013e-4	2.0803717728324044e-4	0.37180991416007536	0.15808152472498777	0.9840545220813262	9705	4
cg01220768	4	7056774	8.039555255404311e-4	6.40441319658411e-4	0.2093644714729354	2.6172463826194012	0.45447405234323707	9702	4
cg01220822	9	139407979	-1.7588944656100054e-4	4.047649436671716e-4	0.6638911746153149	1.4373046633547857	0.6968140777022296	9696	4
cg01220923	22	21981360	5.801858976859561e-5	4.923189063155509e-4	0.9061884319050066	1.8126726988825654	0.6121811050828019	9705	4
cg01221018	14	24684670	0.0010029907293057844	0.001110846827213706	0.3665755642992794	5.154357696108543	0.1608370233352841	9706	4
cg01221157	16	8807011	6.032607842873194e-4	0.0014108684940562174	0.6689560863988832	5.209864764040304	0.15705922646897008	9696	4
cg01221207	20	33680493	4.9602990870309127e-5	1.3808715535931938e-4	0.7194341837494864	2.1907853716531456	0.5337656455146064	9663	4
cg01221216	12	56360229	2.943677707277802e-4	1.958855015260618e-4	0.13290242644529549	7.453565904261306	0.058763622843521865	9702	4
cg01221528	2	18771816	2.2613975169715017e-4	4.424859163584445e-4	0.6093044559289948	2.5916481703449894	0.4589556121624973	9704	4
cg01221582	14	105695807	2.763482198770694e-4	7.824835409248926e-4	0.7239624267509994	6.0630561059789265	0.10858238634828776	9702	4
cg01221623	19	14142963	-5.380294117317516e-4	2.507074654971837e-4	0.03186941762588642	3.4733185288685697	0.32423914137671667	9659	4
cg01221637	20	31071944	8.850519322626343e-6	1.7091580330411092e-4	0.9587016653734505	1.890324593579004	0.5954792061629799	9703	4
cg01221746	7	5413105	2.0391977143635408e-4	4.3709159834522663e-4	0.6408305665999667	3.339411033927484	0.3421949227430149	9704	4
cg01221780	5	93446029	-2.1311774528639884e-4	4.0110855133146e-4	0.5951957531892822	4.763086619998627	0.18999012108904959	9705	4
cg01221836	5	31532310	4.061191455389871e-5	1.606076705412383e-4	0.8003732297763401	0.414920969434855	0.9371432139981006	9557	4
cg01222133	16	3086988	-3.0869127183503407e-4	0.0010642198635672266	0.7717677065463633	7.24565008190722	0.06446685838318447	9586	4
cg01222168	2	242699016	7.002436988082927e-4	6.267284970894405e-4	0.2638661102736922	2.426364686423538	0.29724982170934794	5807	3
cg01222190	13	113731267	2.264795071792723e-4	2.0445187717307408e-4	0.2679741512967897	4.006367684091307	0.2607773555513193	9691	4
cg01222216	16	2648276	-2.1062143400987036e-4	3.1869173095467034e-4	0.5086803320485658	0.6886086584840093	0.8758799809476564	9697	4
cg01222298	17	61214305	8.049867689757311e-5	6.509292531000109e-4	0.9015786870480317	3.311012833529539	0.3461128022711483	9701	4
cg01222304	7	92076612	3.4291922485133976e-4	1.9542307094651845e-4	0.07930156183966226	2.608942489722833	0.4559239693295339	9703	4
cg01222306	6	7427301	2.910884882317541e-4	0.001838728948055667	0.874212824992778	0.5183728781783394	0.91483682222785	9703	4
cg01222316	17	77387915	4.944534750828905e-4	7.119518843776512e-4	0.48736615482085477	2.6498524210710905	0.44881672492909624	9705	4
cg01222324	10	135050630	-0.001086083921127532	5.355897199240505e-4	0.04257778831870981	3.075969094674319	0.3800599022970067	9699	4
cg01222380	5	116259413	-2.0133697854844124e-4	6.983946110863242e-4	0.7731282725231067	6.076462601287054	0.10794883752430176	9706	4
cg01222408	15	63570099	-2.3867849248725617e-4	2.3893455274308915e-4	0.3178294138555125	0.322524572459454	0.955738019146148	9703	4
cg01222603	11	10315914	5.9061560661882774e-5	1.4414045982083097e-4	0.681989310870875	0.8594893539131259	0.835191283195798	9525	4
cg01222684	5	159435961	4.332063207102254e-4	1.7206552876693085e-4	0.011812985068044908	0.7100733114223116	0.8708320858268345	9703	4
cg01222719	9	98276640	-4.2964070629825416e-4	0.001151135657103364	0.7089757539377952	0.9961076498102706	0.8021937905052765	9565	4
cg01222732	2	582704	6.781765129878994e-4	9.681129520288358e-4	0.4836064705827499	1.0715802943264636	0.7839387601672712	9700	4
cg01222988	10	99161062	1.334051523946234e-4	1.6183672449257032e-4	0.4097580956402708	5.1295733828651215	0.16255133389003254	9692	4
cg01223011	3	128714144	-2.537483069046871e-4	6.920662553054926e-4	0.7138777200267726	1.2817842354564912	0.7334630679041423	9706	4
cg01223086	15	96896680	0.001071580646670558	7.951093067795583e-4	0.1777501032106447	1.0230505247918047	0.7956746488582248	9702	4
cg01223193	15	89002822	4.8534427051974345e-4	3.6069379226222407e-4	0.17843628980076398	1.890414323927783	0.5954600797180055	9704	4
cg01223204	22	22863655	9.911577095734674e-4	6.735212855924846e-4	0.1411274068588643	5.7456543528509645	0.12466214022379707	9705	4
cg01223221	17	18144934	1.1182280482805125e-4	2.8487075193905903e-4	0.6946601961872254	2.7303205351826767	0.43509920441695193	9693	4
cg01223336	2	241262389	-0.0012058962950231508	9.572175492880354e-4	0.2077439223932716	3.6256860897547067	0.3048231673352202	9704	4
cg01223422	19	42463610	1.6027992233396508e-4	2.0064841234321921e-4	0.4244006950377961	3.0375498266568526	0.38587188743658324	9704	4
cg01223499	14	93107823	-2.712290941136784e-4	4.8376133821734387e-4	0.5750244606303228	0.5963798207996508	0.897260628374101	9704	4
cg01223512	4	129784819	1.5447926219287448e-5	1.6079043368283895e-4	0.9234610791442198	2.478395181905502	0.4792082139385971	9702	4
cg01223545	10	133142841	-5.606188408424491e-5	6.032154348872746e-4	0.925952490125927	8.767583787907967	0.032546036570026526	9700	4
cg01223673	11	15133828	-8.91983858977799e-4	5.360075233794657e-4	0.0960873256046461	1.7878024387972085	0.6175928523697897	9705	4
cg01223697	10	31984239	5.8624860073370975e-5	4.0636114232659397e-4	0.8852889418465653	2.5674966923673925	0.46321631065283075	9699	4
cg01223793	6	90527762	3.912447743163771e-4	4.819354313334036e-4	0.41689498080078224	0.9617790327975679	0.8104991642678667	9703	4
cg01223986	16	12265008	-4.152251411587243e-4	5.153696762376431e-4	0.4204250338166914	2.5425748199532396	0.4676459711337725	9706	4
cg01224103	19	18221194	1.28595123682554e-4	2.3844622278934252e-4	0.5896767564314576	1.6590335085486958	0.4362600561980433	5809	3
cg01224107	5	137665165	4.790562678626866e-5	3.4642242011423256e-4	0.8900138055790872	5.643396717137433	0.1303090819738499	9706	4
cg01224313	16	58288060	-7.789086670731215e-5	4.903965717629987e-4	0.8738009176896143	1.8193776542568139	0.6107272472145384	9706	4
cg01224366	21	45148694	-6.241409450112856e-6	1.8081074506044444e-4	0.9724632768311029	2.5246723397075037	0.4708487357709239	9611	4
cg01224393	12	124272266	1.4122245733496746e-4	2.794745869476757e-4	0.6133382210265466	3.420616904244402	0.33120472266327233	9698	4
cg01224451	7	158279694	0.0011095824394958646	6.387517214792637e-4	0.0823676359634557	0.9397824353362028	0.8158183053483097	9690	4
cg01224520	8	73856193	-8.267207983294716e-4	0.001341277506264694	0.5376515382288649	5.418754708919809	0.14357955091406419	9479	4
cg01224524	11	17757129	3.42089558553588e-4	2.8018149830515843e-4	0.22210230519972476	1.968571485852457	0.5789553679923423	9705	4
cg01224657	21	45787795	-2.3973864868464905e-4	5.789046630198669e-4	0.6787828745612317	2.35735226668747	0.5016228529402372	9700	4
cg01224715	5	140811520	2.8019257762639264e-4	0.0020825026773275777	0.8929707735370567	1.3073528443027769	0.7273878154940874	9705	4
cg01224884	5	17272870	-5.412650527048551e-4	8.641625350001578e-4	0.531087788644225	1.9704309907502746	0.578566489649569	9649	4
cg01224891	10	8096368	-9.104802010751496e-5	1.9135195733584938e-4	0.6342065975605706	5.951968018930903	0.11397061359794372	9674	4
cg01224949	16	82117013	8.903205166333158e-4	5.129737064704962e-4	0.08263342987849176	2.0907908380609372	0.553778085144346	9688	4
cg01225086	12	121175417	-8.971790710191814e-5	1.0482554468880007e-4	0.392065109002477	1.1341979502175779	0.76882562905506	9485	4
cg01225095	12	32909323	2.434215656899762e-4	3.574027506250154e-4	0.49581786132805433	3.5028744440382544	0.17352437110096547	5809	3
cg01225317	1	205473878	1.54933345374851e-4	1.9066912890197048e-4	0.4164606329808759	0.0901247058190725	0.9929955720179701	9704	4
cg01225454	10	120101892	1.5895894112204938e-4	1.2961473414199737e-4	0.22004983673003178	2.1667200881072386	0.5385331876499747	9705	4
cg01225525	4	164393802	-4.8357670115136754e-4	6.191110903788149e-4	0.4347541040630994	0.29761378520995724	0.9604766364739542	9704	4
cg01225541	5	122110639	5.232280085480991e-5	1.2327501850934486e-4	0.6712452381183738	0.33259682875892815	0.9537857162145221	9682	4
cg01225565	11	67982143	-0.0013873284421225054	0.0010502607969087466	0.1865223409749161	2.986652342564045	0.39368770400701003	9698	4
cg01225698	11	27742355	-6.298756188242137e-5	6.112137616733533e-4	0.9179207120044439	0.9574082693463848	0.8115563170333904	9702	4
cg01225779	5	179238472	4.4948458793704773e-4	0.0012106613741950328	0.710435001031908	5.113161141088695	0.16369600535820128	9507	4
cg01225821	16	84520043	2.289863863642289e-4	4.954657539517574e-4	0.6439637873408421	0.77165235078616	0.8562346986655336	9704	4
cg01225838	16	67194867	-5.883625619759102e-5	1.5704096233011482e-4	0.7079167106111992	1.4649663399477524	0.6903793596071439	9705	4
cg01225850	6	30522985	-0.00052124716919774855	4.6620987174267184e-4	0.26354451981718213	3.1289504877510286	0.37216768327501065	9701	4
cg01226029	4	8588929	1.2738668353334454e-4	6.683995279143782e-4	0.848851024962598	1.7458477533034737	0.6267893511672624	9703	4
cg01226231	5	139935196	1.6904631805846718e-4	6.228856279034304e-4	0.7860893793338638	8.220955600479433	0.04165925913478844	9692	4
cg01226265	18	72123958	1.9639753542513428e-4	4.2296998946189174e-4	0.6424115363342079	3.4263673106544825	0.3304383474416248	9693	4
cg01226315	12	120807309	3.125503813384021e-4	2.5793576356786366e-4	0.2256129626219893	8.296410117472957	0.01579273809670946	5809	3
cg01226417	14	78443517	-2.8323042857614586e-4	5.429681642332736e-4	0.6019254766636437	2.5467732915731243	0.4668973735464235	9703	4
cg01226447	19	51870714	1.1768079027674509e-5	1.297221008341171e-4	0.9277169771078169	8.168936030599012	0.042646331661263664	9705	4
cg01226572	15	100106860	2.4289970729709316e-4	2.0169004847045096e-4	0.22846525252597522	1.202697194499715	0.7523574859433259	9696	4
cg01226614	13	44947593	9.12601868888709e-4	6.920350156119816e-4	0.1872620356968849	4.943704215858796	0.17596611709599558	9705	4
cg01226740	15	57179248	-1.1719289307164894e-4	1.6046108041517157e-4	0.4651757281841787	3.6623303219731134	0.30031062467294234	9705	4
cg01226742	8	37699923	9.411206857809184e-4	0.0022900364552709096	0.6810995266399891	1.8640727148028804	0.393751075506305	5809	3
cg01226748	12	133277966	-5.915194661209314e-4	3.8084666811932154e-4	0.12038262259015631	1.7758554205004835	0.6202031082283718	9702	4
cg01226806	14	77591522	6.711996250519382e-5	1.0460098435555191e-4	0.5210834433124449	2.504141630384048	0.4745430629612808	9659	4
cg01226811	12	21927612	1.824735879349522e-4	2.0719601563426465e-4	0.37849051986010174	0.5022255637846637	0.9184021936438223	9700	4
cg01226865	12	7858598	4.4829986213448163e-4	3.2143946691392004e-4	0.16311736453558381	4.366783596040511	0.22448515271498667	9611	4
cg01226883	1	11865642	2.576612538730807e-5	1.4659644144638043e-4	0.8604807012354349	1.2638643031050347	0.7377312078461149	9705	4
cg01227006	10	72141613	-3.598272419690779e-4	2.6273683030927404e-4	0.17083215303678778	2.6701096532172577	0.4453307673628453	9645	4
cg01227027	20	61430899	-1.6924981446584736e-4	1.2626381571144877e-4	0.18010042066569382	7.880551767139115	0.048545934673687154	9615	4
cg01227078	5	110074645	5.260357155787399e-5	2.604598486040521e-4	0.839944691868315	0.0635190991872763	0.9958225184805526	9688	4
cg01227084	19	2774520	-1.1869245950124492e-5	5.441780890402306e-4	0.9825984591319248	0.6329288256003746	0.8888544039556613	9700	4
cg01227239	4	85412147	5.749041351221343e-4	8.53641002500568e-4	0.5006464439603922	1.3649099825594027	0.713780240013574	9704	4
cg01227294	7	31747928	8.041185542324185e-4	6.124065715618658e-4	0.18916714284805838	0.181418947383215	0.9805316637234236	9706	4
cg01227359	2	209119189	3.0571869336226616e-4	1.746768512850115e-4	0.08008453145509463	6.642219738355077	0.08421932697821802	9661	4
cg01227492	4	8687955	-0.001722306581414242	0.0011502716891123909	0.13431413380324655	2.7094257968127677	0.43862785480630034	9705	4
cg01227537	3	147127012	-0.0012410173804064852	9.368202036969964e-4	0.18526654465740613	1.7531485789427108	0.6251830019164344	9694	4
cg01227558	5	166710846	1.1303095557202204e-4	5.31707905983068e-4	0.8316538552963493	1.7828167674831001	0.6186813196456102	9704	4
cg01227572	5	155106467	-5.700467393560326e-4	0.0018184413128657423	0.7539152794114772	3.644490889133603	0.3024999629092481	9703	4
cg01227827	10	99609926	-7.820878817564567e-5	1.8603386385176494e-4	0.6741926720677971	0.30577587833684877	0.9589385585509977	9637	4
cg01228065	4	52884806	0.001627958760593535	6.679759786976699e-4	0.014803469531074878	4.231264254962303	0.23755032153859146	9706	4
cg01228136	14	21508371	-2.454655524901432e-4	3.2529946671621307e-4	0.4504990333232755	10.578344904407944	0.014238748560585374	9705	4
cg01228193	5	149983979	-4.409461066960599e-5	4.5986523095026e-4	0.9236111601233039	2.3029586653862806	0.511954342205787	9702	4
cg01228243	8	41435698	2.456339002383376e-4	1.86038224094774e-4	0.18672118286150996	1.4158147104102925	0.7018318983865623	9668	4
cg01228271	3	142663294	-7.796250397238267e-4	0.0010828922912563216	0.47155763790415633	1.173111476742033	0.7594602476868373	9693	4
cg01228339	15	91073392	-7.122387971172509e-5	1.6946675236011784e-4	0.6742792245842693	8.531537373739974	0.036213507391744816	9696	4
cg01228342	3	71779135	3.8209685825994647e-4	3.0627432713385114e-4	0.2121907287917608	5.15771885340157	0.16060585012044318	9420	4
cg01228352	3	150329615	-7.418155119049918e-6	1.6090575719089533e-4	0.9632285660575034	3.255762716440267	0.35384726012576345	9702	4
cg01228355	4	47839876	1.090797462858891e-4	2.640112540239079e-4	0.6794870153629615	0.3853768226065135	0.9432464567250417	9704	4
cg01228469	15	85923658	1.8641721693488463e-4	1.719559873316578e-4	0.27832115621366754	2.108869731579387	0.5501204414880414	9700	4
cg01228603	12	120106071	2.971258870624034e-4	3.7065081091346115e-4	0.4227653364889527	1.5542115863991666	0.6698160076127394	9676	4
cg01228636	10	89621773	2.7735793066579345e-4	1.7745124130785994e-4	0.11805042036673505	0.5528315579128831	0.90714034621729	9698	4
cg01228685	8	145031536	6.332493444887906e-4	5.390585607105271e-4	0.24010195022991304	2.2872887954213716	0.514960409207621	9702	4
cg01228739	3	197427591	-8.308331256125422e-4	4.825736268174752e-4	0.08512909334860487	1.8800531544851977	0.3906174536857337	5807	3
cg01228893	12	56122637	7.15888745136347e-4	4.5232023267686555e-4	0.11348909561414347	0.7310668400172367	0.8658735159963544	9695	4
cg01228941	5	140553091	-0.001521447049977618	0.0018166283418749915	0.40230513952825886	5.0325818172873	0.1694268313251605	9692	4
cg01229421	16	11370688	5.303772865245245e-4	9.925967953028838e-4	0.5931111206711999	4.566249696190709	0.20645654329356664	9704	4
cg01229452	17	7350282	-6.519242721002477e-4	8.953493675591328e-4	0.4665384292419244	1.215330700018857	0.7493297737739032	9704	4
cg01229506	5	118965233	-2.6974521605343895e-5	6.218484171036106e-4	0.9654002390441603	2.032630145047954	0.5656618921801791	9704	4
cg01229562	1	145473700	8.563584617776985e-5	1.6186340701177852e-4	0.5967621481580179	14.730847125217293	0.002061721212874473	9703	4
cg01229567	1	1549818	-7.805663851543788e-4	5.018042243805956e-4	0.11982233294489392	0.4168045454881656	0.9367496053459321	9706	4
cg01229658	15	70924395	-8.76168512618972e-5	4.999181945211822e-4	0.8608734726735258	4.904339871140557	0.17893736685048453	9702	4
cg01229760	11	7728104	-1.6611087257968445e-4	5.870686375041088e-4	0.7772154245887485	2.253875981268841	0.5214145832829943	9702	4
cg01229785	12	133072748	-7.932153734060189e-4	5.817845941685846e-4	0.17275092747063026	3.3085132093100493	0.3464595210304166	9699	4
cg01229787	15	100048371	-5.866029799427701e-4	0.0012825348481303408	0.6473995110793094	1.5845075059729001	0.6629077184004231	9705	4
cg01229798	10	88126853	2.739216627746899e-4	4.062473859768487e-4	0.500137736468417	4.307676919016418	0.23010006455711773	9658	4
cg01229860	7	96634623	7.874810275418634e-5	2.4371109884535977e-4	0.7466038281879803	4.718615671182208	0.19359970090385936	9700	4
cg01229865	13	113528751	-0.0016325068135799208	6.681299559507972e-4	0.0145497170808155	10.96375086309318	0.011923511942219404	9705	4
cg01229873	16	69373940	-1.5058617714159612e-4	1.4482283374292771e-4	0.2984347716183391	4.0347402578642635	0.2577371625779757	9705	4
cg01229943	6	40904807	1.5446306098018537e-4	6.357528000102652e-4	0.8080357012598591	2.365872678545613	0.5000190266448454	9706	4
cg01230035	16	75284882	4.359908735719264e-4	6.440309171915587e-4	0.49842374400030104	1.9252978671001961	0.5880552342855919	9702	4
cg01230160	2	234263768	-1.458047024902552e-4	1.7092171078731305e-4	0.3936317812855889	0.13696580722425847	0.9870591747184223	9706	4
cg01230243	6	138482608	4.864044506619095e-6	2.898114999564983e-4	0.9866093518635302	3.2596530683774145	0.3532977790165054	9705	4
cg01230325	9	96108319	-0.0014652941187497436	0.0011632199358055048	0.20778195947231193	1.87795150603516	0.5981204524214178	9701	4
cg01230355	5	54527190	6.138808743060208e-4	3.216917118851159e-4	0.0563538261085829	7.192769763401324	0.02742267969963136	5804	3
cg01230386	12	133383619	8.911857153624437e-4	9.917276731854178e-4	0.3688554277570169	0.20878838160993157	0.9008701127056324	5801	3
cg01230406	8	140712499	-0.001162747287384327	0.0010545435791040974	0.2701978050889258	5.127591861852924	0.16268913409697072	9701	4
cg01230508	14	65569312	-3.817653587100028e-7	2.5684503443077703e-4	0.9988140530959467	0.5854372262325853	0.8997579443927717	9696	4
cg01230639	15	65032199	6.552553173047603e-4	0.0012111542163349717	0.5884956964699695	11.301706213006643	0.003514517238120002	5761	3
cg01230686	11	72495900	-7.304853319968051e-4	4.1389730324838906e-4	0.07758139347965043	0.948072444389181	0.8138140066694118	9700	4
cg01230796	6	25652698	-3.150952123551413e-5	5.813606740464921e-4	0.9567761321816743	0.6267505584747969	0.8902820580599805	9685	4
cg01230924	6	30875643	1.3998829851569108e-4	2.4144062219830332e-4	0.5620466322369407	4.562591011623335	0.2067747992903899	9576	4
cg01230929	5	133706738	-8.797002589807652e-5	1.0362610673618878e-4	0.39592714434858645	0.8240566511250916	0.8437047672428575	9688	4
cg01230988	17	19374265	-3.540151485267506e-4	5.435470723617783e-4	0.5148493571448978	6.994366253226208	0.0720775561068156	9703	4
cg01231009	8	130641185	-1.0093559557927621e-4	4.5400484326763615e-4	0.8240626598995201	0.7343628681136889	0.8650932165776428	9698	4
cg01231108	2	155556016	7.881742005993473e-4	6.637324352154776e-4	0.2350352473928806	0.638716657655824	0.8875146465658523	9682	4
cg01231125	3	23632110	3.110278354258488e-5	5.043237018345966e-4	0.9508238295145658	1.2070338076391032	0.7513178131056202	9704	4
cg01231141	5	178692691	0.0024310926664731325	0.002953974254362075	0.41051341161453586	1.1316726844975342	0.7694341925311785	9705	4
cg01231165	2	9695142	-1.3643753525489232e-4	2.1380050130185744e-4	0.523373772237522	12.773447714349068	0.005153055084204658	9705	4
cg01231183	17	79924542	-6.559212447958787e-5	8.989165372521914e-4	0.9418315973202991	2.229111616776637	0.5262370759599824	9698	4
cg01231377	14	38458944	-6.335869976696284e-4	0.0010517763117612246	0.5469098414379336	0.2090269557140197	0.6475311373525361	5364	2
cg01231381	2	180130081	-0.0011064781136899953	7.275767206081876e-4	0.12831712910550042	0.09036792877394652	0.9929677087152652	9681	4
cg01231434	16	23607392	-1.9820644388395317e-4	1.3620322297390076e-4	0.14560676103181808	1.3552378074208615	0.7160599455212695	9706	4
cg01231464	16	3405840	-0.001277254232207871	0.0019167848330888574	0.5051858603766924	1.0268001143719103	0.7947674968129543	9704	4
cg01231485	12	133140633	-2.3659550878947052e-4	4.3574897410633256e-4	0.587155374882355	4.34407828160929	0.226626980159144	9706	4
cg01231543	16	68741748	0.0014511299302214632	8.981092063614955e-4	0.10614597234413578	2.7502010651061752	0.43176344942944395	9685	4
cg01231620	14	23298884	2.102761294192064e-4	2.622869884895737e-4	0.42272508030341316	5.036557391140529	0.16913972139895878	9702	4
cg01231779	14	52535887	1.8912899305276244e-4	1.8754961119998517e-4	0.31325232764659383	2.2767002265019576	0.5169992146518555	9704	4
cg01231921	2	241611991	-0.0030606471057898	0.0016713987340515118	0.06707232644743821	3.7493385364639065	0.2898341570174992	9631	4
cg01232037	18	77535720	-0.001123126527908393	9.310802159628027e-4	0.2277165491091875	1.1907920658019129	0.7552135913512142	9702	4
cg01232040	5	172024892	-5.435573877668795e-4	3.725707408364862e-4	0.14458233829305792	3.1462988280006075	0.3696141453665213	9591	4
cg01232121	8	58177661	-8.018867238202372e-4	0.0011527267760351812	0.4866522067441027	1.058294061397523	0.7871503815961892	9694	4
cg01232145	3	71027078	7.988900860763758e-4	8.466540642097998e-4	0.34538175382002195	1.9893298902204712	0.574624276887024	9614	4
cg01232267	3	47398209	2.1229993508084473e-4	8.223274443105149e-4	0.7962760300356886	1.6504210534879247	0.6480119801529729	9512	4
cg01232410	19	30097075	3.0148631676249157e-4	2.0243745092504042e-4	0.1364133011704889	2.4933109859721854	0.4765011509580455	9664	4
cg01232479	14	101497660	-1.9313053489042095e-4	6.7569371996357e-4	0.775011731535851	2.2571020427710566	0.520788791514291	9705	4
cg01232492	3	172429000	-1.0294823073105532e-4	1.6942950929267023e-4	0.5434415991454553	5.308806860217445	0.15053194701630668	9705	4
cg01232511	16	2867446	0.0011584854322586918	0.002714305512433455	0.6695196822582672	2.1004482344641255	0.55182208777695	9704	4
cg01232604	7	5632262	6.784909205040405e-5	0.00018731371007935535	0.7171863585947906	0.3294454830970347	0.9543987056874746	9690	4
cg01232668	5	179030634	-2.0407035258347578e-4	4.004471626132913e-4	0.6103273868264725	3.005250927428412	0.39081629485759006	9705	4
cg01232717	8	74871056	-9.601749538473035e-4	0.0011260566718427315	0.39383237560132073	2.5811200967525427	0.2751166612965064	5725	3
cg01232726	11	113576693	-0.0012789777048709985	0.0014739089553273807	0.385533730272989	3.5717417441941812	0.3115759642652569	9691	4
cg01232748	4	54928819	-9.957202138750137e-4	6.647011381550354e-4	0.1341340678041376	1.5823113136202611	0.6634072282456045	9706	4
cg01232909	1	226735060	-5.675113560012838e-4	8.815604898805887e-4	0.5197325654875328	6.678653600079854	0.08287694768786896	9705	4
cg01232969	18	64933074	-1.972806098849884e-4	3.057128379728256e-4	0.5187240704607772	1.900969234726849	0.5932130744581379	9697	4
cg01233141	8	2030032	-3.74575529407638e-4	6.662698724672244e-4	0.5739811856401837	0.6034873428152355	0.8956335638522267	9703	4
cg01233306	11	78369375	-3.40952073076941e-4	4.531039301327645e-4	0.45176188535539813	4.5383850920377435	0.10339563360211124	5808	3
cg01233392	1	85665444	-6.953030218596314e-4	0.0011916167035201431	0.5595597642432831	6.645034140997421	0.08411489014877153	9656	4
cg01233397	21	37754781	4.311351300235823e-4	6.964913286405328e-4	0.5359097402354163	0.7135135450658905	0.8700209178265637	9690	4
cg01233487	13	114312686	-9.522986509173809e-5	5.137055144699038e-4	0.8529323120735568	9.439891852857434	0.023979483137357444	9687	4
cg01233518	21	44837158	1.4827084085694062e-4	5.965728045183113e-4	0.8037183939808327	1.4932857612960708	0.6838208379500654	9668	4
cg01233571	5	59947488	-0.0012010966996814634	8.047193786931272e-4	0.13555085634690578	5.250280652109007	0.15436133490471432	9705	4
cg01233620	16	11041382	-0.0015332541315296255	5.913672663865037e-4	0.009521820214831892	9.82144568822279	0.02014651209700122	9706	4
cg01233638	13	53226396	-1.5215800706663333e-4	1.7951788517686336e-4	0.3966649713435393	4.732993335804459	0.19242577312654593	9703	4
cg01233664	2	191612466	-9.173856233968097e-4	0.001097027211781435	0.40301600941176535	1.1951872460870405	0.5501338740319721	5796	3
cg01233720	5	60456037	-0.004235949815356682	0.001078722110867035	8.607560060588616e-5	4.6177191904532355	0.2020272992007236	9651	4
cg01233722	14	24838126	2.709824493214956e-4	3.562609208664234e-4	0.44687859039113814	1.3316740402653051	0.7216258549269556	9705	4
cg01233736	2	223725624	3.215377321523459e-5	1.5373953060469344e-4	0.8343354573181863	1.0072523994727045	0.7994970962102648	9638	4
cg01233744	11	125648242	3.710772125467385e-4	6.314734349457185e-4	0.5567759091622502	3.7215705601887943	0.2931415343482964	9703	4
cg01233786	13	113498450	-1.1915475778392666e-4	1.5733198141538632e-4	0.448842556920861	2.01747353646053	0.5687879392519142	9635	4
cg01233872	6	32098075	1.0216860598301232e-4	1.7159511074754048e-4	0.5515727098494845	1.177693567838967	0.7583591355640559	9698	4
cg01233897	5	56060091	-1.6633468260534383e-4	4.132516521353467e-4	0.6873144990365985	0.7480904851302412	0.861838430770629	9706	4
cg01233922	7	127693937	-8.540960370660431e-5	4.6166704417202565e-4	0.8532269959311635	4.720067537158275	0.19348085470458296	9696	4
cg01233934	6	100059961	-0.0036661602463973577	0.0021000347000979763	0.08085236060510931	5.188312768956704	0.1585160085654972	9626	4
cg01233948	15	31318495	-5.799901440970831e-5	2.674095854361298e-4	0.8282924697247307	1.7212594503496212	0.6322177224759477	9635	4
cg01233968	10	653335	-3.595367287777462e-4	4.2390990794879697e-4	0.39635766983156195	4.273763661048353	0.23337972667669238	9689	4
cg01234012	20	5451024	-0.0013827531933100284	4.964989500115981e-4	0.005352652028496222	0.39714224977507107	0.9408322045082009	9706	4
cg01234044	7	1277585	-6.658139517158248e-4	5.383766970768763e-4	0.2161960709041048	3.738552152591999	0.29111490444966165	9700	4
cg01234063	11	126226007	3.565626220004832e-4	2.6970566654124263e-4	0.18615366781446158	2.6526013781382094	0.44834237933739224	9695	4
cg01234133	17	48279072	-1.8229565069763155e-5	4.916062432357873e-4	0.9704199121935733	3.3105297620853498	0.3461797847429517	9706	4
cg01234248	12	26150045	-0.001951515042030819	0.0010303497227432947	0.05822080168033198	2.964937355302624	0.3970627986536096	9437	4
cg01234251	11	86581441	1.3694133091030598e-4	5.00853020313099e-4	0.7845332991972129	2.446074807195872	0.4851154424982211	9701	4
cg01234420	22	46453808	0.0011178521083174205	6.940523084804689e-4	0.1072633326054257	2.0410100518175858	0.5639386923105152	9705	4
cg01234517	7	150021553	2.0851828162633313e-4	5.007754101431976e-4	0.6771240477710563	4.35013049175412	0.22605423364256544	9672	4
cg01234610	17	48912265	2.278998077291986e-5	0.0011945895505324035	0.9847791479239625	3.221545016946655	0.35871222725762036	9706	4
cg01234645	3	111393543	-2.9378033294154147e-4	2.0400929813458807e-4	0.14985776988727506	1.151394243572185	0.7646839900889149	9706	4
cg01234678	10	44341979	-3.4368273017275857e-4	0.0016443566685393608	0.8344424531868166	3.6277349408110484	0.16302243160983212	5809	3
cg01234748	11	2005425	0.0010197887899728198	3.874653745016367e-4	0.008489680891394385	0.9973877898197041	0.8018840349312302	9699	4
cg01234750	18	11855656	0.0013794816707823675	8.493973371125297e-4	0.10436063425906224	0.5588868598782661	0.9057763159340604	9694	4
cg01234760	6	10694545	-3.710053704241081e-4	5.591583869671578e-4	0.5070060505774666	1.745367974921185	0.4178285962129208	5803	3
cg01234929	11	4115909	2.4314826202482406e-4	1.6966289014281694e-4	0.15182189483248337	1.7053148303592276	0.6357528343050423	9702	4
cg01234945	6	33398923	4.5873932034664344e-05	6.722467806899585e-4	0.9455948087188746	1.8063264308750433	0.6135592021332845	9686	4
cg01234984	7	101849473	-1.1874724652632788e-4	4.8386682036735923e-4	0.8061366025290252	2.6184127539784576	0.4542706934688021	9699	4
cg01235000	5	175306128	0.001868286944921843	0.0012315736099644124	0.12926877946605242	0.07341400022968111	0.9948246200842908	9704	4
cg01235083	8	38568348	6.703787925107654e-5	4.765722206315629e-4	0.8881331905831968	6.595757442746133	0.0859616072837702	9699	4
cg01235116	16	50705762	1.0636431071005263e-4	0.0010318147658256024	0.9178957517129134	1.3272043508542417	0.7226834940349063	9706	4
cg01235172	7	157451618	-1.6492753150912178e-4	6.088365499567957e-4	0.786475890982158	0.2516998793263113	0.9688407892611243	9701	4
cg01235197	19	1119986	-9.86333670261064e-4	5.23525616424743e-4	0.05956202777078727	6.086151616596689	0.10749316862324779	9702	4
cg01235203	3	187461998	-1.562929079741133e-4	2.398228506284925e-4	0.5145937642086049	6.982337621606173	0.07246286833014488	9706	4
cg01235305	10	50122345	-7.247513985787995e-4	5.363577794018199e-4	0.17661658720886064	3.4412415493971267	0.32846323526174603	9687	4
cg01235387	4	56913347	-4.8908650900592594e-5	8.953812506094399e-4	0.9564386004577028	1.9814007429840057	0.5762760108105625	9614	4
cg01235463	10	92913775	4.943088559779317e-5	4.8013948829149164e-4	0.9180017859445666	3.5279373602989916	0.3171567743100375	9704	4
cg01235473	20	22549124	-3.793299749326658e-4	5.437630916209495e-4	0.48542641269475867	1.4371015552413668	0.6968614268015312	9703	4
cg01235581	11	60605718	8.440124860183486e-4	5.316031620888268e-4	0.11236008918697453	0.09155806537721015	0.9552530185627901	5790	3
cg01235659	5	16738047	2.563816562129603e-4	6.854450580095364e-4	0.7083769591402143	3.792090922457781	0.28480743043396045	9706	4
cg01235963	16	28912148	-8.69304139499052e-5	1.620473907283485e-4	0.5916471943580642	11.975813671519413	0.00746647354590585	9702	4
cg01235983	1	32669150	1.8691804529177215e-4	5.544791090700166e-4	0.7360372518330649	1.2975852353059747	0.5226764662812895	5809	3
cg01236027	5	72468121	-6.892728795524474e-4	0.001238958146350525	0.577983465107681	0.3114769204135555	0.9578557264363514	9701	4
cg01236063	11	16632088	2.737150578049084e-4	7.758310719677942e-4	0.7242365905567838	3.3323329155873505	0.3431677982001382	9704	4
cg01236081	20	44527463	-0.0015213670233692345	9.1750871327146e-4	0.09728720483157467	1.8150570356764053	0.6116638504738061	9693	4
cg01236132	13	112723581	-1.7290026462880612e-6	7.17218277357656e-4	0.9980765364960592	3.247317032509188	0.19717600627403756	5808	3
cg01236137	5	32585526	-1.5066776031556962e-4	2.3229839206914384e-4	0.5165996740909078	2.3127591091346127	0.5100810081949151	9706	4
cg01236148	11	62477052	-6.874588373691583e-5	1.9570832431544993e-4	0.7253880198429459	2.419124272605428	0.49008457423892204	9698	4
cg01236299	17	9819556	-2.956757828164194e-4	4.7222419852927666e-4	0.5312268355182361	0.9904055433968721	0.803573516621891	9706	4
cg01236325	14	105267586	-1.0434629303560965e-4	1.5356721190409707e-4	0.4968319448463428	0.5363136055202898	0.9108440331286098	9670	4
cg01236384	11	1247831	0.0017795623976051215	8.967950684070614e-4	0.04721595342102832	0.7609122038781004	0.8587916170578281	9691	4
cg01236506	5	99871233	1.7737787388240816e-6	4.4838788126538284e-4	0.996843654706496	2.119369756694035	0.548004080045598	9705	4
cg01236573	1	26248897	0.00173253817036373	9.396113395474147e-4	0.06519944928059603	1.1979997279267836	0.7534840994196821	9697	4
cg01236616	12	121019343	1.430959061966195e-4	5.99495710152147e-4	0.8113430285061103	1.3353677391694636	0.7207522782701743	9693	4
cg01236734	7	95050561	-6.72296420309878e-5	5.749086983498844e-4	0.9069078498746361	0.026795003916840435	0.9866918451166593	5807	3
cg01236751	7	38492620	-2.9125940236923286e-4	4.4737549601524604e-4	0.5150205804663767	1.6273063489402768	0.653214259478394	9703	4
cg01236933	8	102520514	-0.001175663150480254	9.092985122174975e-4	0.19603381548599155	1.6051986159757006	0.4481625363608493	5807	3
cg01237056	22	43739992	-4.478983584245331e-4	7.876774756177703e-4	0.5696061277256466	5.878449436693796	0.11767602519526378	9705	4
cg01237263	17	21179546	2.9230797075002474e-5	1.1632107125664335e-4	0.8015867485759053	2.7295325021025842	0.4352318625808595	9645	4
cg01237315	8	140712445	7.568743931295881e-4	4.430729578910936e-4	0.08759205220729611	3.1755391356201703	0.3653442731027817	9694	4
cg01237326	11	118892993	2.2464702626247347e-4	4.2298117369443346e-4	0.595346658468439	2.7890600253448303	0.4253039994707392	9701	4
cg01237501	16	87079313	4.126557837592756e-5	3.546367268130121e-4	0.9073671262205243	3.6089252595955266	0.30690722974415374	9698	4
cg01237565	14	105715025	1.2101057763782048e-4	2.309899707828922e-4	0.6003633560596536	3.179497586634496	0.36476950845341855	9703	4
cg01237807	1	46215957	-1.335184509214992e-5	1.7830082313335225e-4	0.9403071575548623	0.6499501194344174	0.8849081257218112	9703	4
cg01237853	13	41256577	-2.630596074913765e-4	5.290978101088552e-4	0.619058447908352	1.6800103511829405	0.6413870584227079	9706	4
cg01237870	10	13203568	3.3974504098693744e-4	1.9753006338241966e-4	0.08543857791209918	2.417703576189471	0.4903476160323333	9688	4
cg01238073	7	50766441	3.122374432992084e-5	8.308657927399822e-4	0.9700227387474409	9.13330622628862	0.027570020866656778	9659	4
cg01238140	5	79781376	0.0012519617341185953	0.0010134030617516823	0.21668035444089556	2.4888289876315426	0.47731331872707905	9595	4
cg01238234	14	62461969	5.389947899968226e-4	8.850456822461137e-4	0.5425229638836158	1.1736687735481877	0.7593263048773243	9699	4
cg01238343	14	23938207	-1.9749352542222542e-4	0.0016536254395214216	0.9049341969708918	1.13108992824261	0.7695746436416524	9704	4
cg01238435	5	141595696	-3.626406070880086e-4	0.0015218123945997778	0.8116521347312132	3.533955992965928	0.3163847726886582	9703	4
cg01238502	12	120934839	-2.3346613546057577e-4	2.762809562558552e-4	0.3980932022002258	7.276311800200457	0.06359327326632215	9699	4
cg01238639	4	117624749	1.146759629329194e-4	5.838680090914595e-4	0.8442913511821537	5.126551603437504	0.16276152042096811	9704	4
cg01238669	7	21797276	-8.785243425885949e-4	0.0015162756306377964	0.5623218657792444	4.116647867637589	0.24914063589925756	9704	4
cg01238672	6	170232143	-4.968035752072685e-4	0.001486056947753798	0.738145707671374	1.4609408607713588	0.6913140473060684	9698	4
cg01238679	20	31407766	5.839443981539879e-5	2.900615683914742e-4	0.8404504004750556	0.11169470697393949	0.945683480158968	5808	3
cg01238858	16	11202693	-4.552505363212609e-4	4.907483669915536e-4	0.3535808907685576	2.9529800493989136	0.39893168665214374	9706	4
cg01238865	13	113812911	-9.780393181690295e-5	7.762602988958218e-4	0.8997368864251902	2.7785557071131954	0.42704220626711353	9705	4
cg01238991	8	99076314	0.0016712056133542422	0.0010823370422022476	0.12257104961111015	0.17793888664661003	0.9810695945305251	9705	4
cg01239112	7	77669957	-0.0016269229354579475	0.0019562027551205947	0.4055929901997919	2.2689900043656746	0.5184876151659793	9706	4
cg01239141	14	93146985	-1.6085253540177834e-4	7.417178133254914e-4	0.8283136576015708	0.9905363324184921	0.8035418702305838	9701	4
cg01239154	20	30776159	-1.7981798330194028e-4	3.840507471983571e-4	0.6396314744035662	7.43814760971818	0.059169184845460875	9706	4
cg01239268	16	89293993	-2.4298832071110985e-4	3.8368037993639285e-4	0.5265317359919035	2.118743716752563	0.5481300990593253	9703	4
cg01239651	5	67583598	-2.867250767539772e-4	7.943055359654419e-4	0.7181175374618801	4.297648144872303	0.23106548275365063	9703	4
cg01239704	7	157605569	-1.6582767657700973e-4	4.3794466103412697e-4	0.7049479049703069	5.265170608137828	0.15337845057401825	9631	4
cg01239708	6	83072768	-0.0016002257551778634	9.528152320942857e-4	0.09306024431326673	2.293033198296726	0.5138568749686658	9572	4
cg01239735	12	214224	-0.0018642639760712827	0.002390040868688086	0.4353829701192587	0.21523075057134328	0.8979729125925932	5787	3
cg01239870	16	27481556	-2.0525260398699877e-4	4.3169464850084253e-4	0.634460678424491	0.1262355469196438	0.9885130768670255	9705	4
cg01239922	5	191242	-0.0017367593230975694	0.0015152173426668386	0.25170771076983706	1.8283739677517843	0.608779993536158	9703	4
cg01239928	8	8748536	2.6866945125010746e-4	4.7462033595740863e-4	0.5713445953007608	5.022303979944737	0.17017120377976924	9706	4
cg01240049	9	138068091	-6.776643279421475e-4	0.0011748964555519275	0.5640837400794267	0.44338142869406516	0.9311420593362845	9703	4
cg01240056	7	1263927	-1.4440168314066825e-4	4.756834344194252e-4	0.7614579721600336	0.6927988843899322	0.8748964032295568	9689	4
cg01240094	21	33784522	-1.7706194329614717e-4	2.0781691063820776e-4	0.39420892304402894	1.1657881881666763	0.7612208604971238	9706	4
cg01240229	15	25101627	9.958491635014294e-4	8.536460616559834e-4	0.2433787267370985	0.8156758647998971	0.8457140160286702	9704	4
cg01240385	4	84254417	2.0411833441440498e-4	3.6668095453885354e-4	0.5777565564358094	1.0815546475088618	0.7815286271952981	9705	4
cg01240433	1	35350813	-7.27537221014939e-4	0.0010028869829909607	0.4681803751516639	3.463115432352548	0.32557752804720813	9706	4
cg01240444	12	124247047	-4.7579404990711135e-4	3.7305502151817956e-4	0.20216800644969948	0.16989793181746843	0.9822959371453249	9670	4
cg01240483	11	93861934	-1.6299920312575094e-4	1.4741388234692523e-4	0.26884560087711873	0.6413103318981603	0.8869135520619655	9705	4
cg01240539	19	39010018	6.038383219606491e-4	4.530511161775864e-4	0.18258890043792364	1.503330121901369	0.6815019534864217	9703	4
cg01240599	11	67418045	-0.0037554061852529607	0.002376727707563896	0.11408986974641132	1.1862533475157004	0.7563031797704514	9657	4
cg01240724	10	123298577	-8.598745754787987e-4	6.335997754840364e-4	0.17474125538619242	1.745808258955628	0.626798047657345	9700	4
cg01240734	10	71892593	1.9648369976729802e-4	1.9709826513013864e-4	0.3188218216684638	0.47266414297944337	0.9248546027885731	9643	4
cg01240795	5	72528314	-4.677124839119968e-5	3.366258538420202e-4	0.8894965004036739	4.442248628318804	0.2174997870626223	9705	4
cg01240823	15	92667819	-1.510555249507603e-4	4.5868996757227434e-4	0.741914249089656	1.9016549564241123	0.5930672870596205	9702	4
cg01240931	5	112074043	5.817163370411487e-4	0.001030972368301415	0.5725904867482563	1.0721936837832584	0.5850272557022258	5807	3
cg01241007	22	39953001	5.665970784999218e-4	0.0011567590823204157	0.6242653484593299	6.110327458410756	0.1063642055774687	9703	4
cg01241018	6	33176386	1.5198255982896644e-4	3.839896580473679e-4	0.6922536274573148	3.0102328786643935	0.2219914437915294	5806	3
cg01241218	2	102972058	3.1744587709205764e-4	2.150621291092647e-4	0.13992619962583125	6.747998942714168	0.08037872726353908	9688	4
cg01241375	9	102861774	-2.0775321336543155e-4	1.4160381280188346e-4	0.1423368311192154	0.9256169523902189	0.8192418588644845	9703	4
cg01241390	5	80596277	-7.066655388789932e-4	6.973100426385735e-4	0.3108612367515909	3.648150627292732	0.30204966591752314	9700	4
cg01241450	1	3110867	-4.349212229013337e-4	4.8657363482097776e-4	0.3714050349123439	8.42901738966556	0.03792940141261402	9701	4
cg01241576	4	57973922	-0.001248073393080045	0.00054815054043235605	0.022793349953079432	3.4735386334951053	0.3242103227692881	9705	4
cg01241721	8	143532012	-4.7473536163651106e-5	2.599881625601356e-4	0.8551127968006714	4.9162580565345335	0.17803285002032104	9629	4
cg01241758	2	157292861	6.758986150845861e-7	1.0343093286291402e-4	0.9947860353136404	7.14874619380048	0.067304850176202	9557	4
cg01241798	16	88904469	0.001711069612530555	0.0014456653867190048	0.23657690275960272	2.3482546278750633	0.5033396809572763	9704	4
cg01241850	9	138798996	-1.856442522957476e-4	2.185885623237403e-4	0.39572205063172067	1.5432347468597625	0.4622648085476981	5804	3
cg01241986	14	100704344	2.2922151616212015e-4	1.8333661259228206e-4	0.21119844462064188	5.021754502094621	0.17021108606928526	9694	4
cg01242052	17	8732166	3.1960567521388094e-4	1.7865188440797992e-4	0.07361711070317414	4.441885339566955	0.2175329285487766	9666	4
cg01242123	4	944277	-3.631397624555427e-4	4.4473264204370475e-4	0.41419422100888437	2.680961636457643	0.4434723663753602	9699	4
cg01242196	6	33990181	-9.741054794541062e-5	7.822428685104181e-4	0.9008978312839607	1.2153556177068399	0.7493238053610669	9642	4
cg01242309	20	325016	-3.480370882964921e-5	9.292490807978781e-4	0.970123348480428	1.19892552176625	0.7532620274513061	9694	4
cg01242348	14	23586886	-8.282734898362706e-4	4.775208059271092e-4	0.0828243376376729	2.872071177087058	0.41177272005841214	9701	4
cg01242400	20	62366250	-1.3946967026488017e-4	4.1147425725003426e-4	0.7346465350806961	2.7676335086499186	0.25062016964975753	5808	3
cg01242484	22	30234293	3.300469792378427e-5	1.1199231930932066e-4	0.7682192333139785	5.029433586038154	0.16965451650649355	9705	4
cg01242498	14	101200717	8.421462721114136e-4	5.812335204847611e-4	0.1473669411226251	2.0721262406726173	0.5575723644163378	9706	4
cg01242602	6	99871510	1.0418194671304475e-4	6.002924734857519e-4	0.8622175744197718	0.43653838578395104	0.803909005946192	5809	3
cg01242619	8	145049472	2.8680574392629465e-4	5.02070205734012e-4	0.567832701867517	5.5360008961331175	0.13650115138103622	9704	4
cg01242676	17	13413600	-1.344463648667014e-4	7.214155350574618e-4	0.8521587998345048	0.2393991296119229	0.9709914630189866	9704	4
cg01242698	13	112908629	5.457687833547169e-4	0.001562916175847045	0.7269399084074054	3.2034050729775405	0.3613147001430553	9702	4
cg01242772	2	11808487	-4.265910813707593e-4	0.001084728125381823	0.6941200383100135	2.625857884246207	0.4529743487877773	9704	4
cg01242872	1	2772127	4.4321365652123947e-4	5.072409800450069e-4	0.382241689794486	2.859410118729369	0.4138130996646686	9699	4
cg01242903	12	89744877	4.8602741173011977e-4	2.23534486207767e-4	0.02968382840551671	6.923762634137532	0.07436782470635865	9697	4
cg01242956	6	27148026	-0.001136950062922923	9.641529178403117e-4	0.23830989910497427	1.8848608330349435	0.5966445934437793	9702	4
cg01242976	6	101839808	-7.325471282375911e-4	0.0020271548632977057	0.7178250191163782	5.113779043079968	0.1636527727338329	9704	4
cg01242977	5	111071312	2.161713351180591e-4	4.473676371851734e-4	0.6289485096532729	5.115911479721097	0.1635036554696303	9704	4
cg01243072	2	43398171	-0.0022530183376532438	0.0010419622268763567	0.030596285885044774	3.3893857073954226	0.3353943185648303	9699	4
cg01243246	11	124823843	-1.3220298241991576e-4	1.9311077036458595e-4	0.49359849481773693	1.317238714944612	0.7250437002511017	9538	4
cg01243251	8	120605270	9.972939236485223e-4	7.523724533460085e-4	0.18499469228367513	1.8903793595871128	0.5954675324832565	9631	4
cg01243312	2	136422981	-8.176296052086272e-4	0.0011112894362831176	0.4618837299075496	0.7815563622023417	0.8538732300330338	9685	4
cg01243371	16	86547386	-4.357794687638667e-4	8.924380537755426e-4	0.6253358004496719	3.1603563080880646	0.20593840617668197	5806	3
cg01243465	2	128389207	-2.344955045099901e-4	4.746792602649163e-4	0.6213003027304996	5.627518770081591	0.1312074320592896	9705	4
cg01243513	12	58003151	6.420176144069899e-5	4.202449432001932e-4	0.8785778897672359	4.387230405677551	0.22257235002160536	9692	4
cg01243544	1	227916373	1.6829741389658964e-4	1.4848931326676165e-4	0.2570473706570003	4.265751876977911	0.23416076966833022	9704	4
cg01243658	11	1972493	3.62520771895148e-4	4.745855567272472e-4	0.4449458436401553	2.6194070596247454	0.45409739242019964	9705	4
cg01243773	11	125050012	3.4062832034883914e-4	5.020671671987294e-4	0.4974853418517392	3.1608411784674706	0.36748523616523204	9705	4
cg01243790	2	103379054	1.1524377488964249e-4	5.043611487316577e-4	0.8192617907347567	3.778508511078294	0.28639586755491614	9704	4
cg01243823	16	50732212	-9.674407369379661e-5	9.03132414456587e-4	0.9146933156727268	4.138615822812507	0.24687991313670307	9705	4
cg01243848	9	94186148	9.725520754471547e-6	2.2372865874026155e-4	0.9653267503239892	1.7798103169123847	0.41069470182487594	5770	3
cg01243879	6	166722248	0.0011192460662313752	9.77699266467077e-4	0.2523022093027474	2.3056427744017127	0.511440763215785	9652	4
cg01243892	1	29189934	-0.001165253262335772	5.64019763182671e-4	0.03883041630529389	2.4408950173274553	0.4860674295318881	9701	4
cg01243924	1	205038785	2.566824563037981e-4	6.695751640885974e-4	0.7014593661839876	1.7180610500803533	0.6329259041817661	9706	4
cg01243950	2	45908640	2.1472139038608416e-4	7.72120393567781e-4	0.7809408559660667	2.22524260430254	0.5269934945638347	9699	4
cg01243992	20	31378276	6.644749500327373e-5	4.14003680240933e-4	0.8724874036560388	0.9936110510683063	0.8027978902276754	9705	4
cg01244006	12	6485916	-3.0011688338944494e-4	5.828956718350909e-4	0.606642200771516	2.3589660922978726	0.5013187746128205	9682	4
cg01244015	2	225266843	1.6278759470761026e-4	4.558565205880796e-4	0.7210149226166078	13.733933678091322	0.0032906217956793233	9677	4
cg01244034	16	25078253	4.7607339685289865e-5	1.1923744381209341e-4	0.6896979430333582	12.120457581801443	0.006981711047448618	9693	4
cg01244124	15	71056115	0.00043233152580836966	2.8558136775168303e-4	0.13006018170638636	3.0294240378788415	0.3871107793283452	9688	4
cg01244134	2	25426151	5.514108506636472e-4	4.3140151674989844e-4	0.2011842830649461	2.190762760026748	0.3344120445552552	5809	3
cg01244184	15	99278500	7.957725994478808e-4	3.861810164121565e-4	0.03933923958845588	2.09806072203868	0.5523051921044956	9702	4
cg01244243	22	50470419	1.848026555938227e-4	5.219470970456583e-4	0.7232909512838936	0.8322553829335113	0.6595960403209121	5809	3
cg01244270	2	172953630	0.001019536747522186	8.376334139477057e-4	0.22354204638301411	3.779308398751038	0.28630210213312357	9704	4
cg01244303	5	43313866	-1.3843816753804602e-4	2.138391530085959e-4	0.517377029841344	1.4989918773159112	0.6825030240710626	9652	4
cg01244342	6	32709470	-4.782385270580506e-4	0.001259144894313897	0.7040848640629075	0.6956234544318076	0.8742328709886785	9685	4
cg01244346	2	74272962	2.9394568594390064e-5	5.17657113350392e-4	0.9547173717506122	4.307632482837975	0.23010433400657138	9701	4
cg01244421	6	166123588	8.905885760356225e-5	6.775931257754649e-4	0.8954318972803553	0.6489634639378927	0.7229019135238489	5674	3
cg01244468	11	75240537	-5.080545046263466e-5	0.0010804445102742238	0.9624951116615124	1.7954950537152263	0.6159157529948937	9701	4
cg01244514	14	101495847	4.105975303517282e-4	4.889554515423346e-4	0.40105179616202313	1.5897769949354348	0.6617100327445921	9706	4
cg01244520	10	111178609	0.0021002892561039575	0.0015910899370411204	0.18682441306878222	1.4141106004763375	0.7022304870240879	9663	4
cg01244601	4	120671846	0.0011226446632695952	8.426745362789737e-4	0.18278136003309908	2.531296031729615	0.46966173064982786	9647	4
cg01244650	6	27101633	-7.050260462699482e-5	1.642905530981302e-4	0.6678259654419734	2.6996208112185216	0.440291737367477	9577	4
cg01244651	1	43734751	-2.905970329073824e-4	4.603996891954634e-4	0.5279200583773553	5.532258761669061	0.13672186703762154	9706	4
cg01244775	2	131675994	-3.231486014642979e-4	0.001183036525184637	0.7847365001576018	0.8321833616740425	0.8417547131304649	9706	4
cg01244871	8	87520844	-6.869826158675215e-5	1.433264388950301e-4	0.6317157956840916	3.2743757191665948	0.351225020408182	9706	4
cg01244934	1	1003417	-3.9971331002220577e-4	0.001613988665278801	0.8044008980426238	1.604538063855688	0.6583612824525726	9704	4
cg01244953	10	125853038	2.7064404879362014e-4	1.818039205070722e-4	0.13657717752971715	3.5335441399691283	0.31643754743252417	9676	4
cg01245129	14	64320049	2.0557586730543423e-4	2.2533002031863486e-4	0.3615937888907108	6.969611483100825	0.07287269105428666	9676	4
cg01245191	8	94746897	1.7227035994400229e-4	5.863242698232173e-4	0.7688999310940298	1.210230621251511	0.7505516464416598	9703	4
cg01245224	11	101313190	-5.841433069122944e-4	7.064762677170971e-4	0.408327377944645	2.544932765401528	0.4672254263602674	9692	4
cg01245268	17	2771650	-2.5305838233537843e-4	6.748314198965599e-4	0.7076642138283425	3.7744133528904804	0.28687634743305723	9693	4
cg01245284	12	76426035	9.737199682208965e-5	1.40762396530475e-4	0.48909608588131015	0.30084957285072333	0.9598686194620768	9703	4
cg01245356	1	28559620	-3.1460309805718314e-4	4.7406990585110407e-4	0.5069324364012491	0.5857164306888678	0.8996943428048796	9683	4
cg01245393	12	108740289	2.217518200532886e-4	7.08394460404461e-4	0.7542545430490502	8.6530908549174	0.03427714957671788	9702	4
cg01245595	21	47648645	-9.75883170700285e-5	1.520949987964688e-4	0.5211151446475545	1.3718813125592493	0.7121389399326681	9704	4
cg01245667	15	99048469	8.194604853467405e-4	6.846226526828509e-4	0.23132524609162006	1.6047189490652847	0.6583203036067864	9706	4
cg01245787	4	71859630	-4.8469841963511436e-5	3.4866695144094456e-4	0.8894385095541354	1.480867823605271	0.6866930140336787	9704	4
cg01245880	22	30899870	6.846727571563424e-5	0.0016014368537371909	0.9658979096441569	1.4474100454785905	0.6944601402306831	9705	4
cg01245966	8	132053823	1.9188633833032664e-4	2.672438967891506e-4	0.4727452422443024	1.9257404419719686	0.5879616830414546	9702	4
cg01246266	17	76126490	2.0182159997832758e-4	1.5499334611768703e-4	0.19287169748693422	8.691059730650355	0.03369331873789171	9703	4
cg01246398	3	123165872	-9.50828385858783e-5	9.97237914222087e-4	0.9240398530832492	1.4513562878292645	0.6935419010721928	9703	4
cg01246405	11	3876562	-2.265464910041268e-4	2.4458210135813453e-4	0.35431114608531433	1.629322761992582	0.6527595073985056	9705	4
cg01246421	22	18632905	-2.0433743059142123e-4	1.1667586284510361e-4	0.07988983296714326	4.079377241089817	0.2530194067676077	9690	4
cg01246431	12	95467572	-5.070005662570703e-4	4.150244342263699e-4	0.221852804950731	6.06796151167854	0.10835016070036156	9678	4
cg01246444	2	161775589	0.001230728204924811	4.262928599787185e-4	0.0038887415729201374	2.3647852965748646	0.5002234889755679	9704	4
cg01246520	17	17644344	0.0022335601344293417	0.003689259211668213	0.5448983769000684	3.4994027125506872	0.32083959524723726	9471	4
cg01246617	5	53751493	-5.567478714285406e-4	4.3950195851980305e-4	0.20523756200224652	7.911224320159933	0.047882507449948576	9704	4
cg01246622	10	115141827	1.045339913203323e-4	3.2372093200754855e-4	0.7467604428961083	0.73772735685731194	0.8642962299873569	9694	4
cg01246632	9	127454768	4.946138161960079e-4	3.7666321563801705e-4	0.18913373698876929	6.7946702597795765	0.07873841186312892	9706	4
cg01246642	10	1814066	-4.929424676366002e-4	5.638607528042943e-4	0.38199447762562616	2.8476664550056636	0.4157131612109572	9701	4
cg01246664	11	123421927	-0.0010022369232047107	5.66196519604859e-4	0.07670681716794794	0.7718359515608092	0.8561909525863418	9703	4
cg01246665	15	93258479	-0.0018402663961649738	0.001361316567783736	0.17643021704806794	3.196403380835383	0.3623235609592457	9639	4
cg01246676	6	32157196	4.027964938685103e-4	4.040728493834402e-4	0.3188415606912101	0.7597815717242962	0.8590605413510956	9698	4
cg01246716	6	114176300	7.566772645236482e-5	3.6572443895669857e-4	0.8360893658490667	1.5378699593185567	0.6735579447266264	9660	4
cg01246802	7	151421620	-3.841311437469592e-4	3.9256351666933277e-4	0.32781734127060635	4.02680656554478	0.25858401632399663	9704	4
cg01246835	7	6703708	4.1407274282601183e-4	2.2432655229882186e-4	0.06491426265863838	0.008608648115595474	0.9957049262681069	5807	3
cg01246855	22	29952103	5.221932757762318e-5	4.260389492707825e-4	0.9024481070506201	3.847636215761838	0.27839364961896895	9696	4
cg01246961	2	233896318	-6.974783447047134e-4	5.157997386286686e-4	0.17630270171964763	5.795529256690047	0.1219931852910149	9695	4
cg01246982	6	33094339	-0.0010433719713332304	8.689537167068551e-4	0.22985900066138534	7.304589774737248	0.06279777939240112	9700	4
cg01247127	20	1538366	-4.830410624765513e-4	4.918474895418977e-4	0.3260529461145892	1.8109649194615174	0.6125517582904063	9695	4
cg01247188	2	101025961	7.723104975504157e-4	5.690245135422619e-4	0.17470068519287274	2.720327740661978	0.43678385387489743	9689	4
cg01247273	6	112318395	-5.690286328785414e-5	2.0817652216537333e-4	0.7845922661624173	3.0859374343803836	0.37856416590562547	9692	4
cg01247426	12	45270828	-6.794806948371225e-4	2.6507563730192324e-4	0.010366854407772673	2.8858754097446524	0.4095576870320575	9696	4
cg01247454	2	190028935	-3.86209890457555e-4	6.408507459182998e-4	0.5467403165348537	2.1662917407261366	0.5386183279819756	9692	4
cg01247522	8	140716991	3.039267277891571e-4	4.525375152302339e-4	0.5018348145862934	3.130197318691939	0.37198365612257905	9678	4
cg01247537	6	27842098	0.0012101395591475668	0.0027480912754210044	0.6596790035570466	0.32893957098433574	0.8483433888350764	5796	3
cg01247628	15	48009313	2.0845712286084008e-5	4.7927146693474795e-4	0.9653072831003818	0.5689981809973605	0.9034913791201109	9696	4
cg01247693	2	101468450	3.7436575968395147e-4	6.53035477305014e-4	0.5664617789925381	3.379445658341679	0.3367374671499121	9704	4
cg01247788	10	126281564	6.849612800300733e-4	5.413534725196183e-4	0.20577258965499984	3.5985348474115586	0.30820554185811055	9705	4
cg01247836	17	36722136	-7.964448518988719e-4	0.0017585882657422524	0.6506288479226734	1.286127228303007	0.7324299100989028	9704	4
cg01247856	15	59911770	-1.7746945833233444e-4	4.2721931963208177e-4	0.6778447328408057	4.025244438344401	0.25875105782978425	9705	4
cg01247891	19	10713543	-4.716945671122507e-5	1.727438818584686e-4	0.7848070391429282	5.210147600582052	0.1570401926367838	9702	4
cg01247919	2	33701705	6.695871840643997e-5	1.8420180987355995e-4	0.7162258964959387	2.703920496493565	0.4395614581515708	9705	4
cg01247987	10	130230059	7.309617468015022e-4	0.0016764735102835068	0.6628283785818916	1.1177013374136153	0.7728027202125527	9703	4
cg01248010	2	242448543	4.1745826075589355e-4	3.7499244108420696e-4	0.26560344900706145	2.5986523275180637	0.45772586025790163	9703	4
cg01248375	9	94877805	-1.8851665028910002e-5	2.471092051733137e-4	0.9391893352250277	2.083252128581862	0.5553083955366448	9679	4
cg01248385	13	113636953	-3.1344641194813966e-4	1.59124782238406e-4	0.04885955591510356	5.195014137488097	0.1580616784175543	9671	4
cg01248426	8	87111155	-6.438292689523461e-4	5.573426592244749e-4	0.24801806305723106	5.773223790682251	0.12318001838219099	9706	4
cg01248445	20	58513509	-0.0014515088705935205	6.698117993524236e-4	0.03023181461426848	1.3484572202949971	0.7176598389275367	9704	4
cg01248460	16	2741260	3.80884420573919e-4	2.684321536786746e-4	0.15592161397321774	10.085968424945715	0.01784933123683061	9699	4
cg01248567	13	44241656	5.518209022164214e-4	8.647354528442203e-4	0.5233835888205769	0.40595747589776954	0.9390090887737294	9632	4
cg01248599	14	89028401	5.0423672486291705e-5	5.013655222539279e-4	0.9198896876845335	0.6682755003132703	0.8806392664723264	9702	4
cg01248745	5	140563213	1.8027255479683522e-4	0.002157433684785802	0.9334072306871362	1.2119349133267434	0.7501432727993086	9692	4
cg01248810	10	82103151	-8.178941596695782e-4	7.6836888359302e-4	0.28712259435889376	5.735286633560557	0.12522388625536035	9699	4
cg01248866	12	32260000	2.217021849946358e-4	2.0294944022599792e-4	0.27465685434844656	2.9844828070077876	0.3940238148582232	9650	4
cg01248878	17	58155376	0.0013553701732059284	4.7717384344985207e-4	0.004505534279995463	2.0444275940464833	0.5632369826058866	9706	4
cg01249016	6	30072468	2.2595404293589556e-4	4.8796366207660795e-4	0.6433249011177083	1.2098337065366147	0.7506467617841697	9699	4
cg01249054	6	140469571	-2.924879381150927e-4	2.3709564290083933e-4	0.21734137460765457	3.3998358106407705	0.33398731422046846	9695	4
cg01249180	5	95997867	7.263940218300696e-5	2.464634814315492e-4	0.7682025607807828	2.443040240166966	0.4856729850394964	9655	4
cg01249187	16	1204617	3.204901024285831e-4	0.001274680674356406	0.8014834100719809	1.1261823943560747	0.7707576033566382	9706	4
cg01249202	13	78410079	-4.0367635058941097e-4	5.677185583722822e-4	0.477053176316785	0.9202566496664802	0.8205368651623868	9703	4
cg01249360	16	86337819	-6.602960841911332e-4	3.1218486370747595e-4	0.03442309602371344	0.1343676429372114	0.9874159145570561	9688	4
cg01249384	4	11374254	-6.515029620985217e-4	5.107450442484202e-4	0.20209931985425691	6.381316617428428	0.09446244971368566	9701	4
cg01249533	17	79140293	5.040858198824632e-4	5.395559068157592e-4	0.35016948800667635	4.407013201734617	0.22073598084937657	9701	4
cg01249544	10	69372655	-1.867013444088151e-4	6.315193471290465e-4	0.767506274979853	0.23320916243836345	0.9720581006243211	9703	4
cg01249550	3	194353869	3.126467175141184e-6	2.139631747279661e-4	0.9883415867068687	2.617906485863106	0.4543589531927544	9706	4
cg01249735	7	156742241	1.2034324025283856e-4	1.8599754579477922e-4	0.5176221027005534	2.1773630096580803	0.536420904700027	9650	4
cg01249811	12	108154919	-4.2722604586036504e-4	2.95939275155755e-4	0.1488438136823575	6.225725866490865	0.044473448391485516	5797	3
cg01249860	22	32302578	2.8583008108735482e-5	4.992788778675213e-4	0.9543471782253834	0.543494504451042	0.9092370657244784	9706	4
cg01250001	8	103758088	-7.36705069679e-4	6.302161504002547e-4	0.242414889740491	4.336419707250279	0.22735365873531885	9703	4
cg01250046	11	6704297	-1.761433191787429e-5	1.4966666170694744e-4	0.9063129596546654	3.4164727510880155	0.33175799499320896	9706	4
cg01250138	16	85064673	-3.6547836376145897e-4	3.5217506547528826e-4	0.29937497022995374	1.477363822387241	0.6875045157465051	9706	4
cg01250175	18	60382541	-8.318937895719374e-5	1.8908284357864157e-4	0.6599641972215182	2.7965003498816845	0.4240763458495134	9706	4
cg01250212	19	2650755	1.781320929506329e-4	3.9405292135820955e-4	0.6512321036994237	2.151150756248419	0.5416341239331944	9701	4
cg01250235	7	134896791	-4.213799762856817e-6	3.024162880436543e-4	0.9888828177701017	0.44398495089237133	0.8009213908880923	5803	3
cg01250280	12	56504448	2.3545006311497575e-5	6.165608518909907e-4	0.9695380723771031	2.096609935454776	0.5525989008992419	9703	4
cg01250320	2	18742004	-8.18421311003712e-6	1.3533925636922145e-4	0.9517798476123162	1.4666407009306126	0.6899907604623703	9705	4
cg01250407	7	116964802	1.0807942508392992e-5	3.3782826475368456e-4	0.9744780986614221	0.5038559140681443	0.9180434711779504	9689	4
cg01250454	1	152006464	-5.452478109106527e-4	5.30509806409587e-4	0.3040529341328791	7.796461824819723	0.0504109567292136	9705	4
cg01250490	1	12251718	7.168068748625727e-4	5.80654356925336e-4	0.21702365591962688	0.9627372683515192	0.8102673840139764	9702	4
cg01250563	15	24142935	8.317886909158501e-4	0.001547765214877282	0.5909825692160876	1.6948304911524565	0.6380837068348181	9704	4
cg01250603	10	122709029	-1.5616896662112226e-5	6.62557652220476e-4	0.9811951050574076	4.975300413858466	0.17361472957836305	9704	4
cg01250699	8	22225185	5.999626371372234e-5	2.2265611467331937e-4	0.7875779759452053	0.5525235851850465	0.9072096322721855	9706	4
cg01250703	12	54860320	-7.726522305780579e-4	5.899444189701388e-4	0.19029618190484276	1.0656183149399765	0.5869538059062613	5806	3
cg01250842	4	2417681	1.809927256738689e-4	6.853283314773245e-4	0.7917056597413926	10.48858073452896	0.014838561017376786	9706	4
cg01250845	11	82708076	1.136678864352667e-5	7.182364800448994e-4	0.9873732303462435	1.7030230919161342	0.6362619023551969	9704	4
cg01250938	11	57095887	-1.3957934449365553e-4	4.3257493889018253e-4	0.7469444933161128	1.4652911798086081	0.6903039600821135	9677	4
cg01250960	16	85783863	-1.0411519822008942e-4	2.2591536629837827e-4	0.6448995515480362	0.414101553038261	0.9373142836125755	9703	4
cg01250961	10	119256257	-1.5813116105731608e-4	2.0775901755977047e-4	0.44658074560747657	1.725394557893446	0.6313028406956588	9703	4
cg01251150	5	67535553	4.762868187513887e-5	3.3906670347954015e-4	0.8882886958368857	6.9027402367252915	0.07506323543685778	9696	4
cg01251290	4	22623333	-6.919049966144496e-4	4.581420036824429e-4	0.13098185195417356	3.2249960153689754	0.35821896382571894	9701	4
cg01251360	16	68772225	1.1882067635965805e-4	0.0015119600442398285	0.9373609847668993	4.405924690944699	0.220836659083554	9703	4
cg01251414	14	59927583	-8.214845238828501e-4	5.116564905300562e-4	0.10837520587239345	1.0380922059554565	0.7920358518824517	9705	4
cg01251476	9	77566080	3.95693418594241e-4	5.956665877167715e-4	0.5065068030660854	1.7489629495299972	0.6261036292464041	9682	4
cg01251548	11	17372745	-0.0010920674368785012	0.0017091159655353038	0.5228448811794923	3.834999329027513	0.279841284429901	9705	4
cg01251566	7	6205492	8.284383932724649e-7	5.915156825237151e-4	0.9988825351431814	1.686807532198009	0.6398707554156651	9696	4
cg01251591	22	44350883	-3.701239892664329e-4	3.153764151028806e-4	0.24055753217745804	0.263050515061543	0.9668209698651248	9696	4
cg01251603	15	26874098	0.0020446965245481904	0.0022507775187034095	0.36364575451229875	5.31379919387998	0.15020948432252582	9706	4
cg01251646	5	172719820	-0.0010496207858003937	6.625703507683526e-4	0.11315616682501768	11.14549673786196	0.010964582353565273	9705	4
cg01251714	20	56285394	-2.0526815051019734e-4	2.0749286722599754e-4	0.32252709340512414	2.548021684959564	0.4666749659854483	9700	4
cg01251835	22	20783963	-1.1026194791182455e-4	0.0011747410313665615	0.9252198585434774	0.9372934816001325	0.8164199662902168	9704	4
cg01251971	6	32185105	-4.429908785427674e-5	4.404793920218517e-4	0.9198916765748877	0.8727764239630867	0.8319920118366109	9703	4
cg01252023	11	67207574	-0.001507625522747967	9.380200889946514e-4	0.10800123613020331	2.0593807227523073	0.5601739252314575	9694	4
cg01252104	12	132807169	0.001043877209946568	0.0013593551647876217	0.4425341936513642	1.4641970496789678	0.6905579373087786	9703	4
cg01252136	2	26989503	1.5249564546986524e-4	0.0012140217205584408	0.9000390967582775	1.6187320439853052	0.655149952461221	9653	4
cg01252219	12	110302105	5.189168995612509e-4	8.528700939859518e-4	0.5428983168867366	4.760619861614938	0.19018868549627688	9705	4
cg01252398	11	2029688	7.181306155189718e-5	4.8304483891980197e-4	0.8818160189330934	5.8588742139167636	0.11868185312366307	9694	4
cg01252455	5	175294907	0.001764832940984229	0.0015222872319364017	0.2463217822532959	5.766816332278431	0.12352297619598387	9705	4
cg01252496	19	17326655	-1.5516514771619108e-4	5.932480493335524e-4	0.7936669402950485	1.6684654077425305	0.6439672620923574	9692	4
cg01252513	12	111758092	6.266245211746587e-4	8.004578591053986e-4	0.43372541069777415	5.192569033170479	0.1582273058312688	9698	4
cg01252526	16	711033	0.002978969318965201	0.0019324350131548183	0.12317994803981024	4.745567322915524	0.19140455618806682	9669	4
cg01252586	5	175815479	1.6572785585833714e-4	1.3876990083636553e-4	0.23237483058875696	0.5239970141667482	0.9135886141046053	9705	4
cg01252659	19	7198410	1.4126227598218607e-5	1.9478860728824713e-4	0.9421874450082028	6.6273888814919	0.08477173705306808	9703	4
cg01252672	5	32711881	1.4935648728848117e-4	1.8289067865616274e-4	0.4141321778038897	7.652898609573818	0.053757281078745354	9688	4
cg01252713	2	235549589	3.106887101437301e-4	6.873182758337257e-4	0.6512471294893936	4.65766874683103	0.1986504288153889	9705	4
cg01252760	2	3830623	0.0010118715440359768	3.900246470220119e-4	0.00947621107249909	4.245549104901836	0.23614093804562342	9703	4
cg01252949	5	66650334	-1.0075855621327384e-4	3.914201712398501e-4	0.7968561906682081	6.109036621776507	0.10642419712423443	9704	4
cg01253033	13	37186557	5.613078728889024e-6	0.0015982279672053924	0.9971977842076738	0.5082353288351766	0.7756005360918431	5807	3
cg01253107	9	35102903	2.6469610908327103e-5	1.236585916886436e-4	0.8305049803030824	2.569056787240556	0.46294013348131424	9697	4
cg01253149	3	184321996	-9.992264771126697e-4	3.077714661847737e-4	0.001167715671415901	0.2540714365622246	0.9684215212004825	9695	4
cg01253160	11	124747172	3.625403660122657e-4	0.001183130708252454	0.7592813728103217	1.0786546898976221	0.7822292638004953	9696	4
cg01253386	10	14551178	-5.523541338853442e-4	4.0434310967054694e-4	0.17192231643090924	2.6933111234285385	0.44136519593002516	9701	4
cg01253508	5	173738923	3.62846246758472e-4	3.886999343888356e-4	0.35056869749996994	0.6026783654737645	0.8958189499322533	9699	4
cg01253676	6	33280212	8.097613649234222e-4	0.001166444892005761	0.48754855670753133	3.195355017108219	0.3624748268051682	9688	4
cg01253753	12	8666295	-0.001415	0.00227	0.5330558498004414	0	NA	1087	1
cg01253818	4	6379482	0.0012261880311971206	0.001193684385396911	0.3043123247614887	5.911812276833984	0.11598047134713503	9694	4
cg01253826	2	202316104	1.342565684157823e-5	1.6841054883554642e-4	0.9364601040319396	7.5614503946935665	0.05600037399794672	9705	4
cg01253856	12	98884920	1.4319342211358398e-4	2.881412557631288e-4	0.6192203337882767	1.8984487011006528	0.38704111528449586	5808	3
cg01254034	6	28543667	-3.0615756115487565e-4	7.233342110306349e-4	0.6721064594331091	1.2022150130634952	0.7524731091848915	9703	4
cg01254170	2	236473002	0.0017075892888032953	0.0012404711701068244	0.16864675509305388	2.3316620052647634	0.5064824583683796	9662	4
cg01254234	15	44580517	-1.6407535002440257e-4	2.388842269071659e-4	0.49218327622311575	4.085132886338193	0.2524168419151884	9703	4
cg01254264	6	33205676	-1.4730298168413625e-4	6.356964134171263e-4	0.8167562187931118	1.8245810697386966	0.609600484527339	9677	4
cg01254303	12	119592035	-0.0012716442664340432	0.00157343886859588	0.41897875996137746	2.872118828313882	0.411765056754533	9652	4
cg01254322	12	47233213	-3.4868613350467944e-4	6.136720608374164e-4	0.5699017509156639	5.2002131982725714	0.15771004546938722	9698	4
cg01254459	14	53173891	2.767552784479779e-4	1.3844422337388538e-4	0.045604230739530134	2.7971621619678486	0.4239672888105675	9705	4
cg01254505	19	17516470	5.139593530312917e-4	1.918488821141357e-4	0.0073846764522451655	5.676256916818213	0.12846844109132247	9701	4
cg01254555	6	112575212	-3.56762054226818e-5	1.9636736187245938e-4	0.8558331305643675	0.5769367610996561	0.90169127346456	9704	4
cg01254559	10	112254100	3.3945311925391575e-4	3.463222087018777e-4	0.3270043766149306	5.2429171784606075	0.15484959069166546	9701	4
cg01254575	4	44451009	-1.3177828208366874e-4	1.8012519415254737e-4	0.46441718840123125	3.267253046449643	0.3522264784382908	9705	4
cg01254644	15	62937909	1.963048853907437e-4	4.4370816141851496e-4	0.6581860906925867	4.313083260824393	0.22958116384171093	9704	4
cg01254707	2	102953421	8.319415219055104e-5	8.311863422363886e-4	0.9202721950183765	1.2295647370183445	0.7459225476435253	9693	4
cg01254719	20	57978234	6.110051404097986e-4	0.001231142684484972	0.6196890542155373	2.365849129111082	0.5000234540063548	9706	4
cg01254739	6	31671175	1.5010730721267809e-4	1.6698838300013345e-4	0.3687013033169519	1.8662428641588842	0.600626906925019	9665	4
cg01254890	15	60289239	-7.324082240175927e-4	4.244579301470247e-4	0.08443483074996298	4.950410762928018	0.1754645341640863	9705	4
cg01254948	5	89854539	-5.2953558728730836e-5	3.134420921001951e-4	0.8658422005123135	7.92488377299943	0.047589910612813306	9705	4
cg01254977	21	38336981	-0.0011214402799167489	0.0013468042958940183	0.4050322310223026	0.12289020819610241	0.9404045686794661	5809	3
cg01254991	4	8163114	-4.0203971854997986e-4	7.001968995051278e-4	0.5658453613418828	2.6016986614436157	0.457191827408452	9699	4
cg01255021	16	1094653	0.0014158305582634546	0.0020443489340779128	0.48858686832198506	2.8547522977217885	0.4145658429139055	9702	4
cg01255329	4	3512459	5.409981119091071e-5	4.4478408503167646e-4	0.9031907660313377	0.2908721221834432	0.9617359461206076	9702	4
cg01255349	12	27676697	-4.766597970885517e-6	2.2218538926027656e-4	0.9828840985909074	1.1120069475550416	0.774176378002575	9675	4
cg01255414	3	192127991	1.417674578674005e-4	3.967386977065676e-4	0.7208432284768148	17.433848650700238	5.754111855173515e-4	9706	4
cg01255417	6	10422636	9.186368496638265e-4	0.0014335634096469463	0.5216483646129952	9.425934592719116	0.024132487129519462	9695	4
cg01255458	6	32817847	-4.4426660329193243e-4	4.761059175561972e-4	0.35075514093164856	1.1401248886480952	0.7673976565945357	9657	4
cg01255465	6	31619581	-6.035675963091414e-4	8.687312823052048e-4	0.48720005537456673	3.430989695341103	0.32982343753648347	9698	4
cg01255486	5	112199323	5.425829666597182e-4	3.564797010905923e-4	0.1279944179428608	1.1233793674430743	0.7714334188991241	9702	4
cg01255509	17	78160907	5.1859061239406584e-5	4.487036577988891e-4	0.9079891370074182	9.3006052049228	0.02554998886339902	9693	4
cg01255513	19	13365923	-9.579783116474651e-4	9.081892426953562e-4	0.29150658057414147	2.1404238488514973	0.543778130260623	9700	4
cg01255591	20	42965710	-4.147691366897594e-4	8.873684038235742e-4	0.6402031264502431	1.9371043876377008	0.5855629902932343	9699	4
cg01255646	2	241819381	-8.833281948392995e-4	4.0448405041879944e-4	0.02897405330961775	2.352134894583082	0.5026068812957198	9706	4
cg01255747	13	108870449	-7.833166869333304e-4	3.3366809573478036e-4	0.018895185700205305	2.857344886098023	0.4141467181082427	9642	4
cg01255754	14	60716012	7.917370681531867e-5	1.2008376519077863e-4	0.5096898809920243	3.930662241364466	0.2690493516312398	9566	4
cg01255894	10	8099218	7.324984508007038e-6	2.5224063863894694e-4	0.9768329531004569	0.3986851452552821	0.940513978959246	9691	4
cg01255913	5	176074484	8.155629365415649e-4	6.151999730250174e-4	0.1849432175290473	1.1997774017731782	0.7530577004032921	9699	4
cg01256089	16	77822500	-3.205394810693015e-4	2.5074546983524674e-4	0.20112743731243488	0.057127566335523496	0.9718403051160104	5808	3
cg01256139	2	161228737	9.117091005309256e-4	0.0010445835324692353	0.38277387749878394	0.25890564672548066	0.8785760357015082	5159	3
cg01256165	20	62716606	-0.001475357515667632	6.54095977874726e-4	0.024097741428530713	1.7058100197145531	0.6356428686664468	9705	4
cg01256227	6	10099432	-0.0011221489909054498	0.001753388229314971	0.5221798207053212	0.025234416113549537	0.9989419082744231	9700	4
cg01256232	14	40337190	-4.5401996930551547e-4	8.354935489914533e-4	0.5868439005483717	1.5948603928894005	0.6605557519084884	9700	4
cg01256260	21	43729657	0.0012296266192021218	8.257644635998129e-4	0.136467173599915	1.4645341837860544	0.6904796746559532	9706	4
cg01256270	4	1623289	7.171892853684958e-4	5.713762760180142e-4	0.2094075732945167	1.882466653495876	0.5971557289805782	9652	4
cg01256278	7	6208128	5.491743667441958e-4	6.634877313285607e-4	0.40783566234319074	5.1229470144814595	0.16301258011021916	9700	4
cg01256365	16	85517170	3.4249951869423753e-4	4.5345444242924694e-4	0.45006188370324923	4.752797964352192	0.19081959837502033	9705	4
cg01256369	2	225965431	0.0018965568163361597	0.0010745900442004144	0.0775785640606512	3.5103827000245036	0.17287415965406794	5797	3
cg01256440	11	63886459	7.99101169146393e-5	4.967403483674643e-4	0.8721965884879843	0.3324478427587579	0.9538147403724627	9702	4
cg01256521	2	113011580	1.1777733650010468e-4	5.626980127069719e-4	0.8342076115941232	0.4605388249998447	0.9274712778445262	9703	4
cg01256522	21	15755449	2.5737118638538564e-4	2.3646506515875683e-4	0.2764136916384995	4.730518140784535	0.1926273974663969	9701	4
cg01256539	5	119802022	0.0024730082966953793	0.00210730321855328	0.24057862664988383	0.28779192269310927	0.9623078970170149	9704	4
cg01256674	5	72716074	4.882475881944134e-5	1.8861870453890613e-4	0.7957476759142003	1.8589433905671229	0.6021929494817999	9695	4
cg01256681	19	17447362	-0.0010099456604041027	5.167509681179751e-4	0.050652200021461466	0.9721090493495239	0.8080003067654451	9702	4
cg01256846	15	90456541	-4.178167673929556e-4	0.0011682591681824908	0.7206123821087446	2.1657520321360852	0.5387256169677539	9697	4
cg01256987	12	42539512	-4.950558457329317e-4	0.0011903140410093787	0.677480575275347	2.078564698223419	0.556261428314288	9697	4
cg01257145	5	74349804	4.2524183165387325e-5	3.993351143371016e-4	0.9151956020206619	9.735453856885858	0.020954054135376793	9703	4
cg01257171	5	172656713	2.2688359754847822e-4	3.585818918952822e-4	0.5269134780010923	3.900609733796147	0.14223070354270909	5792	3
cg01257194	9	116161247	3.597158379086897e-4	5.274130997967119e-4	0.4952148483512358	1.7853252355396647	0.6181335239695653	9687	4
cg01257309	13	51418614	4.683515855999284e-4	4.019211349363546e-4	0.24390474028264791	3.1654456703238765	0.36681336906454187	9692	4
cg01257345	17	26655561	3.556870201556787e-5	5.606176452540453e-4	0.9494117064450374	11.77546682617495	0.008193262436145494	9706	4
cg01257383	11	46408399	3.4060124212185165e-4	4.263822422066497e-4	0.42439672404946255	3.3841548431655726	0.3361005525329442	9703	4
cg01257601	16	4815648	9.868207438194479e-4	4.5780760838972257e-4	0.031119920989667822	0.8005314652000541	0.8493399096964478	9631	4
cg01257654	10	4230745	4.6947979495411764e-4	8.624414436598238e-4	0.5861928319067298	1.787642563536001	0.6176277376629797	9705	4
cg01257697	17	6470974	3.598852753550961e-4	4.947808406395161e-4	0.4670036156576835	4.915213633737519	0.0856396573029676	5807	3
cg01257799	11	118753476	-5.328960019057274e-4	3.2956760125443926e-4	0.10588798096066752	10.510487863272488	0.014689920441851129	9705	4
cg01257828	3	192126996	2.8503332881465136e-4	2.455384267264833e-4	0.2457028288938785	2.6793793240605037	0.4437429440016609	9706	4
cg01257889	12	113230065	2.6718707577751244e-5	0.0017706428442328633	0.9879605108890472	0.3755681904474044	0.9452419797312774	9705	4
cg01257975	22	40058706	0.0019189754319366725	0.0011644160494282347	0.0993495374098483	2.2019543376159403	0.5315635302373629	9695	4
cg01258031	2	129228396	5.542517518603706e-4	6.163402756355152e-4	0.3685128093859112	3.4840119926100197	0.3228416394970558	9699	4
cg01258039	15	25427936	-3.6555346675957355e-4	4.196620987112518e-4	0.38371801175509834	2.4044069878997267	0.4928147905347524	9689	4
cg01258050	10	135010532	-0.0012738547975530731	0.0011122126639009184	0.25207089448012804	11.58769253602011	0.00893766045110984	9698	4
cg01258061	17	43275464	2.0659648158999388e-4	1.6987662180963212e-4	0.22392548181811256	3.8313441723787665	0.28026126824516884	9705	4
cg01258200	4	77819018	1.9999466562524952e-4	6.744485313864349e-4	0.7668248588024552	1.5655345771012377	0.6672296217938964	9701	4
cg01258201	6	36808494	-7.415460865181465e-4	4.551122894122803e-4	0.10323482000179846	6.104502347422716	0.1066351840474028	9681	4
cg01258392	16	23598647	-1.3394699258449305e-4	6.338494156014912e-4	0.83263519670984	2.7170936093836464	0.43733022619676365	9696	4
cg01258488	12	71116333	1.3032142146400194e-4	4.8671676391820576e-4	0.7888870026829374	2.7758950039451653	0.42748341615289526	9663	4
cg01258522	1	92950765	-2.523114128165114e-4	2.3335013599346625e-4	0.2795829143580036	5.442768703430173	0.14210203732060767	9700	4
cg01258587	9	36036735	3.8470865871644495e-5	1.288415673362827e-4	0.7652525275348276	1.5073424318850897	0.6805767406856021	9700	4
cg01258653	16	1393103	2.2656839664884112e-5	2.9648053339883807e-4	0.9390855023388085	4.614293859226668	0.20231930588512043	9650	4
cg01258718	7	56008108	6.812070981101911e-4	7.94860482581831e-4	0.39143677444439373	0.041663190087702674	0.9793838837824645	5674	3
cg01258751	6	100911949	8.651999485963179e-4	5.338951262720061e-4	0.10511570973360886	2.097234095040026	0.5524725273975836	9702	4
cg01258789	1	197237257	0.0015160958986937226	0.0012745834733305854	0.23424949473443088	3.621749822244184	0.30531147274459397	9697	4
cg01258793	7	1987132	-7.572666942524015e-5	4.8046371098730775e-4	0.8747628374303652	3.3508572788127235	0.34062675180326485	9675	4
cg01258949	11	47092992	0.0014945876610951317	6.153486625255932e-4	0.015146929066755755	4.241396382033496	0.23654986464635663	9693	4
cg01258997	14	53419701	-1.6429888656014008e-4	5.562759591075441e-4	0.7677227045670485	2.0260129805985945	0.5670252058993106	9705	4
cg01259029	5	10564690	-5.704766999068475e-4	1.8744491101069154e-4	0.002338927312682396	2.511869786123979	0.473149766020376	9706	4
cg01259104	12	133340965	9.622448374859989e-5	1.927914843188266e-4	0.6177007018936993	1.6022145630769575	0.6588877866789602	9658	4
cg01259126	22	29705157	-0.0014093496498641953	4.3991885488342455e-4	0.0013569346368758216	3.8383144154649957	0.2794608656321343	9693	4
cg01259156	1	75594592	0.0010669195258516102	0.001418645497708247	0.45200946988183904	1.6090017085483317	0.6573504694486716	9703	4
cg01259220	7	914964	-6.760023940135144e-4	5.219886567349685e-4	0.19530233131743044	3.5335091950581097	0.31644202562364715	9704	4
cg01259258	6	168443958	-5.499051345644611e-4	7.675122766713227e-4	0.4736966705120188	1.106570857272795	0.7754880940153495	9697	4
cg01259329	6	166944191	-1.561881646768574e-4	4.639462209827342e-4	0.736379671699343	2.562942058703636	0.4640233514135384	9697	4
cg01259360	11	66034992	-1.349019989479293e-4	4.7340111102185754e-4	0.7756721681956575	10.899162365989827	0.012283828218514975	9698	4
cg01259362	13	99101761	1.9569121031860943e-4	4.099734391547516e-4	0.6331296026607842	1.1625451687935051	0.7620008190765785	9693	4
cg01259378	6	31759834	1.1592204859905458e-4	4.8115528452724084e-4	0.8096137100043945	2.0345666503633097	0.5652633529572985	9698	4
cg01259423	2	9533573	3.8548628217276675e-4	3.7866615432472633e-4	0.30867276402343496	5.064301836411491	0.16714874833892615	9704	4
cg01259524	14	50055211	9.98547888383141e-4	5.677210137238341e-4	0.07859946338837495	5.1790303876143575	0.15914735605063024	9704	4
cg01259619	1	226925702	9.81216986956624e-6	1.619733998081443e-4	0.9516945805735422	3.628203833917368	0.3045111986049363	9705	4
cg01259637	15	33472351	-0.0013340080278276417	5.999376666753052e-4	0.026176869085941024	0.11600973854064783	0.9898493010918424	9699	4
cg01259702	19	662807	-1.7581895761299634e-4	2.790682550399266e-4	0.5286806184887667	2.6005437129060502	0.4573942349564223	9704	4
cg01259782	16	21313973	-0.0023020953132367643	0.0013207412991428165	0.0813278976701552	3.209262073705941	0.36047263973269417	9659	4
cg01259871	22	41939256	-9.352031534373315e-4	4.5216639003399484e-4	0.03861443869354137	4.871541665219788	0.1814488076258114	9704	4
cg01259891	5	1464241	2.258023481728185e-6	4.553580145543373e-4	0.9960434764891729	5.089958404741975	0.16532722528689203	9700	4
cg01260010	7	73062573	9.479066078299021e-4	4.561666799462503e-4	0.03771092459695259	0.8464789585900023	0.8383205731258438	9692	4
cg01260070	22	44602827	-1.921888503337615e-4	4.073988244451643e-4	0.637107950996473	3.5134567324930903	0.31902101708317127	9702	4
cg01260103	11	68609203	3.3301860615415465e-5	1.6473115697998778e-4	0.8397925448735792	0.6126009154652378	0.8935417198506296	9671	4
cg01260106	15	78370247	3.2072203931224867e-4	2.150178110137001e-4	0.13580224196536522	1.638459269896058	0.6507012168005131	9702	4
cg01260146	1	48175984	-4.3608734583399446e-4	3.1798829592202024e-4	0.17025206422947425	2.157690049349277	0.5403301178365816	9704	4
cg01260219	11	130299333	0.0011243681731361902	8.277359187299412e-4	0.17434763695413524	1.9687959364653493	0.5789084191812168	9701	4
cg01260308	14	50233662	-6.164369083179391e-4	5.096985290471852e-4	0.2265035528307761	4.068612266885281	0.25414992301131806	9704	4
cg01260366	20	32307172	9.661275326903932e-5	6.024879212142651e-4	0.8726003862280047	6.523984238904108	0.0887214087837899	9695	4
cg01260502	7	150217081	3.7316300345428724e-4	8.430025442315955e-4	0.6580121104535501	2.1904481708890575	0.5338322334319998	9698	4
cg01260541	6	119499554	-7.053697598898711e-4	7.482413478411733e-4	0.3458325672962775	4.390574567657279	0.2222609366218483	9653	4
cg01260603	6	156203054	1.384488603410851e-4	5.624223471637715e-4	0.8055542832872946	8.351685674267104	0.03927599432073177	9698	4
cg01260615	6	27484919	-3.525897676404632e-4	7.772080020493072e-4	0.6500720927156969	5.821012773536237	0.12065059136502568	9699	4
cg01260820	14	100258773	-0.0019508185772653627	9.927498177633462e-4	0.04940663834380167	1.1293671642602359	0.7699898776865985	9703	4
cg01261007	6	110300233	-4.505802427140586e-4	0.0011060491050602173	0.683730269465213	4.860737420894729	0.18228331130307168	9701	4
cg01261013	21	37691747	6.157033708190033e-4	6.05884698839998e-4	0.3095315319745501	3.9706643798487176	0.26464932042087846	9705	4
cg01261044	14	35451962	-1.452189341446446e-4	1.2126811191887569e-4	0.23111053865352088	0.8193221018408917	0.8448400777753642	9705	4
cg01261086	16	75508622	-1.182063129695258e-4	6.229693887064221e-4	0.8495077157094252	2.896882874213703	0.4077985690010243	9704	4
cg01261194	1	3340124	-9.87213682936742e-4	9.828973546243916e-4	0.3151899775148939	2.1224671927647654	0.5473808867066453	9704	4
cg01261206	11	1011281	8.347854383195084e-5	4.486481487818627e-4	0.8523923447277767	4.721974873093103	0.19332482815227564	9700	4
cg01261252	8	144872531	4.546282374624751e-4	5.35969150221824e-4	0.3963066462044815	15.300381768437967	0.0015771393255231234	9694	4
cg01261351	10	118030292	-0.002434469207882665	9.146349553841494e-4	0.007775083759046184	0.11293683771132881	0.9450963312474951	5809	3
cg01261464	14	93673175	4.9894223482511516e-5	2.2928775622192007e-4	0.8277366801208308	2.8749773074865557	0.41130557179160726	9659	4
cg01261503	17	62493599	1.005715658850217e-4	2.9568588221173337e-4	0.7337588169331652	0.8654670566309989	0.833752374456598	9704	4
cg01261535	16	4897216	-5.6929367292706405e-5	2.0528654006907795e-4	0.7815370068907408	1.5592433968132704	0.6686659979925285	9682	4
cg01261797	11	45721257	3.703519164667157e-4	9.472283493129074e-4	0.6958084480044451	2.4832676998025303	0.47832257553959495	9690	4
cg01261939	6	6725157	-3.729610955918776e-4	4.484579825421295e-4	0.40560525363929767	0.5522566335068106	0.9072696826408699	9703	4
cg01262036	14	105513535	-4.914901671175144e-4	3.9923483958169626e-4	0.21829281303329953	2.9338692865126386	0.40193401609873647	9704	4
cg01262133	6	45645147	1.2311444999656433e-4	3.726942798785198e-4	0.7411458663726769	2.3615661292078336	0.5008291708017042	9701	4
cg01262208	8	144790375	-0.0017183777091190323	0.001705030705604323	0.31353703491043267	4.1699497495226625	0.24368775852721097	9700	4
cg01262217	16	123363	-4.2857573685773693e-4	6.856031494483446e-4	0.5319004425733784	5.5576333107010845	0.13523185734083842	9705	4
cg01262290	7	142748458	5.898071392273299e-4	0.0012646653379484248	0.6409477581707962	3.8839457949534753	0.2742716580826331	9702	4
cg01262337	3	53290205	5.704806445815592e-4	6.709200825456916e-4	0.3951605547475459	0.0875885251979295	0.7672655271640166	1334	2
cg01262413	7	157691541	0.001425057314767521	7.441141927999721e-4	0.055479028023442484	0.36551658322472996	0.9472701150440844	9662	4
cg01262566	16	4382072	6.87114100397047e-4	4.5637413731468795e-4	0.1321714648552547	5.374435219354202	0.1463446729819156	9702	4
cg01262630	16	79636944	0.0018512812015533291	9.753395915429306e-4	0.05768437900202283	0.05834828188612301	0.9963164081905895	9701	4
cg01262667	19	19385393	2.7841380685783676e-4	7.66849114997129e-4	0.716558537588053	0.31083016481365444	0.9579789153074648	9704	4
cg01262836	11	131560477	9.555935758257549e-6	3.1724792024375814e-4	0.9759702733262356	1.4926961002028176	0.6839570897541197	9659	4
cg01262865	16	75282094	6.345612448251201e-5	5.378132512426809e-4	0.90607626060683	3.6001422903173683	0.3080043684668668	9706	4
cg01262913	21	38580486	3.336817842481708e-4	2.608406719126137e-4	0.2008072053675855	5.039279125182977	0.16894342547644764	9704	4
cg01262952	10	92680914	-4.8667667496056385e-4	0.0016733218207040483	0.7711701460649588	3.339520644514157	0.3421798759038976	9699	4
cg01263075	4	89080199	-3.0076714260056744e-4	1.7529870645084514e-4	0.08620949393311647	1.374992928214158	0.7114068536327637	9705	4
cg01263077	19	17316300	-6.418049707294108e-4	5.066173118295317e-4	0.2052111681879497	5.067845975957235	0.1668960090840802	9703	4
cg01263169	9	126031334	7.297102202673756e-5	1.656713556434151e-4	0.6596065263808405	1.141627793459332	0.7670356448483349	9704	4
cg01263222	16	83932332	6.241991781167876e-4	4.678648533806429e-4	0.18215660429137262	0.20221006045221707	0.9038380975806587	5806	3
cg01263292	12	66583029	-2.252569146765399e-5	1.3179559240369848e-4	0.8642915100163995	1.1202485934334103	0.7721883778334683	9539	4
cg01263386	19	47933586	-2.6008888459710727e-4	4.830109335017708e-4	0.590249771420386	3.168945628379232	0.36630337799685736	9673	4
cg01263532	10	16478471	7.63069556945731e-6	1.9910340279160742e-4	0.9694283274217391	1.714787016583942	0.6336513228203986	9702	4
cg01263541	19	34891190	-7.383569968912874e-4	4.8529070239101686e-4	0.12814102890222265	3.564268500635529	0.312521873706083	9706	4
cg01263574	9	136390861	3.652360684685275e-4	6.716188289660989e-4	0.5865691186494615	2.406802533946133	0.4923695893724419	9682	4
cg01263575	16	27792280	0.00107178434747101	3.899689582719796e-4	0.005988986841602038	0.6175359872678922	0.8924064363902886	9696	4
cg01263624	10	134775542	0.0012627636577040287	0.0013064119469439245	0.333749443727463	0.8775275277480465	0.8308472656103822	9691	4
cg01263691	6	52535928	5.130276805949325e-5	1.2645649664413236e-4	0.6849667185503291	1.70958625703611	0.6348046584957321	9685	4
cg01263716	11	2951590	4.838307399350027e-5	1.8457380771491733e-4	0.7932181202576842	1.8426358573060058	0.6057011350545077	9528	4
cg01263850	1	19283164	-1.9180742810959155e-5	2.784697741105879e-4	0.9450858679542986	2.0881812581345662	0.55430747336121	9683	4
cg01263854	20	54824316	-2.5224321834535873e-5	1.346361097046548e-4	0.8513847861530439	10.059729602893778	0.018065176069310185	9588	4
cg01263877	19	3721303	-4.15981679864826e-4	0.0010544901039913621	0.693222193657949	7.800806520053097	0.050312911418797644	9703	4
cg01263901	20	37554897	9.437762340108314e-5	7.250091809200114e-4	0.8964284608497952	1.1994684838895315	0.7531317940014134	9635	4
cg01263942	10	695859	0.0026417867536581226	0.002199323320932401	0.22968075677095673	0.8335948922802918	0.84141584216503	9610	4
cg01264087	13	28562668	0.001437149593457135	6.543225866579244e-4	0.028063821411093755	2.049448002782338	0.5622072735188479	9701	4
cg01264106	22	38071602	-1.2479588234058493e-4	6.37773151830093e-4	0.8448650185666264	3.013506371240899	0.3895474436185016	9701	4
cg01264111	19	18314345	2.4616548609086565e-4	1.5306542550424295e-4	0.10778327485848889	4.04926374665037	0.25619343691957736	9703	4
cg01264126	6	159653488	-0.0020077260021147897	8.361937111815002e-4	0.016349005942289888	2.2140905590453306	0.330534155690232	5808	3
cg01264332	12	4405469	3.6284590949591433e-4	4.7254639756868545e-4	0.44257484920741025	6.366068907444089	0.09509672990579217	9706	4
cg01264379	19	47617042	3.0352258393953414e-5	1.2894913401404837e-4	0.8139125364437046	0.5208899783897856	0.9142785814487028	9646	4
cg01264539	2	44587797	9.349624292274131e-6	0.0015091549788198524	0.9950569204245195	2.2187987360646533	0.3297569641799887	5808	3
cg01264639	5	73839484	4.837402622089285e-4	6.681577895585136e-4	0.4690712273649959	2.2474645585474837	0.522659939403412	9703	4
cg01264675	14	100796587	-2.7854365264139895e-4	3.7061461587580545e-4	0.4523083497106222	0.9276358008375751	0.8187540477297551	9702	4
cg01264705	12	116848341	9.066424483289822e-4	6.759794655880928e-4	0.1798465045342391	3.7531187239165775	0.2893865042769374	9678	4
cg01264729	16	14622974	-0.0010803703413002185	8.001706209466077e-4	0.1769598660962761	0.5589499220658333	0.9057620931141444	9704	4
cg01264747	11	43964451	-4.1861124348806626e-5	2.2697706414116705e-4	0.8536770201862579	2.2296941115808577	0.5261232640483553	9705	4
cg01264765	16	84327869	4.884651787455338e-4	2.4386942733434694e-4	0.0451796142923637	0.481163085315597	0.9230098768570776	9705	4
cg01264826	2	219265245	-1.288162910693801e-4	1.934649280390934e-4	0.505514685134437	2.3223540211259484	0.5082520019072808	9704	4
cg01264919	11	1262311	5.048555232057007e-4	8.378289829203657e-4	0.546790880827446	5.678514363155425	0.12834290370418083	9702	4
cg01264963	11	123885967	1.2940369778188058e-4	0.0010742087162992045	0.9041154342922605	0.4145742525354239	0.9372156101892359	9680	4
cg01265228	11	67014216	2.4664735117070467e-4	0.00077523832446214165	0.7503659935631257	2.1051461572731665	0.5508723624713223	9676	4
cg01265531	11	1854174	2.591495719858747e-4	5.432264063287358e-4	0.633322041509651	0.2612801816711513	0.9671381631528029	9702	4
cg01265597	7	116164633	1.1543182468267638e-4	2.715119182296998e-4	0.6707312701212843	8.933940663013193	0.03018219774414996	9702	4
cg01265637	20	2795930	5.338239685930427e-4	5.352454532998808e-4	0.3185974479636656	0.870273024796166	0.6471763134569569	5804	3
cg01265662	2	197504046	6.059286450915884e-4	0.0022998215318293814	0.7921901308342747	2.2153174462788408	0.5289376171421757	9692	4
cg01265860	21	36256316	-5.283825397364607e-4	0.0010027106712663571	0.5982254354760075	0.12920325103195163	0.9881161393436986	9645	4
cg01266060	6	2953442	4.982641104173238e-4	5.520386619638781e-4	0.3667439835091919	1.6617248306146966	0.4356733928536918	5805	3
cg01266159	12	34452177	-5.700252680779731e-4	0.00197856067434224	0.7732694429437781	6.61130040119223	0.08537493652174104	9702	4
cg01266287	16	66959833	3.398380455421309e-6	6.974687595283619e-4	0.9961123641292773	3.994352537691733	0.262074599942436	9703	4
cg01266338	9	86237590	6.980636313336205e-4	2.996510939430598e-4	0.01982793016487921	7.244942981511873	0.06448714095760291	9701	4
cg01266375	4	129643491	-8.806464091502372e-4	0.0012087475911521817	0.4662702140991577	0.8101178921100765	0.8470454678997301	9693	4
cg01266390	10	125034002	-0.0018662621717831444	0.0017153733072406586	0.27661157519064494	0.7927603624417845	0.8511978642153417	9698	4
cg01266543	2	136499099	-7.094033332007474e-5	1.762730722845499e-4	0.6873560705829141	0.8089058018591282	0.8473357186455825	9706	4
cg01266546	3	193919979	2.13359097699434e-5	4.292808759791787e-4	0.9603602493933546	1.1314703699293245	0.7694829521826284	9705	4
cg01266688	2	98274472	-1.56774691895846e-4	4.263515558979211e-4	0.7130878019188664	2.156833587095053	0.5405007756864283	9704	4
cg01266790	14	105781312	4.43395341807857e-4	2.1068417037645927e-4	0.03533050987111344	1.4280707095570593	0.69896819331398	9703	4
cg01266850	22	45016702	1.5340432520603587e-4	6.993677024065918e-4	0.8263796213239866	0.21274848996387116	0.9755054820630328	9704	4
cg01266853	6	166100650	0.0010461624563956543	5.284525139594865e-4	0.047740436969267594	1.4807328812106881	0.686724257198644	9704	4
cg01266880	12	56552110	-1.1647165587562724e-4	1.8031797976823566e-4	0.5183287729723455	2.7107437767531826	0.4384045886621352	9697	4
cg01266916	20	44642788	9.659171625636554e-6	2.381136446994667e-4	0.9676423803499549	0.9700747022451014	0.8084924543071239	9701	4
cg01266985	5	1092066	6.998808284839965e-4	5.11739892145221e-4	0.1714218014923588	4.2020908545443785	0.2404526343930878	9705	4
cg01267068	2	731158	-0.004145280829357405	0.00368403639995237	0.26050393985990805	1.787694598379074	0.6176163833589616	9692	4
cg01267076	12	115593787	-4.5919214514829516e-5	6.584818450556077e-4	0.9444046040975694	0.4512874956215982	0.929455324199299	9691	4
cg01267150	10	14014651	5.977117772407633e-4	0.001963313486922643	0.7607924572166351	2.3110170568167834	0.5104136176137384	9693	4
cg01267165	16	11681599	-0.0018257902663222035	0.001038841197235682	0.07882821836254919	3.507708351182051	0.3197637487967225	9705	4
cg01267262	2	219926062	2.635263732003027e-4	2.4371032039419925e-4	0.2795593014882593	0.8504342313310311	0.8373696156129153	9702	4
cg01267270	5	125935359	-4.1052197564364097e-4	4.82025413698533e-4	0.3944025836924301	4.193162474003875	0.24134734334506047	9705	4
cg01267274	14	90864532	-3.9796848899039094e-4	2.4844658243181663e-4	0.10919383047478678	1.400422302013034	0.7054357442423369	9673	4
cg01267315	1	44870976	-4.593693982455681e-5	1.4065409207499608e-4	0.7439741363664718	2.0506234711016407	0.561966370576178	9702	4
cg01267373	18	77410094	6.418887446206546e-4	6.310008475712639e-4	0.3090321547723049	1.6742514536638338	0.6426733767760937	9667	4
cg01267415	14	105119383	3.589355402711945e-4	5.713167209226673e-4	0.5298335191976651	1.3033840501406253	0.7283296572919157	9698	4
cg01267522	10	31608548	-2.4444779118673555e-4	2.2866983965214718e-4	0.28507019633112174	4.255653351686313	0.23514866068634033	9699	4
cg01267532	18	76266372	9.396399630076453e-4	0.0024230108603178566	0.6981651599643568	0.6614243487119179	0.8822375882678992	9706	4
cg01267797	5	79542470	-0.0016413665351003497	5.110380834625266e-4	0.0013189321605530735	9.076250854503897	0.028294081729301368	9702	4
cg01267899	16	25160058	3.5181382302785407e-4	2.1946710876414414e-4	0.10892655856869761	3.6596123845547455	0.3006432672740048	9695	4
cg01267908	21	46686908	-9.539035248316158e-4	5.121420877531134e-4	0.06252195358911147	1.9068715404934768	0.5919589950072485	9704	4
cg01267941	12	57623452	1.645877812242828e-5	1.1360834085330659e-4	0.8848111655276687	0.5538992351155658	0.9069000791568229	9607	4
cg01268021	2	33342294	-1.7421290639721083e-5	5.387004675724208e-4	0.9742013286611194	1.2357152600475005	0.7444516730414832	9706	4
cg01268022	7	30065277	7.034669949732422e-5	0.0010946506738706656	0.9487599681230622	0.13472327226010056	0.9873672597298748	9698	4
cg01268322	14	88606697	9.90121050853474e-4	6.093437419670971e-4	0.10418442621395878	0.9813788245533118	0.8057576047953984	9704	4
cg01268345	7	138603645	-7.077811095470355e-5	5.433411013432176e-4	0.8963570868899764	2.994330499584739	0.39250012795048744	9703	4
cg01268367	21	39046423	-3.472304725883138e-5	3.827580506431614e-4	0.9277166626499588	3.654108131669923	0.3013179282078689	9705	4
cg01268381	21	42219771	3.013677219815976e-4	4.918834028870853e-4	0.5400871443890407	4.809614835151647	0.18628082810981778	9706	4
cg01268383	16	33948885	9.772554873306262e-4	0.0025409955679394623	0.7005371209492979	1.818253060634133	0.6109709436908015	9693	4
cg01268541	4	113970660	-3.848251419223947e-4	7.849248285219243e-4	0.6239428111116205	1.0938154813103207	0.7785672570225021	9704	4
cg01268571	2	170624998	0.002741298446607711	0.0029192601751831873	0.3477108458386351	3.088671352587548	0.213453626436249	5809	3
cg01268590	12	54346975	-4.4379573369928864e-4	4.7377115944039383e-4	0.34889737845490076	1.3198574854902403	0.5168881652111885	5804	3
cg01268683	19	53141620	1.7086197265230472e-4	1.3743242932430668e-4	0.21377812222024756	1.6488693836221593	0.6483604688960473	9694	4
cg01268704	6	108500356	5.792866853261381e-4	0.0015776142197335282	0.7134761065908493	8.039497557476588	0.045202424296743406	9602	4
cg01268752	20	43926551	-1.5392101079943216e-4	5.871390525557991e-4	0.793202506518656	1.5527328716139477	0.6701541612106928	9702	4
cg01268763	14	53618419	-0.002099387731925898	8.878871264090336e-4	0.01805560098245246	0.932334203664487	0.8176186333775486	9692	4
cg01268824	19	58220818	-0.00068885762336663985	0.0016597882577288996	0.6781218369835351	1.0328704734380727	0.793298969171834	9597	4
cg01268859	22	43117235	-4.946217638524891e-4	6.22177982832116e-4	0.42662260149401027	2.4986628370269597	0.47553278710549013	9703	4
cg01268866	2	3683757	-2.2890280820580557e-4	5.687349804643667e-4	0.6873329349383648	2.548573751349847	0.46657663947238603	9704	4
cg01268901	12	1744957	7.942578152694906e-4	3.854025835170312e-4	0.039317129543653	0.4785667710931046	0.9235743265601816	9704	4
cg01269048	6	138527542	4.8608328329768154e-4	6.7018409848442e-4	0.4682691436415484	0.5014394967376075	0.9185750468711191	9697	4
cg01269083	20	60744485	2.1556323734680993e-4	4.646725756890805e-4	0.6427168802931078	5.277988940015613	0.15253704884494707	9702	4
cg01269191	12	25404803	-7.494558306379697e-5	8.563868788196826e-4	0.9302631974232715	2.867061457821957	0.4125790507678795	9704	4
cg01269299	10	112287792	3.83079120522261e-4	5.516365522902577e-4	0.48740559647000353	4.801566662201567	0.18691756519343913	9705	4
cg01269314	8	10695457	0.001275192463204066	0.001094050888464906	0.24378850236799224	0.5962484657358359	0.7422091272515082	5738	3
cg01269344	21	33246216	-8.615983046003628e-5	1.7786156771159973e-4	0.6280873094041561	3.579575588212277	0.31058714094654377	9704	4
cg01269456	2	74154221	-9.776603662347395e-5	1.2243193267674329e-4	0.4245607859149132	6.574671725825338	0.08676369816557532	9701	4
cg01269469	7	155090211	-1.983010545336081e-4	2.0286483953536714e-4	0.3283200340181974	3.979356457625651	0.26370190508975455	9701	4
cg01269511	16	57921912	-3.9621662421822037e-4	4.811146716578538e-4	0.41020163286662564	0.6840546922234623	0.8769478831630453	9705	4
cg01269537	16	70415514	-6.013316049525964e-4	1.7791843038315883e-4	7.253430153887043e-4	5.038358813716273	0.16900977589122687	9639	4
cg01269576	19	3909415	2.3010767730358289e-4	6.940059366579325e-4	0.740218188242404	7.235093167965946	0.06477031814275667	9698	4
cg01269597	2	175200286	-5.5231477218811126e-5	3.66818450861649e-4	0.8803157387028524	0.6560065709561609	0.8834995359742767	9701	4
cg01269620	6	166074191	-1.8060048687664504e-4	4.430701573460175e-4	0.6835589276338832	0.5906231268437181	0.898575599206765	9694	4
cg01269670	7	149411377	4.3044199670989023e-4	3.040257580615688e-4	0.15683182662710382	1.978194270613831	0.5769448787440513	9701	4
cg01269702	2	3105016	-7.554420924416507e-5	9.47804985158878e-4	0.9364723753489186	8.607429302567613	0.03499237449146273	9706	4
cg01269718	18	13869025	9.581520740975091e-4	5.478696648584356e-4	0.08031372898471648	0.4868801846597055	0.9217641778020959	9705	4
cg01269795	6	26440101	-2.332835149556998e-5	4.115804096391094e-4	0.9548001566470619	4.9593590251853445	0.17479738004451315	9704	4
cg01269798	6	28972065	9.403800444619754e-4	8.532411564420648e-4	0.2704064991931066	2.3582071948383865	0.30755430754734514	5767	3
cg01269913	7	102051114	-8.539420700081839e-4	6.669436710642847e-4	0.20041113831181764	0.9108671652298568	0.8228045514792381	9698	4
cg01270001	7	150020401	-2.0921520051663198e-4	9.22884385014818e-4	0.8206592934052279	1.807304896442441	0.6133466000585095	9621	4
cg01270038	6	36343705	-7.298150189947883e-5	1.8834962191013947e-4	0.6984017121542136	0.5698326043458085	0.9033024216280933	9527	4
cg01270206	20	55199493	0.0042990226782336	0.002305609147331052	0.06223847471071181	4.688362685152267	0.1960916598430954	9705	4
cg01270230	10	43701731	8.63979347309461e-4	4.0392968373376977e-4	0.03244093111998046	3.0409029727857653	0.3853616357403553	9705	4
cg01270241	14	97673030	-2.942143580507617e-4	6.565709030165929e-4	0.6540756022104609	8.380657402153572	0.03876612413913611	9702	4
cg01270246	19	51228270	-8.536769732425586e-5	1.5882685767038186e-4	0.5909298445504951	3.625394200335295	0.30485935318187024	9703	4
cg01270424	2	237078509	-4.2908261489321166e-4	4.725402519970654e-4	0.3638602588403224	2.1552970902369033	0.5408070348274858	9669	4
cg01270451	12	122985348	-4.167578742497837e-6	1.3102614678611965e-4	0.9746257811188488	1.1226701299376498	0.7716044340916777	9561	4
cg01270466	14	96506401	-3.939267135037809e-4	2.265468165299672e-4	0.08206442725896176	3.5349693989999906	0.3162549482564702	9703	4
cg01270593	14	51339072	-8.344967793059455e-4	7.917251647943058e-4	0.29187224487373126	4.772999032462297	0.18919415897148675	9704	4
cg01270709	11	57519364	5.151413388022382e-4	8.495398910309638e-4	0.5442645251413805	0.30334235021751704	0.9593986536697185	9703	4
cg01270736	16	3097736	-7.39003324857761e-4	0.0010055713201704932	0.46239497040192834	1.6135578811037654	0.6563195833353948	9706	4
cg01271129	3	178978922	-0.0011711922332279874	0.001443825960366282	0.417266488714575	6.587104283877465	0.08628990192663981	9705	4
cg01271325	16	69143315	-4.495870944071918e-4	0.001317300254972334	0.7328820236813529	0.5842187020530307	0.7466868805320137	5809	3
cg01271376	12	65562963	5.249434629932855e-5	2.6718938549173985e-4	0.8442433434229355	3.551583605076763	0.3141332681273291	9686	4
cg01271455	7	157362062	0.0010114280053046757	0.001410601305692323	0.4733623435358555	0.5143559152717146	0.773230599231622	5807	3
cg01271485	2	55650017	6.222882178017447e-4	8.09467191792344e-4	0.4420341707660859	0.8064193288632647	0.8479310064810737	9701	4
cg01271641	2	61765778	-5.6954884606049365e-5	1.062712381028168e-4	0.5920008166854401	4.892250811372635	0.1798592462687298	9664	4
cg01271695	2	1719323	5.450836530383055e-4	0.0011316696301215364	0.630045198483806	0.6128742470264662	0.8934788875690948	9701	4
cg01271726	6	26323586	-7.592868639472025e-4	0.001274371585754855	0.5513003121100961	0.9568114130352727	0.8117006704217214	9704	4
cg01271805	3	55694954	4.3263724474110795e-4	6.039018365513658e-4	0.473742382235173	5.8759642987786	0.11780326611851628	9705	4
cg01271812	2	66671478	-4.006423043814791e-4	4.626460157896991e-4	0.38650100209763066	6.04871790154194	0.10926390094007772	9704	4
cg01271982	16	89417545	-1.0115214552458695e-4	3.9298774718722043e-4	0.7968757000986949	2.0192447113005896	0.5684220163403195	9704	4
cg01272058	19	40926777	-1.4012414024463862e-4	2.6746148967499335e-4	0.6003453230533636	0.26483008909208455	0.9665013271789397	9686	4
cg01272081	9	32551527	2.4149086350060232e-5	1.3691742288681212e-4	0.8599977609541369	1.3702794648723988	0.7125159356430829	9703	4
cg01272202	5	112716899	6.600594100397036e-4	7.838765455451478e-4	0.399762705233473	4.045102482085451	0.2566348825366231	9704	4
cg01272393	2	103239393	4.5915734374675434e-4	4.992474570269776e-4	0.3577301206266351	0.310273847599901	0.9580848075632916	9703	4
cg01272400	10	95326248	7.810523925744984e-4	3.3432495905471e-4	0.019480442731545932	1.858602562536647	0.6022661360060226	9698	4
cg01272428	2	74477456	0.0021038264983235335	6.213641888879668e-4	7.09662485425455e-4	1.0487512928566027	0.7894578518770523	9704	4
cg01272601	2	69871685	-7.63735297779458e-5	1.4634375491443641e-4	0.6017555450149578	0.3002246495579657	0.959986224248621	9704	4
cg01272627	5	180659531	8.99660445309133e-4	5.587482221888041e-4	0.10736824061184289	2.8871910334419764	0.2360774106005766	5809	3
cg01272668	14	100091498	-8.26792697605308e-4	4.584602966575081e-4	0.07132356964259304	1.033569134685711	0.793129959231689	9705	4
cg01272707	6	26172185	1.80452987351781e-5	3.0731013856356653e-4	0.9531750062751068	4.797689626159265	0.18722502455954929	9545	4
cg01272790	2	79255434	4.220787996088958e-4	5.4650313159152e-4	0.43992112944571077	2.737952139279408	0.4338162067838838	9700	4
cg01272816	7	157589616	-4.2383252808537574e-4	5.330524529188338e-4	0.4265525818934141	9.884283014212699	0.019575821447812326	9705	4
cg01272967	10	386708	1.5473235164932984e-4	4.83726755236658e-4	0.7490626891646383	5.636464606215631	0.13070056884538014	9703	4
cg01273125	9	140149675	-9.664274604577281e-5	9.449872275128158e-5	0.3064552053905184	11.295731273326366	0.01022965252513206	9555	4
cg01273150	12	109125569	3.420397499623982e-5	1.683180827166723e-4	0.8389706304626884	1.9789989267430794	0.5767769781527866	9670	4
cg01273232	15	93652756	0.001120613745096684	0.0013736561392123595	0.41462075197704384	0.12611471440966185	0.9885291530210204	9705	4
cg01273256	20	251829	2.3455452701525632e-4	4.320725037441095e-4	0.5872267599681715	6.285517473484233	0.09851598606145069	9705	4
cg01273287	14	62228901	5.9648750878888535e-5	1.6856768971305316e-4	0.7234465254157405	1.8309437537874274	0.6082244901545494	9705	4
cg01273309	10	131567279	-1.198569740554907e-4	0.001267761680259605	0.9246784644703752	4.445585625396158	0.21719558332214983	9702	4
cg01273330	2	28605224	0.004482234885118742	0.003348934114084916	0.18076399047840266	1.1958015639006256	0.754011445241953	9701	4
cg01273336	13	67872416	1.7068018420996422e-4	6.652024562949878e-4	0.7975000703050941	3.2266966308836698	0.35797610470707125	9704	4
cg01273384	20	60529758	-8.312276539929656e-4	0.001170429692492798	0.4775862202054318	9.037854369517943	0.02879180289464129	9704	4
cg01273565	12	120128116	-1.5783601066072692e-4	3.006237883728877e-4	0.5995634852390654	1.214711601866596	0.7494780675758748	9697	4
cg01273672	2	206336536	2.321988377540317e-4	5.478433190566169e-4	0.6716812721786323	1.8390478040154605	0.6064747831147326	9694	4
cg01273679	18	35146393	3.9267420029929866e-4	2.56066080581421e-4	0.1251557202168222	1.8228689322659586	0.6099710897342798	9700	4
cg01273790	12	53845742	1.0412923563171747e-4	9.71305522037143e-5	0.2836955998012162	2.543803777253524	0.4674267463429929	9623	4
cg01273802	8	10871371	-8.672751702091429e-4	0.0013838062495899646	0.5308351554144946	0.05448536398292096	0.9966722488407693	9703	4
cg01273840	17	26645861	1.2725775537168404e-4	1.6138736136842182e-4	0.43039045563587247	2.6599631727234936	0.4470740660808185	9701	4
cg01273962	21	46810558	1.1399201128241795e-4	6.590303465083384e-4	0.8626755665868773	0.45020304425454183	0.9296871744656571	9703	4
cg01273991	16	3405131	0.003084627474728472	0.001914815794597626	0.10719574689930067	1.9532596164936988	0.5821642963972722	9702	4
cg01273994	14	68286939	8.147032888156992e-5	2.3399741285905172e-4	0.7277142827028068	5.004540186326549	0.17146499127027062	9697	4
cg01274028	11	66633768	8.513080465243151e-4	5.7400855904824e-4	0.13804971714963946	8.795332906241644	0.03213952232291208	9695	4
cg01274257	22	31746540	3.375453906067374e-4	3.5896995701360286e-4	0.3470552141812342	3.91490539156972	0.27080063104780805	9705	4
cg01274321	5	149415426	-1.857949353314585e-4	4.930603094928715e-4	0.7063074527617366	1.2967695575019564	0.729900319497121	9705	4
cg01274324	21	33948002	5.533353931743844e-4	6.401088886816022e-4	0.38734651430048644	5.157356706592633	0.16063074275359493	9703	4
cg01274524	7	145280278	-0.0016644038610453347	0.0010987440623137707	0.12981698423363197	3.671265927462162	0.2992193285965407	9700	4
cg01274625	3	9975870	1.2282813741310155e-4	2.4166077238473718e-4	0.6112662789388694	5.653008896084026	0.12976808397910808	9706	4
cg01274643	11	1283946	-0.0012750605926177354	0.0016625807200853619	0.4431311606914052	2.7997092968054442	0.4235477742131008	9691	4
cg01274660	7	100465625	-4.7978255841924807e-4	5.52244463215348e-4	0.38496389461540576	1.47534179406949	0.6879730123238682	9705	4
cg01274752	19	49120447	-2.1098083657442103e-4	5.70200226607604e-4	0.7113736664369466	2.255658607630872	0.5210687197641456	9706	4
cg01274753	16	605144	-7.576238107203166e-4	3.601784057530377e-4	0.035424865172921594	1.0969271265289895	0.7778159388553335	9695	4
cg01274812	6	12404380	0.0010462405942892967	4.999737588581597e-4	0.036385679544923694	1.1388731550225712	0.7676991930904001	9698	4
cg01274826	19	12596128	6.990499126484066e-4	4.725288424676654e-4	0.13903867288470187	2.4871291091509584	0.4776216329188002	9703	4
cg01274878	15	31175522	-5.47966197805247e-4	6.376028592041928e-4	0.3901109598547542	0.8718316734435416	0.8322195963580703	9706	4
cg01274907	5	140568075	0.004007265865391488	0.002688978659014287	0.13615700682996637	1.6362077832541029	0.6512080972566033	9678	4
cg01274916	22	31062286	-3.255710156232227e-4	4.387270344488224e-4	0.4580382343125117	1.4432552293637115	0.6954275171386977	9702	4
cg01274981	11	35560409	9.906217986089807e-4	0.0011910811986630553	0.4055785065340618	0.808921787184496	0.8473318910215883	9659	4
cg01275006	19	38876250	0.00032418811140674005	4.888327868419591e-4	0.5072100601245906	2.8301375339680734	0.41856274186250764	9652	4
cg01275133	16	85229580	8.036913388454864e-6	5.370876766613114e-4	0.9880609999394299	1.3888557488964577	0.7081490725068231	9704	4
cg01275297	20	35201324	-5.5474460328841225e-5	1.6954151630508622e-4	0.7435144966663823	4.437328369387378	0.21794904048766714	9706	4
cg01275359	6	11232847	6.0350164194354e-4	6.095019209901262e-4	0.32209814944889326	3.4891922100378245	0.17471554144826415	5801	3
cg01275515	2	68385031	1.665640897711899e-4	1.4786793939018436e-4	0.2599801016108428	1.1175479029037851	0.7728397279039027	9705	4
cg01275523	10	102504226	-2.822979882508702e-4	4.109359155502157e-4	0.4921057090905693	0.7546626263303418	0.8602774924066572	9641	4
cg01275566	10	79684776	1.2011474669465683e-4	4.3764016622036835e-4	0.7837310922883401	5.555530726172784	0.062177295929264964	5809	3
cg01275588	17	10633470	9.298822645818761e-6	2.95812375521985e-4	0.9749227351341402	1.820205957421195	0.6105477955595674	9701	4
cg01275632	2	242605362	2.9893332010519445e-4	4.5744078708650305e-4	0.5134399549388081	3.2269832713371125	0.35793518458992407	9705	4
cg01275661	10	5504438	7.369210990278982e-4	0.0010020482273729858	0.4620869096576825	1.9048341250181267	0.5923916917809315	9704	4
cg01275685	7	34179230	5.9796435499202e-4	0.0014002942485097957	0.6693591923531046	0.9076491959392142	0.8235815005499043	9466	4
cg01275697	2	99207073	-1.2638527414942911e-4	4.826718103769262e-4	0.7934408259224272	4.694280331119786	0.19560188191975048	9695	4
cg01275830	10	104211749	-1.4378357326031422e-4	5.640132701417169e-4	0.7987776164450905	9.046538488143325	0.028678488512104583	9705	4
cg01275887	7	4747216	1.8900337297606893e-4	3.315386751577264e-4	0.5686238382585849	3.765396800466979	0.2879368004847272	9597	4
cg01275932	9	139367244	2.084620453792269e-5	6.383135810309749e-4	0.973947117752665	3.064367887085688	0.3818069947976352	9704	4
cg01275934	7	2296365	-0.00105691624009874	5.446073817913847e-4	0.052295413075620904	5.94854292583748	0.051084637503148345	5809	3
cg01276128	19	39138334	6.755320256033972e-4	3.253795327792759e-4	0.037881413103191645	3.8042694491442	0.28338991262771024	9690	4
cg01276222	5	68463558	-8.15978456188327e-5	2.795417598378315e-4	0.7703641613760384	2.7871612488965116	0.425617767271674	9695	4
cg01276323	1	41282145	-2.703896353604017e-4	4.0456866425701783e-4	0.503916247660336	2.1282098702916965	0.5462268300482978	9704	4
cg01276381	6	150039767	9.753157901013064e-5	3.9841250856302395e-4	0.8066109112073669	0.9124211077531346	0.8224293222568029	9683	4
cg01276466	12	68542151	4.278764163046984e-4	0.0014733411957725275	0.7715008292644475	5.3982619872848465	0.14485190188545377	9704	4
cg01276475	6	72596176	-8.585535500142352e-4	4.616056819018202e-4	0.06289564665388575	1.499302590873606	0.6824313013550063	9683	4
cg01276497	11	33723723	7.11820862746286e-5	5.462159483166517e-4	0.8963143814078133	7.084866744907364	0.06924141403748454	9689	4
cg01276536	17	79075920	4.777480705086432e-4	6.06084662327575e-4	0.43054871681182494	2.1949257841266068	0.5329485249489115	9705	4
cg01276616	2	42396713	-1.6879538425093444e-4	1.2853267849292953e-4	0.18909912898209932	4.549338771413951	0.2079313768211175	9629	4
cg01276845	7	129467115	-9.229223844308535e-4	5.642225773670373e-4	0.10189366315121882	2.080708765691118	0.555825359659267	9702	4
cg01276891	5	143550529	1.1920095414306585e-4	3.3173204100359554e-4	0.7193489560556956	4.203007972663416	0.24036090262901033	9706	4
cg01276938	5	175875031	-5.5235994524571666e-5	1.73052724693277e-4	0.7495855271476323	6.956651122650048	0.0732923584342257	9704	4
cg01277072	10	1526103	-0.0020319434486549656	0.0012446175875712897	0.10255640205093272	5.839645767902236	0.11967784340126995	9681	4
cg01277126	7	95214928	-7.417990316246018e-4	5.47833849454098e-4	0.17571774323907455	2.982336428935483	0.39435657673786545	9680	4
cg01277155	7	103086237	-4.3089169031500875e-4	6.044103805750383e-4	0.4758999294059211	1.4308285552069706	0.4889894924338426	5807	3
cg01277162	13	54604033	0.0012071997538822014	8.472210965710296e-4	0.15418801605003357	0.9466858704489608	0.8141492763053866	9703	4
cg01277331	2	219748759	5.898707119092095e-6	4.6324518222615294e-4	0.9898404552551819	1.3340075342433266	0.721073925993145	9700	4
cg01277369	11	568375	6.533913907781134e-4	3.4643819095197214e-4	0.05929146849371373	1.4615058228162248	0.69118283123789	9697	4
cg01277372	3	169378764	-5.536006245983147e-5	2.7459366876547844e-4	0.8402238110078142	7.403666589799863	0.06008602367050497	9703	4
cg01277438	18	77158471	-0.001520388772973815	6.084262984439908e-4	0.012458391110562345	4.339986594578941	0.22701495063536495	9704	4
cg01277490	19	24216202	1.2156991782419669e-4	2.2867578497133898e-4	0.59498528079925594	6.574662646827321	0.037353400647815366	5800	3
cg01277506	5	80690205	2.4840410560965484e-4	6.541615177487313e-4	0.7041465833787242	0.38604284099510316	0.9431103840906597	9703	4
cg01277542	16	55689901	7.699361437858727e-4	3.8581084116294463e-4	0.045974083155888315	1.4596426031637053	0.6916156202865367	9679	4
cg01277603	22	50160014	-0.001069615720355581	6.500102384669402e-4	0.09985917520900572	2.69932985140585	0.44034119110684095	9702	4
cg01277615	7	107220080	2.315508214783927e-6	5.459044272567744e-4	0.9966157030004663	2.8491939652540275	0.4154656081898467	9677	4
cg01277763	12	123011700	-3.8133597265701413e-4	2.8620819749499386e-4	0.18273776697265004	2.989709800787507	0.3932144451105199	9703	4
cg01277844	1	154934734	6.109555144717203e-5	1.8197730148339578e-4	0.7370731877688167	3.570680851480549	0.3117100895409089	9695	4
cg01277890	5	138731822	6.805094589719148e-5	4.520197536558927e-4	0.8803318019692299	3.5729670624409926	0.3114211149335102	9704	4
cg01277910	14	91795105	-2.80239053190129e-5	8.793734345430037e-5	0.7499689001483032	7.744679284783915	0.05159391852813851	9568	4
cg01277983	22	43835600	2.4967517644808057e-8	7.678310033929337e-4	0.9999740552325201	0.4574689655000768	0.9281308540437291	9706	4
cg01278041	4	184018527	0.0025183613322555805	0.001454050935911854	0.08328028375795496	3.558433567613483	0.3132621874922441	9689	4
cg01278232	17	17606846	1.3672943159944036e-4	4.885855671234398e-4	0.7795945354080573	6.051164001741269	0.10914734567172898	9706	4
cg01278291	5	176937363	-0.0014455000676741761	6.898884109819265e-4	0.0361473097880189	1.7036749084527074	0.6361170886307218	9699	4
cg01278387	20	58152281	-1.9460018198496365e-4	2.753219388803245e-4	0.4796848248782807	0.4518491889752928	0.9293351768308097	9704	4
cg01278564	16	88525221	1.565481367059939e-5	4.941424279650067e-4	0.9747266287899381	4.2093520575438825	0.23972723331204387	9698	4
cg01278596	5	139228062	2.175351443746429e-4	1.7380652367451655e-4	0.21071796328780176	2.0396692271894374	0.5642141653828375	9687	4
cg01278696	4	144434369	1.3734115916429307e-4	2.4782386501881346e-4	0.5794497838847488	0.03385812063787312	0.9832134310082006	5808	3
cg01278873	19	44764101	9.355718689667813e-4	0.0010872702515583202	0.38952573867757284	6.270237356983786	0.09917777587801811	9705	4
cg01279378	15	40531871	9.533150112079619e-4	6.294620955265149e-4	0.1299012208077171	4.318316331347031	0.22907991887666862	9687	4
cg01279413	20	62030494	-0.001311613633258418	5.72784359139764e-4	0.022027647803592378	2.2171418941771446	0.5285798497511687	9705	4
cg01279418	16	89623374	-0.00014925711980245281	5.028509778863204e-4	0.7666025802390568	0.6081436130819841	0.8945655748607323	9669	4
cg01279426	17	40116432	2.306518896158146e-4	4.4365515719553897e-4	0.6031402300204061	1.6407363427884814	0.6501888021838205	9705	4
cg01279453	6	169622506	-4.899205923661246e-4	4.0726923998541016e-4	0.22899941366525497	0.3134980768207663	0.957470185742056	9618	4
cg01279538	11	1025794	9.044483837151677e-4	7.484664515347415e-4	0.22689265714512036	2.022925420662737	0.5676621086703225	9679	4
cg01279632	6	31760767	-5.581072594135433e-4	5.623387454012147e-4	0.3209657708408648	4.560436734262828	0.10226187364522105	5807	3
cg01279654	3	11763707	-7.685954717812286e-5	5.35760201802471e-4	0.88592780097295	3.6717315113141398	0.29916256448447826	9706	4
cg01279709	13	28196083	-2.1929441569067148e-4	1.6835095446371022e-4	0.19271041957781332	1.6581377803371578	0.6462804691297844	9705	4
cg01279753	15	30164845	-4.301197610343333e-5	4.749387911781481e-4	0.9278396749273023	6.339498815311213	0.09621178875156033	9702	4
cg01279843	16	23080567	3.164716811883407e-4	4.5621319350394574e-4	0.48787505606847353	1.8596251067843594	0.6020465808069917	9704	4
cg01279933	19	10663970	-0.0010168857775575762	5.509882460829876e-4	0.06495508774473363	2.7933690682027272	0.4245926500787441	9706	4
cg01279990	17	36619343	-4.101641463869104e-6	3.5660997359062644e-4	0.9908231275473316	2.021430044937977	0.5679707540188154	9706	4
cg01280069	6	31852240	-3.3297702819955714e-4	6.463929544394246e-4	0.6064615039958192	0.3490017403116457	0.950563807287017	9689	4
cg01280080	2	216177276	1.722956208780855e-4	0.0011839742090832867	0.8842978629427356	3.1901888740487028	0.3632210330132501	9703	4
cg01280098	15	69116504	-9.371047281617607e-5	7.918625758213538e-4	0.9057968082103959	1.5159689502387912	0.6785896396965222	9657	4
cg01280128	11	66034963	-6.625279224341575e-4	4.929572280619398e-4	0.17895271120858144	4.506322620171118	0.21172701693610488	9545	4
cg01280180	3	138047362	0.002249019058635978	7.689103026231619e-4	0.0034451896002603275	2.106904606420631	0.5505171779131721	9703	4
cg01280182	12	38535710	-6.613785579315363e-4	9.795476249614555e-4	0.4995564878157092	0.4596648539623307	0.92765917673625	9700	4
cg01280390	8	19363452	-9.735757196619869e-4	0.0018329677055523921	0.5953167574467344	0.5186799406731919	0.9147687569379837	9693	4
cg01280609	22	18257414	-7.154962428319041e-5	2.1307147341791883e-4	0.7370208990852557	0.11566351695997903	0.989893665378232	9706	4
cg01280881	5	64372500	1.9702545552546704e-4	4.5450156675102995e-4	0.6646531220679031	3.236267189323788	0.35661202123402136	9697	4
cg01280913	6	161186852	-3.189149550990697e-4	7.698290982629004e-4	0.6786784227021359	4.207785253141288	0.23988358875005814	9662	4
cg01281038	16	67966256	6.184106405287299e-4	4.2783241900075586e-4	0.1483313502414435	0.8341078548509971	0.8412926816379936	9705	4
cg01281040	5	6349545	3.482790376695081e-4	4.1471240205522876e-4	0.4010157163066726	3.090653867187714	0.3778582250817129	9674	4
cg01281061	1	229541873	3.583523355195093e-5	7.87859635132468e-4	0.9637212993044167	3.7721321072155214	0.2871443169969175	9705	4
cg01281078	17	37886864	1.7714059046173258e-5	1.4587261383169526e-4	0.9033463972703801	4.201055066637978	0.24055627426863055	9646	4
cg01281140	7	150065678	-1.1822908135157884e-4	2.368051753268009e-4	0.6175910859511536	1.850723820523644	0.603959554792861	9702	4
cg01281157	5	178422260	-4.8020688876578174e-5	9.701212122947867e-4	0.96052109278124	0.8666609331183373	0.8334649120660335	9705	4
cg01281175	5	175109114	0.0014735234127209234	9.766491483466245e-4	0.1313616329817869	15.079371586211852	0.001750061450307289	9413	4
cg01281231	13	107354396	9.394950875905949e-4	0.0013344524240819257	0.48141383562203893	1.361664377037515	0.7145448947396862	9700	4
cg01281285	18	57364872	-2.779165498880118e-4	4.4475624700359676e-4	0.532053854143148	2.3846391122219317	0.49650045238315543	9704	4
cg01281426	5	180618016	-8.230449623009863e-5	1.649019152062419e-4	0.617700605850813	6.4820930241177	0.09037139227970982	9704	4
cg01281450	12	68548770	-0.0011032967147676588	6.507830891365364e-4	0.09001149078342457	3.5724267450835026	0.31148938900412654	9693	4
cg01281501	12	131494451	-2.1193625479607404e-5	0.0010352804558102474	0.9836673382252535	0.8703000021187861	0.8325885328103635	9703	4
cg01281582	16	4782006	5.009150105706382e-4	4.026638034022365e-4	0.21349843033764462	1.8640168399737589	0.6011042016905059	9704	4
cg01281649	15	62724794	-1.4357803679195113e-4	3.9219131630153603e-4	0.714296553522699	4.554544472019183	0.2074763404688265	9702	4
cg01281718	6	71376634	-7.929061211309954e-4	8.772987113493689e-4	0.36609931822179925	2.126690630317036	0.5465319679796817	9701	4
cg01281797	1	151138249	0.0014812865225868148	6.30672681343318e-4	0.01883702554760889	3.4101652474652453	0.33260164685528554	9705	4
cg01281851	7	57271463	0.0013682584017850707	0.0022243092390766177	0.5384632129991398	2.5826951590935465	0.46053138880391703	9704	4
cg01281904	8	54164757	-0.0011897658409930375	0.001770004769847243	0.5014676607431322	2.0842847438727494	0.5550986036069884	9701	4
cg01281911	1	47882686	-5.642292442200361e-4	6.471922453556492e-4	0.3833115553945066	0.2723087597769166	0.9651494460330591	9696	4
cg01281993	16	11374090	7.191323178642915e-4	4.870754078043654e-4	0.1398287289676228	2.062459930151999	0.5595446271070751	9699	4
cg01282074	5	172662328	1.2589702452966926e-4	1.8866132373301638e-4	0.5045692772825968	4.4775370865543165	0.21430270077409536	9700	4
cg01282080	19	15298078	-2.4237112369813142e-4	4.3246597989830794e-4	0.5751795279563217	3.789600083090287	0.28509813523139904	9701	4
cg01282150	13	23993332	3.104959787354289e-4	2.3994702871373374e-4	0.1956589089863126	2.593221678337377	0.4586791136110138	9699	4
cg01282174	11	119630144	0.0017570484537193633	9.716757628732482e-4	0.07056507745212208	5.49166766498197	0.1391378335267258	9704	4
cg01282195	8	95952351	-2.6730085095377564e-4	4.669160933193838e-4	0.5669957786523248	4.913206212013839	0.17826405750908178	9699	4
cg01282204	11	59612937	-5.4499974486576476e-5	4.543796724544291e-4	0.9045277548174326	2.3153800423174675	0.5095809041167508	9612	4
cg01282269	21	41515306	0.0028932871290425115	0.0010687518014226485	0.0067860585819266616	2.303616610322164	0.5118284145418447	9690	4
cg01282418	7	129591517	-8.184018920401414e-4	3.2682022274916614e-4	0.01227512575312932	1.0874740230858642	0.7800987325285116	9705	4
cg01282432	14	57046857	2.712972492888505e-4	2.1661050151840312e-4	0.21040017567311123	1.3195846049600723	0.724487855193151	9702	4
cg01282725	12	1645963	-5.201602226915608e-4	5.666755040481182e-4	0.3586631116886273	7.367511372073597	0.061062175894857885	9695	4
cg01282751	6	31600734	-3.035987706177504e-4	3.687795881846168e-4	0.41036433805462813	2.0668983335694557	0.5586384277938438	9702	4
cg01282906	19	37566286	-3.2426853039301695e-4	0.0016003984677942014	0.8394341113838675	3.7882505183224926	0.28525575371587564	9701	4
cg01282921	10	79635975	-2.2610880644798237e-5	6.395147992440104e-4	0.9717956260307878	2.059611128966826	0.5601268198131257	9689	4
cg01283096	11	124737554	-1.9361830722399603e-4	9.381753306435549e-4	0.8364960216755445	1.0733177444812008	0.7835188741824004	9704	4
cg01283141	16	30020506	-1.0889655676068939e-5	4.189268310696096e-4	0.9792619877635041	1.0730710310213771	0.7835784954088054	9703	4
cg01283201	5	77806169	2.649788298930679e-4	1.6700069465823696e-4	0.11258219700874307	0.8142699926153907	0.846050882933527	9664	4
cg01283246	5	135266135	-1.494360530771664e-4	5.345760949532138e-4	0.7798295102627709	4.8568797697115755	0.18258213915474952	9700	4
cg01283289	12	81472177	-5.323404359469228e-4	3.347547481606116e-4	0.11178068689537743	0.5039020738888884	0.9180333105307297	9702	4
cg01283300	22	31644282	-3.5874505587888143e-4	2.583649756367713e-4	0.16497861773002495	1.1087979801127834	0.7749506520071837	9701	4
cg01283332	5	1856932	-0.003657369296787352	0.0037279534105346063	0.32656006921078706	1.4673538176129377	0.6898252860284477	9682	4
cg01283343	19	42211160	5.125920718757832e-4	0.0011662011429481051	0.6602702917617341	0.7089005521977315	0.8711084794190475	9703	4
cg01283417	18	5896071	4.3630401300750245e-4	3.8396049347118045e-4	0.25582045690641025	1.4218144667993744	0.7004293602325701	9704	4
cg01283435	5	141015863	-4.227495528269892e-4	3.068077840058542e-4	0.16823506348516942	1.181023388814374	0.7575591919852254	9662	4
cg01283574	6	32799997	-5.745050655417719e-4	5.692971954674245e-4	0.31290371184570104	2.4459605181511987	0.48513643182339977	9700	4
cg01283625	10	13568099	0.0017080747803277158	8.681340926452822e-4	0.0491228161986514	1.5408820438548898	0.6728674214907046	9641	4
cg01283834	4	141488964	-1.8806723921830832e-5	3.3705435144307363e-4	0.9555032831457302	1.9670315215208927	0.5792775555031586	9668	4
cg01283863	20	33863759	-2.7896432117206587e-4	3.6945817068817407e-4	0.4502109769663609	6.5624038588665305	0.08723367242687252	9700	4
cg01283887	10	69366755	2.0367560999901883e-4	0.001488715314056326	0.891178606835423	0.5278175641324884	0.9127388648269223	9698	4
cg01283917	6	33386256	1.5204420446924784e-4	1.802931465718402e-4	0.39905139788298016	3.4502911412484925	0.3272666505766435	9704	4
cg01284033	10	70286653	4.907259787110118e-4	0.0012347806598440438	0.6910580985533734	0.33026448440342326	0.9542395841221096	9702	4
cg01284116	19	58457594	4.128446403346141e-5	4.0510892089754e-4	0.9188284770659656	0.05547831161677974	0.9726420417420953	5809	3
cg01284192	15	99500473	4.6941081318899517e-4	5.416815965878837e-4	0.38617179604853435	2.759258491678872	0.4302506809338201	9703	4
cg01284193	9	27109111	-7.159470890566051e-4	0.0012811185860441537	0.5762673094944648	4.253404043229527	0.23536922012777828	9702	4
cg01284289	12	66025635	-7.930336606846417e-4	8.971229185797859e-4	0.3767100522400819	1.6121907217023603	0.44659847206115383	5807	3
cg01284306	21	19190629	3.5436562919011514e-4	2.1529401307802682e-4	0.0997717120601592	2.943398188974153	0.4004346435586286	9703	4
cg01284326	7	155603792	-5.037703108125934e-4	6.191704298112394e-4	0.41586187555303444	5.134495291541818	0.07674648851792747	5803	3
cg01284438	5	175250977	0.0012195770862244357	0.001857778898039709	0.5115214270887612	3.149459281286425	0.369150575475595	9702	4
cg01284448	14	76114486	-1.9525566551686116e-4	4.0167490689961235e-4	0.6268936312409702	4.720167390019835	0.19347268349217092	9703	4
cg01284467	14	53415068	0.0011653542011897003	9.510479038710788e-4	0.22044826686930977	5.017222738618697	0.17054034607772475	9623	4
cg01284595	6	38079362	-4.1e-4	0.002612	0.8752701932483343	0	NA	1069	1
cg01284619	19	589411	7.499004781147142e-4	0.0012109614899147155	0.5357448375369547	4.214754850644065	0.23918879046117308	9701	4
cg01284666	8	143070242	5.307854275762169e-4	0.001382983496499164	0.7011286381122958	3.207195728876191	0.3607695242081607	9620	4
cg01284702	19	11039163	1.3526700906874595e-4	2.0058940039799984e-4	0.5000902585810421	4.255845497415002	0.2351298283336295	9693	4
cg01284709	11	104972078	-1.9792239236211194e-5	5.717580596272916e-4	0.9723855772502203	10.999664899243571	0.011727687733005702	9685	4
cg01284721	15	40780499	-4.8189679414190414e-4	4.0450219596032387e-4	0.2335229037400889	1.4882901520364935	0.6849755824026561	9696	4
cg01284869	22	31002946	4.542455636549085e-4	5.232219300567803e-4	0.3853012950532872	0.6111736454775913	0.8938697261858726	9700	4
cg01284881	12	8123543	-2.024870597651181e-4	2.1256443704582387e-4	0.3407971241366435	0.07885365707770373	0.9613402940911021	5809	3
cg01285072	6	32148943	7.573245342349249e-4	4.650387465986712e-4	0.10341483842117159	9.444722468458133	0.023926750348376928	9693	4
cg01285164	3	72936145	1.650026016553723e-5	4.434803540408309e-4	0.9703205206880723	2.5668360265959924	0.46333330524487387	9696	4
cg01285237	15	97739602	-8.109056172897085e-4	0.0016699478142783244	0.6272597317001183	0.05020719816685064	0.9970526225010189	9689	4
cg01285391	19	53465759	4.1199307381278513e-4	4.8651371477333817e-4	0.39709141403236714	1.3228170452746255	0.5161238501463004	5805	3
cg01285522	16	57520202	-2.704778317776211e-5	1.350081023599339e-4	0.8412131753743664	4.245884546902754	0.23610793474891106	9697	4
cg01285652	22	50902555	2.7788231009214957e-4	4.429026811365539e-4	0.530389421077168	1.5421948810754458	0.6725665664447782	9705	4
cg01285717	10	45843707	4.6657418391343405e-4	7.967315824136937e-4	0.5581374564117945	4.251362924928151	0.23556952943173284	9520	4
cg01285783	6	2623778	-7.39500832081045e-4	0.0010893334992717872	0.49722896165804775	1.2360802421848698	0.7443644158642604	9706	4
cg01285862	5	153414365	5.555942131694373e-4	5.854559091402157e-4	0.34262360450383733	2.9764714968489256	0.3952670525910039	9699	4
cg01285926	7	56242554	0.0017731335090260792	0.002363318835276853	0.45309050526686045	3.8051755524142763	0.2832847008727423	9701	4
cg01286133	21	27540106	-5.141203360440437e-4	7.377854171280477e-4	0.4859012794243555	0.9603429542301056	0.8108465180073291	9705	4
cg01286191	8	48744522	3.9952602798413095e-4	5.164551424849283e-4	0.4391715759757674	6.483402063611927	0.09031938889247328	9685	4
cg01286319	19	2695343	-3.2810788963766167e-4	2.925842305256216e-4	0.2621119161410517	2.050489726610678	0.5619937767962397	9697	4
cg01286624	2	242874617	3.0237865731206858e-5	6.476020697964199e-4	0.9627586696844356	2.962418483713476	0.39745587518836795	9687	4
cg01286631	11	65244610	1.443085515277673e-4	1.98216583791971e-4	0.46659234379946796	1.0144240963084599	0.7977618079461231	9642	4
cg01286655	11	12031099	1.2325217926029795e-5	7.880979766582507e-4	0.9875222364227741	0.3535352164734208	0.9496645523700563	9701	4
cg01286665	5	54525925	-0.0011042094042286572	0.0015920795416510336	0.4879555392801838	7.278323334305592	0.06353636521541182	9700	4
cg01286685	6	30039025	7.407869576887809e-4	0.0021665474482260097	0.7324107317658648	3.14649965711581	0.3695846732218256	9697	4
cg01286930	2	54783773	-0.005629465025918914	0.00484184409722371	0.24496357301187546	1.5723530348197783	0.45558338457062914	5809	3
cg01286935	16	89778247	-1.7246515396855008e-4	3.6771684311950355e-4	0.6390580613229236	3.0342134971560104	0.38638014998054787	9694	4
cg01286950	2	100618399	-5.767342023862496e-5	2.7761118413666743e-4	0.8354250279538551	1.8165878547907797	0.6113319026744249	9581	4
cg01287000	8	145938564	-8.459929576613006e-4	0.0012256356776770767	0.4900380464104991	0.2866113408596187	0.9625265394530668	9705	4
cg01287037	15	65594648	3.388255977193404e-4	4.470101901691999e-4	0.44846186602759	2.5970468801184707	0.4580075021650264	9705	4
cg01287054	7	156795156	-1.0518971044324002e-4	5.509795977100387e-4	0.8485929835504169	1.6970313373070323	0.6375939989474	9694	4
cg01287088	5	176827392	-5.426617891444681e-4	0.0014229442673012766	0.7029320899134592	2.5875399916529775	0.45967813575809724	9699	4
cg01287218	3	108476278	0.00107751947620626	8.469263043569167e-4	0.20327697445488208	1.27812458782151	0.734334047434441	9704	4
cg01287342	8	63999202	7.729188525961151e-4	6.087274455828648e-4	0.2041812013784611	0.44385327897964033	0.9310416236021366	9442	4
cg01287376	14	104356043	-6.914027378337603e-4	5.157022419820936e-4	0.18001740723108028	5.017499433137044	0.17052022541953754	9704	4
cg01287476	2	74875548	0.0014459126073387756	0.001046789643106311	0.16719200167722398	0.43630188860973873	0.9326453775251603	9705	4
cg01287505	17	56607190	6.623642092644735e-4	4.968072425684924e-4	0.18245244827912693	1.2091115720339574	0.7508198201249948	9704	4
cg01287514	5	166406845	-1.2156054411400772e-4	4.302249419332961e-4	0.7775209457560901	2.3425368179477357	0.5044209944677376	9640	4
cg01287592	8	142139839	1.1783841590843415e-4	1.747365641744254e-4	0.5000713123765284	3.3986236712139473	0.33415025115635455	9696	4
cg01287600	2	62115937	-5.939977087059834e-5	1.0286463698098511e-4	0.5636316569492732	0.6876450292996694	0.876106043901448	9672	4
cg01287605	22	46663522	-1.7806090973507933e-4	2.9581279579165995e-4	0.5472155275077399	2.717647786460545	0.4372365641772096	9704	4
cg01287730	2	109622531	-5.713432782684601e-5	7.435558547311343e-4	0.9387513686754461	0.4887466512600826	0.921356675837597	9703	4
cg01287788	2	86362935	-3.3421982240962745e-4	4.90868676588263e-4	0.49595108807126237	0.9780313205975617	0.8065675180081034	9706	4
cg01287811	6	71276453	3.3292423542868786e-5	2.164386229372274e-4	0.8777522664929219	4.4437410516329905	0.21736368775085319	9704	4
cg01287820	7	1065285	2.803503572698237e-4	4.337580796220228e-4	0.5180664130499084	1.3052843888533796	0.7278786298876528	9703	4
cg01287833	6	31113026	-3.9413556488560226e-5	2.569382199344365e-4	0.8780851971453223	2.199553149190023	0.5320363922489053	9693	4
cg01287850	4	79319046	2.5011724367661317e-5	4.518444361525914e-4	0.9558558649588131	5.713944229380164	0.12638786056751322	9702	4
cg01287884	10	130110330	9.073553105089808e-4	7.372659609655081e-4	0.21843402627638198	1.1937589944874283	0.7545015485633636	9700	4
cg01287936	15	65197900	-1.859304675390337e-4	5.628118786295321e-4	0.7411280486269572	5.394916377364163	0.14506063465088792	9704	4
cg01287975	7	97361241	-4.530743231821591e-4	7.407261465729315e-4	0.5407611520446287	2.7552080157926984	0.43092665072447467	9702	4
cg01288067	9	36572645	-1.3323997000481725e-4	1.6631913858222006e-4	0.42306781125395204	0.7287014546370344	0.8664332046713092	9696	4
cg01288155	19	11504764	6.319641103865167e-4	4.148775048623698e-4	0.12769499503109935	1.7341459137017285	0.6293692497079126	9704	4
cg01288167	8	143535437	5.0495335428493565e-5	5.372281409872733e-4	0.9251152336922135	9.311307175870787	0.02542582591268572	9699	4
cg01288184	18	20811408	-3.4942043569122786e-4	1.966245374292905e-4	0.07555264972919984	3.8873624479582083	0.2738866374882971	9703	4
cg01288210	5	176958346	-1.5999088127771727e-4	4.418591730776272e-4	0.7172880007554372	2.6718125769212295	0.44503872409196626	9705	4
cg01288258	12	2921867	3.1658989998190794e-4	1.5747544226571504e-4	0.044388017052987665	1.5767923463720133	0.6646633721910197	9651	4
cg01288322	15	85259188	2.108442956963077e-4	1.9642759157424466e-4	0.2830941529005268	4.549399735247485	0.20792604255169722	9695	4
cg01288350	16	2136783	4.831800177361113e-5	1.319557688671993e-4	0.714239595532436	0.7255544128391728	0.8671774635145945	9656	4
cg01288372	2	209271383	-6.761217400759945e-4	8.265248601936849e-4	0.4133403275973877	0.7678698137426941	0.6811757655982136	5806	3
cg01288375	5	169534834	-2.3947836246790034e-4	6.375488221338758e-4	0.7071967680495546	0.9149328684290144	0.6328850719551284	5805	3
cg01288441	2	220291103	-0.0012959707060612943	8.713089286608872e-4	0.13691349705935527	2.2522673878556665	0.5217268283282824	9704	4
cg01288611	8	59521651	-0.0021614449157499227	0.0010162977750789357	0.033438110501286755	3.9601280502593412	0.1380603976930523	5808	3
cg01288645	4	186058452	-7.112259430220393e-5	4.4996503749480195e-4	0.8744075575244922	2.8171303299055372	0.42068771784157294	9705	4
cg01288674	18	45936515	4.7941852437743406e-5	2.0245418632250785e-4	0.8128092648071381	2.931306737250401	0.4023380375521409	9700	4
cg01288724	5	142575122	-2.333082079303031e-4	5.729592712263537e-4	0.6838621363938397	0.6154241732627475	0.8928924609424225	9701	4
cg01288904	8	80947440	0.0015418027164389126	8.423073932849015e-4	0.06718247319995897	3.081469242997974	0.3792339895568793	9695	4
cg01289020	16	71323706	1.6330111434382372e-4	3.5484246766239087e-4	0.6453673904692261	1.959183863457468	0.5809213166214932	9658	4
cg01289068	6	168956318	-7.23331153419468e-4	5.939470645370375e-4	0.2232856378247698	2.2690786717997984	0.3215702230766272	5808	3
cg01289103	17	38821277	-2.335661866141996e-4	0.0011695313179470518	0.8417080029610209	8.84176552449162	0.031470384474704724	9696	4
cg01289194	14	21756231	-2.451059758153014e-4	4.968247701311886e-4	0.6217688946991354	2.1355184975840125	0.5447606166492708	9701	4
cg01289206	11	1772721	-2.3145994203142882e-4	3.392359430084221e-4	0.4950506556312726	3.065143153748032	0.3816900298076252	9696	4
cg01289290	3	14838153	9.63056909383962e-4	5.420196217777734e-4	0.07560223128539356	3.4352533286707194	0.32925714392133787	9702	4
cg01289318	3	142526350	-5.738363936093619e-4	6.199135289486618e-4	0.3546166332001516	4.574596633251512	0.2057321727313189	9667	4
cg01289343	13	114814401	0.0012112808649645745	0.0011201917634204763	0.2795567360976768	2.7741639916869385	0.42777066216906795	9702	4
cg01289421	19	17908246	-5.430727896380749e-4	3.8487416887495325e-4	0.15823286405539014	4.5729489261575065	0.20587497833075777	9704	4
cg01289541	3	170282058	-5.42703922146833e-4	6.951614419381164e-4	0.4349862516935669	3.073741465832605	0.3803948437524721	9705	4
cg01289544	2	27887409	-0.0027491250992814666	0.0018302198019215174	0.13307806639403805	2.011173063210284	0.570090935112617	9699	4
cg01289643	12	42877429	-9.03095156202185e-6	1.8722901187327533e-4	0.9615291261952132	0.4650862941343056	0.7925155538872433	5809	3
cg01289769	3	125077434	5.729705855945881e-4	5.389237086067649e-4	0.2877022847597004	5.663330153076321	0.12918955511643315	9706	4
cg01289782	4	183367333	-0.0012444860559497814	6.022860186001205e-4	0.03880291030432954	0.686278543571377	0.8764265302721821	9704	4
cg01289861	3	10182921	-6.566757516691371e-5	3.029275455493393e-4	0.8283825214030776	3.9263612307034634	0.26952636347626224	9665	4
cg01289874	17	65072689	-7.469678435904237e-5	7.558596230050371e-4	0.9212783140293064	3.1247152073705244	0.37279337651117955	9550	4
cg01289902	10	75174282	2.327449983430898e-4	1.640523354620206e-4	0.1559794746634862	4.929678467961601	0.1770194500467523	9705	4
cg01289965	21	43639928	8.244819023565994e-5	1.792978520130277e-4	0.6456316062357903	1.4222014974926251	0.7003389283899026	9677	4
cg01290009	10	134980513	8.801796998686278e-5	4.8102609019204953e-4	0.8548140114891678	1.8815317034413659	0.5973554102189546	9700	4
cg01290068	5	162932702	1.1265347387680317e-4	1.9008512666630572e-4	0.5534170875548627	3.32242509374523	0.34453366502616917	9629	4
cg01290136	4	53792016	0.0013310216651619205	7.173445258633999e-4	0.06352706738582438	0.9624857786085292	0.6180147902890538	5808	3
cg01290153	19	55987415	8.674985503325101e-4	8.568818466951544e-4	0.3113516526245223	1.9064298574802043	0.5920527797933623	9703	4
cg01290345	17	72771944	1.6260359944273074e-5	3.6418663159068943e-4	0.9643875425942326	3.5140145814130834	0.31894902028176647	9703	4
cg01290421	16	89936485	1.003623117038849e-4	2.7253315707999727e-4	0.7126814236168699	1.451842355433782	0.6934288383773392	9688	4
cg01290459	10	91174256	1.371381308936859e-4	2.0701298343358686e-4	0.5076755028001922	2.551826662024353	0.4659976103516329	9700	4
cg01290478	17	80890438	3.550789156618611e-4	4.544302393030181e-4	0.43458392753958924	3.3697698527860855	0.3380494320617394	9702	4
cg01290542	8	144563403	2.3739428893275843e-4	3.457438775243712e-4	0.49232290049434796	0.7079450570649988	0.7018942491555977	5807	3
cg01290565	12	111475238	-2.4259188412801012e-4	0.0018693836193884373	0.8967475641454686	2.88725947314616	0.4093361497868844	9701	4
cg01290568	2	113593859	1.2038580237740033e-4	4.725590816137467e-4	0.7989139458567374	7.874225593570838	0.048683874355779186	9703	4
cg01290580	14	103851502	3.6818133063421296e-4	1.9309835758187516e-4	0.056558982510351304	1.7075728562703858	0.63525149078828	9696	4
cg01290613	19	42681512	-2.619094231128433e-4	1.6806516094278678e-4	0.11914314180247258	1.9674344582199421	0.5791932423030595	9702	4
cg01290644	16	12662659	1.710704568358544e-4	1.3699358707625354e-4	0.21175728807010405	4.95904325792041	0.17482088211843524	9673	4
cg01290665	5	178018968	-4.543016078764605e-4	4.5361539346456446e-4	0.31657897093507453	1.8884469224291967	0.5958795332791935	9706	4
cg01290701	5	82373336	-4.698768701742383e-5	1.3985617024445002e-4	0.7368923597614756	2.3152923037225905	0.5095976396250446	9706	4
cg01290710	19	40889978	2.5341716507229614e-4	7.445888406211552e-4	0.7335966555592996	1.399307677698703	0.7056970234370386	9706	4
cg01290718	7	158858508	-4.42399273097639e-4	5.972131036541361e-4	0.45883115907387134	2.3324968870402127	0.5063239682827989	9680	4
cg01290754	16	85446647	3.834316782157626e-4	4.192038726236357e-4	0.36036681223215217	2.727905699613879	0.43550582468109367	9700	4
cg01290755	12	129554587	0.001441637609491209	0.004894450047702394	0.7683411984473547	1.6379260171804544	0.4408886152395422	5807	3
cg01290791	2	3063166	8.209004616862498e-4	7.837622186876565e-4	0.29492224102839265	0.049593926671050115	0.9755079558040937	5801	3
cg01290856	2	134324896	-5.946169118693029e-4	0.0023807924298444136	0.8027761401118597	0.028586704155507573	0.9858083129247656	5809	3
cg01290885	12	107350933	-3.954363577954739e-4	4.7670284163265345e-4	0.40680806899432964	7.4604951339429375	0.058582236521265436	9518	4
cg01291010	16	68297173	-6.786444952181293e-4	4.93277029752448e-4	0.16888735491500678	8.844652252946824	0.031429237059565254	9695	4
cg01291029	3	42814856	2.2815938703722162e-5	1.4536187089456742e-4	0.8752767009533451	1.7317681940492546	0.4206794667066923	5775	3
cg01291088	16	67687648	0.0019883203365870777	0.0017761135390815775	0.26293619830162984	0.9796670603928639	0.8061717617855068	9703	4
cg01291129	2	121480178	9.380923262894193e-5	5.567470041176109e-4	0.8661936703340734	0.6069249851127032	0.8948452424750901	9701	4
cg01291204	16	85670348	-1.6588269371670792e-4	1.5864873578493946e-4	0.29574698494397156	1.556705550323074	0.6692458881064478	9692	4
cg01291336	7	150949495	-2.8692334135510013e-4	7.298845555290093e-4	0.6942398335251654	0.16733551575088676	0.98268176538738	9687	4
cg01291375	6	170753313	-0.0012309898807986378	4.6474737212748914e-4	0.008079507069306944	16.12303248898659	0.0010699859227860623	9704	4
cg01291381	22	40811960	4.125328036287636e-4	6.980299258090247e-4	0.554523187860799	3.3916821038278844	0.3350846865206811	9639	4
cg01291398	8	1830682	4.647199768383744e-4	4.717740510276341e-4	0.3246006069638355	2.8505543735017573	0.41524523951854964	9704	4
cg01291404	12	48397872	-6.446022790039158e-5	2.8278176602457137e-4	0.8196847695793963	0.13281829439761977	0.9876272346964787	9688	4
cg01291468	2	234589374	-3.811055358091668e-4	5.376737979252283e-4	0.4784458876216633	0.949908905296045	0.8133699361060169	9701	4
cg01291474	15	65393339	-1.107740354716434e-4	3.8149101067166334e-4	0.7715322080789261	0.6604264860466988	0.8824701503550609	9703	4
cg01291508	17	80040974	-3.3493891047441863e-4	4.565687180536138e-4	0.46319242886904	3.660505805572235	0.30053388711593315	9703	4
cg01291544	19	4101900	-4.015451423076879e-5	2.665493630737231e-4	0.8802552127720993	1.6557768447321959	0.6468099449653654	9706	4
cg01291593	3	94226489	-1.3472185702439505e-4	5.494359893756177e-4	0.8063013615869954	2.4563117467283053	0.48323829182535005	9705	4
cg01291665	10	11911449	6.520904285282473e-4	9.7739246207353e-4	0.5046612645648159	1.4115093949413362	0.7028390966177762	9705	4
cg01291715	5	68628545	-0.0014803961909777774	0.0010088585281461538	0.14226803262371665	4.910976461820683	0.17843316094198583	9646	4
cg01291761	12	14017080	4.496080960564848e-5	2.038922660926831e-4	0.8254719761953857	1.123033707129661	0.7715167655580173	9704	4
cg01291833	8	128746266	-2.068268410599192e-4	2.890955345827673e-4	0.4743450413256271	0.6866680006867084	0.7094012317317653	5806	3
cg01291854	12	96613911	-3.121364437174098e-4	4.966554361714381e-4	0.5296916077735376	5.24136918059603	0.07275303975001977	5809	3
cg01291856	11	1706894	4.150625161783524e-6	3.9425191504871603e-4	0.9916001459148711	6.762368764846503	0.07987020362438495	9696	4
cg01291863	12	50306115	-2.383360306143809e-6	4.894615280206016e-4	0.9961148348390908	9.172374650978869	0.027084726581386737	9683	4
cg01291920	6	31915077	-3.0273899968014283e-5	0.0010174944752585646	0.9762637395042605	1.0927933271581267	0.7788140819220954	9706	4
cg01291939	19	50714060	-2.0814342710433092e-4	7.494624743298007e-4	0.7812245318934009	3.1212193087951166	0.3733105174220684	9705	4
cg01292175	18	24445240	4.1693742361157516e-4	6.219203552601615e-4	0.5026007673082713	2.543757626781012	0.46743497731435857	9703	4
cg01292265	20	2633870	-5.483661611319473e-6	2.3375380875479828e-4	0.981284036911964	4.975420170999095	0.1736058735705386	9704	4
cg01292270	3	152549390	-1.8170621871124506e-4	6.5708501657103e-4	0.782138100196385	7.693524816250868	0.052789017556388346	9689	4
cg01292299	11	18008039	-3.670694121529699e-4	4.8094357802990574e-4	0.44532767216776153	5.92565792637033	0.11528368215766086	9657	4
cg01292475	9	87284571	-3.379924075407912e-4	2.6883064054994594e-4	0.20865627636642198	0.9848758974471805	0.804911476665059	9698	4
cg01292486	7	87848742	1.4257519445549878e-5	3.722872335347846e-4	0.9694508071666904	2.4982861332056334	0.47560089707877207	9606	4
cg01292539	2	241230376	1.6351129313777577e-4	9.040179844111937e-4	0.8564682622071762	3.0003863275661624	0.22308706364505185	5807	3
cg01292613	19	56459108	8.957997355801393e-4	0.0010551641858368526	0.3958995695803611	1.3556665601511242	0.7159588280122505	9702	4
cg01292625	10	88157172	4.4268032121468016e-4	4.257828337447858e-4	0.2984859489735231	4.018822326321187	0.2594388186131287	9704	4
cg01292626	20	34188211	-3.1921752532789946e-4	4.323278532532672e-4	0.46029019008148964	1.1514627557237245	0.7646674983429081	9700	4
cg01292722	3	150690429	-4.315117163713759e-4	6.335977275891759e-4	0.49583986919767675	2.0787757931384374	0.5562184842515381	9703	4
cg01292793	7	73002385	-1.0730410923674613e-4	9.386696079179996e-4	0.9089880136236478	1.2337921159850134	0.7449114939045669	9702	4
cg01292810	3	184241840	0.006226458174382266	0.002846736780735708	0.02872599200361463	0.7139853525991033	0.8699096270680795	9700	4
cg01292846	17	33672543	9.509142977157857e-4	0.0012405738508421418	0.44337192821475063	3.49661406069967	0.32120153136976	9702	4
cg01292856	11	65242576	-1.1516004150340854e-4	4.922528102152424e-4	0.8150277439667889	0.7367324594198609	0.8645319532233395	9702	4
cg01292939	1	19923435	1.7600200384664066e-5	2.6277091859631095e-4	0.9465982181540966	7.994990153766052	0.01836157566601666	5809	3
cg01293143	20	62688326	-7.414704984770517e-4	6.762364412894423e-4	0.27287474414031276	7.5965078497475105	0.055129920855580695	9702	4
cg01293179	2	176996285	-2.4759551798615877e-4	9.32386287307143e-4	0.7905855170996507	5.171585310262694	0.1596554496200482	9706	4
cg01293207	7	23218577	-0.0016468970590304856	8.171554367455892e-4	0.0438624992521832	3.1933604373375846	0.36276277031143755	9699	4
cg01293250	6	33239762	1.3493324509699883e-4	1.3414776465616007e-4	0.31448516324797987	4.803944283806183	0.1867292467066126	9700	4
cg01293263	1	44433634	-1.6257414297555698e-4	4.1061314507852617e-4	0.6921565243711052	1.2952810485472162	0.7302539420276283	9700	4
cg01293277	12	10123440	1.0630610213018782e-4	0.0012156362861254467	0.9303146714950056	1.5322924710802477	0.6748375489202377	9546	4
cg01293313	2	122406171	2.4967961980273756e-4	1.8662161212623174e-4	0.1809315442082976	3.0280566075334288	0.3873195952917599	9646	4
cg01293346	12	11149362	-0.0015238255029012921	0.0011323894195788393	0.17840810144358452	2.051406826695759	0.5618058683103696	9545	4
cg01293379	18	8610135	-1.9759112473600467e-4	2.7326834123363424e-4	0.4696391606070298	1.2013544791492885	0.75267946996166	9695	4
cg01293485	3	42847044	-0.0011125328513517984	0.001233099944809584	0.3669376785353603	2.0669509778469735	0.5586276855112646	9706	4
cg01293532	22	39640965	-6.38507720220872e-5	1.3353136199426604e-4	0.6325287831528643	0.2930591901190781	0.9613285299087228	9706	4
cg01293647	17	37764264	-1.9556997367721712e-4	6.161284308318829e-4	0.7509267963423341	5.060732712097144	0.16740363280841355	9706	4
cg01293740	19	54468790	-1.8819683712318957e-4	0.0010563505806416066	0.858599242254022	1.888450055226795	0.595878865206693	9703	4
cg01293797	15	84326651	-0.001576620451194622	9.117977646941385e-4	0.0837851280005453	1.8640208922377761	0.39376127823386003	5809	3
cg01294023	19	41816151	-3.0145103691758086e-4	2.638265364559909e-4	0.2532002398748387	2.4172142416735958	0.29861292160939507	5806	3
cg01294028	19	10529124	4.535067671523842e-4	3.955646714276447e-4	0.25159682516726456	5.964688340363177	0.11334090981493775	9704	4
cg01294058	11	2905554	9.526822397552745e-5	3.246797775287256e-4	0.7691995308234616	2.162012008061911	0.33925406296246136	5798	3
cg01294194	17	26715208	-6.596229184708926e-5	3.9693500887245134e-4	0.8680160277185854	1.2662022963178434	0.7371738863809589	9705	4
cg01294253	9	136912663	-1.7159671306815285e-4	3.944897513852109e-4	0.6635740723569088	1.738931727738127	0.6283133480558342	9689	4
cg01294263	3	111578447	-8.383081523228809e-5	1.4842944151291013e-4	0.5722195841624136	2.1918323424309443	0.5335589363413192	9678	4
cg01294270	2	37475524	3.664502987380714e-4	7.870611082151202e-4	0.6415067123769325	4.200019564391641	0.24065992645050893	9657	4
cg01294283	2	121372064	-0.001200004211559443	8.520914032276127e-4	0.15904090499080037	7.222636880974371	0.06513015540056948	9700	4
cg01294297	14	35512367	4.1074529048038135e-4	7.599636941897725e-4	0.5888659475030551	3.6976417850787726	0.29601869887281224	9703	4
cg01294327	19	2291373	6.321860005210416e-4	0.002015064583748202	0.7537261932680115	0.813901342731478	0.8461392077539814	9703	4
cg01294431	9	114286979	5.333556427943577e-4	4.969555179312381e-4	0.2831606473652325	1.7709607145896071	0.41251597062310325	5807	3
cg01294490	6	35656906	-2.810011541176414e-4	2.4693700525486064e-4	0.25514273270124954	2.9144604300691395	0.4050025925554692	9703	4
cg01294686	1	26606093	1.4506228334041653e-4	2.5039611320791733e-4	0.5623657101364499	3.067035563664551	0.3814046489465179	9693	4
cg01294702	17	74136978	-6.756948728673572e-5	5.583830012752544e-4	0.9036837382592983	2.0864019942411183	0.554668627317359	9651	4
cg01294717	2	240018022	-1.3598743627403332e-4	3.388374271731822e-4	0.6881732431411476	0.8498763833231575	0.8375037580537091	9704	4
cg01294808	5	3599686	4.906189142873605e-4	8.336136636862466e-4	0.5561667310951717	1.4064693019358625	0.7040189939407813	9704	4
cg01294811	5	1806625	6.716004189568967e-4	6.109152282329391e-4	0.27162202370526445	1.411387496897136	0.7028676230315634	9704	4
cg01295022	11	100558647	2.2462255763397343e-4	2.3310492743789995e-4	0.33524080607912765	7.712749153691999	0.05233676448604385	9700	4
cg01295188	5	476791	1.792994954313638e-5	0.00102306095689023	0.9860171600757723	3.6212164270614773	0.3053776955110784	9704	4
cg01295203	8	70984199	1.224068166880628e-4	5.178124386812857e-4	0.8131283555145272	1.9512991654685452	0.5825760192373173	9702	4
cg01295249	2	106419144	-9.619456320360579e-4	8.963762938925263e-4	0.2832041144038896	2.7653660827319366	0.4292330555388484	9688	4
cg01295264	1	6185999	4.197652823086608e-4	4.668986530275584e-4	0.36862597367741434	0.2727004565445533	0.9650782635159255	9701	4
cg01295339	2	74729710	2.1672653217162826e-4	4.5863339611578976e-4	0.6365353184033247	6.809177729321296	0.07823514394802042	9701	4
cg01295392	12	108169569	-8.603411123773404e-4	7.342075923962571e-4	0.24127919194691494	5.026773998806687	0.1698470860382304	9703	4
cg01295399	10	50820278	0.0013221424352266751	9.909693623975492e-4	0.1821412582055857	0.3125150191117896	0.9576578135540041	9706	4
cg01295477	2	204103863	-2.1062135543321186e-7	1.6198375438627893e-4	0.9989625411451991	4.4956526908432926	0.21267838535218095	9705	4
cg01295518	3	238392	-2.0238682538097693e-4	2.2862543894754873e-4	0.37603087794055523	7.089316273249188	0.0691047935727277	9703	4
cg01295539	15	63100998	2.692118720239583e-4	4.1029128860464113e-4	0.5117288031413607	1.0006462228383648	0.8010955898982408	9704	4
cg01295600	6	32812332	8.87932048725101e-5	1.6480069517777667e-4	0.590030766537693	2.0573291871134245	0.5605934746880795	9696	4
cg01295631	16	88121167	-2.773034234711063e-4	3.101392049008619e-4	0.3712546577207196	3.9941994266212193	0.26209116869011256	9667	4
cg01295646	8	2075820	-0.002680009481557289	0.0030720655336567144	0.38300093869273816	1.963719091847068	0.5799709871226085	9624	4
cg01295653	2	242977467	-4.833767347190683e-4	9.682577886487146e-4	0.6176221646584323	0.29431543097954316	0.9610940249348162	9684	4
cg01295673	12	118453982	5.074952743743506e-4	7.057842464104816e-4	0.4721091422246412	2.742705763310872	0.4330186136838343	9703	4
cg01295782	3	71739283	-4.202933835579134e-4	5.289771954337568e-4	0.42688130520186135	2.6561965512799244	0.44772262786013556	9554	4
cg01295785	18	12437948	1.1447988335557055e-4	4.126338554798236e-4	0.7814446033674722	1.330977983307056	0.7217905206787372	9699	4
cg01295999	3	174926334	-3.8769754363405883e-4	6.026698137467024e-4	0.5200293998292246	3.601440481574533	0.30784198350247727	9702	4
cg01296018	2	207668519	1.0379848224855046e-5	4.4601616806147205e-4	0.9814330203459962	1.5229435687566966	0.6769851803177708	9703	4
cg01296199	3	123752573	-4.410514153554562e-4	2.1024340583028307e-4	0.03592164017257661	0.7701177883113177	0.8566002882852497	9699	4
cg01296230	2	12894736	0.001295229537307466	7.22521262529217e-4	0.0730285083982547	1.3795066145560906	0.7103454471922739	9686	4
cg01296347	2	48276031	-7.869533911259381e-4	4.640826875998238e-4	0.08993928810313614	4.514259691680342	0.2110218766748892	9706	4
cg01296360	8	145925767	0.0010672881034224726	4.5703145469372787e-4	0.019529747773120977	0.9451942189402476	0.8145099387729777	9705	4
cg01296364	14	31495791	-1.3157154010275636e-4	1.5776959110765657e-4	0.4043106258645779	1.3738083551975873	0.7116855178866823	9683	4
cg01296395	2	36696193	-2.2794597372049203e-4	4.4837703088822093e-4	0.6111867840764355	1.3454558284465308	0.7183684723281969	9702	4
cg01296404	12	106749074	-8.166097724002789e-4	5.657170945022223e-4	0.14888109238162986	1.9444807111436164	0.5840095242691914	9699	4
cg01296532	3	157217187	2.3381957728160364e-4	2.5109026264124896e-4	0.35174121014018683	2.461769885659682	0.4822397561294111	9705	4
cg01296593	16	86599976	3.7708117746086553e-4	8.90769118392463e-4	0.6720611536967149	0.2793108712257219	0.9638713946911144	9699	4
cg01296653	9	4678949	-6.417706490414556e-4	3.8586209891508673e-4	0.09626991524959615	1.7634943153344378	0.6229110154668757	9609	4
cg01296682	20	5891730	-1.8991813533207846e-4	5.33260149124999e-4	0.7217316983320012	4.250235361881684	0.2356802521882372	9699	4
cg01296694	12	125441342	-1.1094248289575551e-4	1.2198357488608366e-4	0.3630930851857451	1.3933172991844904	0.70710193854957	9595	4
cg01296705	5	175108269	4.0355288171215717e-4	7.209434301684222e-4	0.5756454337198167	0.5071306055543625	0.7760290664172207	5809	3
cg01296875	3	183966773	-2.3463957073573686e-4	2.081468913135545e-4	0.25962463731706614	1.1831551210262878	0.757047179679234	9655	4
cg01296889	3	54122032	-0.0014836594664730408	0.0013309236296369187	0.2649535905548198	4.045753091960882	0.25656581730671024	9693	4
cg01296918	22	26245976	-6.739195884371502e-5	5.44554052443745e-4	0.9015082853947677	11.89900638149181	0.007737251898459018	9703	4
cg01296927	2	82120996	-3.362274226436198e-4	8.331415650691217e-4	0.6865320564099247	3.932786880976103	0.2688139964568936	9693	4
cg01296982	4	186391820	1.3531598745051852e-4	5.150583971324484e-4	0.7927666318083633	0.6879097769527791	0.8760439402451679	9705	4
cg01297013	5	87957260	-3.0765306512154283e-4	3.8552528713916786e-4	0.4248646407799154	0.7727903764993405	0.6795019414302654	5808	3
cg01297020	13	106117425	0.0019258995797812263	7.471893452155027e-4	0.009951054314987558	5.144365136888308	0.1615261421681114	9703	4
cg01297101	17	37356023	-4.466779507737758e-4	4.798870810074688e-4	0.35195804769939115	2.0285240044031463	0.5665075981560275	9705	4
cg01297180	11	16625289	-7.822256878356996e-4	9.841805763176293e-4	0.42673046237396783	0.6903045522771223	0.875482012598856	9696	4
cg01297191	7	22396644	1.8004122870872286e-5	1.6953569144186279e-4	0.9154263270321538	5.511564060379499	0.13794859224614084	9671	4
cg01297265	22	44211191	6.618383199011344e-7	3.6518483765771956e-4	0.998553964366365	1.3262286898007196	0.7229144372815626	9703	4
cg01297349	12	2049039	1.6180439057539457e-4	6.889238286779006e-4	0.8143131827360092	4.947968850465335	0.17564700956041004	9698	4
cg01297367	17	54857860	7.377082385346802e-5	1.2994469771459658e-4	0.5702323208647314	5.811205845962714	0.12116559168252891	9704	4
cg01297370	2	228027989	0.001307551402043861	0.0020655955092251438	0.5267243342322234	3.725713486045243	0.29264594424281787	9698	4
cg01297383	20	40627194	-8.563280916782721e-4	0.0011765831296091792	0.4667303579680592	2.461316775080534	0.4823225886100805	9699	4
cg01297397	1	150206972	1.935447583981407e-4	1.3955709324266324e-4	0.16548749901974996	9.617389374476181	0.02211477507639156	9706	4
cg01297479	15	80986965	4.491257745225889e-4	3.5264261330595264e-4	0.20280506925536326	6.756392249482618	0.08008132433360945	9703	4
cg01297627	19	55874586	-9.603036562754599e-4	0.0010084667899654517	0.3409746556176095	2.2461380783278546	0.5229178721430776	9695	4
cg01297670	6	31651070	0.003437039275257774	0.0017933490538290903	0.055295398555574096	1.9694000849990814	0.578782061031544	9706	4
cg01297674	2	122406765	-1.3129193807126928e-4	1.5897670225384656e-4	0.40888551635672116	1.3774484265271179	0.7108293546873683	9705	4
cg01297721	19	19373566	-0.0025095414743977603	9.435891784226668e-4	0.0078240468958154109	3.205511532547461	0.3610116592532059	9702	4
cg01297744	19	1230988	0.0011735273663053994	4.8544450626343094e-4	0.015630606110458644	7.00371136951108	0.07177957256114083	9700	4
cg01297756	13	100548415	8.419187230637755e-4	5.682372804796495e-4	0.13843815304863039	6.0949516479435175	0.10708090374047849	9705	4
cg01297806	2	235949554	-8.566055089175966e-5	4.6481023083824215e-4	0.8537848218496976	7.703876798617734	0.05254501688470754	9703	4
cg01297808	10	94180551	8.581497603933174e-5	4.714866279965186e-4	0.8555753859881281	0.08116411452983013	0.993997741393695	9700	4
cg01297896	8	142628827	2.6158148710077865e-4	4.998428008530229e-4	0.6007463618078173	4.2871022315999	0.23208469799929554	9700	4
cg01297972	18	72995553	2.7089958572315976e-4	5.416175828373306e-4	0.6169570451437846	0.4387137763698674	0.8030350732768442	5804	3
cg01298000	6	168120635	-0.0020122110214758977	0.001646641961500237	0.22170428676322113	2.2112359775409107	0.33100626086947027	5808	3
cg01298004	4	3534270	-2.284519636718747e-4	1.796676239379518e-4	0.20354176493317375	1.7725461216683038	0.620927351733656	9688	4
cg01298010	3	173113376	4.179502581558328e-5	2.4658026654164416e-4	0.8654044229140262	2.264765425856231	0.5193045007843616	9678	4
cg01298029	16	1065772	7.269091685652478e-5	4.1275923090425054e-4	0.8602077366832233	4.129797610097116	0.24778513557331486	9697	4
cg01298102	16	21199840	7.562986848428851e-4	0.0012644864741144753	0.5497682900995365	1.4540666513325557	0.6929115609183193	9699	4
cg01298120	11	2499341	-4.5985630798483444e-4	5.081258721700563e-4	0.365462891544298	0.44434840167648215	0.9309362022901415	9699	4
cg01298304	1	27151310	-2.1342451945243062e-4	4.0665566179310633e-4	0.5997023516166355	1.8329518290298712	0.6077906355827086	9697	4
cg01298356	11	64889837	-3.1593149581218025e-5	1.7641186264793213e-4	0.8578690408242646	0.2116223174038574	0.9756916038051676	9664	4
cg01298374	12	27768965	1.7075467033613752e-4	9.689374107232983e-4	0.8601142012621994	10.06436318353041	0.01802687380815613	9575	4
cg01298514	6	43736807	3.4751339301418855e-4	3.9530011491166207e-4	0.3793401152357798	1.4417803189281206	0.6957710731386584	9701	4
cg01298678	9	126772537	7.271650352231814e-4	0.0020676316021889882	0.7250708780598337	0.25767198232688093	0.8791181368654004	5809	3
cg01298683	10	49691166	-5.230605241391158e-4	7.270625944873605e-4	0.47188459002341465	1.7503278821542776	0.6258033221305279	9703	4
cg01298731	4	154711457	-0.0013810295668826658	0.001455676223090319	0.3427628922594798	4.323485411596211	0.2285857915780005	9697	4
cg01298757	12	54576256	-2.1537251716695956e-4	3.652678035546316e-4	0.5554393545716678	4.443518823800818	0.21738394849894768	9704	4
cg01298758	11	11862611	-0.0013129525677308567	0.0012911989242734303	0.3092259191226057	2.280008801746629	0.5163615044973943	9682	4
cg01298870	17	72889717	2.860429021581617e-4	2.2638320526291135e-4	0.206397295575062	1.4068228340705153	0.7039362031432012	9697	4
cg01298882	6	164009657	4.212593455554162e-4	5.209291265403876e-4	0.4187054428438192	2.004444598115208	0.571484724173532	9697	4
cg01298945	14	73259435	-8.787838589544814e-5	5.795435632414474e-4	0.879475782448488	2.92266490073787	0.4037030593720892	9704	4
cg01298987	16	30005856	-6.922699705118378e-4	3.777938864099917e-4	0.06689166953252229	2.08250649411648	0.55545991785163	9706	4
cg01298991	2	20422849	7.306670845860509e-4	7.964562887414172e-4	0.35893433203620717	3.745939364372075	0.29023721975738526	9701	4
cg01299082	4	190563979	5.763630857664187e-4	0.0011385138157003608	0.6126870361626828	1.4580799044181372	0.6919787022027528	9705	4
cg01299279	18	13619524	-0.0012493900443807393	0.0018725406073303635	0.5046338346603965	1.553909978042463	0.6698849724038748	9703	4
cg01299282	16	70323049	1.1360833329283093e-4	1.873878822536975e-4	0.5443330603467894	5.524493019576847	0.13718098089868086	9670	4
cg01299332	5	79406275	-0.0010072435742797064	7.980060979277482e-4	0.20687670363666266	8.016573340054077	0.018164490356865813	5807	3
cg01299369	10	103113776	3.323166510987355e-4	2.6572670534001484e-4	0.21108205315811013	2.264968835711325	0.5192651463411653	9702	4
cg01299496	15	34635504	-6.637886794312129e-5	1.911307748224293e-4	0.7283692920822608	4.264540368971064	0.11856781726811803	5808	3
cg01299579	2	10830716	-0.005350626998488113	0.0025626467492851066	0.03680415055185978	5.550232553705203	0.13566483497548995	9699	4
cg01299768	11	45743623	6.333049002790671e-5	6.862476949054614e-4	0.9264714651066404	0.6590272572344492	0.8827961543963535	9706	4
cg01299779	19	48909481	-9.748814222170365e-5	8.098280945930951e-4	0.9041811203262814	7.0574444294700625	0.07008918752392447	9701	4
cg01299925	12	91741789	-8.838039462860269e-4	6.073509148677323e-4	0.14561987280796648	0.6545492741942516	0.883838675960927	9684	4
cg01299997	7	100886961	3.471034598130481e-4	9.793646338280306e-4	0.7230264081312134	0.6360585307526525	0.888130220859582	9701	4
cg01300096	6	33384490	-8.606329331081135e-4	4.0487280928471197e-4	0.03352931655810794	15.791950120432283	0.0012509677286582546	9706	4
cg01300105	8	72599552	3.518386075944475e-5	4.805036657368593e-4	0.9416287621276761	7.702944470943706	0.05256694724684466	9700	4
cg01300218	21	42557529	2.087324208254967e-5	5.000196617372517e-4	0.9667021058621569	1.2621345672349353	0.7381436229637441	9703	4
cg01300291	3	194980397	8.32025864042781e-4	5.790055453451372e-4	0.1507204986234401	1.41002006430432	0.7031876624455444	9705	4
cg01300317	12	110316883	4.4078419260610527e-4	8.581715181653684e-4	0.6075094332290822	2.0267998660147892	0.5668629665206676	9667	4
cg01300341	6	137311021	3.331828335701006e-5	2.2604903349634467e-4	0.8828209988107982	3.5699214794626886	0.3118061259769742	9690	4
cg01300405	19	19626978	-6.884541301452258e-4	2.1123799065823792e-4	0.001117506091479235	0.3271867618837687	0.9548368584252107	9700	4
cg01300410	10	95653653	1.056941187615845e-4	1.3548158525530956e-4	0.43531058184767396	1.556522054419738	0.6692878265669947	9619	4
cg01300434	10	133651747	-0.0017942621377671952	0.001372827373373289	0.19121846070727735	0.2701316565410224	0.9655444077148968	9702	4
cg01300464	19	56128874	9.833653984282805e-4	7.895013201402555e-4	0.21292870424346536	0.3351847975894243	0.9532808602979226	9696	4
cg01300495	13	40036885	3.039549486902453e-4	5.653103899381261e-4	0.5907993837706182	3.4478720203377557	0.3275861431993992	9706	4
cg01300546	3	3841853	-1.4533078305168983e-4	1.8732272362195358e-4	0.43784875529744494	3.1053497994261594	0.37566579508335607	9706	4
cg01300623	3	31846016	-5.963192021854518e-4	0.0012602141949253217	0.6360785104755504	3.755391941931163	0.2891176067054719	9564	4
cg01300631	6	167550205	1.3314971591654523e-4	3.7100783285755394e-4	0.7196799723917686	5.483155163207312	0.1396496037240088	9700	4
cg01300641	10	2960614	6.561722277624814e-4	9.00768716110972e-4	0.4663332356442582	1.2787321278807193	0.734189431552615	9700	4
cg01300684	4	141230118	1.5958604250047205e-4	3.9997954894471674e-4	0.6899038843905376	3.5445979482501664	0.31502381468655893	9706	4
cg01300700	4	8455091	1.397923571613494e-4	4.551962002682728e-4	0.7587645755604	0.9155496918984352	0.8216737812829452	9705	4
cg01300778	16	9184995	5.4026981454745e-5	1.602805846341223e-4	0.7360584656672199	1.7449876422737451	0.6269787606121999	9680	4
cg01300852	6	166955885	5.0999386236913536e-5	0.0012814250126901641	0.9682534032517887	2.315493335444865	0.509559294881478	9697	4
cg01300887	4	99477634	-2.714737413137198e-4	6.800071082955252e-4	0.6897296954206102	1.638287936483569	0.6507397815304284	9669	4
cg01301028	10	45455104	3.6733937812954347e-4	1.783014749597985e-4	0.039377988929184704	3.5662712171668933	0.312268134693338	9641	4
cg01301117	7	1953969	-5.768878344700854e-5	1.5002132960822886e-4	0.700580322695616	0.4843808333194289	0.9223092284050848	9696	4
cg01301138	16	82660630	-7.592589158784656e-5	2.9807036722428424e-4	0.7989357201330918	3.486218566703244	0.3225539301343525	9706	4
cg01301197	2	109646612	-3.0960522806976583e-4	6.207396352135762e-4	0.6179426499104781	3.1991566662884683	0.36192655548173336	9690	4
cg01301233	15	40675452	-4.0888404864711715e-5	1.3392641097232876e-4	0.7601338570108962	2.128695048251463	0.5461294083877859	9705	4
cg01301252	5	140724683	0.001781780919000652	0.0020163872059640936	0.37688508149738964	1.8243695349499904	0.6096462650854714	9704	4
cg01301276	19	15511562	-6.13956544389728e-5	4.0877841639900875e-4	0.8806123527953866	5.97850853909377	0.11266052583855055	9704	4
cg01301282	1	2885134	5.735380385752278e-4	8.00010380986996e-4	0.47342762861959575	3.1585995278210253	0.3678127108773943	9704	4
cg01301319	7	27153580	-1.7035252486630656e-4	5.048507036364654e-4	0.7357916500051505	1.5336842428884392	0.6745181280190341	9704	4
cg01301339	5	180673096	7.929676860895227e-4	7.386657395909494e-4	0.28304075895080705	0.3243056613814843	0.9553942658159795	9687	4
cg01301382	18	15198067	3.0492039878243625e-4	0.0012581821290473124	0.8085089985904322	0.4281542302287634	0.9343670063617785	9699	4
cg01301541	8	22428444	1.2179809960457973e-4	4.270021996014853e-4	0.7754602911075837	1.0442716035645394	0.7905412366097536	9700	4
cg01301637	3	13919811	3.4089627025633303e-4	2.1498852508202316e-4	0.11281902766396942	4.046807031655725	0.25645397264821035	9702	4
cg01301649	17	39642475	4.8473361985287557e-4	4.360371113475451e-4	0.2662758764964687	4.391639543386232	0.22216184886215587	9704	4
cg01301660	5	110886711	9.965023497096677e-5	6.265394092067417e-4	0.8736305598602621	3.6153522383681596	0.30610659718196437	9696	4
cg01301664	5	52775805	-1.0082256727335053e-4	2.7297506510610286e-4	0.7118689719310052	3.1847528714038464	0.20344157100358795	5808	3
cg01301803	10	134143535	3.3704605832033855e-4	2.3088274210297254e-4	0.14434096283261275	3.075062493170362	0.3801961865611462	9656	4
cg01301885	10	128258570	-2.4842703096674533e-5	0.0016476012363964912	0.9879698693069953	6.5149931298275865	0.08907308367747102	9704	4
cg01301935	16	69599904	-2.180702766716019e-5	2.366837233551968e-4	0.9265902006158013	1.6140152466189626	0.6562161484043475	9705	4
cg01302019	3	143689584	-7.965259861836934e-4	3.9931394205531303e-4	0.04607165604418732	1.8269641596177006	0.6090848852068427	9705	4
cg01302066	20	48522263	0.0010380609504273837	5.064860417398882e-4	0.04040981342555366	5.823308959981898	0.12053031143643335	9700	4
cg01302119	7	158654312	1.9286336673921822e-5	3.5607804956135086e-4	0.9568051172623987	4.874001049387016	0.18125934846275438	9705	4
cg01302136	6	43118059	-3.3565560191234454e-4	6.820773478026166e-4	0.6226431189460597	6.838626918521088	0.0772230730522321	9674	4
cg01302165	20	35492437	1.5688986234127587e-4	1.3146985883187863e-4	0.2327314160877196	0.4179162640415355	0.9365170470544283	9674	4
cg01302201	16	85658569	5.802862326960777e-4	5.303824709948697e-4	0.27391544579145266	3.4712160793251146	0.32451453188343726	9702	4
cg01302240	9	116263669	-6.970317522812614e-5	0.0010888476897441908	0.9489578513081143	0.6344195248453804	0.8885095521884285	9702	4
cg01302245	11	128813583	-1.1769972180149757e-4	5.527422669672167e-4	0.8313754789971097	0.6013705601056321	0.8961185433452405	9705	4
cg01302270	3	37034441	4.6769505275960995e-4	1.7135858630987197e-4	0.006346212500046516	4.805499691246479	0.18660614721697025	9706	4
cg01302436	12	132865713	-0.0011618337076967399	0.0017330279721529168	0.5025985118195427	1.8809744966748256	0.5974744360277224	9704	4
cg01302562	12	130998679	-4.6208606685260007e-4	0.0026288119413935937	0.8604687241308224	3.8017243976182766	0.28368561809533255	9702	4
cg01302649	16	86530623	3.631864808751385e-4	4.8235694383887053e-4	0.4514851681420032	3.3948847094309356	0.33465328519320964	9661	4
cg01302656	14	29254853	2.664639792020502e-4	5.991430026168938e-4	0.6565063076255928	0.8471924865583854	0.8381490460813052	9705	4
cg01302668	6	117087238	-3.353973930891833e-4	0.0018220849898046127	0.8539558676279132	3.719577197944243	0.2933802544082154	9693	4
cg01302669	3	49824110	1.9758866048873462e-4	1.441522829303066e-4	0.1704703850591509	1.648293654726657	0.6484897986278886	9705	4
cg01302712	7	2354044	8.412637532664424e-6	9.222366843976407e-5	0.9273178309109907	1.920658692896801	0.5890364589990207	9631	4
cg01302716	16	81349483	-2.257392668340068e-5	1.9571951562106645e-4	0.9081771014715065	7.106808154242505	0.0685702380492424	9703	4
cg01302745	16	2983355	-7.252117388028296e-4	5.676926708475633e-4	0.20143550595381196	1.9386807573565934	0.37933317184573334	5808	3
cg01302902	12	107349539	-3.821001654521116e-6	1.5777338196625772e-4	0.9806784884119814	6.407210526341785	0.09339460459559171	9641	4
cg01303008	17	10742003	3.391831238433554e-4	4.6420751752197423e-4	0.4649799319697205	0.7177978717134821	0.8690099397517719	9704	4
cg01303032	10	25940372	4.4732315200711074e-4	9.296872961314822e-4	0.630406752684461	0.9338551800958454	0.8172510325776261	9666	4
cg01303055	11	11265429	7.649922696016093e-6	6.118418122254305e-4	0.9900242251161813	1.6927573786137686	0.6385451949711325	9699	4
cg01303059	9	94486490	-3.902578558239349e-4	9.377104900624521e-4	0.6772771199214902	2.8148869723839383	0.4210551160591139	9681	4
cg01303099	11	60534360	-2.9565695604902043e-4	4.500064252242914e-4	0.5111770089979677	0.255268318377447	0.9682093682292476	9697	4
cg01303141	17	77952109	1.2483622243319965e-4	7.12165617112566e-4	0.860850984078609	4.940836520781458	0.17618100201286582	9703	4
cg01303222	19	17350726	5.0143621752035176e-5	6.458086622548752e-4	0.9381106818700342	2.0381487733625985	0.5645266572773875	9697	4
cg01303236	5	73934842	-2.3328960569779592e-4	3.743610997153424e-4	0.5331745703032356	2.5586865784054793	0.4647783983265672	9704	4
cg01303372	10	121415189	9.114999640984816e-4	7.004919690520826e-4	0.1931803259894083	1.8191363119156727	0.6107795402651393	9706	4
cg01303385	3	111451470	9.999775404339756e-5	3.968425307607316e-4	0.8010538482590392	4.0069105619335605	0.2607188803581445	9705	4
cg01303420	3	157296174	-5.004273770863058e-4	0.0013940876631405577	0.719621970692005	0.09774790413440972	0.9921063076894759	9434	4
cg01303480	21	43185884	1.0584325400496918e-4	6.300294656833543e-4	0.8665853971240716	3.193413691242953	0.362755079854962	9699	4
cg01303721	13	45223839	7.508868396894857e-5	7.647310253328384e-4	0.921781688136308	4.701976648463584	0.19496659490242008	9697	4
cg01303723	10	134600680	3.7555032206003185e-4	3.488490663776757e-4	0.28168537559026985	1.0176240863807509	0.7969875533684119	9661	4
cg01304027	19	55903284	7.894175190383976e-4	5.939253518402994e-4	0.18379757764060473	0.5516050912621615	0.7589627764829721	5808	3
cg01304080	16	33936421	0.00278750029564047	0.00237525284244099	0.24057155220514026	2.1115035490311813	0.5495890250805195	9702	4
cg01304102	17	15610476	-2.6470901497968765e-4	7.977556788470237e-4	0.7400273342019704	1.2670759572558223	0.7369656616842384	9664	4
cg01304144	10	131076327	3.1678889985106473e-4	3.7886036775077234e-4	0.40306339124021856	1.7136618605740987	0.6339007349330481	9703	4
cg01304145	16	22296770	-5.707965470468639e-4	5.725265732698114e-4	0.31877506231691843	1.7738760866795222	0.6206362246565158	9698	4
cg01304182	16	30409908	4.859718565905704e-4	6.550968051487043e-4	0.45818905259922893	3.25547349451909	0.35388813999621843	9703	4
cg01304198	5	41925698	-2.652056565266807e-4	1.4080926301311138e-4	0.05964090020961737	5.007204644551483	0.1712703443646211	9706	4
cg01304278	14	96001998	-2.54285649849792e-4	2.1921367860743875e-4	0.24605292435463216	0.947904031039243	0.8138547292249463	9705	4
cg01304440	3	32726769	-1.884387835796146e-4	1.9890492713382308e-4	0.34344458016733187	2.4518907289860454	0.48404827733530426	9692	4
cg01304499	19	2305246	-2.239598115881782e-4	5.93122326543837e-4	0.7057317468055175	4.403252790127814	0.22108396744734032	9636	4
cg01304575	20	43380866	4.448725052971314e-5	7.812650946983689e-4	0.9545909350028168	5.068720185485645	0.1668337228106348	9693	4
cg01304710	4	3766151	-9.876896314018631e-5	6.104479182369083e-4	0.8714653010587357	0.060580604586802034	0.9961056055394121	9704	4
cg01304809	12	110544252	4.0663755270806785e-4	6.335714353514146e-4	0.5209913597309587	0.826167087393473	0.6616070074237378	5808	3
cg01304814	3	48885189	-1.3891436093699253e-4	1.969639045034863e-4	0.48063708347596557	7.902090060922522	0.04807914720994622	9676	4
cg01304890	4	81106772	9.2564157567392e-5	4.03843381790403e-4	0.8187072093498222	9.986786925098944	0.018678785998883115	9704	4
cg01304894	16	70715140	-3.4115747688336044e-5	4.548922430315322e-4	0.9402167592627136	5.525222872920748	0.13713776947574033	9703	4
cg01304950	6	109416612	3.201126662928436e-5	1.6346400638755487e-4	0.8447427001091654	0.5779335266787796	0.9014648787771723	9698	4
cg01304993	16	87742839	-6.834608170532352e-5	4.4069005151837923e-4	0.8767513287539543	3.45799822396397	0.32625060672732953	9704	4
cg01305045	17	29233673	-2.522846231282941e-4	2.1456413643581129e-4	0.23967459868638147	5.773539104110337	0.12316316473857424	9704	4
cg01305127	22	18893367	-1.5518552277209757e-4	2.952881996562073e-4	0.5992084136123719	1.3449560743532807	0.7184864916334421	9698	4
cg01305186	5	87976902	7.725299070246093e-5	3.0490882600270954e-4	0.7999867643745979	9.132179322512672	0.027584144538600235	9658	4
cg01305291	2	242003078	-0.0011535618220566944	0.0016291214879075372	0.47889044116483115	2.482941377622818	0.4783818482601523	9704	4
cg01305327	6	31371170	-7.554438727962338e-5	1.2260269035388333e-4	0.5377807782493078	8.534599092421642	0.03616344682438307	9670	4
cg01305328	10	105727248	2.567930433661081e-4	1.8058728508723294e-4	0.15502958827640412	1.8780348913781872	0.59810262675597	9671	4
cg01305421	12	102874286	-5.593011896420227e-4	5.948261883631071e-4	0.34707566156465575	1.9057217899375338	0.5922031479003849	9695	4
cg01305427	10	99397203	-8.306680213470967e-4	5.241375982950697e-4	0.11300538424101164	1.4315718819335719	0.6981510793336985	9694	4
cg01305441	4	1723418	9.539450543140016e-5	1.2142531656355301e-4	0.4320884632108048	2.515487167556504	0.4724987062045304	9683	4
cg01305483	7	935436	-1.222024189793116e-4	2.614205647122461e-4	0.640174191875459	2.989772203500486	0.2242741477087472	5808	3
cg01305539	9	124328327	4.994544392887812e-4	4.409315403075677e-4	0.25732950769989205	1.4485349759828527	0.6941983263444107	9699	4
cg01305547	4	1893307	1.1424231043327206e-4	5.937016725714226e-4	0.8474102793590602	6.836005589348346	0.07731264460892345	9706	4
cg01305596	16	16228299	-3.790736132074984e-5	1.139140550020839e-4	0.739306704305511	4.575055965076059	0.2056923791525497	9575	4
cg01305625	5	131593812	0.0011387882375975091	6.46928650484676e-4	0.07835702382486755	0.43841471316967057	0.9321974364757069	9700	4
cg01305705	4	24509982	4.596269166663902e-4	5.432170888303162e-4	0.3974857291731708	2.284650994827193	0.5154677446734586	9705	4
cg01305736	17	40831891	7.256951886406802e-6	2.3743037200133087e-4	0.975616815916877	2.8611920085174862	0.4135254324973344	9702	4
cg01305745	16	31106788	-4.6836580912938897e-4	8.206513557961677e-4	0.5681864295894206	2.941902493825794	0.4006696793924269	9630	4
cg01305801	5	139279943	-4.670189303659156e-4	4.3248369982966216e-4	0.28020753257949693	10.993837876959294	0.011759243217252743	9703	4
cg01305830	4	1604576	-0.0011261671589271184	6.517631202209386e-4	0.08401009871953163	2.0488326230629	0.5623334196479287	9700	4
cg01305913	6	48036601	-1.5883538015211903e-4	0.001208595857220812	0.8954419472711466	0.9467446348141	0.6228981121891662	5809	3
cg01305981	5	135266673	-3.247380966211647e-5	9.124720972826171e-4	0.9716102191461055	2.401796785527226	0.4933002392918724	9705	4
cg01306005	19	52511510	-3.808731879521573e-4	2.633045108895169e-4	0.14803359197385346	3.3869269573007057	0.33572611933153723	9694	4
cg01306080	5	99871073	1.8386587796153563e-4	3.450606594331464e-4	0.5941368059953693	1.1212787641507047	0.7719399469736121	9705	4
cg01306120	1	235290283	1.3873130821704486e-4	6.907026865003818e-4	0.8408117061656504	1.8923299861672955	0.5950518437655812	9703	4
cg01306151	16	89775031	-7.349724283838867e-5	2.881868015073615e-4	0.7986973480209826	3.2260017886646217	0.3580753155459647	9695	4
cg01306161	18	55289380	-1.4650627679908452e-4	1.3126870053719426e-4	0.26438820038669625	3.5501404764839526	0.3143170582235598	9704	4
cg01306183	11	63057478	-2.4343551017112306e-4	8.257598998011988e-4	0.7681452863711904	0.1805257115715093	0.9806701429062762	9625	4
cg01306498	11	20405061	2.104467254158734e-4	4.116622517226847e-4	0.6092025447668499	2.931474380418651	0.40231159585076703	9703	4
cg01306510	6	36646540	1.6011863855893525e-4	1.8155001282790185e-4	0.3778020451762026	2.0150145111350377	0.5692962423779382	9698	4
cg01306563	7	114055074	6.050171208376813e-4	9.356494242473941e-4	0.5178727284088632	0.14852319938594846	0.9854373067101062	9701	4
cg01306579	18	70212474	9.450164444121947e-4	0.0011062813249547122	0.3929786914927718	3.1392749487487714	0.37064618678249406	9697	4
cg01306597	1	224302471	-1.7745325730800568e-4	2.1295800238794942e-4	0.40468785764908205	0.22163708280556937	0.8951011579938202	5808	3
cg01306614	5	72112331	-2.0221744088084383e-5	1.8930296318399423e-4	0.9149300976600494	8.848702155452782	0.031371598484610304	9670	4
cg01306662	4	146022320	1.3991799359491152e-4	3.5424324626827846e-4	0.6928597394411218	6.394234338022082	0.09392827484353006	9705	4
cg01306688	12	123215301	-0.0010677059643556532	0.0010834791962330368	0.3244069814133899	2.41260253667288	0.4912929761149084	9701	4
cg01306747	16	68681018	-9.437189002329692e-4	0.001963950070304684	0.6308571017053064	1.869871503511296	0.5998493978432897	9706	4
cg01306801	16	30941933	-3.945885719377027e-4	4.3795703831513334e-4	0.3676013336911961	0.9624899267252878	0.8103272120003862	9705	4
cg01306806	19	55314050	0.0014800929962977608	7.781345504546945e-4	0.0571575335499185	7.273607399683584	0.06366986095923083	9704	4
cg01306824	17	77834118	5.398769045973297e-5	8.904116229609888e-4	0.9516520618471755	2.779536809823181	0.42687961013800596	9669	4
cg01306909	7	150676283	-2.4296099025596256e-4	1.7466685265863453e-4	0.164226471527858	6.946814250512988	0.07361244272054068	9681	4
cg01307007	19	3522587	-2.577874288153788e-4	2.7453932907079467e-4	0.3477400972887066	6.688747234519304	0.08250871754787048	9698	4
cg01307108	6	43208931	0.0016099483003785147	8.084721649537636e-4	0.04644279514569204	1.1815926993551709	0.7574224433228969	9701	4
cg01307115	22	21982787	2.5114715943002627e-4	7.905981174536626e-4	0.7507373276517952	1.5766848808364324	0.6646878444852368	9705	4
cg01307130	10	71329040	5.588977881492562e-4	7.034351403243922e-4	0.42688904744994555	1.5325540261372594	0.6747775143961063	9648	4
cg01307174	3	35722556	-0.0021498894787859205	0.001040555732946662	0.03881928511674694	2.5894537745539665	0.45934143693069124	9706	4
cg01307359	6	44214729	-1.245674132756419e-4	3.672293831613557e-4	0.7344524919289801	0.8363492744577894	0.8407544511940708	9584	4
cg01307387	2	17721988	-5.012652221434907e-5	6.83310893735151e-4	0.9415210037957458	1.7212408347421295	0.4228996266355537	5808	3
cg01307442	16	67753430	1.5384239953487796e-4	1.7355132287338678e-4	0.37538182309266815	1.0750674825157205	0.7830960437933323	9696	4
cg01307461	3	177963966	-3.896455218762626e-4	4.415084430902058e-4	0.3774889470962186	2.7578219962199118	0.4304903128075906	9705	4
cg01307483	7	129254604	2.2210516112970406e-4	9.135421802632011e-4	0.8079083796254393	1.3238680289474427	0.723473330584753	9704	4
cg01307502	6	33181565	-2.2003201634936367e-4	2.1868285485999292e-4	0.3143340463436508	2.714902166169991	0.43770076488195075	9703	4
cg01307507	17	77751480	-2.7708993697570768e-5	3.0244522233366595e-4	0.9270026863510342	0.6198533561096118	0.8918727385339454	9687	4
cg01307526	12	122252471	1.9896975661511484e-4	3.6487490090430683e-4	0.5855406585100017	3.431082914990838	0.32981104699967767	9696	4
cg01307671	17	46126298	3.5319381624985386e-4	2.291796082601748e-4	0.12328701148335129	6.009711028479049	0.11113871712255693	9704	4
cg01307684	4	80886143	-8.900335562885341e-5	5.439214845522717e-4	0.8700202797615719	4.749636060955284	0.19107519049215815	9702	4
cg01307693	12	56615766	-1.47219764735293e-4	1.7927743634759988e-4	0.41154146101270567	0.47784769258217935	0.9237305164963259	9690	4
cg01307730	6	25726597	-1.7487480268599161e-4	4.8183602100796764e-4	0.7166539888045675	1.5815741685073013	0.6635749324432962	9698	4
cg01307776	10	134774781	3.131923383256638e-4	4.895519982350939e-4	0.5223332209951841	4.377639443852218	0.22346770760884618	9693	4
cg01307891	18	48724109	-8.27650719100626e-5	1.9444559941174521e-4	0.6703655149419525	1.5700524955666468	0.6661991151745251	9697	4
cg01307939	7	98467571	2.8569679589647876e-4	2.6840340471126245e-4	0.28713367984804067	2.1676435881058187	0.5383496618677249	9674	4
cg01308087	2	145137193	6.456845794917658e-4	5.435492466060872e-4	0.23487104858964156	2.787085525514926	0.42563028432233446	9704	4
cg01308118	6	50631816	2.164237054309891e-4	0.0010999666837606026	0.8440194378136104	3.746479928272427	0.2901730878648683	9704	4
cg01308151	2	154333481	-4.4306344803206994e-4	3.9556022335646905e-4	0.26267498343830364	0.300340426263857	0.9599644425989948	9706	4
cg01308202	5	157996684	-3.5492506901821553e-4	4.0430944705361775e-4	0.38002241333121406	4.5566281720095	0.20729446069518848	9700	4
cg01308258	2	124783243	0.0011537894980792201	9.431649585102628e-4	0.2212100805581384	2.9222593070686376	0.4037672203677973	9706	4
cg01308268	10	135132212	2.140445180122607e-4	1.5895568310476404e-4	0.17811964586753118	0.121888320658116	0.9408757765029364	5807	3
cg01308409	13	33591937	1.4213056207869123e-4	2.547309552659323e-4	0.5768693442160961	3.2039754969834613	0.36123261574526633	9706	4
cg01308419	7	6565891	3.1818295272241336e-4	3.7319001434885145e-4	0.39387945835515464	5.512360241055134	0.1379012043486715	9702	4
cg01308483	5	1770031	1.942719778864624e-4	3.2995411557556385e-4	0.556005623386316	0.9528784309799241	0.8126518365107552	9696	4
cg01308501	3	159706823	2.3738352124380308e-4	1.475632903592139e-4	0.10768424479326034	1.1104129682360113	0.7745609650163905	9706	4
cg01308737	10	429979	-5.16095252693358e-4	4.6985320547859047e-4	0.2720219739966996	3.0650033741712663	0.38171111618692666	9703	4
cg01308827	19	36132627	2.5270458748509483e-4	1.9172171192339738e-4	0.18747681047321052	2.5906750906332054	0.45912666966902627	9635	4
cg01308839	6	146135752	-3.95861789311574e-4	2.200436907179633e-4	0.07201638772716126	0.7863684111354461	0.6749044149841851	5766	3
cg01308931	2	120517826	-5.0195599546664075e-5	9.402312433704065e-5	0.593435348846588	3.28819786948336	0.3492886624004722	9684	4
cg01308968	4	58061859	0.0043660056317132104	0.003854191797469607	0.25730074024307525	0.16053439896927366	0.922869723124893	5807	3
cg01309046	20	8003267	-3.312890552342444e-4	8.515925055523513e-4	0.6972591463071395	9.02030288206244	0.02902216299929943	9700	4
cg01309052	12	88428972	2.675661424057425e-4	2.968763970259521e-4	0.36744415007950765	1.9672290777997596	0.5792362164476569	9701	4
cg01309081	11	3187362	-4.366596105044096e-4	6.217483588774351e-4	0.4824863390471872	1.5411095839102833	0.6728152725290792	9698	4
cg01309121	1	2371057	-1.914133158902829e-4	5.04486392073954e-4	0.704374398341447	2.270407705779266	0.518213697455716	9703	4
cg01309141	20	17205850	-3.993653741548148e-5	0.002308188510592057	0.9861956002787345	0.28109764442988266	0.963543396832989	9703	4
cg01309153	9	136224666	-4.014295951485712e-4	3.9616360056273647e-4	0.3109204809811193	2.9705044822655835	0.3961951970600394	9704	4
cg01309213	16	331821	-0.0024019760405512686	0.002486724435523022	0.3340843799733795	3.7961232943581305	0.14985881713974294	5797	3
cg01309328	6	32811253	-0.002185307535582239	8.369107820443901e-4	0.00902357982200277	0.7344366775047806	0.8650757376384802	9705	4
cg01309395	6	33091795	-9.070866061502153e-5	0.0020564255543549497	0.9648168265819889	2.8647695092922447	0.4129483862053672	9696	4
cg01309569	1	5950209	0.0016141220947052878	6.497369895580614e-4	0.012981734714533072	3.3335101205666042	0.34300582618335884	9677	4
cg01309645	13	25643113	2.9300384439368227e-4	6.955974556348483e-4	0.6735899443578827	0.6072598958422684	0.8947683934984383	9699	4
cg01309726	10	99477939	-3.047204055797069e-4	0.0015237995879046023	0.8415008605858179	7.264086595795229	0.026462059260770752	5770	3
cg01309744	7	155167401	-2.5908981376813924e-4	3.590213620767809e-4	0.47050618234074065	0.33136584167375044	0.9540253960337303	9702	4
cg01309855	5	138897974	9.006032380341166e-5	1.8371007757712405e-4	0.623970644108172	2.3948938509198037	0.49458583854547467	9694	4
cg01309870	6	28584035	-4.766650419806783e-4	0.0013467125157179075	0.7233784989560285	0.1873572320362631	0.9796039972057062	9705	4
cg01309945	4	139126892	-4.548352705789407e-4	4.70709963178236e-4	0.3339065913541163	2.216381468634098	0.5287289445804361	9702	4
cg01310019	6	27840166	-3.3667547976520915e-4	2.1137343618610844e-4	0.11120520251713738	0.6420054205146096	0.886752388165329	9691	4
cg01310029	3	3152374	-6.425842997984704e-5	5.82597868471707e-4	0.9121743361335859	0.6995626008269065	0.8733068249545662	9705	4
cg01310096	13	35474735	0.0010280781673892654	0.0027332066673756913	0.7068101498344738	0.858308059143996	0.6510596390198622	5795	3
cg01310118	6	168855168	5.731826525819449e-4	9.195263728681887e-4	0.5330574853542942	4.468434215406003	0.21512322405746964	9703	4
cg01310120	5	148810103	7.25037714822282e-4	5.069103655716211e-4	0.152628773489954	1.7106472712128955	0.42514557656849555	5800	3
cg01310205	13	98274012	1.2969148749354575e-4	0.0016710700875242049	0.9381384122478503	6.3645413245960984	0.09516049984683268	9698	4
cg01310321	10	134739934	1.0587176796529295e-4	3.6855129456980627e-4	0.7739096682912557	0.5670927414227065	0.9039226470824924	9704	4
cg01310330	7	1787194	6.359769502305378e-4	6.974814044603065e-4	0.3618638908651241	0.8336526611719538	0.8414019723699503	9701	4
cg01310345	17	79066515	-6.993674069012336e-4	4.2558826200468506e-4	0.10032174521437727	1.9595997361973718	0.3753862180918244	5804	3
cg01310365	2	99438540	2.120989137079203e-4	0.0012791389371641492	0.8683034697554346	3.284037898165437	0.3498704581754273	9702	4
cg01310397	3	195490033	5.737508804890922e-4	0.002911522846594435	0.8437789217192312	3.2353838610709715	0.3567377324859523	9706	4
cg01310473	7	76829168	3.07010444579715e-4	2.9957059170586847e-4	0.3054410216024246	10.323968683468971	0.016003822473193065	9705	4
cg01310482	7	101596140	6.621777655874614e-4	6.946872624772113e-4	0.34048738497834724	7.337239023370918	0.06189131035698706	9697	4
cg01310543	8	692834	1.4975453764691474e-4	4.3839129763328287e-4	0.7326518163766351	1.1570362457423018	0.76332613992744	9699	4
cg01310600	2	96987238	3.155080949123461e-4	2.6106413247252463e-4	0.22683719255696858	6.969902482316873	0.030655253107395312	5807	3
cg01310784	17	43131994	6.275537303056461e-5	4.5123125902753446e-4	0.8893902079157937	3.3004262690801562	0.34758332041957973	9696	4
cg01310829	7	45928326	1.1473920920273574e-4	6.943526336088449e-4	0.8687501176673862	0.6141127964653548	0.7356091126834363	5806	3
cg01310875	8	27938995	-4.4522579714837465e-4	6.983622074396442e-4	0.5237806644722811	5.151450810805157	0.16103720536061494	9697	4
cg01310920	7	157412628	-1.3603959684251317e-4	2.7705297280309173e-4	0.6234096314531535	0.4540390944406237	0.9288663612829745	9684	4
cg01310964	6	100551150	-3.429549925375769e-4	7.557398180733842e-4	0.6499725330264161	0.7435409838193232	0.8629179676322571	9672	4
cg01311045	11	65794191	3.3402876528267273e-4	4.757295514466219e-4	0.4825918354961987	1.2828937113514076	0.7331990867148654	9702	4
cg01311063	2	131058184	3.7404410177567277e-4	3.319955502901265e-4	0.25988881481967696	1.6228241856813788	0.44423032864868134	5808	3
cg01311064	13	72441146	1.2035813673318731e-05	2.7253144429598863e-4	0.9647744530515963	7.059194406910718	0.07003478756243697	9683	4
cg01311102	9	130888547	2.3772163330773593e-4	6.540658650118466e-4	0.7162671644116563	2.110045037653564	0.5498832584800709	9701	4
cg01311151	12	85671976	5.245463858427104e-4	6.254260860322228e-4	0.4016363074752077	0.3223687163062515	0.9557680691511595	9702	4
cg01311170	17	39169407	-2.0273909625319613e-4	5.223841636481203e-4	0.6979394787799696	3.5039897631163535	0.17342763055681415	5808	3
cg01311181	22	44577181	-5.164759368385099e-4	3.4290396711844753e-4	0.13202034376705474	11.656999021823543	0.008655440085154025	9693	4
cg01311222	3	124776153	-2.9190554641224484e-4	5.139387729728817e-4	0.570050395322919	7.149478169468583	0.0280227363801645	5808	3
cg01311285	4	177116639	2.7232025568730113e-4	2.08872880967897e-4	0.19231518250861138	3.67297686418727	0.29901077796716186	9704	4
cg01311313	8	35252359	3.458513691555179e-4	0.0011012393576654575	0.7534781334833272	2.507796860939937	0.4738836637782086	9694	4
cg01311360	5	140792558	0.0013468569012153877	0.0012389061949572692	0.2769776458542085	0.2695014573152751	0.9656585199657879	9706	4
cg01311470	5	39365733	-1.9036364914742018e-4	5.202170774591875e-4	0.7144164291092137	3.379902288749109	0.3366756618925402	9706	4
cg01311559	14	74960130	-7.314945354041306e-5	1.5087628526242296e-4	0.6277964505329107	3.9197459112243025	0.2702615420359638	9703	4
cg01311567	12	123470623	1.2652867033700486e-4	1.304000376981651e-4	0.3318911926544514	0.42672410108005254	0.9346682411747889	9633	4
cg01311654	14	90864090	5.985404233057294e-5	1.4161162585277128e-4	0.6725409086562972	0.7701011621563426	0.8566042487939878	9705	4
cg01311674	7	120970521	-1.6965028939347422e-4	3.895677022018116e-4	0.6632115448157516	2.0077703331374246	0.5707955101694485	9705	4
cg01311693	12	124118346	-2.6197907508734813e-5	1.922363048259262e-4	0.8916001648013968	9.680228263398018	0.021489347293853267	9699	4
cg01311717	19	7694494	2.5104837966321578e-5	1.5982318418186582e-4	0.8751827256692588	4.519908522415658	0.21052135206221032	9699	4
cg01311718	2	214015137	-2.82097765503823e-4	1.6710530105924746e-4	0.09138364257901167	1.9074971179376616	0.5918261798421739	9700	4
cg01311802	6	29430435	-2.3592667055175826e-5	3.954408799207946e-4	0.952425092636345	1.0718365112151274	0.7838768392168707	9704	4
cg01311805	11	35971736	4.919566228852725e-4	4.311126751816761e-4	0.2538148482874549	2.041129000785943	0.5639142587347731	9685	4
cg01311909	12	46320890	1.9400488676935248e-4	0.00100639687602298	0.8471377288936242	1.0725671295181363	0.7837002707230383	9520	4
cg01311955	11	132965250	-0.002217955702375203	0.0010653488869752327	0.037351102729563435	4.022651216354127	0.2590285730310274	9578	4
cg01311971	1	244081052	1.7605671153285053e-4	2.6542672876568547e-4	0.5071404573846647	0.3786964589452738	0.9446072815985398	9696	4
cg01311995	16	85205741	-8.740969549957136e-4	4.4112302435666536e-4	0.04753226248568183	1.2307666220072546	0.7456350543696793	9703	4
cg01312039	7	6662789	-7.731639313059513e-4	4.047657330354735e-4	0.05611369088343507	4.62510601439831	0.20139891057001386	9699	4
cg01312167	2	54292798	5.797708281448622e-4	4.054566182292461e-4	0.15273976830148442	1.3852759661914409	0.708989727297924	9703	4
cg01312194	12	14927245	-1.5916621043313224e-4	2.8499851857132023e-4	0.5765160883045035	2.8493451220842245	0.4154411179189146	9694	4
cg01312265	10	132930452	0.001290084111835943	0.001707185021074171	0.4498415926773331	4.557377859784823	0.2072290589221234	9703	4
cg01312316	7	33725924	9.018509899089352e-5	4.2763062444921865e-4	0.8329693181281967	1.6237703804266772	0.654012136323009	9702	4
cg01312394	2	47109380	6.387140311282883e-4	4.967399260708167e-4	0.19850877025021382	3.576000828850418	0.31103801721279334	9702	4
cg01312412	13	27282625	-6.690270330733581e-4	8.952153585948592e-4	0.454860519047671	1.6457160490887852	0.43917468710474344	5690	3
cg01312445	16	86536684	0.0012058073303337156	0.001427557792039209	0.39829820835028706	4.318145477435826	0.22909626805740832	9700	4
cg01312482	5	178451176	0.00107571326497383	0.0011695521273078456	0.357695508866496	3.6872605048064924	0.2972747663483849	9701	4
cg01312546	8	144552786	3.9988245575379934e-4	0.0012976953024685597	0.7579695754453115	1.4984405645109993	0.6826302939866085	9699	4
cg01312658	2	1516061	-2.029071084528111e-4	5.568152764126157e-4	0.7155544791247226	1.6233543928754455	0.6541060378808778	9705	4
cg01312732	2	201680625	2.6202160345146906e-4	4.871622310156879e-4	0.5906786291260706	1.3270962358990408	0.7227090839513381	9657	4
cg01312762	22	42222192	6.591888418941799e-4	5.140439540324005e-4	0.19971677320284734	3.347844529512341	0.34103889780413577	9705	4
cg01312837	16	3923772	0.0010061828115017239	4.997579818069676e-4	0.044078856941865634	0.7423225376227449	0.8632069459638723	9704	4
cg01312858	2	56410197	8.606614639222525e-5	3.4427536080365833e-4	0.8025933996681229	1.8718902820152834	0.5994171178094798	9689	4
cg01312997	2	128180646	-4.287866112117579e-4	1.939290534957834e-4	0.027032454268054056	0.7828261813364552	0.8535702195068187	9699	4
cg01313077	2	27852092	4.506289431547018e-4	3.349421112299666e-4	0.1784981895348511	7.166295095863486	0.027788096097176845	5789	3
cg01313176	10	35058287	2.5977912866811134e-4	4.01427218418561e-4	0.5175421153762594	5.038201417518988	0.169021125916535	9701	4
cg01313234	8	82595877	-3.949227722072943e-4	3.6941673981243935e-4	0.2850498153393288	4.756070393626073	0.19055540768072665	9703	4
cg01313320	2	46526265	-2.9868739224769497e-5	1.869523569174549e-4	0.8730649488916901	2.1585524381458305	0.5401583186839569	9704	4
cg01313358	3	128841722	4.6302620907486783e-4	5.630921864362667e-4	0.41091071972298304	1.2244717869200943	0.7471411477673131	9692	4
cg01313363	3	48471695	3.278369958557441e-4	3.249890739881308e-4	0.3130882467825318	0.4282843916348737	0.9343395755424978	9702	4
cg01313387	12	113515969	0.0015436667513623373	0.0024706004066497194	0.5320928677158314	0.8481525143087015	0.6543739793086243	5807	3
cg01313497	2	63278100	-1.4006409841145357e-4	1.7045251093857278e-4	0.41123673753698076	0.5664611157368311	0.9040655370948862	9705	4
cg01313514	1	228194916	2.0320763688500224e-4	3.4306669572200886e-4	0.5536316972747568	1.4253221367449593	0.699609963999674	9700	4
cg01313518	2	25584954	-2.0062135742886765e-5	1.281314133257824e-4	0.8755800544887875	3.367859217051568	0.33830902790655704	9690	4
cg01313538	3	178276460	-0.0010724870855653497	6.971371334859773e-4	0.12394687470142092	2.1129315553518415	0.5493010550424346	9705	4
cg01313622	1	213031735	-2.3476103503806988e-4	2.333800026340161e-4	0.31445524447115675	14.47227257811769	0.0023279571141957313	9703	4
cg01313732	12	10252119	0.0027767517241437775	0.0010405985350260048	0.007620940876735514	1.260632045922848	0.7385019242184877	9671	4
cg01313904	16	86609963	1.0242731152379961e-5	2.4921214832933277e-4	0.9672158167859379	1.617689464830475	0.6553855369221802	9702	4
cg01313949	6	159278105	-3.2400036083220403e-4	4.001759685292531e-4	0.41814439675707876	0.04864238266521977	0.997188019236949	9702	4
cg01313966	18	47901443	-3.0400943854502456e-4	3.2120028840777206e-4	0.3439041525018129	12.791525175110669	0.005109836081829842	9668	4
cg01313977	3	44626204	3.653900535098127e-4	4.12169777995567e-4	0.3753461347286992	0.5552915435886597	0.7575651249260928	5805	3
cg01313994	19	19416751	-1.9513022274093907e-4	3.721953290866415e-4	0.6000919227195327	0.03736460964501064	0.9981004684655156	9703	4
cg01314003	19	36705648	1.398368229919606e-4	1.5664804562644103e-4	0.3720277238254196	1.4719407338552408	0.6887613696291167	9702	4
cg01314034	7	73867833	-5.1158239296776e-4	2.7769873844869444e-4	0.06544285867711798	3.0602626689651515	0.3824268610012339	9703	4
cg01314044	11	94246036	0.0012930412534967255	8.252859629576666e-4	0.11716620526404295	0.027198801352893424	0.9864926534069952	5809	3
cg01314143	5	1799486	8.01479381514772e-5	1.5165661787988513e-4	0.5971641717209464	1.4406419411814433	0.6960362925100324	9661	4
cg01314165	7	36320227	-1.66572867556082e-4	5.363112444993845e-4	0.7561123896736464	3.151281445707813	0.3688835306258115	9706	4
cg01314194	1	150947587	1.5107998478271065e-5	1.674441149566494e-4	0.9281067419977932	3.1061490946331674	0.37554686394930853	9706	4
cg01314252	3	9943828	-6.644840217832913e-6	2.834634006009767e-4	0.98129800926191	3.787614050384956	0.28533011530396324	9684	4
cg01314306	7	181309	6.198206231809333e-5	7.897351983643865e-4	0.9374425686039213	10.913984402562322	0.012200204284654691	9664	4
cg01314391	21	46378368	4.2528624279569754e-4	5.157731432872249e-4	0.40962106446701696	4.153203716083036	0.24538904188404118	9593	4
cg01314398	2	85765810	-2.082339494543997e-4	2.6325632523561634e-4	0.4289479899001125	2.3444599279906915	0.5040571110011751	9664	4
cg01314439	11	123034487	-3.111012164601105e-4	4.2558494718095884e-4	0.46478113344298083	4.182077114786454	0.24246244287533528	9706	4
cg01314488	4	143286770	-5.683589967078566e-4	8.187550939149281e-4	0.4875727142470337	2.0755514575567453	0.5568746828473133	9676	4
cg01314544	2	23851841	0.0018562029934111838	0.0018748974149673135	0.32215989751241625	1.789321252163989	0.617261503737039	9703	4
cg01314574	21	46858801	-3.1348459316800717e-4	8.421146194992598e-4	0.7097001569853827	2.4404863603857208	0.48614259806399984	9703	4
cg01314597	4	4609712	-4.311270419291532e-4	3.793691577357876e-4	0.25577603976864177	2.0662605314996565	0.5587685855398512	9705	4
cg01314691	13	111367171	1.0382988683992886e-4	2.2117917299368313e-4	0.6387566621889753	4.047962794341706	0.25633137347965246	9631	4
cg01314743	7	100034753	4.944590309333323e-4	0.0014559511825707092	0.7341484617633297	2.785981506476214	0.42581281282879613	9674	4
cg01314834	4	120221986	9.5920853997255e-5	1.3278386473021002e-4	0.4700588162120329	0.22610369759224472	0.9732691630057497	9686	4
cg01315063	17	36830660	-8.900366673081543e-5	2.2990760301984123e-4	0.6986614619048008	4.985693783414023	0.17284771812257269	9706	4
cg01315067	10	51576232	6.421848346078047e-4	6.241790288872531e-4	0.30355149162343215	3.45443312744099	0.32672025647955777	9703	4
cg01315092	2	120980375	-8.842841310136097e-4	4.264843805488505e-4	0.03813257986225863	1.157854261863899	0.763129312276195	9684	4
cg01315139	8	143599476	-4.207265529580802e-5	1.7883930040655992e-4	0.8140116196877455	5.221629925194425	0.15626930951234064	9663	4
cg01315323	2	26569874	1.155736512203128e-5	2.2340132662696245e-4	0.9587409275858244	3.0902218699062565	0.37792283824921064	9705	4
cg01315407	4	122086177	1.7468141223453182e-4	4.947239437945272e-4	0.7240219773417033	0.6368160778133911	0.8879548340692116	9700	4
cg01315572	10	116391550	2.6325287285806757e-4	0.0010311917646530877	0.7984991774455703	5.021499705602735	0.17022958272740285	9684	4
cg01315621	2	241065850	5.50508541098819e-5	4.4457012329896466e-4	0.901450348702554	4.794692818147526	0.1874630029718841	9704	4
cg01315663	16	1832982	1.1533650218105017e-4	1.6948200837153409e-4	0.4961729998698601	2.058442718548712	0.5603657243968799	9683	4
cg01315787	5	173450571	0.001181183296905613	9.152560094385705e-4	0.19685989455670097	1.6501229198793017	0.6480789295634981	9701	4
cg01315916	5	3591609	7.59295520850735e-5	5.844969800522555e-4	0.8966409496282629	9.872891010788704	0.01967809189039148	9705	4
cg01315919	20	22401404	6.427584218507413e-4	3.860531434952455e-4	0.09592312409741528	0.26961429486984234	0.9656380952513174	9705	4
cg01315957	10	74114163	1.0154825184387931e-4	1.5404805921292265e-4	0.5097683005159425	1.267178088339132	0.7369413214393292	9697	4
cg01316047	19	33685029	-2.8982536150771554e-4	2.516276792254443e-4	0.24940228688923602	2.1115531752876753	0.5495790156934662	9702	4
cg01316071	14	95876996	-3.9968135099747684e-4	3.692715174312419e-4	0.2790966466949093	5.872718355089957	0.11796965858305282	9706	4
cg01316109	7	31232748	4.259580527518633e-5	2.4703103529818065e-4	0.8630987127750828	2.032929244774155	0.5656003236570689	9678	4
cg01316152	10	116168351	6.616153463957547e-4	4.478487435888912e-4	0.1395902140421407	2.5605461463955224	0.4644483360152881	9701	4
cg01316378	10	63629580	0.001749350360336394	0.0012376865234002743	0.15753714172658895	4.807841925033445	0.18642091897429425	9562	4
cg01316476	7	25899194	-8.05504589388103e-4	0.0014504871241784168	0.5786663342385078	4.417456463368428	0.21977221583308362	9705	4
cg01316516	11	18415964	7.10709402068452e-5	2.1814483000831696e-4	0.7445779173582819	2.731869598933852	0.43483853024121505	9705	4
cg01316550	5	56110833	-2.7733596503529004e-4	1.9320487466564185e-4	0.15115886583832197	4.020740267495042	0.2592332474701989	9692	4
cg01316792	5	500202	-2.958343820260694e-4	3.7871945376300543e-4	0.4347178786785795	0.8813598959855939	0.829923605101515	9699	4
cg01316857	19	48685724	2.9825863433625505e-4	8.534339408873726e-4	0.7267285075693494	6.634791481290859	0.08449557498001448	9695	4
cg01316923	6	43479870	8.91978041876311e-4	4.962073558304987e-4	0.07224179291674952	1.0794706536515517	0.7820321174324818	9695	4
cg01317029	3	184063497	-6.685601281254616e-4	5.645598682689134e-4	0.2363280613798085	3.5719096475388667	0.3115547414767103	9704	4
cg01317045	16	57849655	1.7674455299038677e-4	4.132006517270077e-4	0.6688367128063346	2.6788070727455517	0.4438408328186315	9706	4
cg01317050	10	88278067	-7.372818735947172e-4	4.707305213212242e-4	0.11729000468291799	1.785944628304054	0.6179983083599068	9692	4
cg01317226	3	194666543	3.615690767620533e-5	1.9725237647371654e-4	0.8545604583740913	2.356652001348869	0.30779355378222206	5789	3
cg01317270	19	10217143	4.6853783759149486e-5	1.881071471977756e-4	0.8032986713284191	3.6764272618433935	0.29859059456923714	9654	4
cg01317300	17	62915056	-9.51046827908949e-5	1.6056018312265817e-4	0.5536293407303474	0.4588034714856597	0.9278442747395047	9706	4
cg01317569	5	60140824	-4.238424975727291e-4	5.115731930506463e-4	0.40738285011400605	1.1743045811172843	0.7591734992411551	9698	4
cg01317772	16	55405200	2.500838852469633e-4	3.310530282677006e-4	0.4499973670467827	1.9850630423395987	0.5755127072193509	9600	4
cg01318154	9	136279619	2.63114355689909e-4	3.600720511594496e-4	0.46494594410251916	1.686641143722011	0.6399078480628945	9700	4
cg01318248	1	226736816	-1.5922369060612557e-4	2.7100285256544327e-4	0.5568443778253158	1.3273905207856387	0.5149449586731925	5808	3
cg01318265	14	105884721	0.0012873781808500852	4.4636216839891786e-4	0.003924641298430441	2.006422653186868	0.5710747295064099	9700	4
cg01318291	19	19174957	-2.8112592016608247e-5	1.3963729893317448e-4	0.840443823922774	3.8628839585892627	0.27665591357373115	9705	4
cg01318461	1	12566060	-1.1771528878586506e-4	4.193245635431577e-4	0.778920599306737	1.9013596098409122	0.5931300761155257	9704	4
cg01318557	7	73624319	4.965214113164354e-4	2.740871815726925e-4	0.07005644638007927	0.9904082555961429	0.8035728603642642	9626	4
cg01318691	1	6845281	-1.684892770207292e-4	1.7605409396304186e-4	0.33855146094391986	2.7552552307661995	0.43091876615601954	9704	4
cg01318737	19	2918427	7.405727376973672e-4	5.74076745740169e-4	0.19704235081198118	3.4769006274367085	0.3237704128206614	9699	4
cg01319235	8	146051698	-0.002543157034338993	0.001447380143952452	0.0789048417076399	1.5699520108060872	0.666222025895072	9696	4
cg01319323	9	131789189	-7.38214776336739e-5	4.605165063645256e-4	0.8726435929117964	2.3252667252569665	0.31266174408627573	5807	3
cg01319471	19	12759546	-1.2613119938980109e-4	5.739776810330695e-4	0.8260663993049687	8.760213913744728	0.032654845000963044	9702	4
cg01319701	20	749264	7.412203474740628e-4	5.290075294175834e-4	0.16116840430518375	1.4605480892246832	0.6914052779158827	9704	4
cg01319727	5	14487268	2.6748606466266985e-4	3.3729563003261163e-4	0.42775946136086435	1.95434867051466	0.5819356644995475	9704	4
cg01319892	10	130268832	-0.001541306405947561	8.532058481201656e-4	0.07084209571077478	0.6889841645603817	0.708580162503813	5806	3
cg01320036	11	4665165	8.799095970909558e-5	3.704560051014744e-4	0.8122528831490194	1.6249894136494505	0.6537370051538728	9703	4
cg01320040	21	43430494	-1.2598679319224888e-4	3.033442541296795e-4	0.6779031798587642	0.13116491932311278	0.936521818303378	5805	3
cg01320048	10	115999405	-5.204987965531638e-4	6.13159422628968e-4	0.39594804527159533	2.172800951820743	0.33742889379778246	5805	3
cg01320130	1	67600311	7.475247682365532e-4	0.0013236061518616454	0.5722344693418152	1.0823022468452492	0.5820778231586062	5808	3
cg01320211	15	48019758	3.430440964218998e-4	5.338950849094881e-4	0.5205285243209337	3.064406638303426	0.38180114765073003	9704	4
cg01320218	16	83842889	2.065693746721645e-5	3.433130059107301e-4	0.9520207170622592	3.4293473706610147	0.3300417985922949	9705	4
cg01320298	3	15160158	-1.8267180530204518e-4	0.0013228707090155779	0.8901713266586667	2.5304919894787297	0.4698056931114765	9705	4
cg01320361	6	108279781	8.854455419545112e-5	1.6624732196661313e-4	0.5943053773583744	8.974760236542126	0.029628351980497746	9700	4
cg01320433	6	169630013	-4.430336604159989e-4	0.001563848381907464	0.776949125140641	3.7607967674342495	0.28847917298843745	9703	4
cg01320491	3	47453399	3.1363334850809696e-4	2.2982864888696465e-4	0.1723662520876777	5.386453470639552	0.1455899072722547	9702	4
cg01320507	1	229440351	4.905035811459269e-4	5.828121774216717e-4	0.4000033842269381	4.521643970219985	0.2103678005681971	9695	4
cg01320540	6	26983916	-4.86573682467312e-4	5.797056464791572e-4	0.40127511218225853	0.7147587131428561	0.8697271827373761	9703	4
cg01320573	6	33387003	1.4601877827206e-4	6.167222280853341e-4	0.8128384262991718	2.4117834543615286	0.49144490578170136	9696	4
cg01320579	17	75405842	-6.634443125648218e-4	9.200776046291402e-4	0.47086380364578745	3.944380448461099	0.2675330089864024	9690	4
cg01320614	2	86115591	-4.411891480820458e-5	1.7991667959656464e-4	0.8062871816268251	0.337139726696394	0.9528986357187432	9699	4
cg01320698	1	9788517	-0.0013105056219152758	5.251531128976041e-4	0.012578918755314623	9.933136972811425	0.019143130453612014	9703	4
cg01320748	4	105681962	-2.433307588741623e-5	7.653027640187632e-4	0.9746352479966021	0.3700185458068828	0.9463638862399436	9674	4
cg01320908	6	33139810	8.529068028968538e-4	6.21661934632039e-4	0.17007013380899863	3.2248238044826723	0.35824356462241297	9693	4
cg01320920	3	12597236	-2.601213206624162e-4	7.801479371662384e-4	0.7388130158925519	0.4501301284462886	0.9297027579997619	9700	4
cg01320969	11	67980788	-1.7594365921794298e-4	2.471622363088643e-4	0.4765546067230514	7.239426603027612	0.06464558597032143	9572	4
cg01321034	16	88760307	-0.0012429704631610875	4.929889933252776e-4	0.011692393135924227	2.133480098017584	0.5451692621823225	9702	4
cg01321088	4	91156155	-3.6312216838019017e-4	4.334884342635665e-4	0.40221358935319623	2.8413409164355232	0.41673960395395077	9705	4
cg01321106	6	111552536	-1.5651734554544903e-4	6.455552256532178e-4	0.8084285176603716	3.7034764624346193	0.29531482565477213	9588	4
cg01321158	16	31128800	2.1329500605840064e-4	1.9361258333146355e-4	0.27061003518894794	1.574218099795468	0.665249717561975	9696	4
cg01321174	4	1041044	-1.0620277696925145e-4	0.0014053003225951387	0.9397588090134815	4.691336713973778	0.1958453698313069	9706	4
cg01321308	6	35704224	1.6289843622863687e-4	1.9333576689020004e-4	0.39947036675434816	2.1950605709200253	0.5329219399111025	9698	4
cg01321419	4	186718416	1.5316612224830305e-4	4.2732704731608017e-4	0.7200227897525164	5.915459199191458	0.11579654911812112	9703	4
cg01321673	22	50438363	-3.496921708464909e-4	0.0010643036424834058	0.7424850430426426	1.3796751384411348	0.710305831036329	9701	4
cg01321816	15	91358514	-2.677143175179663e-4	5.769309026200288e-4	0.6426249224091178	12.516500147436284	0.005807905156993129	9704	4
cg01321836	21	16436497	5.2560175420463025e-5	1.9767717603253433e-4	0.7903247407711534	3.677071218558316	0.29851223305939495	9701	4
cg01321872	6	30882269	-1.5633397894976002e-4	2.086375306842873e-4	0.4536709860410574	8.62729120227403	0.034679490517987244	9698	4
cg01321962	6	152126441	-1.6890603248210405e-4	5.778919469181407e-4	0.770072847871006	2.4542004558876216	0.48362497425708434	9681	4
cg01322079	6	166756591	2.1638932489449612e-4	2.6483535372110573e-4	0.41388777343392524	1.3558437869754987	0.7159170323066737	9704	4
cg01322142	4	786718	0.0017761436264941786	0.0013962608740718506	0.203347725898389	0.7812581707511813	0.8539443781718659	9700	4
cg01322165	2	12857398	-4.6806010726923106e-5	1.7028837574454677e-4	0.7834213278460997	3.714799645275785	0.2939531106738223	9704	4
cg01322214	7	25219198	4.936390198132729e-6	0.0010539281085561903	0.9962628806536485	1.1510413463000966	0.7647689381254917	9702	4
cg01322290	4	40818120	4.94486058623079e-4	7.318146042675016e-4	0.4992320640181463	3.946528500019134	0.26729627601959705	9620	4
cg01322405	21	40757317	-6.208522714002738e-4	4.974328187239195e-4	0.21198974904425683	0.43093598751094125	0.9337802486103888	9704	4
cg01322555	10	71892787	3.644864050780961e-4	8.636912190032798e-4	0.673017656035967	2.901171019727943	0.4071149879442367	9689	4
cg01322897	12	51442056	-4.304899431171649e-4	1.4105203488116742e-4	0.0022732675769687205	3.603745055997932	0.30755390203621735	9701	4
cg01322951	3	119395580	4.836986333057904e-5	2.5671254626475167e-4	0.8505471620939629	6.329619369350464	0.0966295894035486	9700	4
cg01323049	2	19557396	4.316206112234112e-4	6.14695508262296e-4	0.48257328792004295	2.8821559075630323	0.4101535380136593	9694	4
cg01323098	16	89271303	-6.696221111446882e-4	6.591944069663101e-4	0.30971565307916804	3.1134252218647203	0.37446569380948064	9700	4
cg01323104	4	87958903	-0.001029588321365729	8.189352481393717e-4	0.20867108827333336	2.969162234914883	0.39640423135485625	9706	4
cg01323148	2	206551212	-2.30066287049999e-4	4.460407341297243e-4	0.6059964885530973	1.75203725208506	0.6254273571714024	9693	4
cg01323212	6	42719001	2.6984688541658886e-4	6.419732231069249e-4	0.674237251177553	3.841856256199752	0.2790549408000547	9698	4
cg01323224	5	126568525	-2.4470304275860057e-4	3.210108868097167e-4	0.4458875843504648	7.96806634732975	0.04667630890676469	9706	4
cg01323263	15	22930313	2.870595298046523e-4	3.928329171454953e-4	0.46493672797639785	4.243924287184495	0.2363008596850714	9702	4
cg01323371	3	179667823	4.5032652570527757e-4	8.134418709936066e-4	0.5798483293148233	0.24518957552146253	0.9699841220752922	9706	4
cg01323381	7	27184264	-0.0010136366806102418	0.0019862627623814604	0.6098248008137155	1.3104223426329842	0.7266596882757355	9592	4
cg01323634	5	114631921	-1.5559702858693655e-4	1.5005764572340358e-4	0.2997754574874766	2.2097044214565797	0.5300394331584863	9705	4
cg01323672	3	49700451	2.055859889671522e-4	5.182161945815377e-4	0.691575002833163	5.475885653194432	0.140088057570825	9705	4
cg01323706	7	129845832	0.0021785980089661337	0.0011134941785233775	0.050401352328542225	0.10242647919944685	0.9915446554487706	9684	4
cg01323777	17	7832943	0.002742655946902904	0.0014477328641071404	0.05816544959893603	1.2240768918940348	0.7472356589737391	9672	4
cg01323840	16	12901108	-9.807694750792475e-5	4.433185511654543e-4	0.8249105685702618	2.5075949688698875	0.4739200659683645	9703	4
cg01323862	15	71185186	-1.778156036196512e-4	1.379044969375063e-4	0.1972551678929012	4.946873108022983	0.17572894827947566	9704	4
cg01323926	15	41220265	3.044907347165881e-4	1.6639642806397616e-4	0.06726317583723855	1.3055569150720563	0.7278139565756205	9706	4
cg01323954	15	83654524	-1.0606695215536685e-4	7.615047426029392e-4	0.8892241497482866	0.4463783650688728	0.9305036427083153	9705	4
cg01323993	19	10218292	-4.8367648752241854e-4	7.046310194655841e-4	0.49244501879577124	4.695425368801924	0.19550724371409556	9702	4
cg01324115	19	42722189	1.6111637557041867e-4	2.301612655340439e-4	0.48391783573123653	4.169405966447893	0.24374283333139377	9698	4
cg01324212	4	3518121	0.001226209070555604	7.651618624163016e-4	0.10903434975958241	1.7167403065201792	0.6332184780675512	9702	4
cg01324261	4	174320378	1.2752106674546702e-4	5.047398685058717e-4	0.8005409257354897	2.0922477446268486	0.5534826888394438	9705	4
cg01324343	3	183735012	-0.0033588616752982677	0.005012518610298008	0.5027974842199359	0.5074350918505021	0.917254944325301	9672	4
cg01324452	19	1011666	6.597857040419316e-4	5.265410080330749e-4	0.21018509607042282	2.9934646148200494	0.39263390205071197	9706	4
cg01324474	12	54758545	0.00023805724880699528	5.772473668171637e-4	0.6800457112514506	2.170391246481772	0.5378038937423212	9688	4
cg01324507	7	1177794	1.6501278008106203e-4	1.7150726315319045e-4	0.3359828507056869	10.592329935032083	0.014147474003302612	9648	4
cg01324516	22	38212951	-6.048546616754876e-4	4.400007085127438e-4	0.16923456009134022	3.5975531519604913	0.308328459651043	9631	4
cg01324543	1	42999439	-6.033973001292248e-4	6.827227691847685e-4	0.3767987164921813	1.7657314010087322	0.6224204052608426	9703	4
cg01324548	16	1539318	-0.001886603668885461	5.706285775513166e-4	9.457560749757603e-4	4.102820754542736	0.25057325712067413	9697	4
cg01324550	17	46676099	-0.0016634800417126383	0.0016334538912079863	0.30849645265169523	2.834336570876199	0.41787865364608534	9705	4
cg01324702	5	138290007	-7.72702055125052e-5	4.0031252526701456e-4	0.8469396232214829	1.202325428183116	0.7524466321104308	9701	4
cg01324724	10	104005490	-1.5727711955159404e-4	1.8449731943118804e-4	0.39395722320622	0.7410307909838376	0.8635132421897658	9607	4
cg01324793	1	36349271	1.636717343309114e-4	2.1342040240975827e-4	0.44314201086624305	9.769541516465317	0.0206302060482273	9696	4
cg01324802	16	66952141	4.228506878977863e-4	4.7950473294706335e-4	0.37785856137367685	3.066004009644483	0.3815601877012243	9704	4
cg01324883	3	23244690	1.925402749700875e-4	2.239411062397533e-4	0.3899098566329193	1.1587277364010882	0.7629191525683046	9704	4
cg01325029	15	40804295	-2.5330529925442934e-4	2.4535170954338487e-4	0.3018767669301235	1.3868390533521886	0.7086226096078992	9705	4
cg01325271	5	179247603	4.377857979088031e-4	2.6429592391656587e-4	0.09763622424694245	3.624477549474981	0.3049730162455624	9704	4
cg01325409	15	48413102	9.87134049284542e-4	8.3948458347005e-4	0.23964239531640955	1.3052960434490894	0.7278758640884262	9703	4
cg01325460	19	57831819	3.1505795461717284e-4	1.3740533399271652e-4	0.02185323297699243	2.803121668399291	0.4229862926352533	9684	4
cg01325465	16	85123554	-1.5006825967671093e-4	4.917047341871144e-4	0.7602138714321752	2.089358293505106	0.5540686513936451	9706	4
cg01325552	4	187025420	-6.539015890793194e-4	4.870859145977521e-4	0.17944141511954267	3.552327913400167	0.3140385137410238	9703	4
cg01325613	13	114193689	8.055003065386318e-4	6.793199087017116e-4	0.2357229470186931	2.652335226540278	0.44838828730553343	9703	4
cg01326018	6	57350270	4.213463386483418e-4	0.002362763924848569	0.8584655986498549	0.6346419057632868	0.4256577271132734	4983	2
cg01326048	16	84560751	8.413688563809664e-5	0.0015741291064251522	0.9573735273675061	1.6216861971626348	0.4444831650799389	5806	3
cg01326120	16	34210082	-0.0013485749980844625	0.0014975220289521283	0.3678341880415525	0.22638372463784392	0.8929793145971189	5806	3
cg01326123	6	63157784	-9.263744295457857e-4	7.591339981131426e-4	0.2223495666123637	3.396970330903658	0.33437260712651184	9552	4
cg01326135	16	87351364	1.446482632281231e-4	2.4027748262966185e-4	0.5471707612374466	3.7353326260569437	0.29149816451118216	9693	4
cg01326206	3	47845672	0.0011741169777559006	9.864785409560493e-4	0.23396372293065387	3.9289936643262355	0.26923431758890415	9657	4
cg01326531	9	138392790	-8.517395189213949e-5	1.7538103476493887e-4	0.6272147235843586	0.7551911195619225	0.860151897610278	9619	4
cg01326610	4	875497	-7.236181511599542e-4	4.265601361953433e-4	0.08980947220130377	2.7102645082111527	0.4384857661357967	9693	4
cg01327147	9	34371380	-3.1881776290587666e-6	0.0024873453366145905	0.9989773044485055	3.7664907834896333	0.2878079478619025	9704	4
cg01327313	15	71627379	3.0652168648652445e-4	4.102007810212461e-4	0.4549139140887003	0.778643539637708	0.8545680984077932	9706	4
cg01327552	6	167275809	3.1353880340337815e-4	2.826110757855568e-4	0.2672422890008031	1.5707769445306718	0.6660339517743448	9647	4
cg01327567	16	69377418	-6.861668653469755e-5	4.6810224441038275e-4	0.8834597305706784	0.6758659517237086	0.8788652985444348	9705	4
cg01327602	19	55952038	-3.6133299579216445e-4	0.0018368778014315346	0.8440541588517319	3.5066299424774376	0.31990325698684746	9703	4
cg01327685	13	112668501	9.283056119020111e-4	7.431101454693851e-4	0.2115858214341101	1.9918960728382826	0.5740904076254707	9393	4
cg01327877	10	120966224	-5.314439468797443e-5	2.4317545362121954e-4	0.8270057334758963	1.3414572818455615	0.7193129595384989	9687	4
cg01328111	4	8160584	-1.253934379921115e-4	1.6011149346754905e-4	0.4335312511152175	2.606796795326879	0.45629922665275763	9645	4
cg01328119	1	228783545	-3.5111127113565313e-4	2.3273291114249759e-4	0.1313896064765952	2.1839765697086673	0.5351113794792588	9695	4
cg01328158	2	129248896	8.586404011597829e-5	4.3667895769350465e-4	0.8441173491770236	2.708875985539725	0.4387210204227843	9695	4
cg01328164	9	35814704	1.7037372189112894e-4	2.09809639405765e-4	0.4167689467810821	2.719075990935707	0.43699525751696494	9702	4
cg01328190	16	14529714	-5.224023806970937e-4	7.08453072276521e-4	0.46088850184739655	3.618247629795915	0.30574651512532874	9703	4
cg01328235	13	48412113	3.1039670856953177e-4	4.4127667767533376e-4	0.48180270371914713	0.8848751748493394	0.8290761583402902	9706	4
cg01328269	19	17759324	2.655347750387558e-4	6.921144474919448e-4	0.7012324487906951	0.3713852377339896	0.9460880850697903	9688	4
cg01328416	16	66967867	-2.741270036329044e-4	1.4926101881632803e-4	0.06627469189587086	1.257797561855779	0.7391780055306738	9705	4
cg01328444	6	155967739	-8.5186666031008e-4	5.262711288580204e-4	0.1055152693841707	2.360948931938507	0.500945359846617	9703	4
cg01328473	2	1711966	5.849280279245638e-4	0.0010676630485219828	0.5837892260640665	5.577922047236275	0.13405159219261456	9706	4
cg01328500	3	197639792	-4.632049206068754e-4	7.95350535042789e-4	0.5603034040218258	2.7123356042891817	0.4381350564344986	9700	4
cg01328548	1	231297737	-9.10453856726025e-5	4.257416392677674e-4	0.8306630503623971	3.792488147709522	0.2847610950837946	9696	4
cg01328621	15	68567276	1.6387854046086205e-4	4.376471067770969e-4	0.7080668616598822	7.071456076806068	0.06965476414727462	9705	4
cg01328703	3	142836347	-2.2696681973139083e-4	4.1409666060955293e-4	0.5836225109552065	2.216461884000691	0.5287131762593573	9703	4
cg01328806	2	20851404	-3.4421099444749534e-4	3.1825959292018673e-4	0.2794562592076632	4.961242250614046	0.17465727596333044	9703	4
cg01328833	19	4277322	-0.003021251100200013	0.0013067061668789052	0.020771508185707853	0.7632699946370793	0.6827442111987951	5807	3
cg01328892	6	133562332	-9.480521068236486e-5	0.00044093585868614686	0.8297602439549192	0.7612284975105852	0.8587163770922721	9698	4
cg01329005	19	17516712	3.617660665355248e-4	4.554708239313579e-4	0.4270392166516543	0.3005479819730772	0.9599253867545993	9703	4
cg01329010	2	170220242	4.509267335531788e-5	1.4834635541584258e-4	0.7611516112435923	1.6028109145808584	0.6587526317436345	9699	4
cg01329057	2	241585874	-7.198885907998612e-4	0.0010768607738901737	0.5038102370714034	0.4618647919846913	0.9271860187408926	9700	4
cg01329093	19	9546029	1.7162782303215872e-5	2.183854327869659e-4	0.9373592111250508	0.7881874048618616	0.8522903139977268	9703	4
cg01329151	20	61559756	-3.619988214379389e-4	4.1936347169594274e-4	0.3880219129399435	4.804102512390405	0.18671672057015043	9700	4
cg01329153	1	8417399	-3.0700260340048264e-4	4.430103752765922e-4	0.4883146323234352	5.727547372899083	0.125644786640352	9702	4
cg01329270	5	179126858	-2.1578363197013453e-4	1.7020098522292496e-4	0.20486345778584164	7.422124335128391	0.024451537843264332	5809	3
cg01329309	8	97504959	0.0012393107466748218	9.270948781499624e-4	0.18129838444030974	2.5827566715385455	0.46052054752771515	9686	4
cg01329394	15	45674317	-2.5619907148329365e-5	5.55745224615164e-4	0.9632304710116718	1.0979696786038895	0.7775642337773218	9701	4
cg01329434	5	131606393	-0.0012125917998270245	5.28605560730704e-4	0.021793688931530653	0.3220012042321392	0.9558389082006289	9695	4
cg01329445	16	65785353	-3.603067756460266e-4	6.59358977076088e-4	0.5847565831765604	2.5591037406433723	0.46470433822947377	9693	4
cg01329511	2	73440431	4.2180640998231073e-4	8.241277112644331e-4	0.6087758325056014	3.9753642533346722	0.2641366630044845	9706	4
cg01329577	7	157698543	-4.0863213933706324e-4	2.84649066107494e-4	0.1511262573146457	0.9086045566351006	0.8233508505573739	9697	4
cg01329687	16	11761803	-3.2524114356514034e-4	8.645257459171386e-4	0.7067625764732515	5.384548696489148	0.14570928406909903	9702	4
cg01329690	21	38580129	-0.0011816659899496645	7.224551187453991e-4	0.10191799733960193	3.900780046982649	0.27237933527594677	9704	4
cg01329756	17	80346912	-1.1534490074360291e-4	4.3441220809769827e-4	0.7906093104340148	7.089177633767148	0.06910904648700728	9699	4
cg01329789	2	219157515	6.733036188982822e-4	7.577968411607334e-4	0.37427105726009463	0.3900777717299205	0.9422844816663906	9704	4
cg01329949	4	82393162	-9.920982810452071e-5	1.3263081480590684e-4	0.4544511591906534	3.8380401822688675	0.2794923172504609	9682	4
cg01329973	16	86912065	-8.961177875138398e-4	7.455590991564184e-4	0.22938652387816266	2.574984323025925	0.4618920055078449	9703	4
cg01330016	17	28549806	-1.6988077240967232e-4	4.275858990843883e-4	0.6911447045461367	7.777489560309133	0.050841279712948606	9704	4
cg01330050	10	43800478	5.387142231319503e-4	0.00036180152835165483	0.13649337528697245	5.039448306640064	0.1689312308991135	9679	4
cg01330060	19	47960809	2.468786504343461e-5	6.548579171662417e-4	0.9699272150032312	3.7952700166404085	0.2844367867481668	9702	4
cg01330096	13	112713372	3.909933776601103e-4	6.712828809391663e-4	0.56025893268478	3.5902820535131754	0.3092402289078674	9705	4
cg01330280	6	27776566	-5.847966273824299e-5	7.974145237741972e-4	0.9415382747224559	2.8146842066319504	0.4210883364243817	9439	4
cg01330290	3	151001014	3.639856237234687e-4	3.1919780344437035e-4	0.25415563812824515	0.5901780408058871	0.8986771594104641	9681	4
cg01330312	10	51567670	-7.845445753334937e-4	7.682838444143703e-4	0.30717626950358606	2.2825780939150215	0.5158666955371679	9674	4
cg01330316	6	45914282	-9.044373591979264e-5	3.8770817532648484e-4	0.8155456445924918	1.5689166260671217	0.6664581199560125	9687	4
cg01330391	1	26324448	1.9636501925933338e-4	1.2670779173605797e-4	0.1212022540961207	7.1969666503391965	0.06587783414426676	9700	4
cg01330448	13	113976115	2.0759495681869615e-4	1.8196690350061564e-4	0.2539368898420158	2.0760507122073215	0.5567730414624731	9631	4
cg01330456	5	77996051	-5.25641594061256e-4	0.00046311430558521873	0.2563691145183327	1.3413659917530523	0.719334528583265	9703	4
cg01330670	2	101767621	6.011287811017648e-7	1.3970240369326148e-4	0.9965667742233132	0.9789343988964241	0.8063490251618024	9696	4
cg01330688	21	46422938	-1.2845820944462074e-4	5.018305499401338e-4	0.7979668572144117	2.9581026091757043	0.39813014148698367	9703	4
cg01330741	10	71722050	-0.00047343173890325245	4.0332456421402645e-4	0.24046584107439273	1.778757586621684	0.6195683968579739	9700	4
cg01330762	19	44030756	-3.081076627320464e-5	1.4964801870560578e-4	0.8368782165670898	2.5152433156669174	0.4725425726148434	9705	4
cg01330815	1	204652225	6.466722661990819e-4	7.847869214423034e-4	0.4099338795462548	1.6235948727042002	0.6540517530566541	9697	4
cg01330880	16	11350249	-3.691786104254334e-5	3.671251659532897e-4	0.9199002822412011	1.0773475727820636	0.782545090753835	9616	4
cg01330954	16	3464107	-4.6374742492214324e-4	0.0017497436439997548	0.790980686408659	6.388740095150842	0.0941551177260722	9687	4
cg01330991	17	7648108	9.924868962071973e-4	4.999256389359688e-4	0.04711454599899238	0.9888623211931404	0.8039469210966257	9701	4
cg01331105	19	37663610	8.247267198399351e-6	1.771239799014899e-4	0.96286222676583	0.9236009555131501	0.8197289414941717	9699	4
cg01331191	7	107383827	1.1923806137385782e-4	1.7101040694950613e-4	0.4856424923737026	1.2611857052874738	0.7383698884244415	9706	4
cg01331196	3	11287078	0.006703605659814816	0.002758434236636151	0.015089605855112943	0.32559134899517356	0.9551457288360341	9704	4
cg01331274	19	40975461	-2.675699941871622e-4	6.383875190396052e-4	0.6751181123012762	1.685926107156984	0.6400672640197589	9701	4
cg01331275	2	9908576	-2.7606518483240706e-5	4.82505641204338e-4	0.954373998434563	1.7731808284366872	0.62078840497222	9674	4
cg01331309	6	168619386	6.490805129085704e-4	0.0011139413660499278	0.5601032040683402	2.007994686350679	0.5707490366716106	9686	4
cg01331461	21	45345152	1.1827099227220913e-4	4.3822190995120676e-4	0.7872461429400468	5.700101298005614	0.1271483255548604	9706	4
cg01331540	3	71027020	2.9172235413442524e-4	5.59804910795201e-4	0.6022871374769796	1.8879967765916879	0.5959755324868511	9706	4
cg01331554	4	76598477	7.380325196664225e-5	1.1957866676217974e-4	0.5371066828218258	0.33174678489339005	0.953951256061869	9664	4
cg01331649	15	76196562	1.7791978740531832e-4	1.75412720557626e-4	0.3104432546516627	2.7004820106090217	0.440145387921579	9700	4
cg01331772	2	131094827	0.00442051488035857	0.0018191758566602882	0.015100711059580541	1.708058997547315	0.6351435847927627	9705	4
cg01331810	7	86414302	-3.359410719521089e-4	7.996374315732851e-4	0.6744001733289915	4.4338057408178155	0.21827120698347	9699	4
cg01331992	9	19379118	6.84987132793689e-4	0.0014484179373579987	0.6362696043939535	0.20341481576521991	0.9770361561971267	9700	4
cg01332054	15	74494861	-7.399712571645876e-4	9.893462980356002e-4	0.4544966008186677	3.2650275487923994	0.3525398945206099	9686	4
cg01332136	5	56703039	-2.642518434838833e-4	6.309740280678271e-4	0.6753623969039948	1.2971172165479434	0.729817735398938	9704	4
cg01332151	21	44528034	-1.2691913273340475e-4	2.4196141264361772e-4	0.5999010136522263	0.5655107736395416	0.9042804638823116	9701	4
cg01332181	19	47290716	7.696695615690733e-4	2.8555438592735386e-4	0.007031432421425495	12.851578348112271	0.00496882105295062	9699	4
cg01332259	7	28450797	6.0363968201899484e-5	2.5128463349426036e-4	0.810158557445794	7.679259971017913	0.053127051389458495	9704	4
cg01332342	2	70350820	-3.9457299939451413e-4	9.710525066395199e-4	0.6844961852417775	3.905726347193073	0.2718255731057436	9705	4
cg01332403	16	67840704	2.7907754868194952e-5	1.615093919936235e-4	0.8628138352983433	6.539150585698639	0.08813122318249057	9703	4
cg01332462	17	30986200	-8.823267011381928e-4	0.0013097354409943374	0.5005224853601165	3.0591954118428046	0.3825881515404679	9704	4
cg01332534	2	42066091	-2.921856894865082e-4	0.0013858881430439149	0.8330205517608151	2.471046453241632	0.48054636946880697	9676	4
cg01332683	16	16190393	7.004851164177217e-4	5.306991823254686e-4	0.1868588025598212	1.8873814240951823	0.596106780514682	9703	4
cg01332711	15	42120681	-1.1672807836445972e-4	1.4877400800150339e-4	0.4326881628353993	2.222879986285644	0.5274557991235415	9704	4
cg01332827	20	33735167	-8.528388759114808e-5	1.8116620321884124e-4	0.6378196784285683	2.6924736191988705	0.4415078395739461	9705	4
cg01332870	15	101698732	1.5986109970932965e-6	3.7485852667428615e-4	0.9965973745389919	1.9960577250441551	0.5732253414964216	9701	4
cg01332882	20	47874155	0.0017616281060113593	0.001123371995490729	0.1168435730301366	2.8743772840735557	0.41140198678351364	9699	4
cg01333011	12	28124665	5.5624060841795396e-5	7.827850179332611e-4	0.9433506563077453	1.2516946547677	0.7406343358463942	9699	4
cg01333080	3	183994568	-7.687994278900318e-4	0.0013111753724570313	0.5576445655178979	4.060604019205145	0.2549939155161797	9704	4
cg01333131	14	103524584	6.665451155001147e-4	3.574820612447047e-4	0.06224374628726848	2.401185084036264	0.4934140578160354	9706	4
cg01333205	17	17150350	3.0677319254783584e-5	3.7786879030692527e-4	0.9352947410328892	2.1126562599907825	0.5493565623496475	9705	4
cg01333225	19	16222203	2.5730455717060536e-4	2.0855605366221447e-4	0.2172987106120094	4.749937480181929	0.19105081154299738	9697	4
cg01333242	13	30740197	-0.0012129920238949212	7.391212205895297e-4	0.10077098982043194	4.207634454773255	0.2398986422336811	9704	4
cg01333287	3	74680943	7.636620840364103e-4	8.481933342740889e-4	0.36793953017075376	1.168293500275028	0.7606184463107666	9702	4
cg01333327	4	79693986	7.111223292913389e-4	6.729593137647608e-4	0.29064430377031597	1.818178975232266	0.6109869999679077	9702	4
cg01333333	9	140093677	-5.182864930746263e-4	6.022220620101868e-4	0.3894454073315333	0.8483120101669495	0.8378798983520902	9700	4
cg01333350	4	5712884	3.066948201412122e-4	0.00025337586468157257	0.2261123130702562	5.687376733750923	0.1278511914937388	9695	4
cg01333387	5	14662325	8.267369614047923e-4	5.737675405783618e-4	0.14961524463388856	0.9159081541772635	0.8215872069841967	9700	4
cg01333471	2	27975110	6.227507309656095e-4	5.107058126717146e-4	0.22269533445054426	2.827254668016023	0.41903294347397535	9702	4
cg01333603	10	134362678	5.079848276987081e-4	3.382932233310996e-4	0.13319759905676282	2.0142882197812195	0.5694464337224533	9695	4
cg01333619	11	134094250	1.3297790861780594e-4	1.3893732185099125e-4	0.33851315885989713	1.7928769064514714	0.6164862262878422	9703	4
cg01333706	8	1104210	-1.2007123449555146e-4	6.848876297654914e-4	0.8608319428130391	2.5944873850847157	0.45845679920043986	9703	4
cg01333713	19	506852	1.9850641177520382e-4	1.5620859288030848e-4	0.2038077091559857	1.851901043705822	0.6037063328473012	9706	4
cg01333788	1	35220814	8.981479093031425e-5	4.180366136456819e-4	0.8298849690511854	2.7277570208706265	0.43553087000499263	9702	4
cg01333824	16	89949981	-3.691898913403649e-4	4.828071314331633e-4	0.444465900718608	0.420601392759667	0.9359546085080499	9703	4
cg01333884	1	200116934	2.3485170505128862e-4	4.604080279594674e-4	0.6099851026687537	7.244887261707063	0.06448873949563563	9705	4
cg01334159	20	35467535	5.502064413127442e-4	5.023252844586709e-4	0.27337689500800166	1.3564246658321697	0.7157800494666564	9706	4
cg01334186	1	151372572	-5.345861368734236e-4	2.2526317551558654e-4	0.017636499366551053	0.47845735642829273	0.9235980963023462	9699	4
cg01334209	17	39382247	2.9292102145871666e-4	8.290319375654988e-4	0.7238418105659983	0.7106489031466539	0.8706964072640508	9704	4
cg01334229	3	154958663	5.4531789981450003e-5	3.8524617931119144e-4	0.8874350669945257	5.662187805635285	0.12925346526583378	9701	4
cg01334232	3	178780279	-2.4811836051676024e-4	4.96533000176641e-4	0.6172851690113998	4.7499924584697135	0.191046365182288	9700	4
cg01334432	1	209604583	-7.72537196583994e-4	5.257608172669197e-4	0.1417324471218477	0.71710500885662	0.8691734936851201	9697	4
cg01334437	8	55014655	2.491845797338647e-4	2.2873001178773579e-4	0.27596576673897155	1.0674944621925464	0.7849262698132147	9704	4
cg01334549	20	50137002	-4.990925156624531e-4	5.601267760803345e-4	0.37291043814454167	0.3462729443445715	0.9511032625224831	9705	4
cg01334632	19	41036807	1.0238175898022782e-4	4.535635993383324e-4	0.8214133996689317	0.4255260377114318	0.9349203722959649	9706	4
cg01334682	6	21666939	-5.031633466393066e-4	2.228342477028118e-4	0.023944647951772945	4.012157473107959	0.2601543314986844	9701	4
cg01334717	3	29344151	-7.250105320068843e-4	0.0010554180874074097	0.4921195651242809	3.8595618183135936	0.145180002608688	5785	3
cg01334735	3	170520549	-7.580712544276668e-5	5.640381229834642e-4	0.8930857184823913	4.126076274840118	0.24816805314964763	9607	4
cg01334818	3	38496325	-3.383666045538948e-4	2.8327846543872134e-4	0.2322955823647936	0.615306923818705	0.7351700382927505	5808	3
cg01334824	15	27787650	6.281565275735201e-4	3.801594234707505e-4	0.09846316616601176	2.4396555443156376	0.48629544667856617	9705	4
cg01334831	13	114832833	-2.7415468090691855e-4	2.8334216395322406e-4	0.3332568677434815	0.26965521814722804	0.9656306869614624	9703	4
cg01334972	11	72463230	-8.311421572723167e-5	1.3779625178583695e-4	0.5463972898525216	0.43394803804405363	0.9331436989344174	9701	4
cg01335042	19	3572516	2.923124274016239e-4	1.4605084278188592e-4	0.045344677674464116	0.49568277599718	0.9198388580978727	9702	4
cg01335087	22	19950166	-2.8818631255968225e-4	8.310856421031701e-4	0.7287724840891775	2.4887555528715772	0.4773266346629618	9706	4
cg01335126	16	2068157	-4.815910481977824e-4	6.660139818600049e-4	0.46962182718574025	2.9280251103669617	0.4028559298521247	9701	4
cg01335127	3	140958547	-1.9672194666676168e-5	4.4722506170126637e-4	0.9649145776241104	5.1667563229779585	0.1599858233065366	9587	4
cg01335162	22	50065058	7.13598101188203e-4	6.41561773742289e-4	0.2660165934708278	1.2733845084848832	0.735462679899952	9705	4
cg01335180	1	161576580	-5.637386660303466e-4	0.0022998849089689243	0.8063665887351978	0.9295881391058134	0.818282270794772	9684	4
cg01335204	3	44552057	1.9801659580212e-4	1.971732521600031e-4	0.3152450343575821	0.8239720970342274	0.843725047788528	9633	4
cg01335210	10	130422176	1.5789853243231275e-5	3.4876593864402016e-4	0.9638893130922636	1.4430778966530418	0.6954688197499791	9654	4
cg01335367	12	110172208	3.2709628383637153e-4	5.059411317504351e-4	0.5179487612179849	0.5949180551565957	0.8975947768067339	9704	4
cg01335372	4	25677874	-5.373096097941378e-5	3.915844779004345e-4	0.890861466686615	7.273833868672535	0.06366344400785473	9700	4
cg01335597	19	1944192	7.100886067887292e-4	6.433152974609757e-4	0.2696818058408563	5.358389542425777	0.1473581389710749	9608	4
cg01335658	10	131567534	-0.0013330339811930497	0.0015853083918339042	0.40042228139211616	2.836750734806796	0.417485769490041	9649	4
cg01335663	21	15647368	4.689084158413205e-4	0.0010744887271932095	0.662545502450913	0.3290464126582975	0.8482980708316711	5793	3
cg01335674	17	80789560	5.444000562151117e-4	3.7145455331412446e-4	0.14276003377076846	0.31973460921025443	0.9562751941321136	9687	4
cg01335685	10	22726610	2.500323958027781e-4	1.9351124006568822e-4	0.19632873851491628	2.0435681602400737	0.5634133889577475	9704	4
cg01335781	3	180319840	-3.8278046572766015e-4	3.311857919287729e-4	0.24776800411880553	3.9664143421775204	0.26511368689123366	9705	4
cg01335785	19	7505029	-1.6399184026182566e-4	1.5668023410859405e-4	0.29525374927705805	0.5736679414481587	0.9024331361315144	9703	4
cg01335980	16	27733133	6.559395256693191e-4	6.746860602896104e-4	0.3309438816973538	2.182825481110867	0.5353391335056544	9700	4
cg01336162	1	92350133	-0.0022001177379783014	8.037712789091031e-4	0.006195640783949642	5.155308844274916	0.16077157362440353	9705	4
cg01336231	3	16523047	4.291990955699712e-4	2.3499427349772456e-4	0.06778647418214212	12.946624907127589	0.004753465461141443	9705	4
cg01336233	3	15156079	0.0015950148858445323	6.82073520094006e-4	0.019362392332851194	3.309063075416338	0.34638322406214694	9693	4
cg01336260	6	130473404	3.7112680089448116e-4	4.757389391011665e-4	0.43532848500035054	1.1789042101465526	0.758068272024619	9700	4
cg01336267	2	17935212	2.6530771543329447e-5	2.1411304391358128e-4	0.9013864453589135	3.7737289769259963	0.2869567149808498	9701	4
cg01336571	13	113107782	6.413308161867455e-6	0.0012053160677334101	0.9957545945351789	1.7184175153637935	0.6328469530776928	9692	4
cg01336629	16	883622	-8.915953786685043e-4	7.080997654092522e-4	0.20798046233240866	4.4665724630273065	0.21529139788553175	9689	4
cg01336729	1	109633224	9.116641727600853e-6	2.159575613407076e-4	0.9663273297712758	1.4712136876978605	0.6889299529648587	9701	4
cg01336781	8	23563182	-3.06647405652405e-4	6.440385384305125e-4	0.6339802872421257	8.258080742573526	0.040968470648352094	9705	4
cg01336821	4	141072626	-1.8717041592861518e-4	1.320142903200393e-4	0.15624793618106514	1.7728880825695068	0.6208524890126687	9553	4
cg01336855	3	64673923	-1.463260912892623e-4	1.6180693061763985e-4	0.365822967214615	0.7825572333231926	0.8536344016812827	9694	4
cg01336858	15	70154572	-0.0021849445844036404	0.0012592665506119256	0.08272433295756076	1.156948799701666	0.76334718147888	9704	4
cg01336862	19	8563373	1.530812448908335e-4	5.159978897800258e-4	0.766718239614943	2.417330321535009	0.49041674227096604	9703	4
cg01336878	19	54963396	3.666143208058723e-4	3.257108560781275e-4	0.26034243338625096	0.8363930420413591	0.840743940135163	9706	4
cg01336912	19	14170019	1.0166557451606024e-4	1.9505641457310695e-4	0.6022197006467742	2.3555833970741626	0.5019563071130848	9705	4
cg01336996	20	594292	-5.3310882906942885e-5	4.173684821003658e-4	0.898361876827651	5.808706975193152	0.12129715181826294	9704	4
cg01337047	18	28897113	-0.0013200854945298304	0.0014519337920837095	0.363249183882491	0.8233116667450946	0.8438834476115409	9697	4
cg01337143	3	122645389	1.2029702150116554e-4	6.28748004369319e-4	0.8482687209934537	1.225487341826773	0.7468981082143034	9704	4
cg01337197	22	43089547	-3.5403414879149375e-4	2.801341463316851e-4	0.2063010334662963	1.595863702279345	0.6603280607845438	9697	4
cg01337207	6	32063835	0.001339828566007014	0.0030452513824197574	0.6599566200219125	3.3524700745569	0.3404062992492283	9699	4
cg01337273	3	87274497	8.6975135868357e-4	6.290366677121066e-4	0.16676547510741851	0.6547588703590683	0.8837899070555483	9705	4
cg01337293	21	36262116	1.983042585427655e-4	1.5606630623360058e-4	0.2038563685878772	0.4872289029685845	0.9216880731752367	9662	4
cg01337391	16	54324358	-0.00012913488749788132	6.315938665345025e-4	0.8379950299418379	1.020136036485205	0.7963797885492598	9703	4
cg01337429	16	2522557	-2.221338299248843e-4	1.9618016947821963e-4	0.25751042095477455	0.22080894189892722	0.9741621103318245	9695	4
cg01337439	15	64995501	1.3796921202901782e-4	1.8443022633128617e-4	0.4544097845862281	1.6591799924447934	0.6460468160465559	9702	4
cg01337508	17	40540572	2.1319877789712245e-5	1.7681333957064626e-4	0.9040249415355275	8.132200091477191	0.043357097097147475	9703	4
cg01337514	1	6511026	-8.244256711342511e-4	8.756632764094414e-4	0.34645530134870534	0.34373860951759844	0.9516030320876578	9702	4
cg01337515	21	46131737	4.7546160635316667e-4	2.3404892647727317e-4	0.042208104626265036	4.16255331148972	0.24443785223348305	9693	4
cg01337813	7	127808512	-9.258252300075759e-4	6.561665820509419e-4	0.15825621581726546	0.3907800448134522	0.9421404670777624	9703	4
cg01337825	20	43943823	-0.0013506881038751928	5.981035425417589e-4	0.0239279129680427	3.5367747163676215	0.31602379126119357	9699	4
cg01337931	22	32651693	8.060009326571828e-4	0.001071929285870921	0.4521014904058615	0.4217642263066445	0.9357107127794988	9698	4
cg01337940	4	187597586	0.0032376083760780805	9.995876215292843e-4	0.0011997310692962284	1.2489989306598053	0.7412778992703253	9652	4
cg01338043	7	100136013	-9.569707074809344e-4	0.0025990363937430324	0.7127225304408904	1.7714789102626662	0.6211610235236045	9689	4
cg01338084	22	32026380	2.022171358613627e-4	2.5928879545334814e-4	0.43545472335346147	9.476031453200024	0.02358771735527818	9695	4
cg01338148	7	119914778	-7.775919986832996e-4	8.291083132975072e-4	0.3483135870792242	3.518255485211205	0.3184021525899726	9705	4
cg01338378	7	102036355	2.848284544776703e-4	3.821079148258392e-4	0.45602169614317023	12.268459289237917	0.006517893454366498	9703	4
cg01338430	16	2961485	-3.157144434781532e-5	3.553794638822801e-4	0.9292101128132255	2.515303297161164	0.4725317822711351	9704	4
cg01338474	19	41782099	-5.838861909471969e-4	4.6664757276927016e-4	0.210848427705934	3.4420341971292796	0.3283582735980796	9678	4
cg01338494	7	100218617	-1.1403092532493007e-4	3.306852854684799e-4	0.7302205448879431	1.6229271431383316	0.6542024894779069	9682	4
cg01338599	20	30697450	-1.035949119778212e-4	1.5007879973881393e-4	0.4900243309656652	3.9994470776085853	0.2615238417679407	9706	4
cg01338630	22	35948166	5.472338284910588e-4	6.801376349049523e-4	0.42105471155491386	1.8571751188109566	0.3951113877992546	5807	3
cg01338705	6	157368215	8.36993865009502e-4	5.29541329012153e-4	0.11396916274382408	3.1190211932264464	0.3736359947604632	9704	4
cg01338917	17	9549496	-2.2889413037518083e-4	2.586619684575706e-4	0.37620190469668435	2.5871647551256514	0.4597441756774919	9698	4
cg01338955	4	3747677	5.544989435713033e-5	4.842208370171039e-4	0.9088306282365164	0.5569986893699783	0.9062020028258688	9703	4
cg01338957	15	34875117	-1.7039278872970768e-5	1.7818238590740318e-4	0.9238157870726357	1.5382924064327677	0.6734610763643676	9643	4
cg01339004	15	67038103	-7.49225828534146e-4	5.385131947924391e-4	0.16413874008680707	2.365371151504222	0.5001133216775661	9701	4
cg01339029	19	59055526	-1.1373403688868122e-4	2.5630200045228906e-4	0.6572232733002465	0.9210310268968377	0.6309582941666012	5804	3
cg01339183	6	41751312	-1.0950883412832266e-4	3.786766534136237e-4	0.7724373323123508	3.3890407957569115	0.33544084599398644	9694	4
cg01339255	4	141445245	-1.5955876419650773e-5	2.087064754345516e-4	0.9390600763452736	6.829072715708788	0.03289165312342512	5807	3
cg01339351	4	76453118	-8.66339402753103e-4	6.998696441135406e-4	0.21576863061134266	0.6866670955367145	0.8763354120647102	9687	4
cg01339444	6	118972232	1.6793401327283957e-4	0.00022807131294353149	0.4615345259755778	2.082135197282557	0.5555353809979794	9704	4
cg01339558	1	168148621	-1.5337853695281223e-4	1.5631240322914824e-4	0.3264789625370091	0.4625928412788687	0.9270292975842773	9702	4
cg01339648	6	31690998	-6.632926477721935e-4	5.755583041238237e-4	0.24914299809018847	1.6515102540357676	0.6477674207889071	9706	4
cg01339704	17	4488235	1.7992834285227046e-4	6.729767522805132e-4	0.7891905317027994	2.3255691779692427	0.5076402365902051	9698	4
cg01339726	10	99404562	-5.83589825018194e-4	3.9508357983960034e-4	0.13964078187148737	1.217306636810952	0.748856528229616	9684	4
cg01339781	6	116989657	1.5995498911705103e-5	1.6499795304112484e-4	0.9227711679238066	2.8147401792358355	0.42107916587006894	9687	4
cg01340005	3	181429460	-1.1718171839892267e-4	1.7735645371205609e-4	0.5087963715038355	2.1946015548090005	0.533012479190617	9701	4
cg01340061	15	66621428	-3.3749908247715645e-4	0.00038189622439275005	0.37683359454392756	5.319328937920482	0.14985307136547016	9700	4
cg01340089	12	22199200	3.534432877836368e-5	2.3241142284643887e-4	0.8791265546644087	3.135547553520045	0.37119486921466394	9690	4
cg01340163	4	55990582	8.347501247598973e-4	9.866783516571985e-4	0.3975413012815959	0.827716455623163	0.8428267784171165	9699	4
cg01340310	17	536443	3.709421162705076e-6	5.260066994912472e-4	0.994373331467546	0.5390572971046217	0.7637393991808163	5680	3
cg01340312	6	30687511	3.50613065338155e-4	3.297465948963517e-4	0.2876548466242065	1.5998361503151444	0.6594269721016277	9702	4
cg01340314	1	202114058	2.73399614904807e-4	1.6250456060618582e-4	0.09248898548596217	5.567878050322451	0.13463465813114506	9706	4
cg01340347	5	173415630	5.700209702866638e-4	8.742262994506206e-4	0.5143824125427323	2.120063907417659	0.5478643749944293	9705	4
cg01340542	1	65468273	1.5516351477817608e-4	1.7102393553826173e-4	0.36426827340999424	4.5226039594521685	0.21028290580148676	9699	4
cg01340550	15	59389015	4.23678820795102e-4	6.991440330697463e-4	0.5445170927911703	1.6398771488300892	0.6503821217134098	9677	4
cg01340952	14	45431885	0.0012347093642545751	7.958059130397639e-4	0.1207769454821386	1.7057893094432237	0.6356474675263117	9699	4
cg01340991	6	33397233	-0.0011291280600420816	7.187218895186341e-4	0.11617748710031517	0.3570205276997402	0.9489706675110553	9699	4
cg01341076	7	36124405	-3.87039797289255e-4	4.156694266245289e-4	0.35178940269385883	5.457709334764065	0.141190062118613	9703	4
cg01341123	10	131265071	-5.368971042441916e-5	0.0010116306130969314	0.9576741859298332	2.203600881358008	0.5312394581820895	9701	4
cg01341170	16	12996338	1.847240311652995e-4	1.687478019761497e-4	0.27365896431322073	2.30902295960242	0.5107945516611714	9702	4
cg01341216	10	1767830	2.950983477010623e-4	8.517728075002312e-4	0.7290030912175096	0.5848494935644979	0.8998918068407336	9700	4
cg01341355	6	31505493	0.0011243756935627684	8.362532551903312e-4	0.178773930439938	0.653603766976254	0.8840586433320967	9681	4
cg01341487	22	43505954	6.801940860197878e-4	9.93154926657937e-4	0.49341828781052016	1.2291051993635465	0.7460324784943309	9705	4
cg01341572	12	121416512	-1.4644663296939966e-4	3.2086204333097265e-4	0.6480907220730516	8.145335897143301	0.04310162958589011	9679	4
cg01341589	7	796246	-2.1588480451691357e-4	4.3295161395084345e-4	0.6180365818126743	1.6771732071959997	0.6420205814356494	9703	4
cg01341655	4	62202294	8.030166266657718e-4	9.565339194598339e-4	0.40118503542326955	3.8458417900787616	0.27859880038723045	9638	4
cg01341751	17	38249486	2.838825332664405e-4	2.0265253554491608e-4	0.1612637612046167	2.129565126552392	0.5459547317686487	9613	4
cg01341755	7	91764339	2.650454844354117e-4	4.722647611235156e-4	0.5746460474003012	4.498118414272533	0.21245818192783097	9705	4
cg01341891	1	78147727	-4.2051251264841363e-4	4.050173463880325e-4	0.2991499420712739	9.073432289035887	0.028330329469528848	9682	4
cg01341976	15	56657623	1.8781949468427796e-4	1.334442406232141e-4	0.15928644742041156	6.680396968738409	0.08281323416454106	9653	4
cg01342085	15	89010689	2.0256360473772344e-4	2.592527865354307e-4	0.4346047442921969	7.785242693727393	0.05066499556509955	9705	4
cg01342115	3	134031663	-4.062736226812121e-4	0.0017415312458456222	0.8155398799781557	0.8236502662699869	0.8438022381610832	9700	4
cg01342196	1	158979538	-2.6079370103769035e-4	5.288980706394901e-4	0.6219498628396972	0.9940040372130579	0.6083517557871108	5216	3
cg01342226	4	141034510	-1.9571581573262745e-4	6.994158099439308e-4	0.7796098103766552	2.476171789006048	0.4796127701380141	9701	4
cg01342411	16	75263551	-2.1837806373980537e-4	1.3563197767839483e-4	0.10738082860500789	1.1718901941781261	0.7597537945689533	9673	4
cg01342692	12	32832968	-4.3888150540726233e-4	2.1103105278237003e-4	0.03755296027562033	7.837253367411998	0.04949770035208504	9699	4
cg01342746	4	44449571	-6.636637079183116e-4	4.088052668256503e-4	0.10449909740545504	1.972682114001079	0.5780959503659386	9701	4
cg01342792	1	212797322	0.0015463306305909948	5.971632332081784e-4	0.009612643809956911	4.678479187602331	0.19691222036699116	9704	4
cg01342926	4	128887246	-1.905329101063204e-4	2.3104260346858463e-4	0.40956141056665557	2.67904480301892	0.4438001647513792	9703	4
cg01342968	9	38487169	-0.0015635909257314471	0.0014824300007868006	0.2915403310883051	2.0062600594212063	0.5711084229095178	9695	4
cg01342981	2	127415063	6.940068089341942e-4	2.6853382894481974e-4	0.009754018067293974	5.124225404497843	0.16292349854171917	9700	4
cg01343041	2	24397787	0.0027143194836788185	0.0017111669911278255	0.11268514808423119	0.12427924014302336	0.9887725235067353	9706	4
cg01343045	2	112917127	-9.828893716707339e-5	5.31878359202608e-4	0.8533891280963042	1.0104234740377034	0.7987298040537796	9705	4
cg01343097	1	248284971	-2.5634424678209995e-4	7.626053061048133e-4	0.7367632202540235	3.485533088510417	0.3226432835889204	9703	4
cg01343192	11	5475082	-4.8228869704806856e-4	4.3647581942819215e-4	0.2691765489736175	0.8403090158671752	0.8398033141128319	9705	4
cg01343206	2	62932967	-4.157738149001612e-4	3.057412880298627e-4	0.17386546604268743	9.944224976075382	0.01904624221238999	9588	4
cg01343313	6	15736169	6.569178229228453e-5	3.9397491205840775e-4	0.8675738208394086	4.345740926305067	0.22646950401838076	9694	4
cg01343344	1	116694665	-5.181418364435295e-6	2.1396333750572957e-4	0.9806800093404789	3.771003708068262	0.28727694896622213	9705	4
cg01343363	16	58533808	0.0017480762345783447	0.002678791539910754	0.5140390104871406	2.4580033042726877	0.4829286580236904	9690	4
cg01343424	10	31073383	8.940707775185958e-5	1.580316289693395e-4	0.5715607991135573	3.94330118458989	0.26765202440922037	9695	4
cg01343624	7	51842120	7.315163342201823e-4	8.386592939297425e-4	0.38307476215364145	8.313479891816641	0.039958390434336404	9703	4
cg01343703	7	1107887	8.315507639886495e-5	5.014210633291734e-4	0.8682837968345549	0.9365269193898099	0.8166052592779685	9698	4
cg01343729	16	30582930	6.537361012951383e-5	1.860779098582349e-4	0.7253453943812558	3.1276143409278436	0.3723649797531024	9701	4
cg01343991	7	23338897	4.9947483251932036e-5	1.3895272648835837e-4	0.7192534928980504	8.234894114354919	0.04139858306368582	9638	4
cg01344060	21	46293807	-9.923887696743908e-6	1.8987616168902129e-4	0.9583174987280039	2.784920442548109	0.4259883004078643	9705	4
cg01344119	21	46306224	3.041981550099072e-4	5.185658877400186e-4	0.5574627896829749	0.919493728443909	0.820721156893252	9696	4
cg01344162	13	111471413	2.059774640071641e-4	4.991094892474725e-4	0.6798337980205739	2.823005946755463	0.41972671793686417	9680	4
cg01344171	6	43612647	8.032218574258766e-4	5.702137351221579e-4	0.15894372967383452	1.4324751253567647	0.6979403475754101	9704	4
cg01344243	16	9855280	2.017625308550387e-4	9.538999573253226e-4	0.8324867526098301	0.8074950972899548	0.8476734778226588	9705	4
cg01344273	4	110223040	-8.773216020371627e-4	7.289212973711412e-4	0.22874850147317582	1.317757582999218	0.7249207439141429	9700	4
cg01344420	10	44311298	-3.555770970361769e-4	7.343163280969323e-4	0.6282235165509569	6.363366050041869	0.09520959039976656	9703	4
cg01344452	17	54912143	-1.6097305796941935e-4	1.6438436866819423e-4	0.32745747578033185	2.8233119364751103	0.4196767210007096	9700	4
cg01344518	16	326728	6.604509893422896e-4	4.512221702054877e-4	0.14327769306094862	4.044317760826976	0.2567182068114457	9702	4
cg01344644	13	112986978	0.0027668082237433996	0.0020187964329299473	0.17052350296963886	3.2396305552928597	0.35613371335424776	9701	4
cg01344738	6	30067108	-4.54289846664968e-4	7.797415633035382e-4	0.5601518872500504	1.24336042206622	0.7426245655528674	9663	4
cg01344808	15	68117162	-0.0010152989934185644	0.0010010015385011023	0.310447662034243	5.780168215268461	0.12280934395440084	9704	4
cg01344813	2	133630172	0.00105446084992763	6.058062639425649e-4	0.08175531975354004	2.753614065173821	0.4311928988430132	9703	4
cg01344859	14	55518182	-1.4497129741252206e-5	1.7930519882213255e-4	0.9355598937456352	13.453243305242937	0.0037522543381666744	9698	4
cg01344914	6	30163654	-0.0010262289210183214	6.158168949908177e-4	0.09562354232221468	3.3699469938195783	0.18544934687161005	5806	3
cg01345055	4	781041	-3.218146067914275e-4	0.0025215798222943237	0.8984463791486702	3.707270774470493	0.2948578979628458	9693	4
cg01345136	12	132904123	-0.0024932042826604317	0.001638696586332814	0.12814551702241672	5.48898833929679	0.13929872208524116	9706	4
cg01345315	12	43945998	-7.941009137144062e-4	4.803392481874172e-4	0.09828844321141289	1.9099010419799547	0.5913159911937466	9701	4
cg01345354	6	2892152	-0.0019219106413585832	0.001318411936524469	0.14491037630834105	7.240144885615436	0.06462493365422578	9681	4
cg01345395	6	170525514	-5.67891749354253e-5	5.255599959506833e-4	0.913952381476423	5.23100440457209	0.15564258745054857	9688	4
cg01345406	16	71879717	-1.669942197301748e-4	2.2971869618035098e-4	0.46725601643727604	3.486939391155034	0.32245999277989656	9697	4
cg01345434	6	108581474	1.2649982999531593e-4	1.801369747983612e-4	0.48252797832315797	8.20853255814584	0.04189294183157008	9702	4
cg01345586	4	2435944	-2.6448401903140145e-4	5.579133645040382e-4	0.6354576208169043	1.2237281017948884	0.5423389787998617	5775	3
cg01345727	13	52734018	0.0012245910075129134	0.0010109949627266678	0.2257907528998951	1.9565411278606089	0.5814755726505765	9667	4
cg01345827	7	144532382	-2.9553450028876324e-4	2.8462769897119117e-4	0.2991213165013646	3.868913014145503	0.2759715049820701	9687	4
cg01345841	12	117348835	1.9437198042027373e-4	3.094570388297859e-4	0.5299341692299409	7.675987622200062	0.053204892367062835	9654	4
cg01346013	17	74836383	-4.8701419589327444e-4	0.0011562980564965842	0.673620755161346	6.325217507017664	0.096816304056268	9685	4
cg01346077	3	125931526	-9.609716000509744e-4	8.826501203540385e-4	0.27627100195221	2.9595314405186945	0.3979068093933875	9685	4
cg01346101	20	32700235	-2.037344634508193e-4	1.7885692433028793e-4	0.2546648496252953	4.6798170885569475e-4	0.999766036519297	5792	3
cg01346114	17	7218875	8.409209806003493e-5	1.7520722936967235e-4	0.6312573121810581	1.558009095450294	0.6689479991384899	9701	4
cg01346152	1	12678761	5.866876891651886e-4	2.1698678004021112e-4	0.006855264516006866	5.322808360486672	0.14962921918514907	9702	4
cg01346158	16	2088997	1.2064415859624251e-4	4.3700267564451085e-4	0.7824928434787592	3.296077925608043	0.3481888976169329	9703	4
cg01346423	20	48132339	-7.11659126077896e-5	9.105658606647151e-4	0.937704200131273	1.3762561429951277	0.7111097389312575	9705	4
cg01346501	17	38254714	5.207655552359978e-4	4.3297163711115917e-4	0.22906510526748336	19.276717246482523	2.3964171364919415e-4	9696	4
cg01346589	1	17765897	1.2840108542801356e-4	1.8479124303312166e-4	0.4871530739911476	1.3512845151313737	0.7169925613886952	9702	4
cg01346596	10	11868146	-4.70577286097814e-4	3.331962075297156e-4	0.15785786387803824	3.282469874484553	0.3500899737795205	9612	4
cg01346718	22	38713874	0.0010901913890051722	9.586226539560623e-4	0.2554347599437219	6.366822456875158	0.09506528761222284	9705	4
cg01346743	12	3384807	8.980342859770681e-5	2.607896204833788e-4	0.7305815788717948	2.006605491796083	0.3666664330875136	5791	3
cg01346748	16	4321202	-4.915637462926388e-5	1.6631976890418178e-4	0.7675711592053173	0.30465921760747927	0.9591498387601919	9703	4
cg01346767	22	20779006	2.864956523563685e-4	6.586166350889168e-4	0.6635652751429233	1.3421593920010002	0.7191470808538288	9696	4
cg01346830	22	18893669	-2.771197091514252e-4	2.2311781020024042e-4	0.21422434371028945	0.6796442974636174	0.8779810481856776	9696	4
cg01346915	16	1370586	3.9507225602683586e-4	6.866584586834399e-4	0.5650513510957593	7.628989431232412	0.05433516442492292	9611	4
cg01347048	10	104387773	-6.30377009308038e-4	4.917843161307444e-4	0.1999071970162753	2.788556719177222	0.42538715087951307	9700	4
cg01347228	17	29297391	0.001955890391461442	0.001371864691022328	0.15395013584885783	3.0385247675767446	0.21887327189846556	5808	3
cg01347335	3	10491630	-1.0865193617084008e-4	6.653782302061832e-4	0.8702873560346117	5.115214783000177	0.16355236008724597	9702	4
cg01347349	15	86383878	-1.9247921879751305e-4	2.1796633809662746e-4	0.377199233606958	1.5034944970319406	0.6814640374097828	9684	4
cg01347453	1	59369309	-2.8537229890209637e-4	1.5317592485676325e-4	0.06245716787635443	4.537817217012167	0.20894178072600503	9705	4
cg01347529	1	92495342	-5.196492629421146e-5	6.721474176751158e-4	0.938375504472866	5.723615573713017	0.12585913344678895	9703	4
cg01347548	16	71496005	-3.8780032808904036e-5	1.7895408014519798e-4	0.8284391706555667	1.4893943915852557	0.6847202536562998	9696	4
cg01347596	19	10252900	-2.5547050823641616e-4	4.387068204763689e-4	0.5603469310298059	4.8868460734547146	0.18027283357456553	9705	4
cg01347682	4	140656794	7.996437623098779e-5	2.692656691227355e-4	0.7664878522221236	1.5207057644341582	0.6774997621385284	9704	4
cg01347702	6	31845672	4.317330646045407e-5	4.341418055515265e-4	0.9207848185380297	5.906924693248009	0.11622740018099752	9703	4
cg01347719	2	74754237	2.355993281325527e-4	3.2203520417130804e-4	0.464415833298782	1.7655488674948414	0.6224604273626579	9701	4
cg01347798	6	52145533	0.0019670525530803115	0.0010971761108215673	0.07299977474945037	1.3929533984182874	0.7071873220969015	9559	4
cg01347957	17	76967825	3.891757950173504e-5	7.024261811719747e-4	0.9558162016247932	6.75367532238916	0.08017747778702737	9703	4
cg01348055	16	10272788	0.0013941533197416522	5.261910950747851e-4	0.008060643257782754	0.6181166936680629	0.892272733561509	9705	4
cg01348086	5	176785296	-4.188113894499855e-4	2.4180288978378935e-4	0.08326709442903062	2.8200953914434015	0.42020253270025026	9703	4
cg01348121	10	43633961	-1.1842311609679701e-4	1.3850735891974303e-4	0.39255384880220107	0.4458715941381733	0.9306116803792295	9616	4
cg01348293	7	27260113	-3.0095175434049907e-4	0.0012055914217843763	0.802873516976061	1.221791883379542	0.5428642763906077	5808	3
cg01348374	3	181313591	1.4143812956879558e-4	7.462457343826636e-4	0.849675159906601	0.2670162242093773	0.8750203706919739	5809	3
cg01348570	4	68566604	-1.8943789195525814e-4	2.0781956675055e-4	0.3620057398569471	2.0521073860113113	0.5616623575200423	9695	4
cg01348584	7	4911022	5.343098499817927e-5	7.549272701706853e-4	0.9435757669118064	1.30557968955188	0.7278085520475591	9689	4
cg01348594	3	126111668	-3.7587851323595087e-4	5.445619893563197e-4	0.4900432198818418	2.7231439386731098	0.43630854183448825	9705	4
cg01348733	17	33700757	-6.193249960903023e-6	1.6161698242023268e-4	0.9694321146487456	1.0795158926328559	0.782021187339236	9654	4
cg01348757	15	90223301	3.567038991630338e-4	6.323484265161242e-4	0.57269021947129	0.3843262611507267	0.9434609475101842	9679	4
cg01348873	3	52349823	-9.272596897508827e-5	3.60577799698104e-4	0.7970557278751711	3.9130737903449186	0.27100487010165714	9703	4
cg01348922	17	77707012	6.220977353916519e-4	0.0021880844902105105	0.7761716207305619	0.9169158983416839	0.8213438132500283	9701	4
cg01348970	17	42581598	7.375351669379252e-4	4.3749899618711384e-4	0.09183461002108154	3.088607257974414	0.3781644168560247	9702	4
cg01349034	10	48660050	-0.0010176401846576366	5.692803465183144e-4	0.07384208642253703	4.388862730500379	0.22242029524577914	9704	4
cg01349053	4	153255985	-1.349430430464722e-4	5.683014781834896e-4	0.8123078993537696	1.9534831971656634	0.5821173537557308	9697	4
cg01349088	20	30012193	0.0013887578831154356	0.001914674960465767	0.46825386784545975	0.5318203746466537	0.9118470192502002	9704	4
cg01349093	3	107241928	-3.055499728236146e-4	2.2953739628216546e-4	0.18313784269034958	1.9566860849303072	0.3759334888990943	5809	3
cg01349112	9	37466348	-1.0317660152150914e-5	1.1825277150079111e-4	0.9304720851929777	3.452683211266418	0.3269510002981968	9703	4
cg01349190	15	67835140	2.1104447724002015e-4	4.208925217524596e-4	0.6160746493621478	10.449376635812115	0.015108266280754368	9689	4
cg01349267	15	101142493	9.564975685264912e-5	1.1158143976366637e-4	0.39132373194953896	2.329442244258887	0.5069040313111866	9682	4
cg01349368	12	3000903	-6.111442659517469e-4	0.001474197738843582	0.6784636125324056	2.626798098272877	0.45281085118242054	9696	4
cg01349370	6	31587814	-3.304754048107227e-4	2.9024883556668366e-4	0.2548727878527906	2.7310459267564773	0.43497712065461047	9699	4
cg01349409	4	22389746	-1.8022691895829823e-4	8.167392411034466e-4	0.825352185076726	0.9173865163503967	0.8212301442021617	9635	4
cg01349489	21	32720030	-3.3838566469726345e-4	7.647996055964348e-4	0.6581635293390848	2.2892685638686396	0.5145798821716167	9704	4
cg01349655	6	101448078	-0.0016559285223510928	0.0010769865403540042	0.12415689348107585	1.745258146731209	0.6269191876935429	9658	4
cg01349687	6	96025457	-2.5413104041580416e-4	1.0800926326780441e-4	0.018629477297633625	2.23833560986503	0.5244369752807433	9662	4
cg01349691	4	169743941	-3.1854835303889135e-4	4.538694391209395e-4	0.48277259349326135	1.1662766760238035	0.7611033928077124	9701	4
cg01349772	2	64300445	4.4231966602027934e-4	4.0567448791649173e-4	0.2755671516786757	5.278400805628333	0.15251008617743703	9706	4
cg01349853	3	36986697	1.0336267213512373e-4	2.71401050684572e-4	0.7033156984721003	2.822435815279058	0.41981988727308467	9697	4
cg01349856	15	74220517	6.620196058949189e-5	2.3100830384710838e-4	0.7744352531543144	6.4348348812907545	0.09226818747376178	9706	4
cg01349858	17	75277363	1.317709452436589e-4	1.1991941731100222e-4	0.2718426172454257	6.589321256504063	0.0862056767376734	9674	4
cg01349901	9	140119930	-0.0013879638190830179	8.2746275780814e-4	0.09346953487102402	0.19886964016667205	0.9777715699286905	9701	4
cg01349903	7	71148142	2.7540404898567547e-4	0.0014568103398400576	0.8500568277287696	5.468213249700817	0.14055222667133507	9703	4
cg01350081	15	101592003	3.2443481760955435e-4	5.710015985797011e-4	0.5699090294884972	0.7358432236479174	0.8647426063546908	9706	4
cg01350169	10	98862384	9.444730174981338e-5	5.584943695958693e-4	0.8657096702219544	0.8186320787329951	0.8450054912770373	9702	4
cg01350190	22	33196504	-5.690783186907372e-4	5.872423480347118e-4	0.33251079437207287	4.4870456632258175	0.21344869929690946	9703	4
cg01350330	16	1435645	-0.0014484385231429637	6.868346761713329e-4	0.03495662401794509	2.8636597177111773	0.41312732230643134	9705	4
cg01350440	11	63439155	1.5533304029237817e-4	2.0660193472196421e-4	0.4521430869982944	3.9473423319872043	0.2672066346080289	9705	4
cg01350442	4	103312974	0.0013627773228723653	5.552048651104794e-4	0.014106159642031848	3.2640242583371766	0.3526812667199182	9705	4
cg01350680	10	124903314	-7.477073760735896e-4	9.553433876427472e-4	0.4338278301487708	4.331505223140519	0.22782109525008623	9687	4
cg01350686	1	24439075	-1.8865130923096884e-4	6.013844204130536e-4	0.7537526690097415	0.5882351492212117	0.8991203063518373	9702	4
cg01350699	4	103616864	-1.6387930188531633e-4	3.978695976414594e-4	0.6804185892041485	0.5002021801422875	0.9188469913133789	9705	4
cg01350700	17	79995808	3.870549168040985e-5	1.934121707915547e-4	0.8413873463681468	0.1503392054093651	0.9851774113238801	9697	4
cg01350728	13	21893604	0.001309116501222252	0.0012281377267805145	0.28645246887982256	1.4171557770041014	0.7015182951274033	9706	4
cg01350767	22	38054644	1.6122014113973846e-4	1.3545025916263781e-4	0.23394678250758974	5.769171936610739	0.12339678739356084	9689	4
cg01350824	6	29550425	-1.9851492280965866e-4	0.00051676383452842005	0.7008671371845467	2.608589950982438	0.45598560726850224	9680	4
cg01350934	16	57335130	1.6704813278625898e-4	7.19838966384852e-4	0.8164889281676887	6.372111257480346	0.09484489007866834	9704	4
cg01350993	3	19850542	0.0011874249172793498	5.901820143497897e-4	0.04422374077751551	0.6685725389297964	0.8805699075127535	9705	4
cg01350996	16	70793986	9.178849369386371e-4	8.498593244645236e-4	0.2801228634118866	5.384471285303811	0.1457141375730614	9683	4
cg01351037	15	85525384	2.074686396836344e-4	1.8608320747980924e-4	0.26488297803003596	1.263230161308308	0.7378823955208007	9677	4
cg01351041	3	140660569	-5.7305584950686726e-5	1.4930117389377426e-4	0.7011078501567565	1.5323545326941699	0.6748233037205433	9702	4
cg01351072	21	45710225	-2.6635544470993664e-7	4.362058095049364e-4	0.9995127967597349	8.954683035863994	0.02989950750365652	9706	4
cg01351089	3	38183201	4.710198130386184e-4	4.4358953482387067e-4	0.2883096566000991	1.6462513245560086	0.43905716311445575	5808	3
cg01351177	2	88991149	8.396237720019775e-5	1.4266848092732377e-4	0.5561874392603876	0.19405795989882535	0.9785427980371365	9690	4
cg01351225	7	117864824	-4.892339943073792e-4	4.2028568970220974e-4	0.24440332807479864	1.294615766608904	0.7304120113369235	9699	4
cg01351300	4	114873079	1.3784187007304146e-4	9.448210654884466e-4	0.8840066176924337	2.233889111281083	0.5253041555687513	9641	4
cg01351315	17	46667737	0.001535947436374715	4.888311680845133e-4	0.0016775125661768813	3.6697353225673632	0.29940600814221024	9706	4
cg01351327	13	46279536	2.422161064677273e-4	5.215853799444009e-4	0.6423723747137717	0.928058453629889	0.8186519179073962	9706	4
cg01351421	7	138818391	-3.671225394227403e-5	1.63355873505773e-4	0.8221831883898292	0.9257231818213525	0.8192161917923817	9693	4
cg01351425	11	2170831	-0.0019614199103302867	0.001065694629463425	0.06569363314271483	1.797794335365886	0.6154150307444799	9653	4
cg01351756	9	129483685	3.799044337368228e-4	4.089188184045552e-4	0.3528651955033194	0.9490119382843245	0.8135868324595776	9697	4
cg01351783	6	7220085	-7.497012101148144e-4	6.735955553062951e-4	0.26571521544523385	0.2841565427544802	0.9629801360391406	9690	4
cg01351787	14	20664021	-2.1497446402543498e-4	5.378097224196802e-4	0.6893611683483444	4.758175933063672	0.19038560306750504	9701	4
cg01351822	15	91473475	0.00249833428870934	0.0017584271692943267	0.15538136591258345	2.458605726769456	0.4828184241563518	9696	4
cg01351830	16	2024435	1.1194886819051482e-4	4.2665125913465986e-4	0.7930210628354672	5.081874602316605	0.16589912226372597	9705	4
cg01351869	15	80215929	1.7962203856311857e-4	2.3461472468562877e-4	0.4439117940164752	1.977707739481795	0.5770464151675708	9685	4
cg01351992	16	1210389	-9.934706528144548e-4	0.0011731576988349354	0.3970872616222515	1.1036525286382517	0.7761924226279578	9700	4
cg01352076	6	168363221	4.8738026086982643e-4	4.1015751726213517e-4	0.23472476014201235	4.855470951422841	0.1826913855588802	9704	4
cg01352090	16	4103533	4.948653481730139e-4	3.4329915419466667e-4	0.14944379195931645	3.4817709855149825	0.32313407022125085	9703	4
cg01352108	11	64058878	-4.940432023891571e-4	4.5934146828739117e-4	0.2821300338467047	3.4063786169608616	0.33310902679059634	9698	4
cg01352175	18	44773985	-4.197906376896699e-5	5.40529507765153e-4	0.9380962437372823	6.9694501669404065	0.0306621868125961	5801	3
cg01352276	17	1437430	-8.456256312027287e-4	4.635645420188852e-4	0.06812471259647472	1.186671690760829	0.7562027337408547	9706	4
cg01352294	6	109614626	-2.687719407917125e-4	9.615002974468275e-4	0.7798351157856297	5.5506685055139124	0.1356392934019265	9702	4
cg01352468	17	27920638	-2.6171988458243815e-5	1.4567705189685143e-4	0.85742138775237	0.6454930841144145	0.8859432654371733	9680	4
cg01352503	3	121264923	-6.586591557015268e-6	2.519053595748708e-4	0.9791400192434574	1.0192696175897376	0.7965894164718971	9706	4
cg01352551	20	19191994	-3.551025254509639e-5	4.1411807805607267e-4	0.9316658695691886	2.502504860796773	0.4748385689884856	9706	4
cg01352586	1	202995473	-3.1170330377140097e-4	3.470631291207185e-4	0.3691231653219347	1.065070405278825	0.7855122037735773	9704	4
cg01352656	2	118561680	-0.0010925496690248873	0.003299004411476345	0.7405118717134818	3.762457339952392	0.2882832755088351	9694	4
cg01352688	4	6072234	-3.884016091058981e-5	0.0010664520533305137	0.9709474841640385	5.171560919276957	0.1596571167057217	9706	4
cg01352705	2	216979551	1.3301234396511416e-4	2.3198693213540372e-4	0.5664000441641481	3.5753807560850874	0.3111162846856412	9703	4
cg01352810	12	133707387	-2.2708865342020755e-4	1.6062870684499801e-4	0.1574356497053048	1.1723193951813835	0.7596506290203273	9697	4
cg01352882	16	730130	1.5304021635327922e-4	1.174877547724856e-4	0.19270941862088858	1.796265584810836	0.6157479234280605	9644	4
cg01352906	1	206679195	-6.15944384251884e-4	8.771944334008232e-4	0.48256976214904884	0.9163515557210175	0.8214801165418933	9699	4
cg01353064	4	679526	-6.908294421667929e-4	5.832341034095137e-4	0.2362228974938008	2.293841918644908	0.5137016583357062	9704	4
cg01353073	16	1965080	1.9361373728743383e-4	9.843243451957168e-4	0.8440645850907601	2.217677203117071	0.5284749116616654	9705	4
cg01353448	7	31726912	7.963082741600712e-4	0.0018932727572817558	0.6740480607456394	0.958378453035036	0.811321668034096	9704	4
cg01353486	6	88117432	-1.4185064004651734e-4	3.0852732733545064e-4	0.6456835739235924	1.4625679352301701	0.6909361804904937	9697	4
cg01353524	17	43237975	-3.574189814594221e-4	2.007850466094915e-4	0.07505835791628034	5.446729610029402	0.14185972171135197	9706	4
cg01353538	6	43752522	2.2659291877272878e-4	4.6070108002308494e-4	0.6228298486822139	1.7100262069127654	0.6347070456424475	9702	4
cg01353569	7	106810328	-1.441796267399911e-4	1.3935275768293593e-4	0.3008381071041582	3.373664704866025	0.33752078292465637	9701	4
cg01353586	16	25702570	8.681085518475679e-4	0.0010149815042707797	0.3923878842351238	1.6319482823892246	0.6521676516252056	9703	4
cg01353608	4	15656911	-1.0297364252753887e-4	1.7416311721139258e-4	0.5543540816627893	7.796781563349974	0.05040373496371995	9697	4
cg01353646	12	58132733	0.001705566460631714	0.0012949292433962196	0.1878011848729885	0.35285792930305293	0.949799137000908	9697	4
cg01353670	3	112512556	-6.958296902761891e-4	5.971240970388106e-4	0.24389691502624683	6.565966336168391	0.08709694427714801	9704	4
cg01353809	12	46123569	-1.1590315077830728e-4	1.930113138991032e-4	0.5481735552596627	0.44776371954750965	0.9302081281150927	9683	4
cg01353907	12	131438283	-7.859296167985318e-4	8.25189664529235e-4	0.3408824989532417	3.1542445496589497	0.36844963143517906	9701	4
cg01353941	3	191781655	0.005166296948467826	0.0033518522651689777	0.12323747104558759	4.950867637725966	0.1754304132809372	9701	4
cg01353960	2	237617190	6.530336305687803e-4	5.273100122011546e-4	0.21555870624155218	10.88777466028893	0.012348459569481466	9696	4
cg01354046	5	171057339	0.0026164604042326145	0.0015507293220148551	0.09155623828230017	0.834047435821588	0.8413071883634327	9705	4
cg01354137	1	2359459	-4.8571232188521815e-4	5.903157839390044e-4	0.4106212598938374	5.563444359983508	0.134892804419918	9700	4
cg01354296	12	47472743	4.961303259888662e-4	3.650019955307371e-4	0.17406619875445345	2.0466841294278804	0.5627739931839009	9635	4
cg01354384	10	74057347	-1.909041775992972e-5	1.4233674759476036e-4	0.8933065005497052	0.870674259471673	0.8324983886278942	9695	4
cg01354411	4	100996832	-3.3358089411464874e-4	6.296048927301343e-4	0.5962327394739184	2.8754429175407505	0.4112307680594942	9696	4
cg01354426	10	76806873	9.582537783477894e-5	4.6046140770478715e-4	0.835145191568501	1.7416436899763885	0.6277154797380107	9699	4
cg01354473	7	27204803	1.2880460850122531e-4	5.038242239500688e-4	0.7982181243624148	0.4485054638383389	0.7991131474467812	5809	3
cg01354572	8	41348700	3.6457212617091346e-5	1.4728117920128895e-4	0.8044943870467454	1.7108508306751558	0.6345241081851193	9706	4
cg01354588	15	71657141	0.0011118176807815353	0.0017285415517314532	0.520086918606628	2.609393874978446	0.4558450588287158	9704	4
cg01354656	6	151411710	-3.096145486354042e-4	4.04218478950755e-4	0.44370104157297474	0.9619953842814446	0.810446833047234	9697	4
cg01354782	12	26522758	2.4305705943268637e-4	8.690930070562317e-4	0.7797326229932443	1.3281696868002852	0.722455022120323	9704	4
cg01354879	6	84140050	7.560181565608761e-4	8.585974104259693e-4	0.37857391379239513	3.788992511385062	0.28516908510949324	9700	4
cg01354921	12	50222242	-2.2914569280540254e-5	1.859622137508858e-4	0.9019315885296695	0.8767711080146963	0.6450770228739546	5805	3
cg01354923	10	89622715	-1.4554829701936907e-4	2.026171370040912e-4	0.4725467509993593	2.4679900245768036	0.48110378796839	9705	4
cg01354961	7	8473462	-6.743109927279411e-4	4.263226077138158e-4	0.11371993488744328	1.9282709112286809	0.5874269849261826	9689	4
cg01355108	9	139084130	-0.0017304353364667741	0.002922916416251307	0.5538348224245633	4.823290846096822	0.18520348466260142	9665	4
cg01355392	20	62679255	8.435384863635056e-4	0.0015669306710118468	0.5903436497164126	1.523780505432599	0.6767927779713263	9704	4
cg01355476	16	85722306	-4.877300400271422e-6	1.2140973765535248e-4	0.9679558137518043	4.3032614546373456	0.2305246606383957	9645	4
cg01355520	2	26468086	-6.979401662503478e-5	2.653032781535536e-4	0.7924946413607625	2.371365950553513	0.49898709803991587	9691	4
cg01355739	20	57416888	1.695518637030628e-4	6.514921789753488e-4	0.7946697256965348	17.07667159653809	6.815392941999124e-4	9703	4
cg01355753	16	30457524	0.0019729864499522303	0.0019213154686956403	0.3044705948358311	0.9281434962081261	0.8186313680159356	9704	4
cg01355757	2	74272773	2.68198086610829e-4	4.183759154187981e-4	0.5214929838898668	3.1047461718092766	0.375755633217288	9703	4
cg01355875	4	10118935	-2.44218274609979e-4	2.0077516153006711e-4	0.22384136804119203	4.0550095040987975	0.2555850369650536	9680	4
cg01355876	5	131281439	3.7126868762574417e-4	6.875985560748693e-4	0.5892316678806109	1.7415414636104418	0.6277380098965446	9701	4
cg01355932	8	982926	0.0011283122880499858	4.3486708806531537e-4	0.009469716978377328	2.608814730455303	0.45594630600955766	9706	4
cg01355957	10	91175165	-2.5649951631100083e-4	6.787167284586065e-4	0.7054912391628871	4.055442801838602	0.25553920981403944	9699	4
cg01356044	16	70720817	5.060006539936827e-5	3.6269009328176636e-4	0.8890446043357931	7.624417608653832	0.05444635047631013	9705	4
cg01356115	16	1614807	-8.237023452728136e-5	5.167779631647347e-4	0.8733601002221317	10.605316262794728	0.014063233555581454	9703	4
cg01356131	16	3020219	9.522377370756146e-5	2.1296495948583603e-4	0.654778652140466	1.0116856044627724	0.7984244147121105	9697	4
cg01356198	3	187929513	-0.0010615391512223688	5.067978097818243e-4	0.036206484670960076	2.067945800881075	0.5584247151979347	9700	4
cg01356558	13	113537271	-3.8206060247553944e-4	2.8272449238514105e-4	0.17658236879763073	0.9608942892905774	0.8107131641780218	9701	4
cg01356653	12	50135491	-3.738107648113246e-4	2.1482965839185095e-4	0.08185316651005735	2.9335173434094126	0.4019894846050948	9703	4
cg01356703	12	7262021	-7.708277650478623e-5	1.3936046386861124e-4	0.5801826342022132	0.7551385852728199	0.8601643827051135	9702	4
cg01356824	12	111849884	7.1221526211891e-5	3.1668772147468063e-4	0.822060858150974	0.9617678266865355	0.8105018748022945	9705	4
cg01356829	1	67772896	-5.073588024802083e-4	5.137624657470184e-4	0.32338006554538257	7.378513861484158	0.060763503863739715	9703	4
cg01356867	16	57272905	-1.9115840646114632e-4	9.549756278334983e-4	0.8413468631357401	5.283183050304722	0.152197347172855	9623	4
cg01356872	2	225086507	-3.4834701371804e-4	4.605772709872443e-4	0.449453179352751	2.4521974307838437	0.4839920514998282	9706	4
cg01356908	12	129309156	-4.224334649046029e-4	9.215148021630558e-4	0.6466564553076795	2.1088507674051287	0.5501242691600726	9702	4
cg01356910	16	4323571	4.334461982097858e-5	2.994583117278527e-4	0.884913456882625	3.116223280390879	0.37405063641966046	9692	4
cg01356948	8	116652764	-2.1125799473988187e-4	5.345476744348009e-4	0.6926887300301617	1.2472921027096435	0.741685468182971	9693	4
cg01356950	2	175546714	4.45348954617538e-4	2.3823195778068854e-4	0.06156827425149276	2.581100424470798	0.4608125245252863	9705	4
cg01357116	4	94749496	4.632450506997699e-4	3.6430938120601657e-4	0.2035257747869044	2.557914059927673	0.4649155707617932	9700	4
cg01357135	3	160475128	8.915027919195899e-4	7.758916740183389e-4	0.25055424895527895	2.4332019254013675	0.4874840213288937	9692	4
cg01357222	6	137619143	2.3046573028641018e-4	6.313837170432576e-4	0.7150987872319081	8.425649885423038	0.03798709015902752	9702	4
cg01357233	10	50123030	3.594166394629865e-4	4.294476986060912e-4	0.40263325516233106	6.792500794189333	0.07881393917310063	9705	4
cg01357263	12	122459509	-1.228281732729128e-4	1.4836034146249863e-4	0.40772466661836176	0.889028076203557	0.8280747473517617	9701	4
cg01357292	3	42947771	-5.755796705583941e-5	3.658833171708428e-4	0.8749986819387552	0.6388304897098174	0.8874882747406043	9704	4
cg01357370	1	156818961	5.032166192667414e-4	6.253356351444718e-4	0.42098448130816457	1.1338738578390888	0.7689037269841331	9676	4
cg01357381	10	3239689	3.132272387918454e-5	2.478702461114363e-4	0.899441089227008	16.594587334081787	8.562258833350412e-4	9706	4
cg01357409	2	178128772	-1.488273007807694e-4	1.1046772448987247e-4	0.17790072346087774	0.43889395538599224	0.9320957475267112	9694	4
cg01357429	7	27285563	-1.447554547838466e-4	3.456226863706349e-4	0.6753439624835034	1.674983318645421	0.6425098231094696	9690	4
cg01357605	3	32612479	1.5981840601607134e-4	1.538679917959135e-4	0.29895721312187484	5.346185794695182	0.14813338385613337	9650	4
cg01357613	8	123795013	1.458102802531317e-4	1.9078201947450867e-4	0.44470227998859096	0.35575467808975975	0.9492229370404424	9697	4
cg01357671	17	3626806	-5.691061387428728e-4	3.198734112292068e-4	0.07521345197087587	7.020900911497087	0.07123456465533425	9704	4
cg01357713	2	219696528	-4.032833408627753e-4	9.266446439597082e-4	0.663411316324441	15.025285574761291	0.0017951676940481621	9704	4
cg01357779	6	27227527	2.664944582900828e-4	0.0010068845085944229	0.7912619031290453	0.5286101694142322	0.9125623944858531	9700	4
cg01357846	2	79252794	2.0126376838800419e-4	5.630549077181952e-4	0.7207552281462224	3.719165044843598	0.29342963453694954	9703	4
cg01357892	3	126191181	2.471190813629526e-4	3.72266872884067e-4	0.5068040003446213	0.9374721134590202	0.8163767868125409	9704	4
cg01357897	17	9246710	3.152498030724139e-4	4.935656825491806e-4	0.5230057186761172	0.3873633313855955	0.9428403848541598	9705	4
cg01357925	6	53658617	-1.7996447489078985e-4	1.2395326173721827e-4	0.14653673969689673	2.8849304635696007	0.40970899544847683	9692	4
cg01357958	17	43340592	-3.897961540017617e-4	4.3095011842853763e-4	0.3657281551774723	4.871520242641543	0.18145045873209778	9702	4
cg01358262	15	30334898	-3.2973924680685567e-4	7.462652120309881e-4	0.6585958507482547	2.6752291449745647	0.44445326809703894	9700	4
cg01358444	6	56406084	1.068602892081828e-4	8.608264999521602e-4	0.9012069225397856	5.8333433482560615	0.12000602546997813	9703	4
cg01358513	22	25595705	8.850846966332622e-5	6.220222639896239e-4	0.886849774595325	1.1425028688237144	0.7668248768570549	9703	4
cg01358551	19	47353761	-1.9352133537326507e-4	2.3237253829050001e-4	0.4049539288059027	1.5598798461830967	0.6685206126272976	9706	4
cg01358620	14	31858202	-0.0025709767798137505	7.818715519474881e-4	0.001008179322363366	6.97442864299443	0.072717300150035	9700	4
cg01358740	2	241075901	1.8414393310749592e-4	1.2516036080259605e-4	0.1412197349941795	3.375792804650598	0.3372322413097948	9659	4
cg01358784	4	8368575	1.9546450443452807e-4	4.042970000907624e-4	0.6287637524211018	5.10893641745214	0.16399188377658955	9706	4
cg01358940	10	133619944	-0.001016422749327467	9.279825919484819e-4	0.2733836151745729	2.5791447555531564	0.4611574768446287	9624	4
cg01358993	5	87968315	2.713246616437149e-4	8.745209900898323e-4	0.7563669165368233	2.2888188839995895	0.5146662955584016	9703	4
cg01359015	17	74467334	-3.244327860540994e-4	3.218877101756548e-4	0.3134992454419802	0.9959891643927936	0.8022224603953633	9704	4
cg01359165	15	102033014	1.0353928805574434e-4	8.188529568777335e-4	0.899380238053572	1.8663019069499422	0.6006142505725629	9703	4
cg01359200	3	194763212	-7.984606937139261e-4	7.292223662409777e-4	0.27353934498145327	0.2255459282509819	0.9733636154629178	9699	4
cg01359236	8	11763828	2.192058064889384e-4	6.019472571404996e-4	0.7157376745455366	1.5462564985310812	0.6716362299277184	9702	4
cg01359246	6	83775753	-1.9518766896871144e-4	2.5640095121019996e-4	0.4465020646150545	5.1820088041771	0.15894451929718628	9691	4
cg01359274	17	35488987	5.629193607251982e-4	3.438096813774058e-4	0.1015679410048554	4.040488739998472	0.25712513795475755	9704	4
cg01359469	15	64679265	-8.057818823651882e-5	6.368221214909218e-4	0.8993110544809608	1.6576898548888714	0.6463809041951696	9706	4
cg01359532	15	75045126	0.0021481072318137165	9.921941609833795e-4	0.03038715477068896	3.1564828225494974	0.3681221631094077	9703	4
cg01359676	6	33163760	-1.4770463118877664e-4	4.4750829640405847e-4	0.74135455409045	1.2050392635629499	0.751795943558641	9678	4
cg01359748	7	157474965	-0.0028892650060321824	0.0021328815054790697	0.17553551036704684	5.566222223170905	0.13473101175695662	9700	4
cg01359809	17	38628452	-3.523899550968654e-4	4.460091652636048e-4	0.4294718397238147	8.05677677312769	0.04485275943690075	9704	4
cg01359822	21	40176597	1.5217239419994055e-4	0.00315683955618372	0.9615536370520554	0.7822083243038448	0.8537176623011251	9696	4
cg01359895	17	3796066	-5.3340054377640046e-5	1.790974490311016e-4	0.7658352128583311	1.8198454864087956	0.6106258873914736	9704	4
cg01359933	6	144612696	4.863083000882327e-4	6.044325743721688e-4	0.4210678753587171	7.687275025196442	0.05293686064588211	9705	4
cg01359962	3	43148002	0.00197925252782299	0.0015351104177172535	0.1972859633637203	0.91141400005798	0.822672510948451	9704	4
cg01359999	7	151828356	3.7483666190130766e-4	6.402324469577442e-4	0.5582319730908807	4.272453948960532	0.23350724250422777	9703	4
cg01360054	5	122434944	1.743018077628959e-4	3.408520861237915e-4	0.6090914296956187	4.141366677704628	0.24659814635114669	9705	4
cg01360067	10	75256027	2.1092651476907823e-4	2.4542076314655576e-4	0.39009310351144105	2.158608013908986	0.540147248626943	9686	4
cg01360093	1	21995967	-1.9345591291260896e-4	1.9940915565378226e-4	0.33197392726977676	2.893114996272709	0.4084000059100163	9703	4
cg01360115	22	50747878	2.0448901592867198e-4	4.437437202133599e-4	0.6449228444139382	0.9721931494137188	0.8079799610320251	9705	4
cg01360119	7	150101760	1.4654528129095625e-4	4.313393532307446e-4	0.7340487575062118	10.716549010337104	0.013361627706425811	9705	4
cg01360281	5	154070385	-9.398880331253335e-4	0.0013571895337125637	0.48860752911529803	8.59222410440848	0.03523376442064017	9608	4
cg01360325	10	105127811	-2.110299790321752e-4	1.8527803648015856e-4	0.25470699136255015	0.5126869850142138	0.9160954254232067	9704	4
cg01360333	15	65826759	-9.056754744432811e-5	3.3914768911698205e-4	0.7894348479270905	0.4546587729107011	0.928733588029266	9652	4
cg01360413	17	72321949	-2.1065626194269823e-4	0.001263461263238984	0.8675828944899494	2.750534102462642	0.43170774834449743	9703	4
cg01360586	21	39285679	-9.900549821169563e-4	0.0013835923850868566	0.4742578947740985	0.38057307263108353	0.9442257494721361	9693	4
cg01360605	20	58983676	8.106322107779378e-4	0.0010364060379998961	0.43412232684029073	0.8221317752331219	0.8441664087891991	9705	4
cg01360618	3	69591659	3.5270833624658025e-4	3.8129927367263223e-4	0.3549570291790028	3.8841147634727284	0.274252605637983	9687	4
cg01360627	6	31544931	-0.0013738707061523507	5.696409346770397e-4	0.015873168774789337	9.279779298013585	0.025793314708799874	9692	4
cg01360628	3	89156118	1.0250480276074069e-4	0.001651959118692792	0.950522657979513	6.416804028688445	0.09300192815803304	9680	4
cg01360720	4	48832037	2.449414851769106e-4	6.450310262797821e-4	0.7041414133544538	3.1971368118002292	0.36221776838042746	9680	4
cg01360768	11	18548302	-3.306117374802414e-4	1.676607902107475e-4	0.04862005269745474	3.645833056983299	0.30233475210299776	9705	4
cg01360795	3	138839804	-6.410664483924285e-4	7.036661827309806e-4	0.36227548927994224	3.772160688379845	0.2871409582825686	9697	4
cg01361021	2	72079609	6.159722687861806e-4	0.001972944922855953	0.7548812661932669	1.5415112741262156	0.6727232158994844	9690	4
cg01361049	9	136876905	-4.234801789564517e-4	6.612914842317778e-4	0.5219232838727823	2.4328302155255894	0.48755254867728887	9686	4
cg01361068	15	100889683	8.86158470600341e-4	0.0017041572489846612	0.603064924303533	0.9775859806663768	0.8066752637680205	9610	4
cg01361248	1	227163775	1.8621513902779486e-4	5.428129222815468e-4	0.7315564574747018	3.4440988503573124	0.3280850126928587	9702	4
cg01361261	10	436604	1.418377355987371e-5	2.2030506720266727e-4	0.9486657270848887	1.1026623920729752	0.7764314107474659	9583	4
cg01361263	3	58051763	6.014246791759195e-4	4.699194098254575e-4	0.20059915090495306	1.2388878868972333	0.7436932872932698	9702	4
cg01361351	22	29467363	-4.640738146211434e-5	3.6582448293717403e-4	0.8990536130187728	0.25874862444042523	0.9675903672421868	9699	4
cg01361361	3	188618380	8.252935660152237e-5	4.1273662130877995e-4	0.8415146277873145	0.9052251664743716	0.6359644692019907	5805	3
cg01361499	15	75467997	0.0022102469406780406	0.001572522248104243	0.15986000389569618	0.13062447764945273	0.9879246299687262	9644	4
cg01361555	2	39236214	-0.00103382174283246	6.205292663084619e-4	0.0957069998361212	4.42378425099567	0.21919014190573288	9704	4
cg01362115	15	68075218	9.23212902693827e-4	4.5286752626520803e-4	0.04149059083497359	1.6420142489052623	0.6499013319780536	9706	4
cg01362183	6	149639693	1.0040674895149579e-4	1.4892811847794346e-4	0.5001866816815315	5.327673135498709	0.14931676871968946	9701	4
cg01362243	2	45160389	0.002311997950136995	9.396504805774271e-4	0.013874853346011864	4.0583147341575465	0.25523565280364635	9701	4
cg01362358	17	58117360	0.0014553845039696866	0.0010192279227185007	0.15331246625170858	0.44535093881350396	0.9307226426137578	9705	4
cg01362383	19	47760943	-4.961821973117257e-4	4.2298974464030696e-4	0.24078137019133605	1.2901916741814132	0.7314634679422651	9685	4
cg01362541	20	55838142	-2.4340956148011215e-4	0.001726329162815813	0.8878712467612895	0.4547540325629766	0.9287131731718342	9702	4
cg01362570	3	140660572	1.2425374153185104e-4	2.4410238598119273e-4	0.6107360660670229	0.37388093620946794	0.9455836255594564	9542	4
cg01362581	15	59463601	3.4737445970004524e-4	3.4129452054688827e-4	0.3087661923686768	0.7439010966168671	0.8628325481998513	9706	4
cg01362605	22	46374836	-3.9173425178318e-4	2.124878905160623e-4	0.0652472375813854	3.9562542893055497	0.2662267868487265	9694	4
cg01362754	8	143397718	1.3319084580698656e-4	4.715155592490068e-4	0.7775801456474936	5.355314445194704	0.1475531225943368	9703	4
cg01362762	13	114805400	6.281248744709623e-5	1.655615001595796e-4	0.7043977824747054	0.7589713145780737	0.8592532339289203	9700	4
cg01362778	3	106147199	2.3799461974947252e-4	4.7597610224766755e-4	0.6170653602525502	2.3446760230691908	0.5040162348601236	9706	4
cg01362921	17	5015082	-5.058645914085843e-5	2.476323464196742e-4	0.8381343086847644	1.4654846581211094	0.6902590531158952	9701	4
cg01363109	9	100502850	-0.001780717486449981	0.0014057110132837574	0.20523628351116502	3.3367734280508947	0.3425571754382164	9699	4
cg01363170	7	27236674	6.553157438270608e-4	0.0019637458067103242	0.7386006584491496	0.09305970734050438	0.7603228224712303	4855	2
cg01363198	3	134878739	1.5027959642299556e-5	0.0010756398057832287	0.9888529721151945	1.4540051271943863	0.6929258664263699	9693	4
cg01363284	16	85695124	-1.670269208787625e-5	4.924470141151573e-4	0.9729427431291114	2.2922902065919515	0.5139995075873595	9703	4
cg01363324	9	124979353	-6.535633495225183e-4	0.001303783296375902	0.6161725359032921	0.38865649525309454	0.9425756996443987	9704	4
cg01363334	15	83503548	0.0024518117511931523	0.0021872032609520226	0.26229625122453104	0.041075934017375665	0.839391420462477	1329	2
cg01363383	10	111967257	1.322530005877169e-4	1.2840898253612247e-4	0.30304017148804135	8.392354484008658	0.03856210450697176	9651	4
cg01363433	10	132908294	-3.778210768915741e-4	8.850517573918417e-4	0.6694583531133176	2.476298262852661	0.47958975046657254	9697	4
cg01363474	4	6344484	-4.967429206158361e-4	0.0013115144439389095	0.7048696553011173	6.83615478814049	0.07730754375372038	9706	4
cg01363572	16	9203216	2.595768332180631e-5	2.7493116825112767e-4	0.9247793358630468	1.486842360477008	0.6853104193312405	9652	4
cg01363574	3	40354920	2.6549476254025855e-4	4.6557166585930836e-4	0.5685044772683918	4.620429013253451	0.20179656645009258	9706	4
cg01363596	1	181455135	-1.3605347442123374e-4	0.00038432964404769483	0.7233373614376999	1.4721789938675796	0.4789833237316269	5808	3
cg01363620	7	45144116	-2.0555262356325608e-4	5.075017769113003e-4	0.6854566486087978	6.938983272477108	0.07386822200581457	9656	4
cg01363648	1	29589154	-6.954472935812228e-4	8.465208037508908e-4	0.4113410414549611	0.6913545095447342	0.8752355475218672	9701	4
cg01363662	15	76016306	2.17412953151986e-5	4.605250047833059e-4	0.9623460135969494	4.3526295413466585	0.22581812695098927	9699	4
cg01363714	14	103655773	-6.225338699526578e-5	4.995847661237516e-4	0.9008321063644575	1.4242268448292412	0.6998657796786569	9700	4
cg01363734	12	117482953	0.0011770466572179053	0.001430381045969896	0.4105703915381127	1.74523913654237	0.6269233741755	9705	4
cg01363736	20	37172289	-4.442018516235634e-4	5.050717036577878e-4	0.37913958130439834	1.704456887049157	0.6359433825925791	9675	4
cg01363869	6	30309848	2.499638004186156e-5	3.9316460297761314e-4	0.9493067339706005	1.4149187651124746	0.702041446168185	9696	4
cg01363902	12	121022439	-5.454013442612948e-5	1.9718614145221267e-4	0.7820933101138033	1.492649604563539	0.6839678339721971	9702	4
cg01364129	1	114227391	-0.0012468517531552786	8.731635051954183e-4	0.1533003411105482	4.196974427465691	0.24096497698877087	9585	4
cg01364137	10	8087426	-5.045527104720936e-5	2.1228143457250386e-4	0.8121284942018342	1.344255709257856	0.7186518989068009	9666	4
cg01364172	9	19228799	9.127578636748916e-4	8.916758850793894e-4	0.30600388182469807	6.393876935676492	0.09394301506911461	9692	4
cg01364202	15	25926097	4.346847275576456e-4	5.897250032994125e-4	0.4610631604835614	5.8880784942517925	0.11718424759590401	9704	4
cg01364392	6	161995369	-2.922768232432833e-4	5.6828193209439e-4	0.607030667387511	0.9610123368349139	0.8106846113054942	9701	4
cg01364423	1	234509125	1.1583540408071113e-4	2.44244686420264e-4	0.635314748032526	0.8526288643827821	0.6529110136006292	5779	3
cg01364478	1	170640331	3.5758065173409554e-4	2.969762859284744e-4	0.22856198378820342	0.41384040702045877	0.9373687822649289	9704	4
cg01364498	3	48594400	-5.3635172009423785e-5	1.6475897824705293e-4	0.7447745533457786	2.085239543541884	0.5549046712688831	9704	4
cg01364581	7	150175800	1.497043395229924e-4	7.629827025616131e-4	0.8444463106820773	8.623859674842308	0.03473335118306615	9701	4
cg01364621	1	2389638	-3.002395294548585e-4	4.357279458769099e-4	0.4907900870511484	0.36563774577013636	0.9472457714941072	9705	4
cg01364651	7	18067537	-1.2127988733422075e-4	9.844122096147156e-4	0.9019484817507503	0.3366369864607125	0.8450846380819792	5649	3
cg01364674	1	24348512	-4.8402556607351344e-4	4.3256834237498333e-4	0.2631582951777817	3.784412220788738	0.2857044646258738	9701	4
cg01364755	10	1370694	-5.602294344947889e-4	2.995836498261916e-4	0.061480105375310456	3.1213054047471265	0.3732977740481411	9687	4
cg01364769	10	22607608	4.5738654580787047e-4	9.97971034105232e-4	0.6467251044072775	1.7952626162743728	0.6159663858760862	9697	4
cg01364799	7	75623366	1.3908812001021278e-4	2.2356641242398973e-4	0.5338541904876455	0.1322991341643152	0.9876978064292044	9678	4
cg01364826	1	205392200	-2.868578663125071e-4	0.0013326966962816653	0.8295753920863219	0.6778180024950684	0.878408557144752	9706	4
cg01364833	3	121380236	-1.6350876062085404e-4	3.9705924896763737e-4	0.680486460955236	0.2237363285112511	0.973669428936017	9706	4
cg01364862	3	159364474	6.019716862717354e-5	0.0011837859826353046	0.9594439365142695	5.138038331142507	0.07661065094890733	5786	3
cg01364935	16	73185687	0.0010764582045276363	8.316823758997611e-4	0.19555695692749234	4.101467540770243	0.2507138659698578	9703	4
cg01364968	1	50834303	-3.1663707844514587e-4	3.212473030744184e-4	0.3243053910468267	2.2723012836339738	0.3210524922967748	5808	3
cg01364969	16	56389029	-5.428714245111143e-4	4.978226714909727e-4	0.2754966665965817	1.5964744217896076	0.6601894849203784	9705	4
cg01365117	2	208761957	5.805678448536711e-4	4.802923568385033e-4	0.22674733744348896	4.486795035287463	0.21347116869058927	9703	4
cg01365152	1	159683813	-1.6528328130567725e-4	8.770901231040772e-4	0.8505277970898496	1.169577693086071	0.760309698105456	9704	4
cg01365188	9	37784689	3.5414268712883044e-5	2.648350676672046e-4	0.8936224264501771	1.0936537299616274	0.578783457694821	5808	3
cg01365249	10	72972769	-1.305083671674726e-5	1.8640525418835575e-4	0.9441831175826035	4.818133206182602	0.1856090981874573	9698	4
cg01365452	4	7043077	2.6335904458876834e-4	2.649786583198365e-4	0.3202775150483361	0.4976174948200718	0.9194145250318689	9680	4
cg01365608	2	8819479	-1.1844688645449887e-4	2.2380060712121446e-4	0.5966307490844398	7.233791612789656	0.06480782718554572	9690	4
cg01365639	10	50975940	-0.0015808182731882204	0.0020402239493890815	0.43844256719839975	0.05361812644612674	0.9967505403236874	9704	4
cg01365700	2	168726441	0.0014326624290461611	6.105868818808984e-4	0.01895730414258637	3.5885324788880935	0.3094599764501408	9697	4
cg01365762	6	30457827	4.6420784488536594e-4	3.700290425979165e-4	0.20965403238949887	4.448935930367632	0.21689056191278677	9613	4
cg01365766	16	79192835	1.3696435849034792e-4	5.028273457221992e-4	0.7853233569641769	3.365544362808179	0.3386237781279047	9705	4
cg01366059	2	198380844	5.387355979594648e-5	1.843210857706943e-4	0.7700717493134877	3.976051289135362	0.2640617973390684	9703	4
cg01366085	8	103668528	-7.245181778549689e-5	1.5555458374075102e-4	0.6413840097780086	0.3192853144702656	0.9563615521928663	9703	4
cg01366246	3	193852768	-2.1491598319997362e-4	1.4320743179425534e-4	0.13342487899877262	3.6075037249190474	0.30708456695715625	9700	4
cg01366338	1	19230460	7.147375953668753e-4	6.317883448966065e-4	0.2579318806623732	1.3888387917856755	0.7081530536226688	9704	4
cg01366354	16	1075121	6.405738391874492e-4	0.0011784133229687534	0.5867235603978722	1.7604870574818576	0.6235709047918039	9693	4
cg01366407	1	154955991	2.827243268443366e-4	1.7870621652671517e-4	0.11363540142782699	3.21297513305286	0.35993969202047726	9699	4
cg01366454	8	142317721	-1.102216345656649e-5	2.6861409374942015e-4	0.9672692276670607	7.74227991535564	0.05164938110638435	9687	4
cg01366467	20	3185206	2.741793424201142e-6	1.3258280903194578e-4	0.9835010380150856	0.2508609708781388	0.968988747461127	9696	4
cg01366470	12	125016675	-3.08958618436008e-4	4.564179689555154e-4	0.49845648180859475	0.7199974053428408	0.8684905809685337	9693	4
cg01366580	17	40118177	5.925092377306141e-5	1.609669974095032e-4	0.7128034325965755	3.475682872283531	0.32392969272669414	9699	4
cg01366595	5	42952307	2.366833191981563e-4	4.7933545407853134e-4	0.6214658933931019	3.1476364704837727	0.3694178812434574	9706	4
cg01366670	16	89004378	-7.137711333474379e-4	3.3772903231937975e-4	0.03456285007647016	1.4718161050001748	0.6887902664657126	9701	4
cg01366698	3	49397613	7.843504683411508e-4	6.48172887512157e-4	0.22624262030204956	2.8385750032283856	0.4171890893025157	9703	4
cg01366710	2	177503007	-1.5723613682920756e-6	2.11850299629122e-4	0.9940781233551631	1.625150005169465	0.6537007650638	9679	4
cg01366941	16	12172962	-0.0012427181857974931	0.001140711148048609	0.27596692012466606	2.3422739257086778	0.5044707535079892	9429	4
cg01366985	6	25167695	-4.2527764186218303e-4	5.506661143736065e-4	0.43993869912383327	8.86298527029483	0.03116914435498073	9703	4
cg01367005	17	38518966	-3.564612355479323e-4	2.1325518871223142e-4	0.09461815795734625	0.3817869543209438	0.9439786457856885	9702	4
cg01367097	1	163037784	4.6335249986160826e-4	0.0010402286965510554	0.6560066526374682	1.3467426792702941	0.7180646112561884	9705	4
cg01367310	4	991593	3.986197358068863e-4	3.5379566354764626e-4	0.2598715400558897	4.754132087535636	0.1907118503453178	9608	4
cg01367322	6	33283796	-1.2389976056964683e-4	5.793762483355845e-4	0.8306638306674641	1.1323622577827837	0.769268003412432	9701	4
cg01367328	7	162351	-0.0011985852614624947	0.0010088526950337022	0.234806753992307	6.469052067578454	0.09089103685920386	9704	4
cg01367339	3	44962718	-5.817686054050377e-5	5.171711130884185e-4	0.9104344658953191	2.4424698338128024	0.2948658072228822	5809	3
cg01367393	15	89438731	6.339018574053015e-5	2.2031128264512836e-4	0.7735533531601986	0.34002658326804225	0.9523328590489779	9695	4
cg01367424	16	87351490	-0.0018043608632328076	0.0012134703591817762	0.13702995161921475	0.15907529976573928	0.6900092963468277	4805	2
cg01367587	7	1538338	-2.076343944292122e-4	4.7654864846853e-4	0.6630511345690389	8.182531441155923	0.04238617894903028	9695	4
cg01367627	7	98477438	-2.7879045681481098e-5	2.2333374291909304e-4	0.900657092426952	1.0113365423540306	0.7985088747466567	9705	4
cg01367666	16	2052269	-2.3641797723807927e-4	1.1169247630412513e-4	0.034286447753412615	2.220146031917242	0.5279911399113413	9582	4
cg01367737	13	45563889	-1.9778315997778713e-4	2.574447009463973e-4	0.4423357468381519	1.9118574179881898	0.5909010019349898	9698	4
cg01367750	10	27530886	-1.177998629839187e-4	1.436062388857301e-4	0.41204643501765414	1.5618802006033485	0.6680637759394059	9694	4
cg01367751	7	120380099	-2.0542639973907995e-4	7.73402882231651e-4	0.7905367348275545	5.560167662128344	0.1350838880929635	9547	4
cg01367929	6	169117811	3.529941503559574e-4	0.0010899334219589348	0.7460382544500126	1.0497276892540033	0.7892217311674005	9692	4
cg01367992	1	160766535	-0.0012501055510331766	6.269655089928718e-4	0.0461631543542385	3.203678600098334	0.3612753373969589	9705	4
cg01368068	7	78368660	-5.277898198006699e-4	6.618479242869183e-4	0.42519043874332085	0.7118569043629334	0.8704116053964213	9703	4
cg01368075	3	128523902	4.268800228410844e-4	9.382304751768198e-4	0.6491206205986777	5.59708545537584	0.13294577912194389	9704	4
cg01368133	4	89513561	-1.67040290865258e-4	1.251451528191705e-4	0.1819508627017096	1.0804907848548928	0.7817856501610455	9576	4
cg01368160	4	87187259	-6.94634519108135e-5	6.528793463137791e-4	0.9152685299724115	11.138305460843307	0.011001037835300601	9694	4
cg01368217	10	127836603	-0.0010414398516585407	6.805286062805551e-4	0.1259326996078795	2.460582264246095	0.48245688713001916	9705	4
cg01368219	3	54999791	-0.0020616277847090767	7.968790755812302e-4	0.009677976883943923	8.642961925875348	0.034434561410350215	9702	4
cg01368227	4	120648893	-0.0010106177520363406	7.825942986064723e-4	0.19657587201702134	1.7147031526603946	0.6336699108288782	9703	4
cg01368230	9	34628025	-1.7633454200687623e-4	0.0017153667940953033	0.9181240947844789	0.9612844673306479	0.8106187891987664	9698	4
cg01368430	7	148663948	3.4228166745495786e-5	3.4351298184447115e-4	0.920628903997041	0.2718952118325834	0.9652245591141788	9705	4
cg01368674	16	87356802	-4.0720086054369314e-4	4.155241063789334e-4	0.3271012814416216	6.039751445709978	0.1096921662414192	9691	4
cg01368777	11	2162483	-9.787712695259253e-4	5.69348666899805e-4	0.08559489336720132	2.867225802787958	0.4125525780294945	9699	4
cg01368780	6	169937196	-6.369104983575194e-4	4.452112560308578e-4	0.15255050706610657	5.630872044073362	0.13101721999953947	9694	4
cg01368799	11	117014884	1.1699712147142197e-4	2.95364636311409e-4	0.6920232935999151	0.4258217309380039	0.8082281750452337	5803	3
cg01368812	1	11539801	-3.256466164056508e-5	3.3141793110392e-4	0.9217269521431598	7.526468819768871	0.056882240929543755	9688	4
cg01368868	11	45167772	-7.907836276560216e-4	3.66134691364891e-4	0.03078690317683579	4.958760416688877	0.17484193607337767	9614	4
cg01368872	15	91498139	2.100165116991243e-4	1.515568919473584e-4	0.16583021089893693	1.1392722705427063	0.7676030456099053	9605	4
cg01368900	3	13113959	-5.981559002923017e-4	6.245681114649343e-4	0.33820838751264143	8.3834648443975	0.03871706105008155	9703	4
cg01369033	4	3292386	-3.300359718675326e-5	3.928883994605711e-4	0.9330544655120272	5.448399045454032	0.14175770828885775	9695	4
cg01369082	5	38557465	2.1645608413150088e-4	1.906889227406804e-4	0.2563222435431145	2.465176588174693	0.4816173386422919	9705	4
cg01369114	22	31002991	-1.0415771020245174e-4	3.693352244891172e-4	0.777932762502054	0.1296109051983244	0.9880613014808421	9702	4
cg01369185	16	5083953	-0.00030529723991293745	1.9464548117899475e-4	0.11676951860495674	1.629208964614051	0.4428144336734685	5809	3
cg01369207	2	45484726	-5.390253818956947e-5	4.1526743483076767e-4	0.8967230907949825	1.886995125455134	0.5961891835354558	9704	4
cg01369220	5	140248564	-0.004524988907519532	0.002613016287288993	0.08332504069599146	1.2894134409356781	0.7316484818569875	9684	4
cg01369228	7	18067403	-1.7208944040891872e-4	2.7584902933131504e-4	0.5327236626239777	4.68398126660313	0.19645502614609836	9579	4
cg01369233	11	1316833	-5.270067960099856e-4	5.000663005763568e-4	0.2919406780022695	3.46815151713386	0.3249163145574378	9702	4
cg01369276	17	67312371	-6.835560894514869e-4	7.775722481429914e-4	0.3793524083509642	0.985235853795698	0.8048243826785946	9619	4
cg01369278	2	172967780	1.3892945635757763e-4	1.7515090871180074e-4	0.42766212047904884	1.3072695495569608	0.7274075778239468	9673	4
cg01369328	17	79479832	-1.1474436713965488e-4	1.8503950118586556e-4	0.5351870693278826	7.144300094111804	0.067437922868545	9693	4
cg01369341	16	4852941	1.0980126251463641e-4	2.112438567147268e-4	0.6032138495333497	1.7284686048911466	0.6306232308134117	9704	4
cg01369378	5	602437	-1.2534288725985163e-6	9.51646689000224e-4	0.998949093956915	1.1330276858416857	0.7691076397114078	9698	4
cg01369406	20	10015446	-5.49555930405723e-6	1.929394529485634e-4	0.977276658425727	0.09324845078246743	0.9926351404180485	9695	4
cg01369413	11	5530544	4.2966158372380054e-4	5.316587413573435e-4	0.41900253529802917	5.749174376412556	0.12447196376609498	9701	4
cg01369479	2	134532341	4.3382221846332516e-5	7.935258048021753e-4	0.9564012033766426	5.21997200731179	0.1563803954619798	9540	4
cg01369522	11	44541452	1.1771080108806369e-4	5.695012532199957e-4	0.8362511625115694	3.1063856487884243	0.2115713840092941	5806	3
cg01369646	6	135502875	6.041812159917123e-4	3.8010478945581667e-4	0.11194479248948766	3.3128489162576917	0.345858314864582	9484	4
cg01369689	16	30786529	3.2226612275382065e-4	4.667949630217032e-4	0.48995495945714884	2.3553506591871174	0.5020001937701847	9705	4
cg01369750	8	688018	-4.088972110702698e-4	4.324468394201052e-4	0.34438157636897093	7.820053127543123	0.04988080605731713	9696	4
cg01369819	2	175260698	-1.156619164331522e-4	1.4645147358463147e-4	0.42966634542708715	4.548459674095771	0.2080083109897281	9699	4
cg01369895	3	177182762	-1.8625564647014743e-4	4.7786299696739515e-4	0.6967081982958304	1.9275926136403712	0.5875702799484637	9676	4
cg01369908	11	34375707	-1.9192593113290192e-4	4.2607622310993044e-4	0.6523861744035042	2.4146752399421434	0.4909086779414963	9703	4
cg01370014	13	40177116	5.018986402172908e-4	2.5555153281263236e-4	0.04953216589482089	0.4663021252566609	0.9262298049398401	9704	4
cg01370063	17	41978024	8.331026781936315e-5	1.3626267343206196e-4	0.5409383519401014	0.2861840654724808	0.9626055913364783	9697	4
cg01370122	2	1858674	3.8097812327839885e-4	3.0144317386855457e-4	0.20628486180214395	0.2622498547182811	0.9669645232427896	9705	4
cg01370129	11	61735138	-1.2239572621034867e-5	1.186806095009689e-4	0.9178595187969794	0.3083378201545151	0.9584528097953189	9593	4
cg01370181	15	96874052	6.380250487818136e-5	2.0081466765458988e-4	0.7506985905738639	5.789693835736903	0.12230262065101781	9505	4
cg01370213	11	133773069	7.944207343820942e-4	5.787806911802455e-4	0.16988406369219627	0.765766688380808	0.6818924413611822	5804	3
cg01370241	11	61049520	7.266388456840904e-4	5.862879870598287e-4	0.21520149604931016	0.6852694840867015	0.8766631240904836	9699	4
cg01370334	2	3504370	1.4490036303980587e-4	4.943838491527967e-4	0.7694511946289037	3.5771707370653973	0.31089039542970315	9697	4
cg01370384	3	184053526	8.232193429181609e-4	4.4599166969016635e-4	0.06491867155640467	1.2266086053014014	0.7466297971816185	9596	4
cg01370449	7	27183369	-0.002463131455854719	0.0031111279770943486	0.4285259799479669	0.20200718929448275	0.903929783571321	5808	3
cg01370541	4	41882812	0.002144565192971142	0.0011922715211986656	0.07206264345621227	0.9645749854659751	0.6173695469904714	5804	3
cg01370575	15	74914482	3.6942920481342344e-4	4.18825010074276e-4	0.37774382402290146	5.5261543380919	0.13708264025454284	9706	4
cg01370759	7	2701419	-3.2193814281326444e-4	6.513138238207183e-4	0.621101134007553	3.0155575774669945	0.38923271803851706	9667	4
cg01370805	22	51111217	1.1031299403686889e-4	3.115966865346908e-4	0.723320202808899	3.6653425479365924	0.299942348438103	9694	4
cg01370893	15	90443941	-5.695304024709383e-4	5.576758853198924e-4	0.30713269245764324	2.8522008097343012	0.4149786681067588	9703	4
cg01371004	2	120656602	-1.5349050390536906e-4	4.5052877822725733e-4	0.7333372108654784	1.6818662645755769	0.6409728370203408	9704	4
cg01371054	6	27447248	3.204448637474951e-4	3.294597885387556e-4	0.3307336207944446	0.49589139587024045	0.9197931224802196	9690	4
cg01371072	4	111541965	-2.4040508324099134e-4	5.581984738191203e-4	0.6667008486870889	0.2260212867991513	0.9732831241034959	9692	4
[truncated: 72,289,746 more chars]
