## Supplementary table 7 for "Genome-wide study of DNA methylation in Amyotrophic Lateral Sclerosis identifies differentially methylated loci and implicates metabolic, inflammatory and cholesterol pathways": 253115_file07 (part 1 of 3)

Probe	Chr	bp	b	se	p	Q	Q.p	nr_samples	nr_studies
cg00000029	16	53468112	-0.03316391343919297	0.09988597706396819	0.7398758856477117	0.256587618332722	0.8795949081292336	9444	3
cg00000108	3	37459206	-0.1109876365568973	0.45986805519590696	0.8092864207115041	0.16065540950365156	0.6885538128166011	5547	2
cg00000109	3	171916037	0.0950136573384793	0.15510151309273634	0.5401473806417274	3.433677305058729	0.17963313397303507	9449	3
cg00000165	1	91194674	0.1193765463023867	0.1482542686607403	0.42069567894554893	0.7272263480084926	0.6951600487177583	9459	3
cg00000236	8	42263294	-0.07674089329973974	0.14648461282886038	0.6003594689940557	0.5226110791269273	0.7700456042700602	9456	3
cg00000289	14	69341139	0.05882028097973702	0.13808262015177272	0.6701232298607469	0.4831442433423309	0.4870015449205783	5552	2
cg00000292	16	28890100	-0.1049072173817685	0.20989665363876586	0.617212992144097	0.12226005178116536	0.9407009163491555	9459	3
cg00000363	1	230560793	-0.026293665036649948	0.11053459475979868	0.8119763037386156	0.5725721703145619	0.7510477216037502	9457	3
cg00000622	15	23034447	0.653546964652721	0.7724952417773178	0.3975411970868749	2.214187298325124	0.330518168258804	9417	3
cg00000658	9	139997924	0.30577571156645794	0.22163675392953625	0.16770199008452855	5.216933674041799	0.07364737067215887	9458	3
cg00000714	19	54695678	-0.0950299535037825	0.31627344928549356	0.7638204362241015	2.3560258950316317	0.307889924610245	9454	3
cg00000721	6	25282779	0.2112571854641363	0.18870477574928993	0.2629219448688918	0.20002930726853385	0.9048241589765116	9456	3
cg00000734	3	128902377	0.9762133473557095	0.6003299873343794	0.10392244792838722	0.8090354330076152	0.6672985603476922	9459	3
cg00000769	12	124086477	-0.8690156232670093	0.5991268553239903	0.14692745568707394	0.06537003222889058	0.9678433666460908	9410	3
cg00000807	2	23913414	0.10918652445764063	0.20548147331241073	0.5951629660622957	1.5640435786777385	0.4574801471851794	9458	3
cg00000884	4	154609857	-0.016931383318634054	0.16498052815459507	0.9182593659250811	0.11985557845150786	0.941832541585802	9456	3
cg00000905	15	59785306	-0.4541728363072967	0.4663714243080741	0.3301341908955183	3.58774775117776	0.16631463790360873	9456	3
cg00000924	11	2720463	0.1841637737240775	0.19411585972661619	0.3427573382998136	0.7597272575640472	0.6839546745848689	9454	3
cg00000948	8	49890609	-0.1801213872928987	0.20716013331259298	0.3845851848356456	3.650091705426558	0.16121025203284012	9459	3
cg00000957	1	5937253	0.02787030440773899	0.371027006876715	0.9401219034872255	0.10280637630700681	0.9498956066585386	9458	3
cg00001099	8	87081553	0.12809978949285541	0.0673576993385101	0.057199409320484354	1.0561498033282593	0.5897391835122667	9450	3
cg00001245	3	15106710	-0.0053106413680155335	0.5475530859338986	0.992261549732261	0.2116645055460185	0.8995755367217481	9404	3
cg00001249	14	60389786	-0.3204088934080877	0.153966862901773	0.03743161632029182	1.320179330023076	0.5168049930884608	9457	3
cg00001261	16	3463964	0.013948995254474265	0.09193620637193445	0.8794040584240574	1.5426549749955847	0.21422304970394698	5557	2
cg00001269	20	48959004	0.1072846356213024	0.2382225656708925	0.6524547530219553	0.49302638587366754	0.7815210509111321	9459	3
cg00001349	1	166958439	-0.1527157750041176	0.12205053745049402	0.2108431616991769	5.630107881221744	0.017654544914371052	5536	2
cg00001364	1	214170376	-0.09101852091161722	0.1911446209579928	0.6339488475597098	0.18255650134718202	0.9127636984474145	9457	3
cg00001446	1	43831041	-0.19603311962229142	0.2169251955157205	0.3661598283439188	2.553676111618317	0.2789178302396009	9458	3
cg00001534	1	51034865	0.4991341310045879	0.27537975023971734	0.06990430227740754	1.1587121041003186	0.56025902808183	9457	3
cg00001582	10	80828702	0.4266787113119869	0.4329069420586083	0.3243230546337973	0.4644914260349424	0.7927513100570898	9452	3
cg00001583	1	200011786	-0.09342358736725109	0.25372883191631634	0.7127222547784007	4.1037472268833595	0.12849392995823786	9450	3
cg00001593	1	170490434	-0.2484822811692135	0.15133711204118208	0.10060815924242611	0.9618403144857903	0.6182142756647124	9427	3
cg00001594	2	11484705	-0.598273449186134	0.4615747067232109	0.19492127962315828	0.5070562356489946	0.7760579235578593	9417	3
cg00001687	16	89761661	-0.4108570252417495	0.7924022005032512	0.6041125548688449	0.05885948091997577	0.97099909719455	9359	3
cg00001747	2	105460263	-0.07066294431473427	0.18015703455310206	0.6948884820488506	3.774798317056303	0.15146523405856363	9453	3
cg00001791	2	103414042	0.07168382895518911	0.24753702274315642	0.772131208533124	5.9569106021708	0.05087135412970992	9458	3
cg00001793	12	11905390	0.052466071622998156	0.10097054820577095	0.6033301445858322	0.276682738859251	0.8708013760323845	9347	3
cg00001809	14	101154025	-0.08098357324079695	0.2191687022848226	0.7117525646241425	0.7164340940872445	0.6989213597275916	9459	3
cg00001854	16	47008491	-0.3281571088625397	0.19421726868312464	0.09109700323247774	4.340102472512027	0.1141717670270898	9453	3
cg00001874	10	69990588	0.05544035869837119	0.11464865636451323	0.6286928781901706	0.08330070632627679	0.9592051049773664	9452	3
cg00001930	18	60055084	-0.14650912270281077	0.17725106058884316	0.4084849422399761	3.3894793555809253	0.183647030206272	9426	3
cg00002028	1	20960010	0.2606910229541372	0.48529912100448236	0.5911460727703955	2.215109106089365	0.3303658662529312	9456	3
cg00002033	19	39798481	0.05189216354199474	0.056809751891201805	0.3610124368570547	1.0272331371956158	0.5983277677403709	9429	3
cg00002080	21	30390417	0.06703821044995537	0.2657357032187907	0.8008292785148489	0.39514652871444195	0.5296064971444763	5560	2
cg00002116	17	79670410	0.8044253432209463	0.9909526820576202	0.4169238019902706	0.20209732421662507	0.9038890466689502	9397	3
cg00002145	2	238249536	0.1906199255681897	0.22924726211551522	0.405689190872993	3.8679852057120536	0.14456983472850307	9405	3
cg00002190	8	19555033	-0.17071508984275754	0.0988541173349931	0.08417851154112437	0.6236438962113667	0.7321118705295209	9457	3
cg00002224	8	144120399	-0.008239479245158757	0.061065343793614384	0.8926680950444834	2.1208312265785065	0.34631184860941966	9458	3
cg00002236	18	67873061	-0.5495377364298305	0.7114431040257593	0.4398616724694171	0.6008864389232242	0.7404899483825047	9458	3
cg00002406	16	30366435	0.7142473500136248	0.9785656744174642	0.46545614476455976	1.0566440496042993	0.5895934633207809	9458	3
cg00002426	3	57743543	0.14569982266115192	0.21109637775486528	0.49006513873941976	0.1374654139843421	0.9335761851177977	9457	3
cg00002449	10	28961565	-0.0837992074594707	0.21982635659412356	0.7030501226762141	0.8545804000481351	0.6522742347606361	9457	3
cg00002464	8	120428418	-0.08146592097265672	0.45399552736819654	0.8575905592414715	0.40039564519671533	0.8185688056520111	9457	3
cg00002473	2	218988876	-0.21837269808929566	0.12429043256323244	0.07892547816383665	0.22206021081882288	0.8949118068371497	9395	3
cg00002490	4	2264510	-0.585650313389646	0.7494182338007299	0.4345241954459635	0.8990869081741049	0.6379193246102379	9458	3
cg00002531	7	127721794	-0.18368378693693216	0.2713809788364737	0.4985021327174534	0.5339737012392517	0.765683139658028	9456	3
cg00002591	3	52870543	0.11386854443089504	0.31904109224521443	0.7211601494708358	0.9406484493382989	0.6247996599761296	9440	3
cg00002593	1	1268793	0.2776678229867772	0.19059367984830022	0.14515573272183735	4.676983293224531	0.09647304398401284	9456	3
cg00002597	16	31437783	0.21014016134918032	0.12302405069078658	0.08761359622547159	1.9030944597101487	0.38614310887175685	9429	3
cg00002646	1	153515502	0.07403046543853825	0.2582820515676406	0.7743983658717398	2.3933543382371023	0.30219669395762294	9459	3
cg00002660	12	56583610	0.8964058838730297	0.5298967184167572	0.09071053082711529	8.885746918557983	0.011762092022312192	9458	3
cg00002719	1	169396706	0.4932058726166876	0.3727210543590205	0.18574981171050003	2.295873404693945	0.31729075973854837	9387	3
cg00002769	16	90002618	-0.15792803984812787	0.18738585793145954	0.3993425803358731	0.3027141500185168	0.8595407233441144	9455	3
cg00002808	1	223568700	-0.24037912108937964	0.21321137353616543	0.2595642446590019	0.2800597473665922	0.8693322648541305	9458	3
cg00002809	17	76482353	-0.020963919632133187	0.34345864894121586	0.9513291994670467	0.2708069268604169	0.8733634703726489	9436	3
cg00002810	1	57888707	0.06663218003073466	0.31187062422759415	0.8308174515829091	2.079436076548899	0.3535543567023801	9454	3
cg00002930	6	31515398	0.37815674379847464	0.271531083067873	0.1637156488003433	3.23922198059493	0.19797569857348057	9413	3
cg00003091	4	1715004	0.7352676916823682	0.7048307753116535	0.2968634080691207	1.0842494329905188	0.5815113920037115	9457	3
cg00003173	3	14166750	0.06214558549583726	0.3436714065171801	0.8565021908169487	0.2899957778085741	0.8650241192575234	9454	3
cg00003181	6	146157367	7.200944592795481e-4	0.15400041420743227	0.996269164854864	0.9871186807773885	0.6104497243688104	9454	3
cg00003187	1	8739981	-0.048302391638819525	0.14746839768256922	0.7432564551070071	0.7692214888225966	0.6807155569751661	9452	3
cg00003202	1	151319512	0.6798008116302758	0.8445221054105513	0.42084665923094117	0.44502457946990087	0.8005051686934257	9413	3
cg00003287	1	201346149	0.03225294185491194	0.1301455164840936	0.8042720153227498	1.6925700591441029	0.42900571881492455	9451	3
cg00003298	12	113901210	-0.22072550915193562	0.3322766211135755	0.5065095876115819	0.7044231477975273	0.7031313419985463	9443	3
cg00003305	19	30715645	-0.10654834249372837	0.14969717314126257	0.4766138921458574	0.7587718301521837	0.6842814871623627	9254	3
cg00003345	1	10816499	0.21776288352574327	0.17678445870033827	0.2180242528839366	1.4277691312580816	0.4897380779299193	9456	3
cg00003513	1	10757436	-0.11609655283880961	0.2390880638570668	0.6272644728454144	5.5664442281644595	0.061838933925975864	9458	3
cg00003529	3	149510115	-0.20925561988152197	0.18261538648763573	0.25184412598603106	2.0065752562446764	0.36667197631030746	9458	3
cg00003578	1	12600529	-0.06205310801753075	0.11054276309607372	0.5745594065500951	0.5018365809522599	0.7780859459937806	9459	3
cg00003625	17	48912543	-0.004309844790630215	0.08096890354776957	0.95754993164302	0.6292912254617099	0.7300475479878906	9451	3
cg00003784	17	62503072	0.07330840712504777	0.7925212506551929	0.9263005993099014	1.3054300434912969	0.5206303334740143	9459	3
cg00003858	1	45080600	-0.20661974317730677	0.21075528016902548	0.3268997920732461	1.7394460341191817	0.4190676077520094	9455	3
cg00003965	3	108476878	-0.07708443798922858	0.09329304510541789	0.4086558495815273	0.06473259767472372	0.968151884210879	9435	3
cg00003994	7	15725862	-0.5433770552254186	0.3582789745580744	0.12935983473772683	3.4375073211243494	0.17928946424868625	9444	3
cg00004055	16	66586745	0.12166139255748908	0.5619570960435226	0.8286012411163295	2.3199900322730764	0.31348774325882134	9457	3
cg00004061	6	81797194	-0.03877417642298892	0.06750445109927015	0.5657009642588438	0.8415816187490224	0.6565274264281022	9319	3
cg00004067	3	36981714	0.4095678200790757	0.42668614744424344	0.33711523453497894	0.04647858216761655	0.977028661551272	9441	3
cg00004072	19	39898015	0.7227898503298867	0.7071341839303784	0.30671483399583327	0.4450059857340801	0.8005126109188352	9453	3
cg00004082	4	10020360	-0.07001416127072349	0.16101527135891908	0.6636863196861609	0.5386548925509661	0.7638930807468566	9443	3
cg00004089	17	74678836	-0.37537873697353435	0.1979141396995696	0.057870887870952466	0.1283014624046128	0.9378636235645331	9458	3
cg00004105	10	100022608	-0.004863479449416063	0.152832726640235	0.9746138120052883	1.986384069093536	0.3703924963881086	9396	3
cg00004207	2	38977301	-0.24717139730930807	0.3818788961985284	0.5174696784858199	1.9406329708018173	0.37896308283915314	9459	3
cg00004219	12	132536833	0.26890866971992294	0.24353516831425298	0.26951148842448336	0.11255456849517256	0.9452769891288009	9456	3
cg00004257	1	34629175	-0.21029411054414954	0.14417009221745303	0.14466068976856045	1.6490150104115044	0.4384508740733162	9453	3
cg00004421	17	7475079	0.05837639264951785	0.07911882972108825	0.4606166350717636	0.2580120196894528	0.8789686830644052	9200	3
cg00004429	9	140681206	-0.11641776959564698	0.23915752118524175	0.626412255276886	0.7415124544240075	0.6902121759989189	9455	3
cg00004533	21	45402464	-0.33682041639241744	0.2694791312053088	0.21133818043438496	1.7041924000740045	0.4265199231390369	9457	3
cg00004562	6	31089293	-0.027355702899960133	0.28186484278456775	0.9226846592673739	1.0762991825064072	0.5838275731216716	9459	3
cg00004608	6	134272463	0.06937872253707951	0.08170600010973962	0.39581095626509	1.8761622994610896	0.39137811128903244	9459	3
cg00004700	2	106013885	0.053717020468120394	0.20065721400546332	0.7889260900889401	0.18211552492043287	0.9129649742731764	9455	3
cg00004773	12	76722955	-0.0034070873957454837	0.25508870689763874	0.9893433870960063	0.02275402420781015	0.8800984838526932	5558	2
cg00004806	6	161558105	-0.26234409514726026	0.17273976523232346	0.12883188386947952	6.349950059139265	0.041795147714715625	9447	3
cg00004818	4	178364146	-0.3195497260822605	0.28313657249147667	0.2590639420259857	1.5694150441188093	0.45625312624758724	9425	3
cg00004859	3	110612894	0.1199078858607978	0.12638881948236214	0.3427618918839238	4.238462717951879	0.12012392521228664	9444	3
cg00004939	14	69261661	0.7710159555053006	0.5162004282908426	0.13527057564878506	0.7740398873320832	0.6790775514956812	9458	3
cg00004963	6	147124996	0.04818976120113137	0.0538963486864679	0.37125810727568376	2.5381666089431425	0.28108917690208457	9457	3
cg00004979	12	111885466	0.2695917933327744	0.5972819434342526	0.6517269521803956	2.572365341875689	0.27632359042756804	9447	3
cg00004996	8	17271535	0.017568141269677366	0.08215582801168554	0.8306724098238263	4.145292187374244	0.12585232367981974	9450	3
cg00005040	6	127439206	-0.3649249007340511	0.2523699854018401	0.1481795336961454	9.845089548549678	0.00728057982047943	9451	3
cg00005072	16	89371982	0.0672185990958177	0.21025470422898832	0.7491951462436572	8.705663506000226	0.012870315375157254	9458	3
cg00005083	6	46655543	0.0286041671058541	0.16412470184268246	0.8616429549394273	2.4394202905958235	0.2953157531792855	9457	3
cg00005112	16	69958840	0.12106354393967128	0.2266641532096731	0.5932655747714066	3.3219469589133324	0.18995397377501963	9455	3
cg00005166	16	3264442	0.07058827649440048	0.09065801338275987	0.43620272242991737	0.7750104282865777	0.6787480951523626	9459	3
cg00005215	18	61223377	0.19265093518733847	0.14560862673440642	0.18581089119060376	1.5254023700822759	0.46640487805866926	9442	3
cg00005297	4	3465367	0.17784565672570551	0.1018166057147452	0.08068497306967795	0.05958137386241187	0.9706486817412769	9456	3
cg00005306	16	30709566	-0.09525728267158123	0.8349892127953101	0.9091727498727172	1.412545386881575	0.4934801255107745	9410	3
cg00005437	17	18010740	-0.3935084569424271	0.22757652108111998	0.08378656455393774	0.6217187920181386	0.7328169056075164	9457	3
cg00005541	12	133009863	0.10834155479942516	0.2085547722478578	0.603420969405921	0.19150268277195737	0.9086899415598257	9453	3
cg00005619	11	47608722	-0.5507366141104125	0.2053090309919495	0.007307932511657682	2.057165252508148	0.357513331635926	9450	3
cg00005622	8	145180403	0.0562972634537632	0.1838812155386484	0.7594820375577784	2.8056776174149083	0.24589791503565778	9444	3
cg00005740	13	24079418	-0.25355082751249625	0.2511592648798594	0.3127243101548093	1.0006864673832678	0.6063225136786204	9394	3
cg00005817	4	75168741	0.18381804094320525	0.11800963141934366	0.11931555868617068	1.7079196160258534	0.42572579740774313	9289	3
cg00005847	2	177029073	-0.08358299267565787	0.12891142285478405	0.5167421906697279	0.3861100358611741	0.5343512522704634	5562	2
cg00005849	2	237071182	0.04649490311713173	0.057972744893922054	0.4225453578740693	0.05007712128043887	0.9752723041788085	9455	3
cg00005861	10	112068221	-0.018497422404134413	0.17358178443409486	0.9151355510346842	1.2717719489899943	0.5294661869161595	9457	3
cg00006032	14	66974439	-0.7485437930642926	0.44538521658202607	0.0928278070621327	4.6734932558731686	0.09664153821750016	9459	3
cg00006081	10	124908907	0.28476980021399456	0.18812156565452212	0.13008820604556	3.0652855459250596	0.21596416821281428	9454	3
cg00006122	12	52463316	0.5786596770305152	0.635394252842816	0.36244837868116647	2.730879024448428	0.2552684577216093	9449	3
cg00006198	1	154476306	-0.12178748801650131	0.1195544530168444	0.30835587256417224	1.3497118833118122	0.5092297741218527	9332	3
cg00006243	2	26726565	-0.23170438890004774	0.7375320175445069	0.7533981513075417	0.10279679305622456	0.7484988418991126	5562	2
cg00006397	1	160336699	-0.20558514091488156	0.23239527301483143	0.376353178374824	3.4836118642350895	0.17520370873632898	9459	3
cg00006414	7	148822837	0.056238299196158296	0.29947568288058374	0.8510419015474913	1.4647449900745035	0.48076701859930815	9453	3
cg00006459	4	148635716	-0.08068592939049389	0.16847231944417423	0.6319906177113798	3.175372264647847	0.20439801494401807	9444	3
cg00006626	1	154127462	-0.0022455335985841983	0.06219929752395955	0.9712008409555594	1.6803542877256434	0.4316340553324656	9453	3
cg00006787	13	110533441	-0.03390149162402324	0.09351007324651867	0.7169457440837208	0.7717249147550138	0.6798640295313516	9459	3
cg00006867	15	90066806	0.011081592551504068	0.12226244217328765	0.927780435965645	2.689964211812096	0.26054437002369873	9451	3
cg00006884	7	23637030	-0.3763857785447389	0.5682202173964339	0.507718617337294	0.42048231557075433	0.8103887908372782	9456	3
cg00006948	4	1768889	0.22006741004509686	0.12364292650676356	0.0750984637519955	0.32142714928444377	0.8515359376663076	9455	3
cg00007032	13	30002629	0.3028552982409841	0.5643912371008554	0.5915403201441384	1.3777667702241427	0.5021364491783666	9458	3
cg00007036	1	33742089	-0.1797207121218716	0.5116998984686804	0.7254211462941724	1.5942988468371682	0.4506116380512639	9448	3
cg00007064	9	124974153	-0.15489910693445838	0.19561799229130689	0.4284511259559449	0.1393886093763075	0.9326788918958534	9454	3
cg00007076	8	67342600	-0.4320413036180316	0.15583114670909873	0.005562812334948503	1.8457171916492534	0.3973814629303664	9456	3
cg00007221	1	43999020	-0.05824250234684021	0.23839692138456792	0.8069915497667097	0.6689977813448041	0.7156966387694945	9453	3
cg00007226	14	105781366	0.04973422073631658	0.5195831844142423	0.923743386703487	1.8998882290093073	0.38676263727211163	9455	3
cg00007239	4	165877045	0.06904505824088944	0.15855909133859097	0.6632335270496588	1.449976772892238	0.48433019371750163	9453	3
cg00007269	19	2945106	0.0968246253148417	0.5799855610873194	0.8674147688168551	9.451657282969528	0.008863366313065238	9459	3
cg00007300	14	24521434	-0.7456075240104527	0.6024400782205593	0.21584736792713918	0.33437204484258176	0.8460422138767741	9418	3
cg00007324	19	4047803	-0.013576159123014127	0.8185557692183549	0.9867672899411082	2.269734886900622	0.3214647307658064	9348	3
cg00007326	19	13366046	-0.028054278142801006	0.1421366637875526	0.8435337939215738	3.688798905139179	0.15812025109223937	9459	3
cg00007420	6	99796732	0.0032016060389950998	0.07703731243689	0.9668501302224624	0.33364192639392376	0.8463511257732594	9457	3
cg00007426	2	240404782	0.12826397939110515	0.25364098862258994	0.6130735479924456	0.3822319418157007	0.826036786360159	9458	3
cg00007466	19	7585086	0.18562780504439538	0.2365170610263766	0.4325479920887527	3.533971581648408	0.1708471826378144	9457	3
cg00007540	14	103609265	0.33591852758519286	0.17050130276105302	0.04881756281729051	0.48931748460257907	0.7829716877721831	9451	3
cg00007644	11	20623259	0.1420551697753142	0.20796508925796864	0.4945612248680464	2.1428005896141133	0.34252854050600745	9458	3
cg00007675	8	37606579	-0.21695796321844765	0.19520442838755075	0.26637910570579815	5.43222607668475	0.0661313053498576	9453	3
cg00007898	1	205180627	0.17345596720099088	0.62864692753583	0.7826098702504936	0.5739289673064117	0.7505383847452598	9396	3
cg00007981	11	93862594	0.08706156572248157	0.837238073213507	0.9171799587776565	2.536907783643276	0.2812661536756535	9455	3
cg00007987	19	56156430	-0.060795745317398994	0.37226263837854723	0.8702711167471999	1.621500527867095	0.4445244304334064	9427	3
cg00008004	1	153756119	-0.39962535274796557	0.21529794065320532	0.06343212752006788	1.8665109696684947	0.3932713352601241	9335	3
cg00008033	19	52429980	0.5104528176373423	0.31270447351958097	0.10259926501642748	0.9805298771728226	0.6124641073125191	9453	3
cg00008036	1	179712091	0.10050453161331513	0.20476569267141992	0.6235488084229643	4.759009423317504	0.09259642808605038	9457	3
cg00008188	14	69262694	-0.20595859786081772	0.948700435306902	0.8281339187632322	0.6318211836397502	0.4266880777318162	5562	2
cg00008345	2	232643843	0.0562570176679618	0.22739053165326342	0.8045966318505731	0.32107713952804495	0.8516849736499932	9455	3
cg00008387	16	50059011	0.2394907419999265	0.6275095203073898	0.7027189423722587	2.0312716393473997	0.3621720804758928	9455	3
cg00008446	1	156815774	0.06865342408258764	0.18182464093559939	0.7057423131998564	0.7627162307329516	0.6829332769219876	9459	3
cg00008452	12	99126269	-0.03795779802048225	0.12376408301862371	0.7590757045766451	1.0567751472307163	0.5895548174355946	9416	3
cg00008488	5	175199915	0.034811294449690826	0.18389498744294	0.8498578089989937	1.8729198727872574	0.3920131333168342	9458	3
cg00008493	14	93813777	0.01493656080077203	0.2112870112214279	0.9436419108418304	0.062112570283830965	0.9694210075414406	9457	3
cg00008544	5	179778527	0.1806696786558426	0.1343694383507111	0.1787627831319486	0.031134613173850675	0.8599404027393658	5562	2
cg00008564	6	27830391	-0.15260723219857003	0.20735481740110062	0.4617480534271808	2.1459988418392673	0.3419812318969573	9452	3
cg00008612	13	60726243	-0.0890789942713582	0.15892165429952876	0.5751238208520668	4.466068643866559	0.10720264877450648	9435	3
cg00008621	14	62179983	0.11886114766706679	0.2336625152732452	0.6109714447591377	0.20419414935174368	0.9029418946225544	9457	3
cg00008629	9	115093661	0.006429602134083255	0.07552193074867308	0.9321536173124025	0.11470909176595684	0.9442592267901796	9435	3
cg00008665	3	43146780	0.09550652357040082	0.18573155252043883	0.6070995238280016	1.4713758220183255	0.47917571532086006	9456	3
cg00008671	10	86087961	0.20785115238635368	0.17300507170902554	0.22958966839919565	0.936739446321919	0.6260220260228829	9459	3
cg00008695	8	960721	0.005948548011845699	0.21169225375771816	0.9775824103458238	2.8992330163532616	0.23466026113214658	9452	3
cg00008713	18	11980953	0.8417844519400598	0.5522001843028509	0.1274040771697419	0.01908474676992751	0.9905030105882866	9458	3
cg00008737	19	51021200	-0.08942416625670542	0.19108322506409367	0.6397950052797834	0.16125393736482732	0.9225377627430925	9456	3
cg00008800	2	38710171	0.00787998261064493	0.21342627407136042	0.9705477297891806	5.156918486505893	0.023153943156289967	4883	2
cg00008810	1	53924763	0.1892818173469192	0.20615772244923997	0.35854515416771277	1.0490861311009754	0.5918257281561486	9449	3
cg00008819	4	3257791	0.7951551255952479	0.41980858367088786	0.0582131010856772	3.316951784438195	0.1904289933501311	9451	3
cg00008823	1	52344227	0.6387078785283317	1.0445350885107956	0.5408846664813831	0.0065432955958786305	0.9355289239852299	5562	2
cg00008839	19	2269146	-0.2556188300731406	1.3295311669903687	0.84753668289383155	0.004158234218748581	0.9485845506318633	5505	2
cg00008971	1	45966925	0.17911148355144949	0.1833630840875099	0.328661632825361	0.40700607922534987	0.8158677243970285	9457	3
cg00009001	12	120151890	0.025155227783294022	0.1665302798078727	0.8799323470914866	0.8572123358288125	0.651416427359288	9439	3
cg00009053	11	61283865	-0.07528640104710597	0.11337180894564919	0.50664785904729	0.09681777867307481	0.9527441405022689	9449	3
cg00009088	11	60930188	-0.10151075476738886	0.14088906393088726	0.4712163950083706	1.6637453961615962	0.4352334617948451	9442	3
cg00009167	1	109656433	-0.07299308384394239	0.5924397979321834	0.9019427099061369	0.7192467332349242	0.6979391437554857	9459	3
cg00009196	20	19954588	0.30992699841830945	0.22452861354771153	0.16748037815433178	1.0346960290679348	0.596099300311517	9454	3
cg00009214	12	16064569	-0.7099047990962514	0.4758378433646046	0.13572408402203595	5.1023106234292825	0.07799150942722433	9276	3
cg00009292	1	50882082	-0.013874068294555491	0.2590744959873168	0.9572917590362549	0.05759011000347728	0.9716155718145567	9415	3
cg00009293	7	44151172	-0.04404259936302423	0.2269381907309556	0.8461186401822777	1.239990882380165	0.5379468899867016	9452	3
cg00009306	14	22989583	0.027975583254678506	0.09211436052007956	0.7613527195773473	3.221672080202549	0.1997205698515942	9455	3
cg00009364	14	56586028	0.18873423518466595	0.47972990781758335	0.694011001488501	0.286736154253392	0.8664350952553096	9429	3
cg00009407	14	89290921	-0.6546485508912994	0.8213897620655403	0.4254503875237549	0.08067315324824696	0.9604661143012455	9457	3
cg00009412	2	118572392	-0.6981929776696669	0.758116208134057	0.3570724993372394	0.7111047808233999	0.7007862286782484	9456	3
cg00009421	2	44065571	0.2115631390973102	0.22020039319637189	0.33666506847337085	1.301837245870281	0.5215664337387458	9456	3
cg00009436	4	186402631	-0.03244059176931252	0.10752372255304332	0.7628759136692825	1.6627907322254099	0.4354412622306935	9446	3
cg00009553	16	61854084	0.35734804902361017	0.14203529729572303	0.011872543877531993	0.6209684250264135	0.733091897999067	9449	3
cg00009750	2	202730892	-0.11930872156189916	0.2258109864939053	0.5972518648790937	1.4388148640083154	0.48704077524396217	9453	3
cg00009834	1	1347671	-0.1162543775455538	0.19433101295758792	0.5496873840658458	1.0333875194933104	0.5964894287402391	9316	3
cg00009871	13	103532260	-0.4081304858937883	0.22453743606352766	0.06911763397661233	0.8132105545728743	0.6659069870450942	9453	3
cg00009922	13	110867376	-0.41615643890810017	0.18631421823116615	0.025507636253765478	4.603638617826862	0.1000766077368104	9458	3
cg00009944	21	48017232	0.28581735944828446	0.2612324613914288	0.27390621486920164	2.175527572145416	0.33696918699048456	9453	3
cg00009970	18	48723811	-0.136847533034015	0.5972086078098225	0.8187560020351771	2.5871699768522585	0.10773267360280354	5531	2
cg00010046	16	88729480	-0.08576403423677756	0.5775120816405913	0.88194341692887	0.4900019731441435	0.7827037660478112	9457	3
cg00010078	2	109967172	-0.5273595505310863	0.1883540634892585	0.005112936329953546	5.691162057968021	0.058100498856890795	9455	3
cg00010108	4	1615271	0.23230172269932156	0.23852459356032565	0.33010073721820066	1.8294602584932962	0.4006247284006017	9459	3
cg00010168	10	99258642	-0.12987855262663522	0.31388510430168515	0.6790371593617985	0.5079233337242328	0.7757215373171985	9450	3
cg00010266	8	145734519	-0.36384787777879285	0.4670987936720082	0.4360075640028115	8.620820838967925	0.01342803733499973	9423	3
cg00010445	19	14089630	0.10228910973664325	0.2581404630260934	0.6919178906597112	0.06401611715109075	0.9684987773271874	9459	3
cg00010654	1	45476118	-0.021769236805558253	0.16748785806784267	0.896586194405762	0.14347968275306694	0.9307730129412172	9457	3
cg00010672	2	55281781	0.1404150463640447	0.15266736589078905	0.3577060311373311	0.1606424483575208	0.6885657178353625	4981	2
cg00010742	1	91182989	0.11785631153488141	0.148963962392541	0.4288428627242469	4.089327940191303	0.129423672895605	9333	3
cg00010789	2	232321341	-0.20665759387856805	0.168157855164575	0.21909055813517658	0.15117654873902134	0.9271978791131704	9452	3
cg00010853	6	30653167	-0.03292886468167111	0.1135091953834219	0.7717407662767353	4.4148136103626685	0.10998549283763281	9457	3
cg00010890	12	76406513	-0.13092997584731586	0.166658460607553	0.43209100175728404	1.2193190831402423	0.5435358889522596	9448	3
cg00010932	2	170680664	-0.05695674018603961	0.10168212277612186	0.5753804879702094	2.8830135545270763	0.08951834683983208	5562	2
cg00010946	3	157819282	0.016924267056054137	0.07392820215533996	0.8189245453895008	1.729223464264951	0.42121506515705415	9458	3
cg00010947	4	84377400	-0.6184350965231628	0.5158939021732624	0.23061968009896353	2.7349700618430473	0.25474683499490536	9449	3
cg00010954	16	54620055	0.06815512777472232	0.06274739203135167	0.27739819725631887	5.038977868543117	0.08050073740640534	9436	3
cg00010992	4	90032982	0.8025220181294862	0.5385436867920453	0.13617936056344632	1.9347723393374647	0.38007519294379455	9449	3
cg00011122	16	11439027	1.3141327335183066	0.4716713515114231	0.005334320843946299	1.8995326811667599	0.38683139969464314	9445	3
cg00011203	1	9259066	0.1472356426991021	0.20542069826729398	0.47352729508180536	0.4554426320494217	0.7963461578272799	9459	3
cg00011225	2	219738314	0.13273753885759892	0.15742455132603012	0.399126696347047	0.8123163255059093	0.6662047903080718	9442	3
cg00011239	2	20876220	0.03503261713259419	0.14646584513163094	0.8109611595102103	0.05549152710600945	0.9726356147931157	9439	3
cg00011247	8	64081001	0.3443395713315126	0.7032315584768114	0.6243793356344465	1.2698108090840843	0.5299856201788598	9451	3
cg00011284	16	53469344	0.6992383976954559	0.4836578411751961	0.14825309325684938	0.22630757179493052	0.8930133167011888	9448	3
cg00011350	12	49444296	0.29342832489121695	0.37140697277036633	0.4295013263611129	2.5936499492097993	0.27339846352020936	9431	3
cg00011459	16	8890425	-0.22193736885952015	0.20781397713967353	0.28553778744479513	2.5902599873679284	0.273862261653143	9454	3
cg00011460	4	40439822	-0.016815635786302567	0.26845735606399107	0.9500547575718932	1.2902379308585128	0.5246001291146243	9453	3
cg00011482	14	37128790	0.17549473468445378	0.23668147636054432	0.4584020606274548	3.357008487367551	0.18665295468127066	9457	3
cg00011564	16	3591728	-0.06874722712663577	0.20781720171253815	0.7407908471081358	0.17832523351275284	0.9146968164502203	9459	3
cg00011578	19	46850432	0.2246210201508675	0.5630137361519064	0.6899212906368739	0.7289248357552692	0.6945699389143944	9457	3
cg00011605	16	85193529	0.19750446898771892	0.2519653810589446	0.4331248588301108	2.8654844676147464	0.23865358018801455	9456	3
cg00011616	17	75672423	0.6142050563459331	0.4593588460582918	0.18119259531030765	0.010668141010153544	0.9946801303882582	9403	3
cg00011717	1	5918462	-0.519494723353052	0.48661275699728795	0.2857130917298848	2.2712089719939828	0.3212278848754458	9455	3
cg00011740	16	49311903	0.07034887885753642	0.2576124635695772	0.7847915194963081	0.2825100942254663	0.8682678342510719	9456	3
cg00011754	3	14584788	0.05903280620826797	0.27043791510421955	0.8272062948893785	0.4106314186010641	0.8143901652716091	9458	3
cg00011856	2	217560946	0.09398612893207582	0.13054322829132295	0.47154855668826273	1.3095807663105241	0.2524705739225355	5547	2
cg00011861	14	103607265	-0.15432477375736092	0.14757711156113895	0.2956889596285368	3.063221988097475	0.21618711048149877	9459	3
cg00011924	17	8301192	-0.04490695638827172	0.05761936657314183	0.4357602507685051	0.4516038107806071	0.7978761409745223	9431	3
cg00012036	17	73775612	-0.06477696226311246	0.40439261486022876	0.8727366477309907	6.7390118651464634	0.03440663234109416	9456	3
cg00012126	2	193061253	-1.428759019538622	0.7847274056295236	0.06865134184545593	3.551825141260716	0.1693288544313132	9458	3
cg00012148	6	54172997	-0.11386790680406149	0.11080625886162503	0.30412360522789184	0.8726539373625095	0.6464063367510193	9304	3
cg00012194	22	50720288	0.18073423527858162	0.22578666766956995	0.42344166411851936	1.2828851332259008	0.5265323179804915	9459	3
cg00012199	14	21151024	-0.15947289441280244	0.7249826940501763	0.8258961828022098	0.09078993084778444	0.9556199704393292	9459	3
cg00012203	2	219082015	-0.6181051148127099	0.7839939155932416	0.43045955488176624	3.467233236470906	0.17664439797705034	9363	3
cg00012238	18	21718458	0.15026426832304707	0.08127466608953968	0.06448018264824633	2.581566069858762	0.27505532081980577	9261	3
cg00012362	1	153599487	-0.0219538649178486	0.04643701341282015	0.6363797673293146	0.2762765867370324	0.8709782329029283	9457	3
cg00012386	1	227922512	-0.668105199809079	0.6434653640705857	0.2991339439689203	1.5846656835409898	0.4527872811727392	9434	3
cg00012397	11	17756435	0.0706854023093931	0.23196832980898693	0.760579373614388	0.046974936058247846	0.9767862156485485	9445	3
cg00012469	7	140771419	0.14125686756609954	0.40062505292512585	0.7243949369153153	0.14940653085134714	0.9280188207456529	9454	3
cg00012522	15	98503952	-0.05019811777709958	0.1214817352843225	0.6794488427118514	1.2290844055072707	0.5408884558844125	9452	3
cg00012529	12	132896897	-0.7720802180419837	0.44774979773900536	0.0846435279366141	0.0500266462493881	0.9752969179393205	9441	3
cg00012576	13	94568320	0.18113221704000693	0.2018784555004434	0.3695940584576184	1.1792103545855253	0.5545461889450943	9455	3
cg00012638	6	39280541	-0.006916512299382791	0.07689815746913455	0.9283318768451316	1.0157346844182416	0.31353289495090975	5562	2
cg00012692	13	20805487	-0.026874403073229147	0.2823895723975828	0.9241815212089525	2.102781912456049	0.34945133938535083	9446	3
cg00012698	15	34158767	0.2446725826617567	0.2381521117641169	0.3042418299779764	4.444885037723046	0.10834415273996242	9459	3
cg00012701	6	30434338	0.15402274914522324	0.1905514998171361	0.418917987576025	4.298860730541643	0.11655053009735951	9448	3
cg00012762	17	72744649	0.5412068320248384	0.751434685278197	0.4713825530030059	1.1908255755752761	0.5513349345614651	9447	3
cg00012792	6	8064493	-0.6963953699411445	0.8460279940426332	0.4104311486297295	0.1972646535621137	0.6569378574175133	5560	2
cg00012920	17	73911257	-0.13184372618623807	0.2584073633584234	0.6098997241732219	12.239434155862357	0.0021990780427476975	9457	3
cg00012960	16	411011	-0.04779780676911805	0.2635109150200205	0.8560627724264727	5.841862347884926	0.053883489031408154	9458	3
cg00012992	14	61788345	-0.3212206081471791	0.6275181362099617	0.6087276075192105	4.207478045651701	0.1219994157950084	9397	3
cg00013006	11	4389856	0.2639075639614606	0.2745240981927109	0.33638752685799844	0.3554661509551387	0.8371658537636428	9453	3
cg00013015	6	33866316	-0.029958603927799254	0.24946603718194535	0.9044111314328697	0.6284569278210765	0.7303521499890745	9453	3
cg00013301	4	72894733	-0.17126384198143962	0.21430283814995538	0.42419335216476217	0.27447460049492284	0.8717633319306628	9452	3
cg00013349	1	77049380	0.04065916897126974	0.12238408511056284	0.7397186500779356	1.409232305988469	0.49429827275816485	9448	3
cg00013369	1	192857594	6.866535544473972e-4	0.22982397742339172	0.9976161344836302	1.7664546554499352	0.41344642908456525	9457	3
cg00013374	7	100730520	0.04236152101414758	0.2248740767252459	0.8505796744948239	2.6535172595500587	0.2653359208847983	9450	3
cg00013409	1	38231980	-0.1570297808301191	0.22476201555631856	0.4847713482463988	0.25512672568002515	0.880237639710435	9450	3
cg00013410	17	60142592	-1.212241623964694	0.6671826772516017	0.06922383815444842	0.03805087101467787	0.84534102516459	5550	2
cg00013441	12	123258908	0.19602868662991782	0.26428202260783706	0.4582445604428261	2.0556709265234643	0.35778055218281357	9456	3
cg00013451	8	23711589	0.05444687217713291	0.11144890910250127	0.625169801199608	1.1723749773058678	0.5564446975630046	9459	3
cg00013475	2	71680721	-0.31155447234565686	0.3513197902709817	0.3751803304854998	0.30869742095379166	0.856973133391832	9456	3
cg00013569	17	80615692	0.029001420363558277	0.5597518581961194	0.9586791242712102	0.1375727048392283	0.9335261043676101	9438	3
cg00013618	22	22380839	-0.038931142237202954	0.21502674611716857	0.8563263229960347	0.7048885024386184	0.7029677583137434	9449	3
cg00013660	9	140068770	-0.2648239324200109	0.2319649746783804	0.2535975257283682	0.03207937061807513	0.9840882654334089	9455	3
cg00013733	19	1423273	-0.11607000918757292	0.1773381597752723	0.5127817967891031	1.3531630547886055	0.5083518122031988	9454	3
cg00013804	2	9358577	0.19160740506671325	0.19697384048553482	0.3306747878122821	0.08804190817378299	0.9569339055867558	9437	3
cg00013809	7	158249711	0.023852627712504293	0.2348736170810067	0.9191097726637459	1.0348752703698092	0.5960458798980217	9449	3
cg00013899	1	64992433	-0.028586333691821744	0.11643223205753091	0.8060545418465198	0.2305527812044263	0.8911198127249045	9457	3
cg00013993	19	7533810	-0.12907527908989663	0.9512787383057199	0.8920694557327145	1.8338373089687134	0.3997489097967774	9443	3
cg00014085	2	85581505	-0.26207856526658524	0.6639765112184156	0.6930564810712669	3.0048510110939457	0.22258961252293183	9454	3
cg00014104	22	22220367	-0.0032306531802033787	0.1273296313805374	0.9797579579455888	0.13874472731210685	0.9329792078403472	9443	3
cg00014112	2	127413530	-0.48957350445460945	0.4116614004738966	0.234336350511716	1.9515973377498965	0.3768912220386925	9374	3
cg00014118	1	1935561	0.028386740876943435	0.09178470907041139	0.7571121394786711	1.165985959530318	0.5582251073482933	9448	3
cg00014194	9	137978763	0.04631710029886476	0.062112813202218994	0.45585278866370466	1.004257565542032	0.6052408610318325	9453	3
cg00014203	17	7757969	-0.355228	0.641156	0.5795494112467094	0	NA	1073	1
cg00014260	8	10383071	-0.015349374386405447	0.15416604995669456	0.9206905487901	1.0091557715041342	0.6037603775031453	9451	3
cg00014285	2	200716175	-0.3332025882691631	0.8053102941739242	0.6790522446926042	1.7601720370074563	0.41474723421062987	9456	3
cg00014289	11	124709875	-0.33211484425402443	0.30689776594543333	0.2791780256087843	1.2349680936476661	0.5392995846394557	9451	3
cg00014301	2	3327027	0.08686757763821537	0.22435466605191917	0.6986165607994383	0.9166409188704715	0.6323448028764033	9451	3
cg00014333	8	20130023	0.04535678005664389	0.12452655986435639	0.7156834414522342	2.070783418349307	0.3550872627411776	9456	3
cg00014445	1	44034053	-0.30520810195591386	0.21070935726246326	0.1474831045834179	4.144467010752574	0.1259042595907996	9456	3
cg00014484	12	131865279	0.01788878815220855	0.1286411849048627	0.8894030743998685	1.4701780874416677	0.47946276392555803	9373	3
cg00014638	10	94113651	-0.16059769389545395	0.11714345296027698	0.17039087034503422	0.9348979861262908	0.33359341233789774	5447	2
cg00014665	8	142243060	0.24088303290244636	0.24962930592905233	0.33456336653500107	3.9664525397053234	0.13762450648955749	9455	3
cg00014667	13	113805721	0.08708917379933945	0.30294616612285136	0.7737493372848734	2.338440396911987	0.31060906027561214	9455	3
cg00014733	22	29730659	-0.06508022369759536	0.2627661052951679	0.8043869701810651	0.5842470768574144	0.7466762870600752	9458	3
cg00014752	5	132073447	1.9000317201440393	0.8847549748815009	0.03175166254185035	0.032686838049256164	0.8565284747821568	5562	2
cg00014754	8	143761811	-0.14636947295147712	0.28601664388157666	0.6088248732017053	0.005809706311770482	0.9392429340226962	5561	2
cg00014786	7	6614945	0.05722028182782738	0.1775720997221809	0.7472732367029062	3.6861937161935687	0.15832635186107002	9387	3
cg00014806	19	2475658	0.6765509633279462	0.49435771026434067	0.17114142570196678	0.9142775651198679	0.6330924717717004	9449	3
cg00014837	12	6757257	0.11034958934015737	0.2115621135066074	0.6019528432293311	0.6716009877476036	0.7147656917264987	9457	3
cg00014900	1	44438411	0.1288277052433314	0.2472841014181382	0.602387368973265	0.45527148378931265	0.7964143073728356	9458	3
cg00014986	17	79849735	-0.536272894588604	0.5726167273826857	0.3490002382864512	2.043391575252995	0.3599839659230565	9353	3
cg00014996	18	158348	0.034474403101114895	0.5841083513607808	0.9529357306397395	2.173324933101147	0.33734050216526956	9422	3
cg00014998	2	177014962	0.043212546135129655	0.07360443814538505	0.5571421999509887	1.7968673971483267	0.40720696935754097	9453	3
cg00015024	10	97803045	0.3906009285425598	0.431141029135239	0.3649516205507715	2.3755841379917024	0.3048937057069541	9456	3
cg00015058	2	66652949	0.9211711437855551	0.4890492765256179	0.05961967579905194	3.2299241534517606	0.19889821316925618	9459	3
cg00015121	14	24024633	0.06620424890057965	0.08868474800853586	0.45535804718215983	0.28662666017525024	0.8664825313098018	9452	3
cg00015340	6	19086423	-0.033486697881025776	0.18968316702574214	0.8598695959153768	0.008031458711573907	0.928590457310966	5561	2
cg00015343	11	44786266	-0.04965743424297577	0.21623154148936916	0.8183642511573133	3.948266183515723	0.13888165772493682	9454	3
cg00015373	9	134247288	-0.015357368527908966	0.15700831767288995	0.9220812195742493	0.9530708160657296	0.6209309418188931	9445	3
cg00015530	8	145052950	-0.13032191339295943	0.2710783314973824	0.630691553632114	0.528093522214442	0.7679376292032881	9448	3
cg00015603	2	241069873	-0.1332476897766688	0.22001672249197993	0.5447636095625222	1.0808566360689589	0.5824987042347358	9452	3
cg00015639	14	24554539	0.019331755860132093	0.2955100353443867	0.9478409763173585	2.3578145947185325	0.30761468640234	9459	3
cg00015770	4	122302007	0.04395275309325886	0.14255038685258817	0.7578302141173322	2.6889849819676934	0.2606719676694646	9457	3
cg00015930	1	46921746	-0.5492110109607004	0.7470917017907812	0.4622591122137681	6.136845969677218	0.04649441947697468	9434	3
cg00016066	15	57210658	-1.223633105601722	0.839276899311739	0.14485125431088866	0.5368233901114555	0.7645929371655894	9414	3
cg00016127	11	56310671	-0.033485851767301913	0.1806921862548922	0.8529781569864878	1.0238019007572852	0.5993551508062965	9416	3
cg00016156	5	170815183	-0.4215476064680051	0.6574424217652715	0.5213971708138223	0.9656370220252556	0.617041799503381	9458	3
cg00016223	6	36515007	1.5179058687029376	0.8941168832501021	0.08957207799818402	2.3944181110485996	0.3020360023828651	9408	3
cg00016238	1	244374065	-0.37707243833890086	0.1708583889313361	0.027318977114824013	0.6531354230314964	0.7213955266102697	9416	3
cg00016255	17	41133928	-0.02062361203798713	0.16079697658306358	0.897944243503162	0.9899608387333904	0.6095828431975742	9458	3
cg00016324	2	144223682	0.20720072833547834	0.19026048479452068	0.2761375215829838	1.4850075583802687	0.4759208218728364	9454	3
cg00016360	7	21582131	0.013373596811167373	0.15051810096484297	0.9292007850386785	0.1105312691948215	0.9462337621421146	9457	3
cg00016406	14	104643443	2.3862479956209786	0.872050251375098	0.006212203325485717	0.7196095915485808	0.6978125287312926	9411	3
cg00016439	18	55018650	0.08318550876709062	0.15334095948059795	0.5874829183401697	1.396776751172169	0.4973862580359367	9439	3
cg00016481	8	77768353	0.9507835452271035	0.4961468798235563	0.05532249056515995	4.945115938915648	0.08436877000799348	9400	3
cg00016498	17	40307048	-0.20600434519416447	0.8368927094805487	0.8055631548759794	3.7001113818216527	0.1572284098764491	9459	3
cg00016593	1	41483423	-0.021312836832220957	0.22854377785083152	0.9257010268139286	3.8125508085863213	0.14863295457500852	9459	3
cg00016618	16	1705991	0.04355903165053835	0.7835682223092767	0.9556679489407667	2.5424700014069823	0.11082130108543414	5560	2
cg00016718	6	49405490	-0.04664743667778212	0.1603162509015986	0.771073227853338	3.011661853270046	0.2218328903725517	9416	3
cg00016783	2	8936684	-0.08331891398219285	0.23829522279834994	0.7266045653425289	1.23695417482064	0.5387643040852788	9453	3
cg00016814	7	145875026	0.0493449	0.491466	0.9200240017612374	0	NA	1086	1
cg00016841	16	31499479	0.13863628646769416	0.6399947829322815	0.8285037471771128	2.13205805431273	0.3443733028961472	9459	3
cg00016892	19	41948653	0.055762062110687176	0.25737849000352847	0.8284780514250688	1.3811042445604818	0.5012992141789973	9457	3
cg00016913	17	27369892	0.017611105120149177	0.14000782968599768	0.8999008703680363	1.8791340319339573	0.3907970075958809	9456	3
cg00016968	1	113250448	0.37321544194465534	0.2245857654067364	0.0965539387786652	0.6694796154409903	0.7155242360161671	9456	3
cg00016996	1	2334022	0.4976136913386477	0.6935446250439515	0.47306970713731383	0.021975374141668648	0.8821526290024532	5482	2
cg00017033	14	60559007	0.0916168755538087	0.5429483973810266	0.8660014978260193	3.6839197234033474	0.15850647073023533	9440	3
cg00017059	2	45797255	0.08805234910483592	0.12924226439184652	0.4956836687909175	2.33801934334249	0.31067445868620275	9325	3
cg00017062	15	70669548	-0.06775106489587085	0.26086797523652705	0.7950843939390893	0.7096279605700518	0.3995673476350372	5493	2
cg00017188	17	38375747	0.22258919965604723	0.3985413450017049	0.5764963953336648	0.5369565370103883	0.7645420372706344	9446	3
cg00017203	8	145000033	0.3260932252748848	0.1834062608730335	0.07540663682773496	1.9588611781441505	0.37552486594734147	9441	3
cg00017271	17	76220743	0.011026840894017934	0.24174324171321918	0.9636180268995962	6.262044626833117	0.04367312679956938	9454	3
cg00017362	8	19711803	-0.3607961423819484	0.25456368708500615	0.1563917582084395	1.052593129804952	0.5907888714547875	9440	3
cg00017363	10	8277523	0.10923574520897412	0.4819890353946927	0.8207073158535665	0.2547314907728792	0.8804116072202756	9378	3
cg00017429	14	98170160	0.14608142570399557	0.26634774072192774	0.5833752015281449	6.787283934254103	0.03358613428993537	9456	3
cg00017441	19	18220973	0.6212993189882646	0.8678576510713714	0.47405307954341674	1.245460158590688	0.5364778095399337	9455	3
cg00017461	22	30663316	0.020544494586922805	0.6303667009194498	0.9740004769649186	0.42079136436733755	0.8102635756716399	9446	3
cg00017475	9	136131707	-0.37708208367357804	0.20599782869391045	0.06717298887192259	0.6416763086724101	0.7255406670991176	9449	3
cg00017489	7	153583318	-0.08635102360831143	0.08049685249757021	0.2833943108862938	0.9515575823719681	0.6214009264069303	9457	3
cg00017546	1	28659475	0.36791405111718317	0.22223245053718643	0.09781561146004421	0.7795366636659316	0.6772137451935293	9458	3
cg00017601	8	27288039	-0.4069779057021777	0.22547546108434335	0.07107836147651618	0.10836524679168333	0.9472590990312663	9420	3
cg00017826	2	30644955	-0.35945038339737384	0.18368749556919323	0.05036414125565467	2.1281168214032085	0.3450525996903071	9435	3
cg00017842	2	119528421	0.19837378497263491	0.15420374099345582	0.19828971702426298	3.429050895862337	0.18004914313618192	9455	3
cg00017931	6	157932180	0.20006189454988926	0.15133427673271052	0.18617259416603157	0.36163275316797217	0.8345885946352188	9458	3
cg00017970	1	26487737	-0.13269124601294188	0.0851765404311348	0.11927167046017303	1.3301671606572207	0.5142305463524135	9458	3
cg00018010	17	20105626	0.0892614282208244	0.2205783214779953	0.6857201005527732	1.3636621148134727	0.5056901963366514	9457	3
cg00018024	10	134600848	0.6708167217547936	0.5993989288476792	0.26307657153674213	6.01257348879138	0.04947505160729143	9417	3
cg00018044	18	19109496	-0.052222904118485104	0.16055762072445454	0.7449846203162129	2.8684190455197482	0.2383036632037716	9455	3
cg00018103	1	29513749	0.1678660269403821	0.22930544932549538	0.46413013771584705	0.8786814234877942	0.6444611667315879	9411	3
cg00018128	2	162275746	8.885770888113566e-4	0.2417882013731772	0.9970677628588621	1.2701295584607157	0.529901160616369	9434	3
cg00018181	7	101931734	0.14520719712508015	0.07515498916986338	0.053346766083019866	1.5449868082900264	0.4618600277029987	9457	3
cg00018184	1	153519850	0.15492295355845437	0.278034233589094	0.5773851909735506	1.4026101675375144	0.2362870319986313	5559	2
cg00018198	2	65297247	0.2949962690854842	0.33549248035291723	0.379242301801482	0.23566917077558042	0.6273517169287586	5557	2
cg00018229	1	231113419	-1.0709667751961511	0.4536234032303743	0.018229856662397143	4.680466583208326	0.09630516842235569	9439	3
cg00018524	2	110370907	-0.3230000599636519	0.36459497516173567	0.37566347654396537	1.355933287677319	0.5076481731720913	9444	3
cg00018539	7	2632689	0.05687858115214561	0.2142214146765317	0.7906142581960988	0.8856049955073563	0.642234037227781	9457	3
cg00018606	2	208989425	-0.03464726624791418	0.2161801057549594	0.8726680958544338	0.7777789922712679	0.6778091664079153	9455	3
cg00018696	8	3046483	0.1917110461699401	0.15949917569286173	0.22938044242638783	0.5583414530342974	0.7564107528173	9446	3
cg00018739	12	124459490	0.0454837660290646	0.22125492803154503	0.8371254348522597	2.004560194822672	0.36704159575750894	9446	3
cg00018828	16	1245911	0.10129451337587138	0.17132896839612669	0.554367546767322	1.3806193340052257	0.501420771554664	9447	3
cg00018850	14	73066921	0.017117352455850342	0.1302897750035761	0.895475426737034	0.5536190283473365	0.7581989095016152	9444	3
cg00018866	10	50343286	-0.19583811111509306	0.1970813585513879	0.32037298256333346	0.3939078077262951	0.5302524112876595	5554	2
cg00019076	16	85670772	0.32495724462531766	0.3625456279080665	0.370081368720194	2.0556328391026812	0.15164423765999369	5561	2
cg00019082	3	11057500	-0.09854798126644704	0.17879421106098417	0.5815095680557208	0.15141400136640493	0.9270878028615236	9457	3
cg00019093	13	30424932	0.43289939354353646	0.764500593147852	0.5712230154895538	2.2383504027165726	0.3265490207678798	9459	3
cg00019118	12	132851518	-0.24550953297584163	0.13849713381334036	0.07628362193837919	5.5943659405643835	0.060981607889384865	9457	3
cg00019137	19	41103107	0.6316089974051711	0.7774394065925491	0.416549438306716	1.3745036068528234	0.5029563945345663	9458	3
cg00019151	1	173470149	-0.10741059556793908	0.12011654248306926	0.3712042782581496	0.25549275471523525	0.8800765581840041	9228	3
cg00019275	19	35249217	0.12306231164248949	0.12018840977945919	0.305877012279608	6.257962361199997	0.043762360489807896	9455	3
cg00019301	4	123843794	-0.08672182731470182	0.6307019827387562	0.8906352109184806	1.031164472682231	0.5971528093146588	9455	3
cg00019308	1	234906904	0.10320149571916666	0.2566115494063182	0.6875588362200462	0.7982474596050428	0.6709076849423817	9456	3
cg00019366	12	130623366	-0.2950876198056035	0.16487606375911143	0.0734934425485485	2.425481205498672	0.2973811579891868	9449	3
cg00019377	19	41035024	-0.46738792085652214	0.5412824894239453	0.3878722739650184	4.688970244120042	0.09589656444717784	9456	3
cg00019458	1	7887942	0.45095840081521144	0.22173823682901012	0.04197759893559444	1.0955798817460842	0.5782263136289669	9457	3
cg00019463	15	59279703	-0.13835685613531704	0.22977514932126614	0.5470808122769457	1.7870307278353932	0.4092146827632822	9378	3
cg00019495	4	57547525	-0.06656234043796183	0.07065128014299936	0.3461286237085582	0.7786231625467454	0.3775625566260515	5561	2
cg00019511	14	101201288	-0.15953978209931088	0.20594056499113556	0.43852376316696284	1.1068073630287831	0.5749893951832715	9457	3
cg00019576	8	144337537	-0.3511566908943561	0.7775525066915359	0.6515442162760818	5.064265850550284	0.07948929461856542	9341	3
cg00019654	14	82148289	-0.09909547131960478	0.059556403993670314	0.0961338557354034	0.5062523606996213	0.7763699130157918	9401	3
cg00019678	12	110154229	0.06878883041167477	0.23234700878489228	0.7671836855240104	0.5634072236032822	0.75449727548474	9454	3
cg00019759	1	212687842	0.04043607573782858	0.17301151351104924	0.8152031461805718	2.441481678953041	0.29501152975921835	9455	3
cg00019778	6	160390889	0.42225573419276224	0.7170999154862647	0.5559699012463228	0.0012755988899686337	0.97150918946007	5562	2
cg00019809	18	33647529	-0.07546141405949003	0.9020883511315749	0.9333331928828313	2.328216095114225	0.3122010063295228	9340	3
cg00019826	4	1554149	-0.055788575970392204	0.1565114241553345	0.721503213263719	1.4392807988769611	0.48692732381989945	9453	3
cg00019838	16	6571083	0.04959022252937941	0.12832749792579026	0.6991746147094932	0.027651472096409953	0.9862694004915183	9439	3
cg00019841	18	48256146	0.035215995885088766	0.08543334572036757	0.6801896563831404	3.3957329727233123	0.18307369791542852	9441	3
cg00019877	9	115773738	-0.19622721250596634	0.2134151806766801	0.35785381693104584	0.7265182598317562	0.6954062095968073	9449	3
cg00019997	7	108025567	0.02410648903444803	0.054661206508656614	0.6592011173513714	0.7666206626440497	0.6816013442153617	9372	3
cg00020052	2	68546899	0.07000626807374041	0.48060022030995747	0.8841864488699757	0.9408816820773144	0.6247268023563917	9457	3
cg00020175	15	71124693	0.1420183109747402	0.21307507402178377	0.5050802459008378	7.531678533143877	0.02314817658978891	9458	3
cg00020191	12	79258083	-0.11488498857720858	0.23437671834508828	0.6240119395455035	4.3364871270345375	0.11437833886877147	9447	3
cg00020297	6	17600383	-0.5666625522746402	1.0492961911345045	0.5891690284976367	0.2135815125768708	0.8987137035084738	9395	3
cg00020340	7	910388	-0.32284941829681857	0.45684783566588844	0.47975966054452784	1.1449348748738188	0.5641317601749368	9399	3
cg00020348	7	142749542	0.11676602867664523	0.2570617201900459	0.6496608191004909	2.1283141884071894	0.3450185503714794	9454	3
cg00020352	6	111303252	-0.41025637707363316	0.764745970232534	0.5916399925323574	2.3193106973284703	0.12777663722334848	5559	2
cg00020390	7	100727888	-0.6372461324351958	0.17602756211472065	2.94432579194002e-4	0.728173475498946	0.6948309240584596	9443	3
cg00020405	5	65439520	-0.6135198674957458	0.21053634115740782	0.0035673778861985673	0.7724497160560103	0.6796176910041164	9452	3
cg00020419	6	43273548	0.3391714510446548	0.26051990226836613	0.19294979783391777	0.347051408758795	0.8406955413269968	9459	3
cg00020474	1	8214963	0.13833968167777927	0.17885309744223096	0.43923707766471104	0.8472600742222143	0.6546660392506228	9458	3
cg00020533	6	35480916	0.21012962409474983	0.32661361313047865	0.5199915451451228	0.05310830115154289	0.8177402600197946	5559	2
cg00020622	2	144694680	0.756841816398159	0.6493179059469135	0.24377816069142122	1.5638048078303415	0.45753476690671907	9416	3
cg00020649	15	28341562	-0.3387275469056374	0.5543324209574059	0.5411632299561387	0.7102414474016226	0.7010888000649171	9449	3
cg00020720	1	84972482	0.48874884042519284	0.6904700502169825	0.4790387584647607	0.16707389500351855	0.9198570996215655	9456	3
cg00020778	12	109825145	-0.13498512195386148	0.14229317158009963	0.3428032831671188	5.157926965736521	0.07585258579479663	9383	3
cg00020794	16	88824570	-0.1787094787192157	0.2782509532798658	0.5207043311923847	0.4665442850217449	0.791938024193217	9454	3
cg00020799	12	94565092	0.2837336350760132	0.21372799809366214	0.18432831004622813	1.0840252072322878	0.581576590574839	9456	3
cg00020991	4	169930429	-0.267039826651704	0.14579897938764794	0.06701674726048373	6.646915287989245	0.036028043992593364	9457	3
cg00021028	21	45209230	0.14384448981012313	0.46492979000024226	0.7570251019676546	2.8934383106610113	0.23534114060533784	9423	3
cg00021030	17	27225770	-0.20533157212201	0.21436877591014605	0.3381420720505436	1.0705456814419765	0.5855095175106415	9454	3
cg00021108	14	92980026	-0.5548346552140191	0.3906727255593864	0.15554853215968908	1.673328722780901	0.43315295810213666	9436	3
cg00021123	1	16945449	0.16654622723054963	0.26982213777070474	0.5370734760044364	0.6352102928572239	0.7278901417016553	9449	3
cg00021128	17	4871207	-3.9101296413689632	1.1414059559355174	6.131871042999649e-4	0.15303852973296234	0.6956483788711427	5559	2
cg00021152	8	26367088	0.07393926084851486	0.23701049356240678	0.7550662178050414	0.25391157349087184	0.8807726135600737	9448	3
cg00021166	12	27676702	-0.763283197545566	0.6124711625345135	0.21267801430137576	2.6567271230463683	0.264910416385619	9454	3
cg00021237	8	67525849	0.0073896841685404	0.18039174960284865	0.9673240805745492	2.737704504425822	0.2543987776880855	9427	3
cg00021242	15	29773425	0.13749481753530937	0.13164658938528054	0.2962894048183912	6.407509048699262	0.040609448233010374	9456	3
cg00021256	2	219848373	0.3626317866304021	0.3328604545065111	0.2759595121283029	6.948250766088451	0.030988925413675723	9456	3
cg00021476	16	85660215	-0.08076432783627092	0.07899635310453426	0.3066008649867229	1.613873760896841	0.44622280878099174	9448	3
cg00021513	16	85214746	0.009187186418095157	0.24126926323287323	0.9696250445541595	0.3767613725292931	0.8282993250295982	9455	3
cg00021527	17	34136180	-0.7580343629685181	0.8613064620268996	0.37880605373616366	1.3932725425430004	0.49825849454619536	9451	3
cg00021539	6	37225413	-0.9201657565924681	0.529277987271035	0.08211743631394433	1.2498225781532828	0.5353089141607689	9429	3
cg00021540	17	75084649	-0.3744683822454841	0.47911394467270113	0.434458370356038	3.4925729687022278	0.17442045538194392	9454	3
cg00021550	1	54209080	-0.19917035614953835	0.19758432032435214	0.31344143616739034	2.006064714141159	0.3667655889991471	9456	3
cg00021558	12	52262965	-0.06527265340924517	0.3822505163653604	0.8644133973513938	2.9567454693853907	0.2280084168517347	9452	3
cg00021600	16	84003607	-0.005445327878103957	0.04509104679052968	0.9038787960257278	0.1040788728089525	0.9492914294639184	9290	3
cg00021762	22	27832684	-0.09652677682770457	0.22128210809525842	0.6626800834237336	0.08815693974257927	0.9568788683653285	9454	3
cg00021783	15	43398581	-0.08226049734647778	0.39353094596589494	0.8344233836550169	2.4672096630082008	0.2912408090517263	9450	3
cg00021855	8	144690956	-0.05530501022826313	0.04243718809300656	0.19249951952544736	1.321822987804665	0.5163804422921842	9453	3
cg00021933	1	86082316	0.1455411551141481	0.3542407094667202	0.6811797128874555	11.743685755645611	0.002817675913927554	9448	3
cg00021944	10	104005240	-0.4715176326565108	0.5609456069763187	0.40058529066466747	0.6217149555812679	0.7328183113117628	9454	3
cg00021945	19	52430920	-1.015328874953547	0.6874429887576429	0.13968515948131358	1.0809735736533639	0.5824646472346853	9445	3
cg00021978	8	105476917	0.32026987920319683	0.22918690920597468	0.1622879527783383	0.5775662896993897	0.44726784186277774	5536	2
cg00022024	9	138800324	-0.03295042208240977	0.06665004141461245	0.6210381049557547	0.7134576781420386	0.6999622744240207	9349	3
cg00022054	1	48177261	0.014303236228126478	0.1062348289431214	0.8928981600211846	0.4619765816268761	0.7937487601331452	9451	3
cg00022076	16	68293990	0.014240599821921154	0.2198821774239475	0.9483613601733751	0.2986195131669733	0.8613022795226304	9453	3
cg00022101	10	129079552	-0.01618199590278825	0.12410488722843832	0.8962581350660465	3.932417262475176	0.1399865921610115	9353	3
cg00022138	20	42085879	0.611065253922305	0.7140680800927419	0.39213491931233113	2.4593540397890172	0.29238699761549253	9456	3
cg00022145	22	49452167	0.16530939255470872	0.1963951196274261	0.3999455773421802	1.7693565390880044	0.41284697736062886	9456	3
cg00022235	16	11764847	0.17541099757803177	0.2081161818883205	0.3993116046511232	0.9235381521357636	0.6301678439775094	9452	3
cg00022259	12	133385284	0.01589579947938211	0.23299495832991407	0.9456074881393634	0.25028169146817403	0.8823726154133857	9453	3
cg00022308	2	27851831	-0.599591224279143	0.5160840740569634	0.24531297693088533	3.5415596446176543	0.17020021113902392	9459	3
cg00022492	15	41055530	0.4321038289248387	0.2487542376356641	0.082374599251241	0.34918843129653754	0.8397977284144268	9457	3
cg00022558	11	69590287	0.37255437577480127	0.4643311079547111	0.42235263033251524	0.016393604892672713	0.8981192857760795	5561	2
cg00022594	19	15512550	-0.00892793421676737	0.25154824773995627	0.9716874767601758	2.1371291443408595	0.34350123493600554	9456	3
cg00022633	13	26827877	-0.05509513972018685	0.5020875756213505	0.9126218172722605	0.10087269348023041	0.9508144491853787	9458	3
cg00022642	1	231377610	0.3881654935095215	0.6104210637581423	0.5248429491463638	1.1642473848968167	0.5587105763294462	9456	3
cg00022688	10	114136011	0.11591373036928487	0.7002611877681546	0.8685274054296235	1.4244407084949644	0.4905537841787396	9459	3
cg00022858	4	55096616	-0.5786762092554942	0.4176956901121377	0.16592975189507742	2.842842835166163	0.09178170123222866	5561	2
cg00022866	11	64108440	-0.057536681342284374	0.07658910055399507	0.4525091312903898	0.10645806098671416	0.9481628294118717	9449	3
cg00022871	17	43884358	0.022283596652104557	0.21994929502453964	0.9193024525134282	1.9169553189245743	0.3834762232433611	9454	3
cg00022900	8	94143534	0.017067131465098136	0.14374390821863714	0.9054869683558004	1.9625892588211666	0.37482552445197864	9444	3
cg00022966	1	205747925	-0.4545541729274943	0.1722134778652332	0.008303311992675493	1.0522531564248252	0.5908893062356186	9451	3
cg00022997	6	31650808	0.05912825569705918	0.054976321506585414	0.28214098671060234	0.7734587125101501	0.37914919412550024	5531	2
cg00023001	17	55938748	1.277328827292949	0.5239053756150899	0.014765068561896756	0.9418928866875504	0.6244110188822045	9459	3
cg00023024	1	23521272	-0.06323875815829987	0.11376632294748822	0.5783028996517844	0.029265597406240948	0.9854737404076533	9458	3
cg00023132	3	69133948	0.46354789183636674	0.8909484298896299	0.6028643327323459	2.299369520385487	0.3167366016279253	9455	3
cg00023154	1	44872463	-0.761978957451531	0.5797313528314975	0.18872319521106115	4.4345906045227235	0.10890326125337639	9452	3
cg00023168	19	44669068	-0.03558678359482973	0.4428753090682786	0.9359557453313013	0.09399103918813694	0.9540916722987828	9452	3
cg00023174	19	12202386	-0.1699790267391828	0.12332456581410733	0.16810873708237747	1.136774600314809	0.5664381972905044	9456	3
cg00023185	8	65489939	-0.3494835698431434	0.7635043372679032	0.6471419810714869	0.5012475459568675	0.4789524736487559	5561	2
cg00023233	10	126077698	0.7067868520924767	0.47382877836906545	0.13579083746790413	0.8779544434588205	0.6446954645102911	9452	3
cg00023288	2	44223284	0.23327417787482774	0.40479237994578815	0.564425229213988	0.09568333900336964	0.9532847091724438	9368	3
cg00023321	6	31511363	0.29439246930921104	0.17845702468243624	0.09901358058194222	1.1275533148302992	0.5690558713966234	9454	3
cg00023351	12	79187938	-0.08755113795757341	0.22661449274863973	0.6992419559840265	1.4744186220567366	0.47844725166119295	9454	3
cg00023411	2	72126422	-0.2050920090134441	0.18954333103735252	0.279238169792957	4.76550229249822	0.09229630726386698	9452	3
cg00023464	13	111267667	0.06954919368960895	0.09433011658937979	0.4609425185605877	0.02585691544039956	0.987154755795817	9450	3
cg00023673	16	86755632	0.3376637596859679	0.23758131331065585	0.15524248124301684	0.4211270079816749	0.8101276071836455	9452	3
cg00023695	15	75230594	-0.35946887894355967	0.8476647562018275	0.6715150338507432	0.5617535183870109	0.7551213915152314	9420	3
cg00023702	1	114496771	-0.05898760202304868	0.15131623058000174	0.6966622787594223	1.4508162016895447	0.48412695601537437	9442	3
cg00023726	1	2839935	0.5122712803709838	0.20872521704610097	0.014116484239932253	6.630447033668281	0.03632592821338331	9457	3
cg00023808	7	101944556	-0.06572776223143263	0.1766980380638824	0.7099093160664108	1.5785187393544815	0.4541810510047899	9442	3
cg00023919	11	66839191	-0.01979924654134551	0.07719979154218765	0.7975897825842027	0.6880912242913352	0.7088965930174171	9428	3
cg00024046	2	20398358	0.1646323805619695	0.18360110618156383	0.3698869610523985	0.18656697271094966	0.910935225981961	9455	3
cg00024086	7	156814491	0.1336711209259279	0.24781886558694627	0.5896174928879432	3.0180002456133304	0.22113097127279527	9459	3
cg00024170	16	71894378	-0.08674482430469603	0.2611528466788824	0.739767593801889	1.1828754453926567	0.553530888451738	9457	3
cg00024192	2	179828541	0.2470742130868915	0.32964640849392934	0.4535481675785292	0.245826736235589	0.6200290522370522	5562	2
cg00024198	1	2443577	-0.04885712074123343	0.20141033095743183	0.808334612600314	0.8612333921491191	0.6501080519915847	9379	3
cg00024280	19	17501257	0.8465475985296613	0.4944640686883593	0.08688730928666452	2.5332119030936346	0.28178639727047283	9426	3
cg00024382	17	34058623	0.2065249642776956	0.48527170884988496	0.6704093650726235	0.010768503088895192	0.9173507648106742	5561	2
cg00024396	6	53214008	-0.08263107448059227	0.5073459522873676	0.8706213518175607	0.031241198249489153	0.9845007696609508	9458	3
cg00024404	5	79552470	0.38118054751423036	0.2447784109412272	0.11941175511184775	0.8162236687320918	0.6649045154893205	9454	3
cg00024416	22	24240387	-0.12215003498549162	0.05558415556413423	0.027979811495903555	3.234185264410179	0.198474900596971	9457	3
cg00024443	16	21569473	0.09516677032898715	0.16075238028100367	0.5538449181462142	4.548408857613958	0.10287872323480268	9459	3
cg00024471	3	188692547	-0.012993555438318708	0.18375849846903036	0.9436285965118067	1.6029513076596151	0.4486663990890201	9451	3
cg00024472	17	47573864	-0.763662104880605	0.76142249881919	0.3158891626364287	0.18895307132701658	0.9098490833806109	9398	3
cg00024494	16	73096842	0.00688211751292512	0.24017835640031232	0.9771403882676996	2.121843616663912	0.3461365916292738	9454	3
cg00024516	4	123506194	0.11762921044758166	0.1024943506633057	0.2511067582660201	1.690947718654345	0.42935385666935505	9439	3
cg00024722	15	32163260	-0.36628690771815564	0.5468677042355437	0.5029912167429917	0.34690725475350337	0.840756138325552	9458	3
cg00024790	16	22385412	-0.12081235525944106	0.5936816921555828	0.8387467061910415	0.2390234700603067	0.8873535946367614	9457	3
cg00024812	2	9564248	-0.7742106834205601	0.8663105184845921	0.3714892376141307	3.965967022390605	0.13765792008552835	9456	3
cg00024967	3	169377818	-0.13458041679896293	0.28362321070420227	0.63514037322711	1.8958225576607317	0.3875496618334158	9459	3
cg00024989	19	17902242	-0.005844307084563375	0.22723438041308391	0.9794812372004802	3.349690242403655	0.1873371917943211	9456	3
cg00025044	10	50716478	-0.5620870852753785	0.44095758644804134	0.20241669162190376	0.014851083759130655	0.9030059169488122	5559	2
cg00025138	14	71275917	0.33258012219085287	0.7962865908640915	0.6761929074207174	0.2280461709894478	0.8922373579038336	9428	3
cg00025211	1	145588627	-0.12482673696900164	0.2365738067546516	0.5977464851950842	0.9008375653054639	0.6373611799184414	9458	3
cg00025347	8	42359992	-0.09214177837552814	0.18299857255680574	0.6146051095438942	1.4635145804764107	0.48106287977464973	9442	3
cg00025357	1	17577455	-0.01817413985283403	0.29464967231413425	0.9508172671431585	0.356777986403394	0.8366169218888783	9457	3
cg00025405	5	2135863	0.026045980924361105	0.10239967163444155	0.7992204644244696	3.0310961754972494	0.21968774368377747	9458	3
cg00025436	12	56660492	0.14085937549958694	0.6115182409768481	0.8178247041324526	0.23647906753236053	0.8884832053952109	9450	3
cg00025439	16	87856450	-0.029163934038241784	0.10207417714969146	0.7750978369922578	1.5943674225331415	0.4505961878127967	9192	3
cg00025496	17	1057343	0.17295665768528054	0.13018224062200406	0.18398876374573742	5.611676534044882	0.06045607159453305	9456	3
cg00025591	21	48026043	0.11253687799250439	0.42989607838929317	0.7934934219397105	0.6933788284996808	0.7070248860148336	9459	3
cg00025626	2	239049392	0.3930200847818637	0.1751861197405033	0.02486825769024029	4.380386239757527	0.1118951373552536	9405	3
cg00025643	1	37904694	-0.04409282799197063	0.20371549484194568	0.8286423169326963	2.1134481030056436	0.34759264280687713	9451	3
cg00025647	3	147077127	0.10295203563423291	0.35848113948936305	0.7739671905492489	0.21713940183946165	0.8971163628021339	9453	3
cg00025663	2	10827685	0.04827083637111182	0.22333525297894044	0.8288815709090235	0.05271712496178507	0.9739857922280086	9455	3
cg00025715	19	58597097	0.10389895179354833	0.24604828233683668	0.6728275268640678	0.9662309379883258	0.6168585912200051	9457	3
cg00025795	17	77983156	-0.24099512199999232	0.23908730309711346	0.31346426005963707	0.5635957256557664	0.7544261666933197	9455	3
cg00025823	17	43909151	0.034290456639965265	0.08392949965658875	0.6828606639977552	3.1420054688763805	0.20783667284527652	9457	3
cg00025877	6	34164284	0.6085505031100564	0.656229906957116	0.3537482438155792	0.03182542201238904	0.9842132272881526	9452	3
cg00025972	4	187762312	-0.032653487182885625	0.23125355329814717	0.8877102877372746	1.0700252535281336	0.585661895083534	9437	3
cg00025981	13	42031281	-0.004540133325197005	0.39434158068482844	0.990813998741711	1.3583161794156942	0.5070436980243802	9454	3
cg00025991	10	736625	0.010251123236732449	0.15471854361069795	0.9471735427485027	1.171943748527221	0.5565646879820276	9456	3
cg00026030	21	34100439	-0.12282186178619922	0.5127860853198551	0.810703389953081	0.3603176421063129	0.8351375634505488	9459	3
cg00026033	12	56414490	-0.4791323846777344	0.28780749254016624	0.09595927174473162	0.003811537972931378	0.9507717532602976	5562	2
cg00026075	3	172465746	-0.2563805998701879	0.438374387773073	0.5586526626407025	0.8274001812576922	0.36302537256964895	5561	2
cg00026104	16	85855299	0.015819433150078083	0.5892361080780004	0.9785814800383917	3.363132229235635	0.18608232147300588	9452	3
cg00026119	12	124270439	0.20879279478209703	0.5154038277603961	0.6854001500276761	0.8230405944572381	0.6626420710603763	9440	3
cg00026141	3	191579258	0.12764379881531912	0.1491114256372113	0.39198138925765286	0.26948727159983005	0.8739399298827316	9454	3
cg00026222	1	2144244	0.22086969586757793	0.5037242815551909	0.6610431521771742	1.251436332247285	0.5348771598946056	9445	3
cg00026230	16	30064606	-0.3751537162694295	0.6514807349516443	0.5647180941364773	0.31536192683754855	0.8541222347426911	9444	3
cg00026290	4	10686554	0.22734682929034317	0.2458806287074793	0.35516216185432553	0.33404561997525506	0.8461803097546585	9458	3
cg00026327	17	79056183	0.09046582565514136	0.21650979449401325	0.6760662202402443	1.5883434216877719	0.4519554297119329	9456	3
cg00026362	6	43858741	0.2636341018033904	0.14269130391694396	0.0646626153306267	1.0037427424415197	0.6053966770737131	9458	3
cg00026374	6	35464536	-0.18207742668076024	0.46965025794154946	0.6982474769888676	1.9712627068371136	0.3732035292162213	9444	3
cg00026412	10	62059894	-0.2131054707487745	0.22726978165659945	0.3484108259350758	0.6843997493145223	0.7102062382934419	9454	3
cg00026455	16	90032736	-0.26128562316811327	0.2511914504089183	0.29825387707342066	2.6623787952888565	0.2641628796676776	9454	3
cg00026458	2	207633745	-0.34017146094286466	0.28165563677070826	0.2271408905824101	0.24884960757772484	0.8830046574746478	9459	3
cg00026474	8	134585500	-0.2949263374831809	0.23248029413583662	0.20458094568987062	1.0375459188096121	0.30839291389682527	5562	2
cg00026553	15	90562839	-0.13478156623657533	0.1580731385088008	0.39385165508511544	1.460202053090622	0.4818603069489656	9456	3
cg00026603	13	73141877	-0.14998900723433198	0.17168933245045492	0.382332298259802	1.6008220823090447	0.4491443093739998	9456	3
cg00026703	15	96870030	-0.3008208950571413	0.1795347503698323	0.09382479285380785	0.16084205439900212	0.9227277711026248	9457	3
cg00026731	18	55254092	-0.5644152152085705	0.5114959060553038	0.2698275016468968	10.95044415967533	0.004189298088030663	9452	3
cg00026776	6	32278653	-0.002327589782438128	0.15985151898944855	0.9883824542968479	0.2617400424665966	0.8773318014858779	9406	3
cg00026803	1	160055253	-0.048349805503692674	0.07591509798121968	0.524194448240537	5.643715324388219	0.059495317786306	9450	3
cg00026853	16	30934156	0.6692542232535346	0.9049547208201376	0.45957647098641924	2.696172971407818	0.25973679550252643	9435	3
cg00026857	12	6619803	0.10331307241884276	0.17904871233364725	0.5639320402970276	0.5125346022125278	0.7739350674412967	9450	3
cg00026909	1	58089001	0.0011193776182698708	0.07922840766354709	0.9887274724704457	1.5918271621719382	0.4511688672419264	9459	3
cg00026919	13	40226031	-0.11827765195716007	0.17401017869481913	0.49668375953683774	0.5269922841681332	0.7683605867040605	9449	3
cg00026938	2	121363977	0.1718535897280206	0.3166836348947999	0.587359465312403	5.329794830467458	0.020963852860692293	5553	2
cg00026974	17	42298151	0.2466648507784487	0.2662041552558097	0.35413409781577604	0.32114883831324403	0.8516544418082789	9450	3
cg00027037	18	21977708	2.2794288916903995	0.974133253656809	0.019286015047075025	2.409137008449289	0.12062884987698125	5477	2
cg00027120	7	142880832	0.05575216762020076	0.23846569907025203	0.8151438725923024	2.42933429946884	0.11908345997044667	5562	2
cg00027232	2	85547231	-0.09599322222999507	0.19692712931758288	0.6259355351983209	1.1657328467871668	0.5582957587630007	9457	3
cg00027400	18	49866412	0.27472885118897294	0.21419737225076374	0.19963339318830448	0.20456427704179908	0.9027748081850052	9458	3
cg00027466	1	156269048	0.2950438269244261	0.17641418055937802	0.09443569703946392	1.9467522471591474	0.377805364924713	9455	3
cg00027499	16	30759507	-0.45847885346234724	0.6616850515209134	0.48837488839524895	1.3577515782020058	0.5071868569740074	9433	3
cg00027586	18	76148676	0.12590684183649983	0.11887981453853642	0.289549527455059	0.963486169861336	0.6177057392933204	9455	3
cg00027637	1	226900521	-0.09978045664325876	0.1919321015423954	0.6031515895228792	1.787887696903196	0.4090393781610102	9451	3
cg00027650	15	57510575	0.019199689945564848	0.09691246586649291	0.842956083970539	2.0594347796033916	0.3571078686352225	9209	3
cg00027669	17	37382699	0.13814753877062677	0.06210595730704872	0.026122575006560317	0.14998413931845353	0.9277508436797228	9452	3
cg00027674	11	87908897	-0.40058770984674325	0.27565826249313785	0.14616710160825092	3.1534508357218143	0.20665068611292392	9457	3
cg00027729	16	31285773	-0.3678344450505115	0.29288271233102975	0.2091484566730433	1.086247638272523	0.5809306925736597	9454	3
cg00027745	7	1452678	0.1596764569965307	0.5557178081882344	0.7738568170476212	2.1576480914441047	0.33999510935613286	9396	3
cg00027990	19	18368368	-0.34257245381389867	0.2640483623662607	0.19449866089064977	0.9539442019273734	0.6206598448634424	9459	3
cg00027995	15	39888093	-0.09186045272892632	0.2606604191131966	0.7245275976206322	2.071431144523694	0.3549722817041049	9457	3
cg00028013	15	74218697	-0.14312967989758452	0.13224342952245174	0.27911045861623346	0.5550856066217936	0.7576431342742914	9459	3
cg00028014	2	201601406	0.09257841853880651	0.05294057156331674	0.08033883585689332	1.176765846801888	0.5552243995710824	9430	3
cg00028022	1	246984573	-0.01121170157513242	0.022465978170798283	0.6177424304356411	0.0332012162263465	0.9835364226691095	9455	3
cg00028034	20	30779307	-0.10591055864623035	0.17631931160167083	0.5480566390802264	0.7087756695812584	0.7016028086041095	9459	3
cg00028056	2	220407171	0.02825167478210586	0.07717983300702716	0.7143277960771299	0.7454554789749517	0.6888527547194501	9455	3
cg00028135	3	114343673	-0.08722177283769447	0.14224422060773745	0.5397551818465376	0.5506656873637751	0.7593193465127146	9458	3
cg00028184	1	222638644	-0.00924735111654548	0.26283917390423506	0.9719341805258717	4.444938150052823	0.10834127557298098	9458	3
cg00028211	2	45028802	-0.011582199410578269	0.10724002262018598	0.9139936435063398	0.08919045892888258	0.9563845197713068	9429	3
cg00028299	8	59170968	0.1708655447341439	0.11546106252437296	0.13891214575517394	5.233699327807142	0.07303257796408145	9361	3
cg00028318	6	29570739	0.2413283446591159	0.30116131613456687	0.4229430352772297	0.40964745221668414	0.8147909301215089	9452	3
cg00028336	4	186741788	-0.24030885390680606	0.24805265084111625	0.33265414894120715	0.45112384209755346	0.7980676417325067	9456	3
cg00028338	4	1952723	0.15249273646523898	0.225109767698605	0.49814267486912334	1.5552233252514602	0.45950214796564615	9455	3
cg00028429	15	101273479	-0.12094877446938734	0.10637692081924713	0.25554529848174473	4.218526383767996	0.12132732846831089	9457	3
cg00028431	8	125564372	-0.08169345217124734	0.18703619876156796	0.6622717529761981	0.16739498588205753	0.919709432613391	9452	3
cg00028455	6	126112406	-0.7067428684309554	0.7375550111678392	0.33794984805649975	2.0557812464543233	0.35776081756420924	9455	3
cg00028507	1	2918106	-0.12277646295833052	0.1404231510589586	0.38193744465119106	2.7600699510914772	0.25156975411644195	9451	3
cg00028515	3	187548756	0.1738749791525603	0.2512784895484285	0.48896166055093	2.408758404830057	0.2998781053438276	9453	3
cg00028636	12	6876321	0.27526878219744316	0.44176429870827083	0.5332107066453164	2.476961882100021	0.2898241436772661	9455	3
cg00028677	15	55884658	0.08183430011585155	0.2739990016564778	0.7651945833626067	2.126126670618957	0.34539612392916047	9455	3
cg00028678	2	131674175	0.06712777174200413	0.05884211261894557	0.2539482821228523	0.07924390146380252	0.9611527335638581	9448	3
cg00028749	13	103451644	-0.3644970674956687	0.6272942645258149	0.5611984452543337	0.8189412111126212	0.6640016759045115	9449	3
cg00028757	6	31848498	0.7427441899896834	0.833106583870725	0.37264189415027915	1.76477449791507	0.41379390258322907	9421	3
cg00028829	16	58768411	-0.5807022833669011	0.5774646919117326	0.3146048661995819	2.5512522639355635	0.27925606232221734	9452	3
cg00028844	20	43938184	0.22847009142204075	0.23782023245647665	0.3367110801405274	0.8818202331558179	0.6434505395102436	9457	3
cg00028870	3	138634861	0.5903462911895128	0.7793251109145164	0.4487445873470927	1.1816469712621556	0.5538709920816208	9458	3
cg00028881	6	31632939	0.7689746333731503	0.6106762476893581	0.20795153662932325	0.1665540989257511	0.9200961997472915	9423	3
cg00028918	5	159200479	-0.10275398494756253	0.34435289478625214	0.7653999253969155	0.04235061796557559	0.9790473137352607	9455	3
cg00028929	12	52908478	0.16222907533772937	0.12338030455992578	0.1885535577995061	0.0696208362409795	0.9657884949008941	9449	3
cg00028935	3	147114406	-0.13221335418154712	0.22349252141791992	0.5541329236634758	0.35620293263867864	0.8368575063297464	9454	3
cg00028993	19	48247714	-0.06621821339429594	0.18823126583325775	0.7249944183072456	2.5855548389473526	0.27450730140151425	9456	3
cg00029053	2	10830014	0.14414073290482798	0.6589909321615588	0.8268607962832835	0.6010373357385439	0.4381825090036992	5562	2
cg00029161	7	75268282	0.13850788273452727	0.32847981003678356	0.673270791212589	1.3525654460014733	0.5085037326542813	9455	3
cg00029233	17	43227453	0.883330838226498	0.6391190192533411	0.16693886489729798	2.3087296613490196	0.31525771535349445	9452	3
cg00029246	7	137223417	-0.02429882108072231	0.09219625580079224	0.79212252923646	0.16438425702901183	0.921094973086004	9447	3
cg00029282	2	95941820	0.33546975399206486	0.5853043704820075	0.5665401810314226	2.1501734745674184	0.14255378191964013	5552	2
cg00029284	12	111731203	-0.1775683672932621	0.15988765794045734	0.2667482808939391	0.23899368231773946	0.8873668108654031	9456	3
cg00029353	12	52241041	-0.020856221442424595	0.6205283123950666	0.9731878075556172	2.2322335106541837	0.32754928216748025	9448	3
cg00029397	12	57940957	-0.2781670605170494	0.5818199213847485	0.6325803090313957	2.5975209186771466	0.2728698167267856	9457	3
cg00029521	6	39272634	0.06512818863121417	0.20560562076596142	0.7514236797201901	1.6896555243463505	0.429631350608576	9455	3
cg00029583	8	1443908	-0.05730028495271275	0.32725223478455223	0.8610048551786972	0.5802416521398008	0.7481731632941522	9424	3
cg00029619	6	17760992	-0.01878360368456661	0.18268596385049815	0.918106557733285	0.3329367100233801	0.563934942245149	5562	2
cg00029640	19	35770141	0.19040458385685577	0.23761636144774853	0.42295167388335564	0.9239326632906885	0.630043552114582	9453	3
cg00029678	17	78354382	-0.2906831162783019	0.25453929137591663	0.25345525174818995	0.767998584562317	0.6811319092292623	9456	3
cg00029821	6	147374493	0.30677797523542144	0.17761937766380184	0.08413803182781518	3.603181954207546	0.16503611056719136	9454	3
cg00029822	15	75871730	0.04239841746062632	0.7359583698781058	0.9540594401609341	1.15713395378493	0.560701289028379	9429	3
cg00029825	16	31500439	-0.026327977284944293	0.18820525381272407	0.8887471361556045	3.7871655526084904	0.15053152078299087	9457	3
cg00029826	14	20801459	0.2281735057398764	0.4377425500246261	0.6021923064399632	2.7656419196450446	0.25086986013646867	9451	3
cg00029922	2	192030587	0.2568205417560603	0.32217331031703944	0.4253637630244691	2.54426189492152	0.11069563069292591	5562	2
cg00029973	17	3501741	0.13863147833836392	0.2290377724178862	0.5449944314524783	3.970713856989181	0.13733158781113483	9453	3
cg00029979	17	49027095	0.6129659077075811	0.35229648850300477	0.08187396288064049	2.2075778145763088	0.3316122523266814	9455	3
cg00030005	7	155129409	-0.26512650777327673	0.16326913291089556	0.10440530727870977	3.745705863923818	0.1536845841214581	9458	3
cg00030047	1	6268790	0.08146522374274652	0.14893706496191553	0.5843941887568198	0.37951121976647695	0.8271612592803751	9384	3
cg00030291	7	8302094	0.034431037393752605	0.3448213830982908	0.9204619793388858	0.26716747353941256	0.8749542000716537	9439	3
cg00030420	5	140683772	0.03539128043367277	0.10014212617466263	0.7237807035952004	1.4549031694033148	0.4831386605229288	9459	3
cg00030422	3	38080704	0.3816936748701007	0.9210578711396901	0.6785753910057926	0.9869695711286217	0.6104952380374163	9439	3
cg00030423	19	29704213	0.6521578557465543	0.7293058680411219	0.371205687951021	0.37657067779017167	0.8283783049566531	9401	3
cg00030427	6	169562540	0.2510450630305744	0.19299931809213144	0.19334191261035788	5.7770039479685416	0.05565952961376841	9458	3
cg00030432	7	100028974	-0.13026915512618795	0.16371724819661773	0.4262087679657774	9.681291693055428	0.007901948956921059	9457	3
cg00030466	1	3147891	1.0324426573648127	0.6875492350582669	0.1331934053740762	3.157971114899623	0.2061841541284657	9358	3
cg00030476	1	146642035	-0.06128631650483112	0.1529273496225858	0.6886009148857593	1.4779037364100818	0.4776142559512606	9449	3
cg00030501	1	223181473	-0.05057652973909578	0.19941488717103306	0.7997855559691464	3.6269882219073133	0.16308330893939613	9458	3
cg00030508	6	30139542	-0.2274175719710905	0.3838266557267563	0.5535153350918974	0.40953330402766636	0.5222064768668617	5552	2
cg00030523	12	97885353	0.14119480216687774	0.17496137386272806	0.4196632776353729	0.23360120842689874	0.8897625903882478	9445	3
cg00030588	16	87100811	0.10526424184966493	0.1732814611483995	0.5435353985363023	0.10768190576512833	0.9475828048310533	9453	3
cg00030604	1	2379831	-0.24067780065150812	0.1188189559453565	0.04280741128603829	0.6207069680084856	0.7331877402743485	9451	3
cg00030627	10	131811605	-0.058351776833300825	0.19972839690171676	0.770167629840268	0.4830275997306644	0.785437964776056	9455	3
cg00030682	16	16175602	-0.15148422732759215	0.15371242744081598	0.3243765189420669	1.3601333828940472	0.5065832064719097	9437	3
cg00030774	15	29432143	-0.25710550840903224	0.25032631142768824	0.30438211737037124	3.46859339982214	0.176524306199623	9453	3
cg00030795	6	33422380	-0.32928536959487936	0.8548425821933315	0.7000892373366571	9.335191160562392	0.009394831510035508	9364	3
cg00030816	1	145507504	-0.17682526684887098	0.4927673944270155	0.7197138533679858	1.674700999280067	0.43285585722745584	9458	3
cg00030909	17	47112296	-0.08207585915008313	0.14907961548949047	0.5819418389763511	0.4339119190854209	0.8049654195695529	9446	3
cg00031013	17	7757933	-0.13678881524267883	0.17267993187739963	0.4282718439314851	5.0417657510402	0.08038860228104208	9457	3
cg00031063	1	17303752	-0.12461256023512016	0.462897783395315	0.7877749874283239	3.436295256573739	0.17939815238157483	9437	3
cg00031105	6	33166117	0.284649884820231	0.23372533697088682	0.22326881087182623	4.308127332525275	0.11601176550375177	9431	3
cg00031162	17	7453377	-0.07332953715185564	0.17564688238543516	0.6763253654895269	1.0403966394552588	0.5944026545077369	9456	3
cg00031165	7	87258360	-0.05813923321830705	0.18794834424991444	0.7570657700110917	3.0195118906964935	0.22096389864664753	9426	3
cg00031187	12	31522997	-0.03396995039934614	0.2349549779349517	0.8850419523341925	2.572672089519401	0.2762812128723221	9455	3
cg00031256	6	2842255	-0.6716853341218397	0.7268731919111624	0.3554472761425192	1.5868422718212858	0.4522947834676976	9392	3
cg00031277	4	101943443	-0.26725517497267853	0.2253018187767942	0.23553954539972963	0.04981105189871286	0.9754020578589813	9454	3
cg00031303	3	195681400	-0.1569376084625765	0.1437863953418023	0.27506896541105325	0.06231742383907478	0.9693217179565221	9292	3
cg00031340	16	81130212	-0.18827701958952878	0.3486675107568852	0.5892038290118036	0.3223463386361344	0.8511446662030933	9447	3
cg00031346	6	168478519	-0.016656539111950083	0.13090053679999006	0.898745883498199	2.0510431006387537	0.3586093837853081	9454	3
cg00031402	10	73612154	-0.13124580099833813	0.18565361574251035	0.4796043210406677	0.11165653643079006	0.9457015289572431	9433	3
cg00031443	19	7599076	0.01084647133870326	0.26417139943659296	0.967249289261762	0.9967803657584148	0.6075078494903084	9446	3
cg00031456	1	109234919	-0.6714495632262715	0.7330886106827732	0.35970954083994033	1.6731503334546307	0.4331915947573867	9435	3
cg00031476	2	28114244	0.24778129904652027	0.27871042889724656	0.37398817868409684	0.34594473974425033	0.841160855905557	9420	3
cg00031491	6	31837439	-0.21975807445294346	0.22692728753198718	0.33284092331789394	0.664610837864424	0.7172682221028834	9432	3
cg00031663	19	10654640	0.38506737575031075	0.99084416936230435	0.6975531519363275	0.48852314237124256	0.7832827232740223	9441	3
cg00031708	7	23051361	-0.05839178249798447	0.30250175299078136	0.8469358121449565	8.791498846715832	0.012329636744414507	9459	3
cg00031722	8	57361263	-0.1992692699469369	0.16811625405799996	0.2358963285133128	1.0746973757481177	0.5842953498948172	9454	3
cg00031759	13	32889534	0.3181978579349055	0.8863261027673786	0.7195893607825965	0.29825071146760984	0.5849811513850066	5562	2
cg00031779	18	56296243	0.26705729038907056	0.22102544009799927	0.22694536920647718	4.727880044760788	0.09404893732138858	9459	3
cg00031896	12	122020205	0.3392199952484763	0.23702753677254623	0.15238960417766317	0.1549174730683716	0.9254652115108826	9448	3
cg00031967	7	43769114	-0.9769312181282302	1.2122216997023965	0.4202996786366582	0.013287338295645403	0.9082305477298246	5558	2
cg00031973	7	47783848	-0.2006385950891405	0.16000784560939946	0.2098675468159996	0.2229101450283284	0.6368314242255446	5537	2
cg00032036	19	7600417	-0.1831236422666791	0.5686068499758906	0.7474097450057905	0.00838302437167544	0.927048541113946	5560	2
cg00032192	19	12818196	-0.08256791179157315	0.17864416383224896	0.6439436058867121	1.9241722535283508	0.3820949554593472	9424	3
cg00032205	8	98290372	0.13840720625012148	0.1634182727315135	0.39702264973806106	5.512667237837452	0.018879234958735145	5561	2
cg00032246	17	33913953	0.3174530006148861	0.3917529362184935	0.41774489992749325	1.537025743447547	0.4637021403796617	9457	3
cg00032308	6	123107591	-0.08255304642211567	0.14298556218628328	0.5637014748099045	0.8868268268232642	0.6418418062205985	9445	3
cg00032366	19	5692159	-0.41703896534035223	0.21043195183213462	0.047499010010965854	4.447347129067268	0.10821085820229893	9458	3
cg00032419	17	27895566	0.8428456299868677	1.1819791509579731	0.4757962876504215	3.237405257950905e-6	0.9985643837649683	5516	2
cg00032490	12	131402349	0.003782699660751898	0.1790372472787702	0.9831435459872664	0.2967745349141724	0.8620971881009226	9346	3
cg00032609	20	57606607	-0.031933714871396277	0.07724590294963617	0.6793111223569137	0.9578698384144275	0.6194427972093278	9458	3
cg00032610	8	711064	0.4612762039171941	0.2385371292670247	0.053141279077329205	4.029036436664566	0.13338465016744658	9451	3
cg00032643	1	3700680	0.4085617268566477	0.3244325234232776	0.20791770849407534	0.543334111207852	0.4610542378482463	5559	2
cg00032664	3	125237438	-0.21240245054962315	0.2581978203825006	0.41071583884768403	1.338625945982633	0.5120602561925056	9457	3
cg00032686	4	1005072	-0.9641765532270442	1.4726592208526033	0.5126493105393521	0.4960905388611961	0.4812229607472475	5556	2
cg00032701	19	7911195	0.11249560634160218	0.2834451808976331	0.6914510543048431	0.09203326542960957	0.7616080204620296	5543	2
cg00032756	12	45268999	-0.08345404623308023	0.2412515711697198	0.7294018945798522	3.703226439953701	0.15698371266903574	9450	3
cg00032789	3	49377369	0.28447483606172597	0.6794427890489526	0.675443850946968	3.179461914725205	0.20398048379975897	9454	3
cg00032805	4	165304473	0.0809683340946286	0.2842926476617215	0.7757925534291584	2.062898163787317	0.35649000289414046	9453	3
cg00032852	7	132767132	-0.3444061033472816	0.34409913652569224	0.3168789819127928	0.9378484944860273	0.6256749779657027	9421	3
cg00032879	1	2304264	-0.013963682625060016	0.18182285165254303	0.9387840175138453	1.5636315986672413	0.45757439322963733	9456	3
cg00032884	2	48540671	0.14051098373685175	0.15801147614289623	0.37387118975823647	1.3971206887912526	0.4973007304675078	9458	3
cg00032912	15	96887529	0.041450909685560824	0.12975230118960918	0.7493763191051213	0.6629359288323171	0.7178691532058171	9454	3
cg00032959	16	71326879	0.07276690278269549	0.15086159832457738	0.6295629324355194	3.66130973680754	0.16030855238748346	9456	3
cg00033155	2	110925418	0.08997590530124627	0.11779483619325247	0.444965138376692	0.35236947665525525	0.8384630727627147	9457	3
cg00033165	4	169952114	0.0822197676932363	0.17777592561879993	0.6437292465411586	2.5538363076868635	0.27889549036437694	9459	3
cg00033220	18	3451606	-0.1780564225618665	0.45890587098778013	0.698014510313264	0.11718920725433349	0.9430890165375772	9339	3
cg00033304	3	185302692	0.23562931750890498	0.12318925971895726	0.055781041187593874	0.7290904992798558	0.6945124088450095	9457	3
cg00033334	12	123877320	-0.04226709623770791	0.27403236872941983	0.877419515239839	8.404187413118331	0.01496421332736293	9452	3
cg00033490	7	87027887	-0.05098525713469944	0.19465807319821535	0.793381477858364	2.142646773504321	0.34255488472283246	9441	3
cg00033516	4	38666773	-1.5154488106012618	0.6577052349234379	0.0212144557372677	1.0163776198583587	0.31337979156420226	5561	2
cg00033533	9	35116375	-0.19417597701301492	0.4717750746223714	0.6806429551527228	3.0109297780275828	0.22191410441884593	9451	3
cg00033551	16	4738568	0.31195502530232194	0.1475970617451272	0.034552993031778556	0.23616112164432512	0.8886244614137279	9407	3
cg00033643	7	134001901	0.06679058624681211	0.6680322636825774	0.9203593472747599	0.07690565026980108	0.7815354172917917	5559	2
cg00033666	15	96887043	-0.009515449640489134	0.11553994879448752	0.9343633376281133	0.3673949605864104	0.832187518874579	9456	3
cg00033668	12	15942561	-0.12964955293244235	0.307866382819504	0.6736654139189564	1.224614558779951	0.5420986519756296	9431	3
cg00033703	15	63566255	0.0629301203201001	0.1179506115709668	0.5936671574151432	5.224164394162174	0.07338158964624399	9338	3
cg00033773	19	12779366	-0.03647530460876443	0.2862629673341255	0.8986088796891918	2.460814812478562	0.29217352011506104	9456	3
cg00033834	10	135018844	0.027477750442006933	0.2059994113568657	0.8938869154239117	3.2356269051401734	0.19833188739628596	9403	3
cg00033877	13	113419845	0.016894134073137612	0.15059996393730454	0.9106815811434604	4.06707709379834	0.13087160552504695	9457	3
cg00033909	7	9674902	0.033485823925397035	0.09818714209926302	0.7330728483165829	0.29804884380253144	0.861548074000031	9246	3
cg00033915	19	7504569	-0.40128899041432214	0.2660662397659475	0.13149576244169323	0.19298169618246705	0.9080182076615181	9387	3
cg00034003	16	88779146	-0.13825076842338602	0.12514394176812105	0.26927486263518857	2.2819400778264773	0.3195089353422366	9394	3
cg00034019	6	42018228	2.3227218031280943	1.037916689314587	0.02522958534040895	2.370485915162356	0.30567190516960735	9311	3
cg00034039	9	74526266	-0.20286652261162053	0.5512426577973688	0.7128607565116625	5.771610374098349	0.05580983408451817	9455	3
cg00034076	8	85096037	0.1569084351806699	0.19607170229859244	0.4235598934528569	0.3511126501425638	0.8389901396631636	9423	3
cg00034101	1	40098595	0.43786143818549006	0.15684884390992326	0.005244586937525804	0.23135916659746641	0.8907605921471127	9456	3
cg00034130	11	3862931	0.3108838471889667	0.45049040371050325	0.4901307175019463	1.291575805281075	0.5242493219142933	9457	3
cg00034336	2	8684126	0.08275463922745861	0.15709541915891745	0.598346751939807	0.16894610303697533	0.918996420601188	9449	3
cg00034376	2	64068959	-1.4979625207586567	0.5513725290185018	0.006591872583576932	3.545324057811992	0.16988016047400206	9455	3
cg00034416	1	155278724	-0.6225846560553403	0.8050926530830103	0.43934007333864383	1.655382608796052	0.437057154373712	9407	3
cg00034433	1	224803837	-0.15411745582431163	0.5331811091170235	0.7725410252643865	0.2862382765536245	0.8666508114603793	9459	3
cg00034555	19	14202331	-0.14552068716026917	0.7312623855471734	0.8422633089352284	0.9614245601874167	0.6183428016442684	9448	3
cg00034559	2	39892124	-0.008564158227870204	0.10826457226904238	0.9369499202899626	1.5064172224014616	0.47085334108121224	9452	3
cg00034574	20	62397348	0.2126512793919354	0.17762014954257216	0.23121887717172235	2.0201525958578905	0.36419119147779994	9459	3
cg00034604	8	54787585	0.030571839538111663	0.14050543398847307	0.8277526686161629	2.0504450590469183	0.35871663148251787	9449	3
cg00034611	16	89229269	-0.14275368009337705	0.23107796763498978	0.5367251241505554	2.8879000423871575	0.23599373493521622	9459	3
cg00034650	17	76987444	0.5291086107577583	0.9045794775107721	0.5586000359995942	2.348089547351616	0.30911411264377087	9423	3
cg00034755	22	50918361	-0.020054822248402656	0.11953461406366142	0.8667609333380621	1.5066343609422237	0.47080222365245583	9459	3
cg00034769	14	98444533	-0.11325004310565036	0.11367502212798045	0.3191231259986959	0.1089622079305591	0.946976402787749	9456	3
cg00034852	18	77712060	0.19690947898105024	0.5115215875538632	0.7002755555879048	0.9861848949339008	0.3206766105630098	5561	2
cg00035000	1	25255003	-0.09797575035714792	0.3778307641509677	0.7953951354632542	3.870056684140197	0.14442017559879658	9457	3
cg00035074	7	2701567	-0.036668798632292054	0.23901581441938027	0.8780703981527214	8.272257650931197	0.015984611105741394	9457	3
cg00035197	16	88962986	0.0461714031053382	0.11417068523743876	0.685913590061021	0.24101600716708244	0.8864699923803449	9459	3
cg00035220	7	158197980	0.03340216922380289	0.09444927337583245	0.7235997404100991	0.9987358937910877	0.6069141404763898	9437	3
cg00035237	1	31538879	-0.07709943906127804	0.9151820656835369	0.9328617048442168	0.38603881924944317	0.8244659714087045	9457	3
cg00035249	1	228270481	0.6125501737810792	0.8091339776029064	0.4490233905258355	3.978059545172825	0.13682811545393606	9428	3
cg00035268	6	168225394	-0.12907251719226667	0.20208870598816228	0.5230230688880748	0.4596896551792865	0.7946569017636183	9455	3
cg00035316	2	176993017	-0.0618199145376547	0.17416456408667155	0.7226261783992571	1.6009042216952158	0.44912586353384787	9435	3
cg00035326	10	135208356	-0.40397035444600465	0.35332784112558563	0.2529015639984815	0.14444675633832524	0.703899751496473	5551	2
cg00035347	10	104953608	0.005734537312275832	0.06715712637325975	0.9319514578989726	3.3460890572306927	0.18767481362149976	9456	3
cg00035453	12	46122355	-0.08506635636046879	0.3686847397974893	0.817525142316837	0.4774102792304767	0.7876470940612029	9454	3
cg00035623	19	55919836	0.9565491879548058	0.6311119170190835	0.12960610868312952	0.9907175128255448	0.6093522590473531	9459	3
cg00035630	11	33036664	-0.16287668289278842	0.14351903954063877	0.25642619851089854	4.619571486049788	0.09928252125365887	9456	3
cg00035636	13	21900591	-0.032176167891321716	0.03231240255471876	0.3193551897826213	0.04359666596156056	0.9784375337371439	9458	3
cg00035673	6	33287504	0.1550834312073907	0.26788881798127295	0.5626501149490324	0.15435117349152092	0.9257272938922513	9447	3
cg00035812	2	204193378	0.5515216916216966	0.6131508781221181	0.36839292841943433	11.298995109755472	0.0035192845781330286	9452	3
cg00035847	1	29557016	-0.05040806274630562	0.06402057977895904	0.43106366830125287	1.7856536693451148	0.4094965360608893	9449	3
cg00035889	4	38689910	0.32396455924263756	0.20218570276833817	0.10908665366054035	0.31947288506336396	0.8523684074245101	9394	3
cg00035923	7	1104035	0.4249590008384831	0.2117775973411241	0.04478921505286658	0.07185715331004805	0.9647091937800977	9459	3
cg00035937	7	91874085	-0.075334595199248	0.14750011671310193	0.6095312969311882	1.7969072133930497	0.4071988627120628	9457	3
cg00035945	4	75859212	0.12113995858701122	0.4941732943726024	0.8063506686755335	1.3344872012971325	0.5131209966794711	9459	3
cg00035969	1	112159097	0.3036913229709626	0.4733584636014462	0.5211541546521758	0.6542501021082174	0.7209935763822753	9457	3
cg00035980	13	113600332	0.006235221204483042	0.18628813460147434	0.9732991154366812	3.62195526507278	0.1634942213758499	9445	3
cg00036011	6	26271718	0.1275130280077032	0.43079902184743024	0.7672362548233661	0.6136946513551833	0.7357629244385174	9453	3
cg00036110	1	40146660	-0.18909418711663803	0.16130779153745636	0.24109389152638513	1.3505315622051772	0.5090211144343985	9451	3
cg00036119	16	7277833	0.061981741766538916	0.0651095031770059	0.3411164962571087	2.451787642187036	0.2934952508035317	9451	3
cg00036137	19	56688439	0.13833053548356244	0.14977241086042	0.3556920515462941	0.6082951267054504	0.737751993260337	9451	3
cg00036258	16	4029218	0.10234032575552698	0.2129438021796496	0.630802369651688	0.4602348465871785	0.7944403112282523	9457	3
cg00036263	1	245852353	-0.18938326882560977	0.44823396307638586	0.6726529055922281	3.921616452496469	0.1407446214420295	9418	3
cg00036299	16	10277505	0.184848485964522	0.1245860127336931	0.1378880600207271	4.666353619587809	0.09698714744799068	9399	3
cg00036324	10	134693667	-0.07702387722389967	0.10816132204976779	0.47639026114276145	2.6271247004482876	0.26886057286918535	9454	3
cg00036328	12	123465816	0.394726410703976	0.5863169843643515	0.5008007316116334	1.5978499579106864	0.4498122619407424	9457	3
cg00036347	1	151811923	0.0674185031852162	0.10507845176234216	0.5211318913238943	2.6585997638790095	0.26466249144096776	9451	3
cg00036369	3	63988378	-0.1097511677908666	0.11603497184458823	0.3442273424837097	3.9218487869358505	0.14072827248029526	9313	3
cg00036386	2	74691992	-0.3133080293260256	0.5601177002002469	0.5759153326796944	4.283159764632346	0.11746910897347929	9276	3
cg00036408	17	79316841	0.10000073340343751	0.20890857130464294	0.6321650069570302	2.771084945015665	0.2501880428377897	9449	3
cg00036440	16	3507875	-0.9519074916679332	0.5444684980853759	0.08040789226318945	0.3547448980420982	0.8374678123628627	9455	3
cg00036570	2	234384319	-0.13570860331084111	0.15869328463492682	0.39246099336011714	0.2206551258612469	0.8955407412969405	9450	3
cg00036585	6	164441131	0.18230719157652922	0.21675724373749844	0.4003108484298323	2.7703937475194205	0.2502745224549526	9454	3
cg00036588	20	35275710	-0.3450706796923311	0.1984931516546212	0.08213132221654593	1.8464459004957852	0.39723670161043895	9360	3
cg00036599	1	150252074	0.04528377669010356	0.13298386256578726	0.7334643308603379	1.4129276128419175	0.49338582406473513	9446	3
cg00036664	4	185938303	0.013456576533074022	0.4333742329878712	0.9752291004349039	1.8949661803443207	0.38771564173592427	9457	3
cg00036723	17	32688878	0.08809593797718082	0.0741742890511815	0.2349562205900656	3.5476919784690244	0.1696791481222049	9457	3
cg00036732	10	102767507	-0.19007877378952692	0.14955436729821536	0.20374013129464624	0.2474430982081271	0.8836258530404603	9451	3
cg00036788	4	54974682	-0.14394985204492877	0.2663077623771634	0.588825060834409	0.08730796195105336	0.7676278338116561	5560	2
cg00036871	2	220436894	-0.281286138242326	0.18284768189922218	0.12395984390348183	1.531953486065216	0.4648796411977022	9451	3
cg00036976	16	85343281	0.06768263328676019	0.2667494237307367	0.7997032809479826	8.762471494016994	0.012509890006243762	9455	3
cg00037013	2	219722536	0.12073330148502169	0.16375443474919127	0.46095048877193295	4.146609918391632	0.12576943123504317	9457	3
cg00037056	4	956607	-0.8465176451381724	0.3552418418262779	0.017175301934945125	0.5620175504835023	0.4534484811581836	5562	2
cg00037058	2	178977341	1.0790430909080782	0.6392486871298428	0.09141383939515271	1.0036321415456286	0.6054301567068509	9427	3
cg00037072	1	25573940	-1.199327477292803	1.130203184360549	0.2886167655750391	0.23177068510621904	0.6302139891243057	5550	2
cg00037153	3	128216699	-1.0739183626761386	0.6895935929302951	0.11939436804373768	0.43974493242368495	0.8026211527515585	9456	3
cg00037314	19	14274039	0.388124714462585	0.5005200125025712	0.4380779648182813	3.306920457540674	0.1913865204010115	9372	3
cg00037388	2	54951307	1.0722048562478121	0.6291890154876699	0.08836126220756056	2.025848606155291	0.3631554486898435	9453	3
cg00037400	16	89642613	-0.3696065417066497	0.37433326255978533	0.3234598349031486	4.845980656684446	0.08865610980184675	9457	3
cg00037406	19	835147	-0.03444370844804006	0.13570680539865695	0.7996425514756487	1.7744795960401007	0.4117908113490226	9454	3
cg00037441	6	117198428	0.052710860160177814	0.2810215358219301	0.8512147198109696	1.146146785038942	0.5637900252160986	9456	3
cg00037450	21	45527029	0.028839260637275998	0.5861801645646231	0.9607610035814401	0.3464614117399797	0.8409435818425463	9433	3
cg00037457	17	59531744	-0.07985632053524974	0.11720341274076476	0.49565126555865857	6.142453854426751	0.04636423440502682	9447	3
cg00037681	12	47610371	0.01971731314023773	0.30613438088079803	0.9486458545166346	2.916628798446107	0.2326280624809835	9442	3
cg00037763	18	42281763	0.4719931178678075	0.25964950028226735	0.06909337804472218	3.9086243945939403	0.1416618786166702	9458	3
cg00037856	3	127633627	-0.1085844145796044	0.07331838084270534	0.13860696401204758	3.9086750050970225	0.14165829387255466	9457	3
cg00037930	13	113445870	0.25087699564440435	0.22528205869347703	0.2654453109173194	0.025138432277923124	0.9875094465372329	9454	3
cg00037940	3	138479285	0.35897852389651824	0.2585937969345218	0.16507778276233234	0.2053078833460087	0.9024392160566526	9459	3
cg00037952	10	104535276	-0.5111058596870948	0.28285938002329863	0.07077387778288907	0.08566929479429453	0.9580697963047615	9459	3
cg00038167	19	7598438	0.007931703051986342	0.1817476668937643	0.9651903365567623	0.10367190059160496	0.9494846167376941	9458	3
cg00038239	17	42090466	-0.6207658522164653	0.8023719738444522	0.4391298522933533	1.466589373695771	0.4803238635603133	9368	3
cg00038298	3	49235033	0.07906186361500654	0.1703083370260184	0.6424845499538283	8.348251884876541	0.015388636332405555	9457	3
cg00038342	2	1651130	-0.22791960372387501	0.23943513255601775	0.3411449435305355	0.3655687261299425	0.8329477506727385	9455	3
cg00038436	16	4323541	0.680126920742669	0.5940311373063908	0.25223616743997584	0.24037820164403156	0.8867527351902598	9458	3
cg00038446	1	172635668	0.3877236542044676	0.2002090547357336	0.052794991947347644	0.5151859752508301	0.7729097519293289	9446	3
cg00038584	19	17933300	0.16341747058189474	0.30660713256173694	0.594042907117386	1.8657904303799226	0.3934130445094239	9416	3
cg00038665	4	128798826	0.1859485484174186	0.2120069113314068	0.38043927609225797	0.5040022421445256	0.7772438667219174	9444	3
cg00038675	1	152853543	0.11721216457082155	0.11763605297038288	0.3190574787513185	0.8039793647230942	0.6689876480274206	9457	3
cg00038711	8	22014499	0.04381489436912083	0.48036829078511584	0.9273248979351675	0.7011848490407323	0.40238585399579335	5561	2
cg00038736	19	38877134	-0.0032187006635133364	0.08146111224957793	0.9684820963677142	0.7673009099913004	0.6813695548829735	9447	3
cg00038857	17	32645753	-0.17688043937782746	0.11562570423888315	0.1260742998507194	1.8682515002534514	0.3929292337476482	9454	3
cg00038877	1	227172604	-0.07669117909959644	0.2513907358914504	0.7603146349173446	0.6677683757611982	0.7161367147355353	9448	3
cg00039016	16	87421584	-0.08395604551415012	0.23413160035457603	0.7199056797118657	0.6702623724971353	0.7152442499877087	9458	3
cg00039044	4	83351858	0.3675701749396138	0.7087709882996934	0.6040381931873033	1.9085181724824019	0.38509736281345	9407	3
cg00039057	22	30162510	0.21452898231395826	0.13025837668035448	0.09956840418511055	3.7957769298701347	0.14988477227339736	9459	3
cg00039070	7	133167057	0.1034628463538913	0.22947051658741505	0.6520786149686548	4.428519509289501	0.10923434454382999	9455	3
cg00039129	6	166100251	-0.2780376769621859	0.21224507286976924	0.19020120463210308	0.7460894032731802	0.6886344490690327	9455	3
cg00039147	17	35194628	0.028863402092142304	0.0951672990612172	0.7616679698873587	1.3187078746983365	0.517185360724265	9452	3
cg00039176	5	140753076	0.002707125818488675	0.05694824682994151	0.9620855636768949	0.04724622768867517	0.9766537276719603	9458	3
cg00039177	6	33385850	-0.4362870168771846	0.45445515709817536	0.33704406733944464	0.6685116242357473	0.7158706304198902	9450	3
cg00039326	1	36615845	0.3672735995055843	0.1518451799878657	0.015574483680727086	0.22641356983987337	0.8929659891225185	9456	3
cg00039478	16	2347504	-0.010607232778385144	0.2421854680676322	0.9650654422318357	2.2374906463377684	0.32668942724635763	9453	3
cg00039480	17	19620267	-0.30858817065399596	0.20875119644018506	0.1393386777791564	0.296152828168724	0.8623652155759238	9456	3
cg00039489	16	24712522	-0.25838087823776973	0.20010815672747173	0.19663221074093398	1.1862268749209481	0.2760919636277436	5551	2
cg00039505	16	85855180	-0.015568443746444319	0.4112354450270504	0.9698011090416057	2.1155207063679353	0.3472326185458757	9452	3
cg00039564	7	27780592	-0.3861556750139433	0.3024909787397193	0.20174853301284634	0.3642553523749047	0.8334949161688014	9455	3
cg00039627	2	239143216	0.8805714668216427	0.27688568764203947	0.0014713748383041935	4.561901634170263	0.10218699936478155	9432	3
cg00039793	10	120925308	-1.3306398709516312	1.082498821918613	0.21898563794177844	2.037780447031005	0.36099534209533535	9417	3
cg00039794	2	109403368	1.405732874913308	0.6601627997818706	0.03322340828716197	1.1711953001119553	0.5567730069379511	9441	3
cg00039801	17	77788884	0.49608278412400103	0.7501598053600754	0.5084181424298877	0.4433626517983247	0.5055038959923864	5530	2
cg00039864	5	177950666	-0.023776836062512133	0.14472655291479708	0.8695044272084845	0.3226033757291615	0.8510352853566043	9458	3
cg00039960	17	7142925	0.970106609444253	0.5483580061550635	0.07687522209240112	0.6442130753885464	0.42218928649784804	5562	2
cg00040007	15	41222276	0.35484615228963334	0.21576996470708798	0.10006106048677312	2.6498709605399187	0.2658201091773446	9456	3
cg00040008	4	166128394	-0.6216797393367858	0.5527742707463495	0.26073572390037797	0.2263497748460765	0.8929944729566659	9454	3
cg00040016	17	57833286	-0.35189467872570956	0.26329019338489945	0.18137680057698308	3.492043177145188	0.0616644341427411	5559	2
cg00040027	2	172747482	0.1499307940984716	0.16711800901489748	0.3696360964723968	0.34259599097769394	0.8425704538629362	9446	3
cg00040047	2	162021002	0.040275690337529396	0.1810058580621087	0.82391655898905225	0.014747961890383026	0.9926531401478795	9451	3
cg00040067	1	33365703	-0.13329725471502962	0.17677206594009878	0.4508114600127767	0.006165292803447582	0.9374149159790682	5532	2
cg00040268	7	27152899	-0.36904577240528647	0.40683718213806963	0.36434902539219777	0.9766581363358412	0.32302525347107475	5561	2
cg00040312	12	54424679	0.24066613700475328	0.20169006880527288	0.23277252159226267	0.7802934533626495	0.6769575394776286	9453	3
cg00040322	2	11240641	-0.028141639448767863	0.25721482290143094	0.9128780250542745	1.7685282138553835	0.4130179985577569	9455	3
cg00040367	1	169337476	-0.8000507059380239	0.6641198217306893	0.228327534882992	1.6102803674206525	0.44702525650773195	9432	3
cg00040380	1	153963107	-1.2033890848368227	0.7746631379022856	0.12031916867838709	0.23854418529685661	0.887566267647328	9458	3
cg00040411	6	164393165	-0.42433697728160946	0.15502583443214155	0.0061964288482591326	1.0729659677394119	0.3002764637080044	5552	2
cg00040423	6	30293951	-0.46494440774638485	0.5730710181461772	0.4171814974150833	1.4059104261460347	0.4951199546856363	9455	3
cg00040426	9	138413253	0.028957547756420447	0.11446224979942136	0.8002776745767527	0.42033685602101056	0.8104477323749708	9456	3
cg00040427	19	14044197	0.17299326559192332	0.16855794815218364	0.30474392572823095	1.3026692439071392	0.5213495077378949	9458	3
cg00040446	1	40367965	-0.023024148313991948	0.3563654706997568	0.9484859183627159	1.3189605441367442	0.5171200263840262	9448	3
cg00040466	6	168918597	-0.12369165038365416	0.06353160504079913	0.05154300930324991	0.7222427660563309	0.6968944021798518	9455	3
cg00040486	8	123790743	0.08507504408116989	0.14022862228440253	0.5440578846970405	0.5666121721211974	0.7532891812508028	9428	3
cg00040566	10	131637099	-0.07500506460889632	0.286465526107547	0.7934530583160375	0.05632719831470762	0.9722292978959418	9356	3
cg00040569	19	44438813	0.401445655530513	0.7031209649720467	0.5680347506286771	0.2276570081597572	0.8924109876033209	9458	3
cg00040575	22	18506180	-0.26736164280531627	0.20337259850496675	0.18863110220168763	1.4370153876164462	0.48747918162833603	9458	3
cg00040588	1	1290712	-0.06513927153830179	0.08464373246973639	0.4415550460663234	0.07599152000296232	0.9627170228012966	9456	3
cg00040590	22	17897985	0.2532186520470361	0.19287178038545616	0.18922137942857506	0.2984329892082016	0.8613826100239007	9458	3
cg00040708	3	49838627	-0.1541573385367067	0.28098848604283794	0.583262751361987	0.5361856461205752	0.7648367833169512	9458	3
cg00040749	2	62556079	-0.33616278480801337	0.14845473773510573	0.02354874718320197	0.005819188898339003	0.9970946343184327	9448	3
cg00040837	1	236081097	0.02796629607346837	0.07231690634800578	0.698964510969077	1.448616813996475	0.4846596402909736	9447	3
cg00040861	19	2328391	0.7276905218824179	0.7022469716356443	0.3000940952899044	3.902139300874188	0.14212196942622737	9458	3
cg00040862	2	1416889	0.2815604816908636	0.2079850563366797	0.17581505833993344	3.1377238218529926	0.2082820910919061	9453	3
cg00040873	16	2009157	0.2962857676300064	0.2345911889825648	0.20659362858957817	0.15405578602216652	0.925864028110724	9458	3
cg00040945	15	83680531	0.6506217162726686	0.8384644518954529	0.43776778704678404	1.4589774765778887	0.4821554346985269	9442	3
cg00041014	1	52498044	-0.4588836409408717	0.16177716445137358	0.004560858223695445	5.759381168732135	0.056152134494754785	9454	3
cg00041047	19	49828629	-0.1136857627301011	0.14737679176805435	0.44047266720353	1.2785001604694999	0.5276879993602409	9186	3
cg00041084	5	64398983	0.9811526493087624	0.5247290284425851	0.0615078074855526	1.9035178162054178	0.386061379425613	9455	3
cg00041270	4	26016797	0.09087947639110572	0.17476248867340613	0.6030516812604987	0.7787127589678757	0.6774927824577378	9456	3
cg00041311	16	48402112	-0.1398878176658806	0.24684696772987152	0.57091900896954	0.4583474364190776	0.4983973153019061	5558	2
cg00041328	17	3749806	-0.6745906650432203	0.8111452768694863	0.4056053505834299	1.2245339563340827	0.5421204996544965	9454	3
cg00041368	18	3879131	0.23385675758202892	0.2324749880256095	0.31444263676695966	0.5685144316959404	0.7525730460947374	9458	3
cg00041401	1	114414408	0.24823380598025466	0.745173421575897	0.7390420459708553	3.776998544668151	0.15129869668528606	9456	3
cg00041467	2	122494276	0.742178730971529	0.6866021791091502	0.2797218788209656	0.9954693855548031	0.3184092729653935	5557	2
cg00041599	5	176240038	0.014103620087974684	0.15157913525973968	0.9258681287875157	1.4827898970167523	0.4764488301640141	9428	3
cg00041636	15	78953682	0.5376494086931798	0.22525368403617893	0.016992878840917613	3.1934023479538705	0.2025636392356558	9451	3
cg00041666	6	152702330	-0.3186639936719777	0.2066837127678744	0.12312332487728919	0.150724521200203	0.9274074622842661	9455	3
cg00041759	11	66024941	1.1797923899410663	0.8419051693589918	0.1611134902301056	0.04186340769666039	0.9792858437401508	9417	3
cg00041865	5	14904423	0.09239428428874985	0.19628930498840172	0.6378516790112039	1.2916224595650359	0.5242370928185631	9450	3
cg00041872	1	46632690	-0.13980582298366107	0.5026612078482734	0.7809115574656955	2.0882031388114024	0.35200793204974523	9456	3
cg00041873	7	99138983	-0.035453654299180654	0.21093485919984345	0.8665213756627667	3.2479672655830085	0.19711191151341384	9450	3
cg00041901	6	109703809	1.8005183999873602	0.9517373749904221	0.05851460360802857	0.6702234988523459	0.7152581521982715	9458	3
cg00041989	17	55828038	-0.16751329268475856	0.19031158394644931	0.378748023609566	2.961515818578208	0.22746522502928135	9458	3
cg00042059	2	55087588	0.1515801179780495	0.21387694587494055	0.47849462671445225	2.625006024571665	0.26914553798467183	9449	3
cg00042081	6	127475733	0.15531533014751547	0.20309686352802025	0.4444292129697108	6.187236965245555	0.045337603902350046	9453	3
cg00042144	1	209958035	0.04966836954476387	0.7914255090848353	0.94995912306434	0.014341209987382916	0.9046773956141401	5557	2
cg00042208	5	173044350	0.1487667066277175	0.09181921725580026	0.10518648963500457	0.3976684717162677	0.8196857565780264	9313	3
cg00042246	5	139493490	0.172855599015899	0.2796266386155087	0.5364661122785161	4.77115983218597e-4	0.9825732054763235	5560	2
cg00042263	2	118503396	-0.04106736555793122	0.070400442160843	0.5596647114310463	5.415604086642796	0.06668321257163341	9457	3
cg00042356	1	8021962	0.4948684586310953	0.821119260438258	0.5467245849957438	2.356145159084768	0.3078715650574947	9431	3
cg00042409	3	113232968	0.16755662834996346	0.09493387163597239	0.07756669582364123	2.360302472041952	0.3072322705012885	9459	3
cg00042478	5	14710790	0.08852523376382963	0.3083393656806685	0.7740332643130797	1.625612597044772	0.4436114117494808	9396	3
cg00042568	3	14987939	-0.26034190334681695	0.29564128898977715	0.378534021140502	1.423148282849343	0.4908708887718464	9456	3
cg00042611	16	57760115	-0.8566650146048839	0.910511942637915	0.3467761871692037	0.2191302777029818	0.6397034036025362	5562	2
cg00042657	1	171753628	0.016727080963367422	0.605607208079896	0.9779649536510714	3.909447032435682	0.0480153934497065	5548	2
cg00042683	15	45487475	0.34050335137605686	0.24304523767331093	0.16121779698569988	10.698151014680299	0.004752542659874434	9453	3
cg00042837	17	37028650	-0.27256056943944384	0.4318579554607486	0.5279524112948866	6.3269402088889635	0.04227877447004792	9457	3
cg00042874	17	40830166	-0.16279937113429524	0.8270573109739372	0.8439514137504062	1.229460252838203	0.5407868196933963	9437	3
cg00042882	7	100796809	-0.08648028229943695	0.31380548601371133	0.7828663486541381	0.5918848653382767	0.7438302471096176	9451	3
cg00042914	18	24446311	0.008059241293921852	0.10466516665904183	0.9386233666490446	2.5052559264977	0.2857528612457533	9436	3
cg00043004	16	2030892	-0.04958056555350631	0.09207961181509358	0.5902641772430625	2.553448844227159	0.2789495265042617	9343	3
cg00043005	19	2227429	0.17972363912552627	0.17838980189813858	0.31370556011604245	2.3715097866291153	0.3055154608467971	9451	3
cg00043043	7	92154718	0.043601944314610126	0.1872161442532982	0.815841943995383	2.1851341465481653	0.3353545081947822	9448	3
cg00043080	19	40853155	-0.19960896985574636	0.1914858551770399	0.29721630888752776	0.3423406698214736	0.8426780237602464	9444	3
cg00043095	2	223289277	0.09420759110372037	0.1479175403402206	0.5241947845198136	0.9597599552778293	0.6188576641069051	9453	3
cg00043284	17	77955342	0.11008559663358518	0.22024410588120763	0.6171916347844125	1.9382739936829387	0.379410329168926	9456	3
cg00043324	1	247195817	-0.12372457521237687	0.16010505776228184	0.4396578094843267	0.48645037596120466	0.7840949251366915	9449	3
cg00043364	5	133916105	0.08556739853585753	0.12642305341034504	0.49851139570800546	0.9298140910888589	0.6281934958601629	9416	3
cg00043371	17	71188425	1.391071178450523	0.762651735092071	0.06815317963199524	1.8296063437747283	0.40059546678118907	9447	3
cg00043379	11	69634240	-0.2619944613767698	0.37482851688051855	0.48456982411987215	3.223280605366722	0.1995600066465334	9457	3
cg00043444	6	134384706	0.022314894141136826	0.2466209607938047	0.9279037578145732	6.934156715094251	0.03120807643568392	9458	3
cg00043510	1	235814134	0.06748597981049402	0.20264855379438929	0.7391193410590071	0.37511253518008975	0.8289824720221891	9454	3
cg00043524	6	169951954	0.09794737199984041	0.1587426522284479	0.5372216140914965	0.5107070305000061	0.7746426015776994	9452	3
cg00043564	7	101005832	-0.12937411212735409	0.13756456211665608	0.34698112124846625	0.25524459365602803	0.880185765324535	9456	3
cg00043591	7	156874860	0.10207916297088787	0.11402960029768835	0.3706808185189405	0.6441819699239709	0.724632256692135	9450	3
cg00043599	1	45274600	-0.12616388749238566	0.18798650124227137	0.5021359993559069	0.18685613879129906	0.9108035297183388	9450	3
cg00043788	20	25062754	-0.18436604117881575	0.1496339926917348	0.21790674226248075	1.1788343070821596	0.5546504666030522	9432	3
cg00043790	1	6093972	0.1050055487964802	0.20365370499918883	0.6061279841211287	0.41630812972706754	0.8120819137844376	9459	3
cg00043792	10	26219304	-0.06250056469474202	0.1199597127653745	0.6023577451131609	0.3701206738080804	0.8310541391055081	9433	3
cg00043800	2	74612144	0.20087930131396467	0.21400708108193814	0.3479067415297045	2.872898875774082	0.23777048058852945	9456	3
cg00043819	4	185942529	-0.1311450297990681	0.3162323621178283	0.6783535004042722	1.997741061904295	0.368295184353918	9457	3
cg00043949	6	169900951	-0.12562695808879154	0.362402197916962	0.7288537880737043	0.8327425341500233	0.6594353983792113	9454	3
cg00044050	16	11439710	-0.01209021379446812	0.14228503176109608	0.932283818144985	2.1882502907565273	0.33483240853063395	9352	3
cg00044097	2	106055153	0.16207375275842026	0.20370118545756727	0.42623862275616653	0.5590346168644961	0.7561486399543996	9454	3
cg00044107	6	75795067	-0.031376751485811205	0.14522817910216837	0.8289476817760247	0.6767835378272733	0.7129159348796188	9382	3
cg00044170	12	2986348	1.4335109910059094	0.850112941126234	0.09174583532835859	0.47948045947859036	0.7868322301344541	9366	3
cg00044245	6	94128889	0.21835903941375795	0.329244252741336	0.5071942034710044	0.7884338435513684	0.6742077900258617	9457	3
cg00044289	12	121019603	0.9801269851816	0.5295823472329992	0.06420485974807251	0.12784156532535035	0.9380793087324394	9451	3
cg00044299	18	24126361	-0.09732105214860831	0.14630508917841745	0.5059273589277598	0.818594545630889	0.6641167791102247	9447	3
cg00044318	19	34988751	0.34056988075075467	0.25685674825236476	0.1848682854310563	1.439421580784285	0.48689304974751824	9458	3
cg00044372	16	85070825	0.37428749486170654	0.19005180285273332	0.04890749313505327	1.5760127033735394	0.4547505047260026	9452	3
cg00044463	1	184006933	-0.21505124268324735	0.1958405573325254	0.2721636641717073	2.5435196485433074	0.28033784208430707	9340	3
cg00044505	8	48649086	-0.15834336446298308	0.14504632573793386	0.2749762296616083	0.35515970208533776	0.8372941378563815	9433	3
cg00044665	16	66400411	-0.14601809765084992	0.24759104087877604	0.5553547984792757	1.3753664844070608	0.5027394464460384	9458	3
cg00044729	22	40290976	-0.1372264679063442	0.2251090972317589	0.5421269227939423	5.99254778675872	0.049972926341208576	9457	3
cg00044796	1	146552390	0.10723840343686578	0.056086574780220375	0.055874198864108965	4.6548887617765935	0.09754471595957827	9451	3
cg00044871	13	25945811	0.005554644931679599	0.07921657631807555	0.9440983631970661	2.168192007339254	0.33820738597905414	9455	3
cg00044950	6	31855393	0.07899039758527455	0.35944454577105905	0.826060534491758	2.4139412187953524	0.2991020051577351	9423	3
cg00045061	8	59571437	-0.43162767934247637	0.5324815816307945	0.4175974566518427	0.3453141879102357	0.8414260954753805	9448	3
cg00045114	1	172674159	0.03944305124139437	0.11386057243977521	0.7290305829699464	2.012035126081654	0.36567235075571286	9457	3
cg00045118	8	93076177	0.05130559368855414	0.22986698687088894	0.8233822821168727	0.221114143575826	0.8953352303489428	9455	3
cg00045190	6	33216612	0.3156252836099812	0.9426588362134805	0.7377574697822267	1.5982321808692372	0.4497263058678247	9334	3
cg00045227	11	56467944	-0.02780752498159196	0.05164260690051103	0.5902588867526068	0.855628563977965	0.651932479159815	9433	3
cg00045275	1	43389643	1.9078649639963818	0.8676160850053848	0.027879791496485812	0.5600950231511447	0.7557478338323977	9458	3
cg00045303	21	37432620	0.7564297495986955	0.7591688647888167	0.3190597402023424	2.4968792462577287	0.286952201287663	9380	3
cg00045607	1	161039690	0.9726232645022602	0.8193125685328777	0.23517984371520054	0.5231204306823449	0.7698495172772849	9457	3
cg00045689	1	236017185	-0.021400195430792184	0.09540444728124502	0.822515900979822	2.3996428551374787	0.3012480016974483	9439	3
cg00045690	6	32825897	0.01945008917804428	0.16253028975000286	0.9047441303059678	0.8164566799293231	0.6648270549031048	9448	3
cg00045753	9	123630545	-0.043576732970364365	0.16614526146121897	0.7931048665369119	1.6563406474910707	0.43684784567625984	9439	3
cg00045762	5	167181762	-0.12014840287322806	0.13521105824824778	0.37421866160747047	7.100285897861956	0.02872053379117949	9455	3
cg00045787	16	69318027	-0.1922874012378965	0.2694428487345653	0.4754447511044621	0.12279635705997091	0.940448698733469	9454	3
cg00045902	10	134222218	-0.08415210677069308	0.15923663699992577	0.5971717640794765	1.7728235750929868	0.41213191965487034	9453	3
cg00045910	10	23466070	-0.022057811393243167	0.052773946366939974	0.6759706443244442	2.4477222445069495	0.2940924450117583	9454	3
cg00046018	1	202318086	-0.8881072290492901	0.6304198987353739	0.15890760461537842	4.178649757975764	0.12377066779569798	9422	3
cg00046021	7	100858451	-0.02847661978177803	0.3755009134416797	0.9395492939655875	0.03473858211969548	0.8521445082232525	5561	2
cg00046026	20	61950761	-0.07613725231918668	0.1211730688350369	0.5297846588125708	2.5316881238588134	0.2820011692067458	9436	3
cg00046041	16	21531503	0.41045821614599143	0.4147084455110063	0.3222957019044015	3.5741704272707655	0.16744753282771582	9438	3
cg00046105	1	233112527	0.2730552906061223	0.27739456744963037	0.32494000130276013	1.932656037845639	0.38047758264964876	9455	3
cg00046156	5	2109785	0.13218254004164834	0.06678869340918601	0.04780300087889722	0.9666583788829427	0.6167267700129089	9457	3
cg00046336	2	118617230	0.004501947859653679	0.07023466368789932	0.9488916684594202	1.5861192231643884	0.4524583285965416	9454	3
cg00046410	1	35581062	-0.01330320189043117	0.1339892220963971	0.9209115020885216	1.225480516516411	0.5418639855213023	9418	3
cg00046499	3	154146183	-0.08719354161756263	0.19137030500815605	0.6486579848715414	0.9128414731117244	0.6335472245384285	9458	3
cg00046537	5	134210707	-0.12975232051361696	0.3392087509009294	0.7020796559845033	0.09161975265823638	0.9552235555364623	9458	3
cg00046560	15	101835624	-0.009313217642023256	0.5663049354623145	0.9868789107059643	0.20220067029470268	0.9038423411816725	9458	3
cg00046623	8	52320263	0.2008174320115822	0.25264431768347073	0.4266936326579908	0.051520238678152606	0.8204387488227242	5558	2
cg00046625	1	66258760	0.12215792231210156	0.2892125246612712	0.6727468254795257	3.5488936740166412	0.16957722740627784	9445	3
cg00046744	12	12418545	0.30238884963551477	0.2312753007044219	0.19104824691372993	3.42437844760692	0.18047027002040325	9458	3
cg00046815	12	75723857	1.0268440058968336	0.48014282324475716	0.03246629412710906	0.8928816025741193	0.6399016404175318	9458	3
cg00046899	13	97777690	-0.10743176588048943	0.08162999494148554	0.18814652637630694	0.0347655772245829	0.9827674204476026	9450	3
cg00046913	16	1877150	-0.4806796573997237	0.54984616858134	0.3820052495213168	3.2012860210389755	0.20176673813911467	9453	3
cg00046991	17	30906423	-0.30908231891419374	0.20906570796366902	0.13930128759788205	1.746030022797537	0.4176903078351643	9456	3
cg00047050	11	107879431	0.08835447236279921	0.2699551900005282	0.7434462068922325	0.1332805120161311	0.93553169271349	9458	3
cg00047052	4	189578842	0.10592750936087177	0.13265691832041968	0.42457619494706184	1.4376338551026666	0.4873284599216327	9458	3
cg00047079	13	79188975	-0.012589085080095614	0.10799636113980768	0.9072011844577645	4.477108666180401	0.10661251921655397	9459	3
cg00047147	6	32922346	0.4708540112474685	0.2540676717432079	0.06384478687453148	0.517525831175564	0.4718990044129352	5558	2
cg00047185	19	54196849	-0.08263073783508355	0.09545614709282853	0.38668716073602283	0.017036130246293094	0.9915181108044017	9443	3
cg00047287	22	51016899	0.046914573795338914	0.0948380636534602	0.6208254223744398	0.12022506977901076	0.9416585581795988	9452	3
cg00047338	17	79414734	0.5453778108687014	0.21189779581069174	0.010059489789189571	0.1395781951404524	0.9325904847658919	9456	3
cg00047469	9	116172568	0.8101268651684385	0.5519160622359244	0.14214651157942765	0.787040113657102	0.674677785544496	9453	3
cg00047501	2	201680860	0.0262970374146935	0.12053159421742307	0.8272923955472139	0.00994693113578801	0.9950388816340414	9331	3
cg00047683	16	72034122	0.09076409198643438	0.17881932402229858	0.6117519225813333	3.2374897911638145	0.19814723855403626	9458	3
cg00047694	16	86377053	-0.016141941527786294	0.07768435125724985	0.8353938438725114	1.616335631655357	0.44567387525879015	9457	3
cg00047753	17	8244936	-0.02857618926727584	0.19969247604958207	0.8862104300080752	1.4233274600329358	0.49082691431000197	9457	3
cg00047815	22	45311501	-0.4167759487281402	0.19496020949223522	0.032537138647821484	5.263954139237781	0.07193609887840732	9448	3
cg00048178	6	13488257	0.0905185665725947	0.36798350955360465	0.8056935433108015	4.585582543687319	0.1009841937569665	9456	3
cg00048370	6	164506939	-0.052321362358871734	0.048629347038405185	0.2819623439336711	0.03308758149442115	0.9835923062055365	9446	3
cg00048381	1	154587507	-0.09024724100003383	0.1654545245353928	0.5854437666474137	1.6663124062022052	0.434675195806866	9457	3
cg00048436	5	32709071	0.4518076843083415	0.2526860670639769	0.07377281775532936	0.26178637171776825	0.8773114786585681	9458	3
cg00048697	4	56459255	-0.043424260460175126	0.12639296046049578	0.7311730751501577	1.2835384902422193	0.5263603392807578	9457	3
cg00048705	6	170563326	0.16937154896952544	0.23695212277691427	0.47473740388864055	1.422620670762838	0.49100040056100636	9426	3
cg00048743	5	140782367	-0.10347423271706041	0.08349327039678674	0.215229884206239	0.08706330037031192	0.957402251652897	9361	3
cg00048746	17	42976844	-0.6367159207795212	0.5901249259249718	0.2806095402419503	1.9610550204703725	0.3751131706145515	9457	3
cg00048759	7	99775422	0.007096306386607061	0.10823739013103001	0.9477262007091507	1.394753476025345	0.49788968726409155	9448	3
cg00048832	5	161274631	-0.14962673791574022	0.28321281294070955	0.5972778783544412	4.075857724410234	0.13029829733492723	9422	3
cg00049033	16	49317080	0.025544531050378527	0.23169993872851438	0.9122124349290117	4.737814149753185	0.09358294956338514	9447	3
cg00049047	5	37838425	0.03449077831211358	0.2290456927545317	0.8803033266237268	0.12528598052413148	0.9392787454966991	9459	3
cg00049156	1	93643903	-0.31143597160618053	0.18842930709098377	0.09837156022007322	0.4245311264413583	0.8087498948191154	9458	3
cg00049253	1	231473541	0.08133061904127588	0.3477319220565005	0.8150712702828932	2.1534005563337306	0.3407179472364346	9456	3
cg00049286	2	120436657	-0.6960702252167178	0.6462332206859669	0.28142700575596913	3.9656805201804133	0.13767764114720402	9421	3
cg00049323	5	472564	0.048092362787324254	0.09530307264288733	0.6138218805645661	2.711633836697888	0.25773665862177886	9455	3
cg00049330	18	59854195	-0.9653907695262176	0.6840231586922996	0.15814372843950222	1.7463722241316983	0.1863334450525357	5556	2
cg00049380	16	84166874	-0.04200569761185404	0.13727105171719187	0.7596004537221116	1.145729904609598	0.5639075539784192	9450	3
cg00049382	13	34250985	0.09363634979115963	0.28479410162388796	0.7423173493711918	0.16366280597914243	0.9214272954886682	9458	3
cg00049411	17	43210103	-0.23906402810438498	0.5305665381335211	0.6522904396999905	3.7180102695200077	0.15582758072134917	9456	3
cg00049440	9	73026643	-0.16587775072155195	0.19959860436624483	0.40594161826768727	0.28114374119682717	0.86886121711311	9444	3
cg00049475	10	29923736	-0.04561610437501816	0.24887423822969634	0.854570652933408	0.29943798767448615	0.5842349666791372	5551	2
cg00049502	12	112280971	-0.09725817359201365	0.2744645469495483	0.7230720649956967	1.3811114023909887	0.5012974200748037	9453	3
cg00049595	6	41650636	0.015712832741388155	0.08957516864848951	0.8607535152668815	0.44372948251480937	0.801023702466439	9456	3
cg00049616	13	100308186	-0.08661933372001707	0.26641300108227767	0.7450813361833231	0.26106611380158173	0.8776274808246507	9458	3
cg00049664	16	66613334	-0.19906068798624504	0.11005766424118865	0.07049848358989073	1.0546134147991209	0.5901923918243582	9444	3
cg00049691	1	149862133	-0.12694130189890607	0.3379735312806437	0.7072177149630032	1.6908699438564956	0.4293705534487043	9456	3
cg00049709	1	3057810	0.1732346376700122	0.19532428801543766	0.37512853333884943	3.5096226008567046	0.17293987289286503	9444	3
cg00049718	1	115300559	-1.006682188403005	0.6757204304824367	0.13627920897728635	0.4914499967023738	0.7821372843960746	9441	3
cg00049729	5	55776345	0.06480869994216845	0.09227154109294368	0.4824488707011255	2.4568642753501084	0.29275121164477214	9450	3
cg00049868	2	11245407	-0.47980443822997165	0.3392783760628483	0.15730581913593894	0.4445719818722642	0.8006863425504888	9444	3
cg00049892	6	132162773	0.027182322446765626	0.1347665098319044	0.8401517417061095	0.03465113534497562	0.9828236569319458	9458	3
cg00049894	7	156761024	0.5180474582038924	0.28773073401525007	0.07178815431640263	5.897771299144117	0.015160056020717818	5555	2
cg00049973	17	58603597	1.856495858404172	0.7186778858076807	0.009788573817563566	3.243414826634008	0.19756109250838036	9432	3
cg00050133	4	178167583	-0.3300379108205707	0.1319636577525027	0.012385165097280292	0.3783946425725483	0.8276231829106319	9424	3
cg00050152	5	180479829	0.22556165364997324	0.2926713382562833	0.44088506920967696	0.5231974588564001	0.7698198677969433	9455	3
cg00050224	17	78327956	-0.05119309249892901	0.2561406503433018	0.8415875643204211	0.9378021883678596	0.625689464423137	9458	3
cg00050247	6	33216585	-0.06169965529931248	0.40144555516509833	0.8778512473695621	1.2907729784413173	0.5244598048699872	9440	3
cg00050250	2	135604452	0.09868934483140675	0.31768751181823107	0.756067383741908	5.806746182798429	0.05483793437452559	9458	3
cg00050271	16	81743881	0.02424199468667079	0.15185105098548266	0.8731621104649213	0.981117100322215	0.612284307158521	9456	3
cg00050289	17	62550868	-0.07842611548515023	0.14517053920088527	0.5890354093577852	2.127726712988766	0.34511991021597654	9437	3
cg00050294	1	2886818	-0.27227053386909483	0.21151080343557374	0.19800180741049037	0.48099764812264845	0.7862355700123882	9458	3
cg00050336	4	15377965	-0.08986145677241562	0.1590940666095061	0.572187881202247	0.58486865253455	0.7464442652073626	9452	3
cg00050375	6	43404828	0.13141187848579963	0.21912807459111322	0.548703839430631	2.542709005749093	0.2804514920409464	9458	3
cg00050402	7	55073022	-0.009720190329267488	0.048204183825860544	0.8401933273062674	2.5258526105821555	0.28282518153935315	9455	3
cg00050482	16	73207213	0.03676458574883511	0.21610006375797197	0.8649097862741906	1.1216951191360192	0.5707251352495427	9458	3
cg00050496	12	110211701	0.004868444782928061	0.17153326237278232	0.977357537387001	0.0510532212570718	0.9747964386746711	9456	3
cg00050590	18	61637441	-0.32831363474240005	0.5091739570353343	0.5190590075489661	4.8455318484530725	0.0886760068301711	9446	3
cg00050618	16	27414418	-0.10234930749179495	0.17049985657845446	0.5483131829773844	0.24898224222397383	0.8829461009111365	9458	3
cg00050654	4	4576493	-0.13477291473838687	0.15830170733831603	0.3945652889243309	2.5373923776573686	0.28119801198403177	9446	3
cg00050692	2	25524877	-0.2312193611602499	0.2291037500521492	0.3128622839019808	0.6571673540279911	0.7199426830513218	9452	3
cg00050792	13	110804727	-0.14545730794920914	0.1964194901502766	0.4589698712245767	1.1741482521334254	0.555951551528615	9459	3
cg00050938	3	50296100	0.026207355958218617	0.1905151331079012	0.8905877792879274	9.021422321773791	0.010990641281689138	9455	3
cg00050984	2	210288967	0.7883337374665288	0.6099461522471472	0.19619633861667787	1.113448220491121	0.5730833500700838	9437	3
cg00051068	20	10655610	-0.5470473997140294	0.491361358914411	0.2655666758418179	0.4346837115976635	0.8046548463562081	9459	3
cg00051179	5	161274695	0.03550550722324961	0.18405193419121008	0.8470292464754524	0.534193224521404	0.765599101632235	9437	3
cg00051307	5	72524193	-0.10879894540941823	0.2180650903317431	0.617829571332334	0.19283364054562258	0.9080854287566038	9454	3
cg00051371	7	75442678	-0.13963762024329113	0.12006619998928321	0.24482737470218818	7.75381121923253	0.02071482586705514	9453	3
cg00051483	7	150211811	-0.4348161809067072	0.5240877156425497	0.40672935233617297	1.9629871959827945	0.37475095336822284	9444	3
cg00051546	2	233388901	0.4656672585236492	0.5752121024653979	0.418194555903637	3.5623866113855818	0.16843703042823896	9455	3
cg00051590	6	31759486	-0.0011252054066087874	0.2401969263134818	0.9962623137945115	0.224362605756768	0.8938821793961271	9456	3
cg00051595	6	31789985	0.028222080385081744	0.6118645330349035	0.9632108431046758	5.147112323120416	0.07626385603129435	9458	3
cg00051662	10	96521086	0.07351821539376718	0.11951887066280184	0.5384767585378678	0.011700723108190363	0.9941667184866914	9455	3
cg00051704	22	21353809	-0.2133829145735577	0.2177948795019733	0.3272132079312118	0.9643586347508052	0.6174363347743103	9455	3
cg00051782	3	193859210	-0.009080877192676631	0.6025200980250207	0.9879751439967361	2.588249856451056	0.2741376495209345	9452	3
cg00051979	10	95462161	-0.1553168184567332	0.15498514821532075	0.31627597498311527	4.913479662037546	0.08571393786949418	9444	3
cg00052046	20	3213682	-0.1067878588256063	0.21569587145878089	0.6205398980777304	3.6493475296294626	0.1612702475778593	9458	3
cg00052246	3	71106252	-0.07015869540571405	0.17704158386062535	0.69189574433197365	2.5528448030966757	0.2790337877216001	9409	3
cg00052290	10	89578072	0.21267332242635345	0.6988968243176666	0.7609004146615082	2.4373837358660744	0.29561661968301706	9456	3
cg00052385	8	134580580	-0.024173721595833964	0.17420588355726474	0.8896356610348042	0.08352660238571065	0.9590967707688477	9448	3
cg00052422	3	41240987	-0.2553492303369583	0.8310307518910647	0.7586393234836997	2.4137526667442937	0.29913020463525564	9401	3
cg00052433	16	87447278	-0.04970460564311162	0.24463399172558792	0.8389947559771236	0.19105891642667772	0.9088915869370358	9401	3
cg00052482	1	151226139	-0.12218604921952946	0.167647528054228	0.46610747775330313	0.5674957324994072	0.4512557650993264	4885	2
cg00052550	2	238969457	-0.14380195373516785	0.6135370399588209	0.8146885386679004	4.4901840742755095	0.10591779155455358	9448	3
cg00052578	3	132843565	-0.0932219104017546	0.27558508992557534	0.7351604344371017	0.20735768125430043	0.9015147808551919	9449	3
cg00052588	16	89672139	-0.1649805001507951	0.23762191084827286	0.48749512679364576	4.230808187743429	0.12058455222801548	9449	3
cg00052626	1	15850842	0.6880714959416695	0.36128483088780244	0.056843463267704515	1.2339145247338428	0.5395837541197238	9281	3
cg00052665	17	9941095	0.3117059801583313	0.1488665534637557	0.036272298672817636	5.557410606758263	0.06211888044136364	9452	3
cg00052772	6	33245804	0.0051545554016185005	0.19540231530201124	0.9789548898996763	0.5378053363751182	0.7642176347159018	9435	3
cg00052853	3	107645034	0.1194301507709888	0.2915903865748192	0.6821126610106738	1.8151581936257948	0.40349987671432075	9458	3
cg00052932	2	190539778	0.25154118366785616	0.20626998914790662	0.2226637959225137	0.5834313956465291	0.7469808740763141	9456	3
cg00052964	2	85135823	-0.021656631792910625	0.17795592613426667	0.9031393032162337	0.45579907922833013	0.7962042428032621	9452	3
cg00053010	17	46089788	0.30631812666295366	0.7583629780697588	0.6862714007393276	1.1598717755968744	0.5599342640330545	9395	3
cg00053063	2	134191960	0.08563976843522891	0.12698551010740655	0.5000533367871994	1.935145289851427	0.38000432493228875	9394	3
cg00053073	19	18337107	0.2334814450898394	0.47479052382491777	0.6228913143573791	1.6079329989155577	0.44755023102868613	9451	3
cg00053086	1	233119296	0.4179263514937816	0.5063821611432026	0.4091910315098431	0.013006469070180961	0.9092014017141083	5553	2
cg00053135	6	167032403	0.09917486223944652	0.08259300592376946	0.22984203632362807	1.3916883999907068	0.4986533071270325	9456	3
cg00053261	7	53103214	-0.21982737553674647	0.2422613962819292	0.36419665237402493	2.3433443910482876	0.3098483807435854	9454	3
cg00053292	17	61678300	0.19470094060262538	0.3402504334428394	0.5671672904473573	1.6021506841733144	0.44884604147141127	9451	3
cg00053361	8	127250180	-0.25851133752737204	0.24052936601217334	0.2824822004453584	0.06092042554742236	0.9699990248701577	9458	3
cg00053373	17	7554827	0.5030738966689182	0.4138880791901326	0.22418195404506258	1.8986144744439162	0.38700903606415366	9457	3
cg00053393	4	183064388	-0.18566492400943208	0.13118209382645066	0.15697406142982345	3.5783031137824257	0.16710188598305123	9420	3
cg00053507	13	42623481	0.25671374599026614	0.3670214649544587	0.48426985863898514	0.7190847399776149	0.6979956767625967	9459	3
cg00053661	2	204103685	0.06291021008755157	0.43595035343477084	0.8852589159617761	0.4980526551819653	0.7795594491922003	9446	3
cg00053728	2	3464167	0.16808470207834883	0.19244566726874385	0.3824375703166154	7.886533914973674	0.019384781927195744	9451	3
cg00053755	5	139728711	0.16892149191718844	0.18528858950790764	0.36194404247639905	0.16556598200354478	0.9205508933731731	9456	3
cg00053851	1	226270442	0.06829826235797122	0.20512123598887627	0.7391604454020773	2.513050353009474	0.2846413886366701	9455	3
cg00053870	2	239040304	-0.027578914552730368	0.20115944007942038	0.8909519280400546	3.153790972364454	0.20661554436597074	9455	3
cg00053916	8	37457329	0.35533086974766265	0.16420646481266288	0.03046992108324802	1.297991751349906	0.5225702388927755	9451	3
cg00053927	13	113699014	0.0719143714800281	0.11223954092119715	0.5217031538594488	3.3748724180452854	0.18499320042797668	9458	3
cg00054173	21	34542436	0.08273962707193817	0.14911075754714598	0.578971926158951	3.893282044971732e-4	0.9998053548435784	9441	3
cg00054197	5	171765750	-0.12601844280496835	0.2637943158311952	0.6328532252527854	1.184194743324198	0.5531658727779906	9458	3
cg00054210	8	65711644	0.014474964508212156	0.07909857170774846	0.854798753810541	3.0331714219255863	0.2194599088048843	9450	3
cg00054248	17	74303798	-0.2762139127053503	0.7056617735994856	0.6954828511927444	3.312398032006838	0.19086307057839666	9453	3
cg00054301	16	67237548	-0.30117059062554813	0.23941110939121066	0.2084047249313586	2.1465902829507475	0.34188011596877416	9459	3
cg00054472	3	9852352	-0.16305211446265558	0.14359984877178977	0.25618196119549186	0.0864524508542695	0.9576947106637749	9428	3
cg00054496	16	10855688	0.8420771530766759	0.41925768857392354	0.04459067079321251	0.7471203054254908	0.6882795831670449	9449	3
cg00054511	12	53835377	-0.7330095987722632	0.5052253171302532	0.14681973283583405	3.130385122849474	0.20904775476380358	9398	3
cg00054525	16	88717587	0.052816703205962344	0.608544798524832	0.9308369994610675	2.009924088129514	0.36605852863414495	9424	3
cg00054572	13	41347606	-1.07064	0.47154	0.023176179844523453	0	NA	1088	1
cg00054692	7	23338750	-0.33111692161040474	0.6433865816510878	0.6067997725841214	0.10997615315025713	0.9464964333653176	9453	3
cg00054702	5	135528543	-0.08133732895509399	0.28370126509187926	0.7743415618507671	1.5384442175163053	0.46337338224628605	9457	3
cg00054706	2	68289972	-0.09714557033175648	0.6496675779957397	0.8811344947517682	5.363662316204651	0.06843771905982221	9456	3
cg00054741	19	54201247	-0.19003363081378827	0.1878492578426212	0.3117157955507484	5.137916638577386	0.07661531256404164	9456	3
cg00054771	2	175202397	-0.33355293000196734	0.4274836194455209	0.4352315731212067	0.711558316118121	0.7006273310509697	9459	3
cg00054774	21	43373079	0.04818100654118853	0.0973687962397687	0.6207200889379909	3.6395925844056602	0.16205876020469706	9459	3
cg00054791	17	46985412	0.23585877339095965	0.6825999350389881	0.7296959410673909	1.0100690605789924	0.6034847365645964	9458	3
cg00054890	7	98632054	0.42623642072819273	0.2893559465161009	0.14073695430412975	0.24900095623782803	0.8829378392170064	9455	3
cg00054971	10	129796937	-0.2618472951987006	0.1665613141042758	0.11593257759311172	0.3287589209840001	0.8484200189125689	9295	3
cg00055052	16	4409748	-0.14794505651983297	0.2406400872478896	0.5386880968980614	3.994016474241609	0.1357407805867501	9455	3
cg00055073	2	43398118	0.18747339088537965	0.207849505182993	0.36707440760450216	4.798004702550572	0.09080850310076188	9411	3
cg00055292	7	4846846	0.007382532608253424	0.1906906095850963	0.9691178413106994	0.703777624091116	0.7033583226019063	9456	3
cg00055341	2	200446845	0.07498444847619708	0.11835334418076612	0.5263652339097287	1.5918487783963688	0.45116399098453275	9458	3
cg00055359	2	134023210	0.21474097442482315	0.18779031316400605	0.25282497526261416	1.3441383421022528	0.2463054796982531	5558	2
cg00055462	13	99023894	0.21654555838387782	0.19200163116010124	0.25939093187357437	0.38381605126614604	0.8253827790592921	9453	3
cg00055510	2	208907911	0.015487173242793018	0.16815070557145123	0.9266162578148511	2.069113826523355	0.35538381189865437	9440	3
cg00055529	17	37123835	0.0329698222964292	0.07047078925065282	0.6398912167494244	0.20205568913128957	0.6530666446181179	5561	2
cg00055555	10	29011001	0.038116004594238244	0.31219161676158796	0.9028263967211902	1.570234052600867	0.45606632690757765	9457	3
cg00055557	20	53092474	-0.23748630120449937	0.3641016474057827	0.5142381350186352	1.9920454075351652	0.36934552026958994	9455	3
cg00055603	1	48508839	0.08214064443961831	0.10611154316087361	0.43887333551199487	12.843070002282882	0.0016261581633706063	9455	3
cg00055617	17	80273685	-0.2604666732999553	0.23344633954436314	0.2645311425336265	2.448232587594192	0.2940174105623326	9394	3
cg00055679	13	79170430	0.1953529488845683	0.2046876708031586	0.3398835896236725	3.206952341859032	0.20119590961077913	9452	3
cg00055726	9	136445425	-0.35970002238882237	0.17915054930048743	0.044663629390111786	0.8981785745549662	0.6382091121956291	9456	3
cg00055764	12	130961718	-0.4445852947608117	0.30598632116274177	0.14623539609490696	0.12514483258969208	0.9393450364632747	9300	3
cg00055771	5	144510462	0.07180969288665692	0.15864715937084276	0.6508096128455214	1.7203968461482404	0.423078125526282	9458	3
cg00055811	1	8543012	-0.25187838002965157	0.09968062690690901	0.011508937143243548	0.6952156890804541	0.7063758310449567	9169	3
cg00055848	2	62422984	-0.5678847139899844	0.7148361362829428	0.42694722745584923	0.8907948121617157	0.6405696591647589	9457	3
cg00055881	1	6153073	-0.238213522132374	0.32681729180165836	0.46606957689109174	0.2773993636392298	0.5984108541875427	5553	2
cg00055981	9	139228737	0.0516569957273531	0.23134489309300021	0.8233098279929332	0.6750542318346393	0.7135326263524784	9454	3
cg00055986	5	2537520	0.08910019705784732	0.07432698869671289	0.2306214053423094	0.07133249941660019	0.9649622961937188	9457	3
cg00056002	16	88933996	-0.2058166659166257	0.19429486463433834	0.28946290359647525	1.1474151196804672	0.5634326013515806	9457	3
cg00056066	10	25010738	0.028727500328088358	0.06910679143497214	0.6776315837574248	0.015235932741408647	0.9924109767924598	9454	3
cg00056074	2	131485150	-0.41314069769679385	0.45288110180724517	0.3616372301422574	0.44566320379262714	0.8002495984633405	9457	3
cg00056202	8	9791350	-0.0902089573011056	0.12315440833696772	0.46387160145452283	2.2796583728974587	0.3198736559051728	9459	3
cg00056257	3	6901652	0.07141716206261575	0.06968376656995656	0.30542209221620453	1.4251582607081252	0.4903778167703221	9457	3
cg00056433	1	161391807	0.046174862927776845	0.06301588669840348	0.46371119363127417	0.7896538810369145	0.6737966360559863	9458	3
cg00056497	10	134785521	-0.06037504976364471	0.05674459881230702	0.2873383065714412	0.7137517104672533	0.6998593762204999	9450	3
cg00056541	6	164288623	0.03876760188363594	0.055805898768054675	0.4872518194898747	3.795105298608809	0.1499351143750843	9455	3
cg00056578	12	118406033	-0.0689473361685158	0.10384479770045858	0.5067248849774137	0.5598327350884966	0.7558469521492366	9457	3
cg00056628	17	79981271	-0.501858191025178	0.6518371388876795	0.44135122531389764	2.34735490606798	0.3092276774941021	9458	3
cg00056676	5	101631668	-0.6561132236752903	0.4133421520030467	0.11243637669630203	3.3326546189759982	0.18893971000625864	9457	3
cg00056754	1	167063958	0.2000831810297234	0.16029302247407656	0.2119454208711002	4.820314219256076	0.08980118483314221	9457	3
cg00056767	13	44453183	-0.788360130094576	0.5926832331267109	0.18346744950519503	2.0233871069927543	0.36360267726299034	9457	3
cg00056985	9	104249490	0.15570133149266557	0.4091204144338848	0.7035180366387853	0.4419814551224406	0.8017241141934971	9448	3
cg00057092	15	37030160	-0.1107713502298044	0.2848691324817398	0.6973871421350892	3.0486817791181817	0.21776454045654658	9456	3
cg00057114	1	6344362	-0.08855406902132319	0.27871149716220867	0.7506922976606717	2.0145098898705878	0.36522015423717	9455	3
cg00057208	2	219578149	0.24720696412194157	0.18105489620460682	0.17213671772384778	0.7016126878095903	0.7041200978019723	9452	3
cg00057231	3	48631958	0.001209927764169757	0.07209412222569597	0.9866100406361009	0.26863757113127007	0.8743113023499428	9453	3
cg00057240	2	191398360	-0.059045623592764655	0.10698389946549945	0.5810091224065794	0.8726878061608607	0.3502122834713088	5562	2
cg00057272	8	135726252	0.09544136593645494	0.11227716967364988	0.395296506719034	1.75826064518979	0.415143795911579	9428	3
cg00057317	8	11725492	-1.1548696323518317	0.6400913389348674	0.0711958369486145	2.6790027674254544	0.26197626165064225	9459	3
cg00057324	6	47750042	-0.4489521304729102	0.15046071381936046	0.0028464671369915692	3.192893814768408	0.20261515095059204	9451	3
cg00057393	15	96897796	0.06251214678022728	0.3834995195298595	0.8705148929105626	4.563537643640148	0.10210344409441413	9428	3
cg00057476	22	29708246	0.014806162857512933	0.12625229748415198	0.9066426082213853	1.3578397723674063	0.5071644920063495	9442	3
cg00057569	10	95462548	-0.08711853281027222	0.17196378106700874	0.6124286467809879	1.1680931037711604	0.5576372866483967	9449	3
cg00057593	8	143916959	-0.1672408186661289	0.11049063973108925	0.13012229944223305	1.8633128340319522	0.39390070586521814	9459	3
cg00057661	7	127228948	0.41843918210210235	0.5501192990736828	0.44687598925068206	0.7853242403765797	0.6752568647081814	9453	3
cg00057663	2	105945629	-0.010149858236860253	0.4283705266390379	0.9810966044920636	0.29816766453554994	0.8614968906336157	9448	3
cg00057667	6	140069730	0.16343843222920112	0.1425476263574708	0.2515663423232281	6.762237015583535	0.03400939368094943	9456	3
cg00057676	1	178512141	-0.7015012745907757	0.7891417243640566	0.37403421638653367	2.081928419767831	0.35311404171165695	9450	3
cg00057700	10	124768526	0.04526148677811846	0.622714044824174	0.9420574032040807	1.2698124925237737	0.5299851740796336	9454	3
cg00057722	18	45934156	-0.01978546088452553	0.08413933986702793	0.814091434750299	2.5947774531473575	0.27324437803521734	9457	3
cg00057791	1	12567182	-0.315398396769878	0.2561515873204804	0.21821221839435828	0.9201936889259572	0.6312225121415513	9458	3
cg00057900	7	138553470	0.6563581214122424	0.34849238854601305	0.0596432439730361	1.4623492392477466	0.22655670183689414	5560	2
cg00057966	17	56408694	0.7198957120880374	0.5850182918070302	0.21849028604826645	1.3560279040787258	0.5076241578184941	9417	3
cg00058009	4	122853693	-0.05456986831866141	0.07611676673329394	0.47342154806234954	1.1937069221625898	0.5505412129294447	9457	3
cg00058026	12	53172158	-0.2974021961878332	0.1661896333942963	0.07352866639857333	0.2982014433915076	0.8614823405667988	9456	3
cg00058113	6	33239977	-1.1581585252637707	0.5792595090993414	0.04556750656792144	1.6504731594136584	0.4381313272219395	9389	3
cg00058163	18	5891948	-0.17442892534509802	0.1009903265061679	0.08413453585803689	0.45098054279900324	0.5018696776862052	5562	2
cg00058291	1	228974133	-0.10305884447501323	0.17531168840345734	0.5566258254186045	2.4683281647784305	0.29107797790745726	9459	3
cg00058296	1	237947435	-0.1963749575425272	0.20606982766119056	0.34061364605157046	1.6359638609467209	0.4413213736621272	9442	3
cg00058299	1	113498193	0.3128042857188932	0.2770509716024565	0.2588769151260018	0.48254211147255255	0.7856286483734686	9375	3
cg00058329	12	133195094	0.045925080660417554	0.14625673414168242	0.7535186181240869	0.06492658993827456	0.9680579817772995	9440	3
cg00058413	5	118271271	0.06135736080715295	0.1651985359951849	0.710327794264582	1.7805428238420298	0.41054431100960787	9455	3
cg00058515	2	80527798	-0.006875126915632862	0.06267415709426966	0.9126501870881586	2.3431269041866267	0.3098820765516104	9407	3
cg00058644	17	79844023	-0.29273264483988126	0.23482715385097377	0.21254870901311856	2.367197567882786	0.3061748962475342	9453	3
cg00058708	2	24162568	0.08435061687263842	0.23358199927354242	0.7180113899944642	5.433208297625157	0.0660988355471747	9458	3
cg00058771	10	103347979	-0.5950779983124296	0.7316488027965737	0.416024120019842	0.3791049865888453	0.8273292865177427	9456	3
cg00058786	12	49365465	1.0385594878727318	0.47659544120752106	0.02932262553135204	1.3806832470813688	0.5014047481387157	9435	3
cg00058799	16	624005	0.020775496696000394	0.27966416156018353	0.9407817787497075	0.6073268722525874	0.7381092455574326	9455	3
cg00058857	3	99927991	-0.09263257901201577	0.18817995634962723	0.6225388825661695	0.43766629983783195	0.8034557636298753	9456	3
cg00058879	22	40082173	0.03616376133807505	0.15955360298764434	0.8206913415454069	1.0494889159475314	0.591706550939694	9459	3
cg00058887	4	184909018	0.029451377703935522	0.06342135411711149	0.6423781225461463	2.208181763522603	0.3315121290095997	9457	3
cg00058923	1	161069167	-0.11092156780995474	0.23820071546603616	0.6414558146918836	0.45057847362409276	0.798285291871784	9458	3
cg00058938	19	40724733	-0.004149741624187229	0.060520939606389254	0.9453342561906212	0.7825307218919338	0.6762006949732815	9458	3
cg00059015	1	60340545	0.08583856102764947	0.1319713770520248	0.5154124576109678	0.7822874712172894	0.6762829431125327	9363	3
cg00059024	15	90233617	-0.3378741634982965	0.4447168895885784	0.4474033541779131	2.1512859942299825	0.3410783723678373	9448	3
cg00059034	1	98514082	-0.05902547510960925	0.3077669658283163	0.8479096346623489	5.7549654423433765	0.05627624768784962	9426	3
cg00059053	12	3602162	0.05486416077249754	0.20831849049708567	0.7922679270761852	6.935482334894755	0.03118739826725893	9337	3
cg00059089	2	153263288	0.1217033356681035	0.0793444732243137	0.12506403022484175	0.2431515505160542	0.8855239500007123	9339	3
cg00059161	3	164907027	-0.22938936685990394	0.21365328296394206	0.2829784884776438	1.862656227549572	0.39403004597388747	9457	3
cg00059165	6	36926828	-0.17589227796813123	0.2423229467846363	0.4679252483209334	1.4347383967718341	0.4880344904934085	9452	3
cg00059225	5	151304357	-0.12722998052439408	0.19199165278184974	0.5075323449374549	2.6872328275891793	0.26090043649777034	9457	3
cg00059240	10	3155604	0.08958729813117587	0.6458540582024094	0.8896782367985447	1.2224838307636092	0.5426764921187138	9439	3
cg00059246	12	54337929	0.08099930612371803	0.07929592772835294	0.30702647161457364	1.3138622771907338	0.5184399159254194	9448	3
cg00059309	17	78293397	0.2595952874252574	0.21243691708251458	0.22171230026275857	4.773077764716884	0.09194737445795649	9456	3
cg00059399	5	2008272	0.013080426691938925	0.050508753474843265	0.7956557172731543	2.627317673746656	0.2688346326648733	9427	3
cg00059424	22	30988148	0.8008689777731315	0.777604544079962	0.3030484634658702	0.8575469482839413	0.6513074504507649	9458	3
cg00059459	1	8343575	0.10731866395913182	0.16028067454490355	0.5031338026950121	0.6337711369699249	0.7284141038862307	9457	3
cg00059652	17	67605498	0.048665708890688233	0.13358743366794892	0.7156350796892669	1.5037808580223946	0.47147442082750524	9454	3
cg00059662	13	114005317	-0.025072333513845975	0.15471914763852598	0.8712659930980612	3.085224237296554	0.21382184329639087	9457	3
cg00059699	12	10455788	0.15510387613432075	0.15674291831240286	0.32239748455839495	1.4736435056893034	0.4786327137454039	9449	3
cg00059707	10	2540911	0.020944571243307765	0.11661049287542921	0.8574576720818506	0.05053505615973055	0.9750490241392682	9458	3
cg00059737	1	12400434	0.03975308469377673	0.14573086566921337	0.7850190683111815	5.286269097934102	0.07113793437300789	9455	3
cg00059740	7	134855689	-0.4768910729874236	0.630419253711969	0.44936952503683514	1.0466495972217502	0.592547169239455	9454	3
cg00059854	2	236443857	-0.10431852248264806	0.3208996569916063	0.7451194357409499	1.2736321426222217	0.528973961045811	9456	3
cg00059879	15	49534692	0.17424424690176113	0.14147811153548182	0.21809905676982683	0.8891055408383582	0.6411109357012322	9444	3
cg00059911	12	113908960	-0.24403926206227303	0.3660617974238106	0.5049884544292342	2.8572064894600064	0.23964341178769202	9457	3
cg00059930	13	48894382	0.08521538320955901	0.15695594564242152	0.5871811069781725	2.7093223382205904	0.25803470977177073	9454	3
cg00060061	8	112636613	-0.029189358171038363	0.20177179641164306	0.8849752129611237	3.93415663590874	0.13986490060571624	9455	3
cg00060287	17	48278086	0.016145279976601944	0.6955437021469894	0.98148080008802	2.2894313009766085	0.31831441747221306	9457	3
cg00060304	11	31837237	-0.07569629483306894	0.5431497648678513	0.889161396888091	1.8109058205117696	0.4043587054194306	9458	3
cg00060320	3	134369974	-0.5971979171923456	0.4208197416886703	0.15586112108431333	11.02521857898849	0.004035563679504378	9442	3
cg00060374	1	1355235	0.01343784425342941	0.06950055269670409	0.8466858578576528	2.1572067492418827	0.3400701447300516	9457	3
cg00060403	17	49230877	-0.1943110930043052	0.3383717482542194	0.56579640610363	1.2879630443396772	0.5251971714819135	9373	3
cg00060484	4	3287598	-0.1317010354655681	0.09017333819670036	0.14414395153954337	0.17969293758795835	0.91407151300039	9457	3
cg00060500	3	197476529	0.7642659517125804	0.7601904979631553	0.3147230061376022	1.2264619781296635	0.2680962040729907	5561	2
cg00060606	1	45140440	0.12415059530826093	1.1966836045637148	0.9173712802595406	1.4130191490425446	0.2345558432499281	5561	2
cg00060627	2	18112721	-0.025770352520604438	0.05857290491394051	0.6599584454823584	0.33763625679731907	0.8446625095405147	9457	3
cg00060641	10	47135256	0.39461251248996293	0.13817057701646382	0.004290411037534208	4.42758952415063	0.10928514951342129	9450	3
cg00060649	12	67928800	0.4116813060414192	0.271872693150993	0.12996423473282898	2.339727345422859	0.31040925563328564	9455	3
cg00060762	15	52264133	0.16995756617288432	0.6474992043319933	0.7929490513413859	2.622240670409501	0.26951793674580554	9455	3
cg00060800	5	141600994	-0.056382798802198805	0.18955434339615443	0.766123541931104	0.539745120627557	0.7634767853793177	9457	3
cg00060836	8	67834312	0.037239704468665716	0.14596465613817367	0.7986240605035608	2.5788963258791147	0.2754227296305286	9456	3
cg00060880	12	56321627	0.42052329429671376	0.4559440415002849	0.3563651319461562	2.6047717779828474	0.2718823375016859	9453	3
cg00060933	6	29617602	0.37837124401629163	0.9085961147414336	0.6770917048408623	0.7714625338515876	0.3797649857266064	5556	2
cg00060956	1	43209576	0.08225268699517034	0.22822666109600828	0.7185486873126619	0.3440045516572218	0.8419772569703883	9457	3
cg00061031	9	100744026	0.33051387948535615	0.14243225411870553	0.020313907969909378	0.7113478006844052	0.7007010813655312	9453	3
cg00061039	4	187186953	0.31102065457813116	0.23912467962706715	0.1933737873661839	0.4554875083304796	0.7963282895007476	9457	3
cg00061059	19	14640983	0.2939908635230603	0.30207685486907626	0.3304380068954211	0.6419895539751757	0.42299126783390883	5519	2
cg00061086	14	50088260	-0.3003624893212838	0.528549515474661	0.5698469500546748	0.40719856948209177	0.8157892048817812	9459	3
cg00061150	8	144918317	0.1698482551142787	0.20626512393147844	0.4102542373449134	3.7669587053742055	0.1520601135120331	9458	3
cg00061185	12	50596347	0.03925924489330928	0.25219527978794093	0.8762931275920643	0.25043668318879503	0.8823042378379636	9442	3
cg00061264	3	23852775	-0.10754537376466622	0.45280331514877176	0.8122610622331883	1.0567470494493545	0.589563100084956	9458	3
cg00061306	17	73933841	-0.1645956859528693	0.26566226643846963	0.535542619578549	0.180485409346644	0.913709396817104	9458	3
cg00061413	5	168007339	0.024749908785624452	0.08748694695301724	0.7772547958484131	0.07122183462267687	0.9650156913477721	9459	3
cg00061520	16	4070371	-0.10377076124416944	0.09063845638745885	0.2522561031506215	0.22367800942932087	0.8941882059979035	9443	3
cg00061551	16	5121151	0.188817	0.3122539999999999	0.545384719825414	0	NA	1085	1
cg00061629	11	44325258	-0.09899631439830052	0.24739286285670703	0.6890399054084964	0.605671099690963	0.4364223888651882	4919	2
cg00061635	17	8311836	-0.07126670937077974	0.07237531268574918	0.32478001376693366	2.2840054044835396	0.31917916048407785	9456	3
cg00061678	1	170776719	-0.31839457409657906	0.19302601590584245	0.09904719355487328	1.1891711186188838	0.5517912032135512	9453	3
cg00061695	17	7311314	-0.34487662861692714	0.1475257140680318	0.01940078702504291	5.385028200663285	0.06771049422744932	9455	3
cg00061805	5	179260048	-0.002564133492014761	0.4889089475226255	0.9958154311624681	1.190050009245525	0.5515487744263659	9454	3
cg00061860	15	78953028	0.11460044809834093	0.20064368199902932	0.5678884783324576	0.10922779374020943	0.9468506593895221	9456	3
cg00061989	17	37618682	-0.14273525817432567	0.8110480184626319	0.8603028473330608	6.319609299305455	0.04243402977333791	9458	3
cg00062245	17	42462260	0.14485664261637898	0.17392893809564167	0.4049295699026678	2.1520078432996574	0.3409552910278211	9456	3
cg00062282	22	50747369	-0.9675918895320371	0.3188395749748365	0.002407514437673856	6.699533109728446	0.0350925453287157	9458	3
cg00062285	3	99193044	-0.018094644444753255	0.12854466630846442	0.8880552587499911	0.3474579611387669	0.8405246653085189	9321	3
cg00062312	1	23346344	0.5520088243482741	0.6980453491198695	0.4290652564615661	4.23356347191781	0.12041854424984545	9457	3
cg00062356	12	58087544	-0.1950253438409664	0.3528606596908968	0.5804702950040002	0.054146444652701436	0.81599911706014	4969	2
cg00062437	22	23728539	0.07368141386775841	0.23034561256643143	0.7490643701614281	2.4142974672796473	0.2990487325844508	9458	3
cg00062776	19	49402424	0.14028765193347378	0.2741185808479048	0.6088069180301873	4.542954885755458	0.10315965493979189	9459	3
cg00063006	6	32847530	-0.03806441079214883	0.0630026156217394	0.5457293525063779	1.416085628575242	0.49260737871464233	9452	3
cg00063066	6	126661328	-0.3446878682418551	0.28489328308777895	0.22632334920346603	0.6725586957053419	0.7144235052662691	9408	3
cg00063077	1	101360652	-0.16159975660804568	0.2685908162688388	0.5474019532686486	0.10899928772062115	0.9469588461073943	9348	3
cg00063111	3	39448952	-0.056310710575533475	0.13423514252382251	0.6748558262869732	2.280686031199337	0.3197093377155044	9458	3
cg00063144	17	39554055	-0.02612438662798729	0.23279521505685322	0.9106486051711666	8.933005160100418	0.011487422014500497	9456	3
cg00063174	2	228736253	-0.15749227909276778	0.34640240590578397	0.6493601741015906	2.066088376272118	0.35592181674428064	9428	3
cg00063246	8	55242836	0.0932292385737607	0.23419148580340277	0.6905640027930762	0.16082619735821493	0.9227350869975778	9453	3
cg00063291	5	1055962	0.11104575353720886	0.18364959006489143	0.5454042347999652	0.24489293422017394	0.8847532670750028	9454	3
cg00063346	1	228489289	-0.15377770665895277	0.20789423386234435	0.45948688875546295	3.382117952678511	0.18432422560938483	9455	3
cg00063357	4	158117227	-0.09547732810372678	0.21742287924463932	0.6605659457983539	2.027556852670271	0.36284540160309614	9458	3
cg00063369	2	213811478	-0.2956984437526153	0.1772965468121062	0.09535178129824479	6.35583831036906	0.041672278509688444	9456	3
cg00063456	1	231518525	-0.08676500822511408	0.20494738730025588	0.6720380262622678	2.9445829292890364	0.22939922225327317	9453	3
cg00063471	15	51385970	0.350209108089491	0.47641746029687093	0.46228545464554066	2.973582793074346	0.22609694838530472	9407	3
cg00063503	8	145822899	0.11765518199215645	0.3011563397251448	0.6960351999062278	0.21449494794516366	0.8983033387846431	9425	3
cg00063535	12	113729491	-0.02106856091199731	0.24889688117839343	0.9325414364523407	0.7803297295534463	0.6769452608685527	9458	3
cg00063567	2	54014461	-0.15778284631924802	0.905486801882697	0.8616674551073277	0.7920835689178733	0.6729785753042428	9445	3
cg00063649	15	67813698	-0.9272461259570184	0.6482487756114802	0.15260619651683807	0.6205459223530629	0.7332467810014698	9434	3
cg00063699	1	214624242	-0.14747074894810006	0.09180356049023979	0.10819200813158567	0.1767091201158022	0.9154362420484965	9210	3
cg00063703	12	20521087	-0.08472401769618478	0.3959962601075036	0.8305848317813253	5.365992663330186	0.06835802367737034	9441	3
cg00063734	15	68261134	-0.09087326440055978	0.1477640677781103	0.5385620379796827	0.04701875651999981	0.9767648142715026	9456	3
cg00063744	2	97174026	0.12939510895876455	0.2781165044810464	0.6417488183909976	0.1666239274842851	0.9200640758124162	9453	3
cg00063748	1	3352986	0.2458738794852094	0.21241875920061407	0.24706974302623194	1.4054728122500053	0.495228302224987	9446	3
cg00063773	3	142314493	4.0754007701550467e-4	0.09580752953272142	0.9966060187928001	1.3868688816537897	0.4998563904941653	9455	3
cg00063828	16	85749496	0.1823669506728965	0.17330789937953026	0.2926750367901846	1.4521179223860643	0.48381195949667194	9456	3
cg00063909	2	64877006	0.03692833411702381	0.15435108721895097	0.8109125551361507	0.22187562203977895	0.6376144897601461	5561	2
cg00063945	18	3450342	-0.7758468899447671	0.7514966994066694	0.3018837142340809	1.9509885507947464	0.3770059627307095	9441	3
cg00063979	5	139075286	0.03749835343203865	0.2376753400033196	0.8746369945591251	0.4002295847701137	0.8186367744162373	9458	3
cg00063982	1	53040491	-0.028361904854646045	0.3278389477053541	0.9310596552935653	0.7965300137147923	0.3721328675795671	5552	2
cg00064020	3	183894761	0.13874295534093392	0.14549081934775948	0.3402760275824768	1.924368280728939	0.3820575067923778	9457	3
cg00064051	16	3314045	0.1293523055284276	0.4826236479612758	0.7886846968724789	3.430735550773049	0.17989754665550725	9426	3
cg00064080	10	122598254	0.24381993012392245	0.1820271525617581	0.18041767858752764	6.689955968036006	0.03526099145442168	9452	3
cg00064235	10	102989598	-0.040890238644993714	0.24531364513642212	0.8676174797989002	1.3987983701569688	0.4968837492980119	9455	3
cg00064255	1	90100012	0.1997130908117043	0.31895714313648743	0.5312205161616114	2.3270952765564625	0.31237601570420437	9351	3
cg00064261	1	229570057	0.27063452760427115	0.27130482686024077	0.31850763479278965	0.033505313540084083	0.9833868886455729	9458	3
cg00064284	11	101981184	-0.10150570534726015	0.4860546414052327	0.8345762697678746	1.3220904322120726	0.516311395378147	9454	3
cg00064296	8	88712003	0.1880589983964959	0.15405215536694306	0.22218110882543957	0.22688861317277786	0.8927539155397293	9452	3
cg00064347	3	197477238	-0.3209028563549554	0.5478822234450152	0.5580670279355922	4.799862695843477	0.09072418147922809	9445	3
cg00064415	17	31325472	0.0761778303409437	0.43486009625102967	0.8609399359898897	0.392616753798673	0.8217587841751884	9387	3
cg00064589	10	29891284	0.23475901634852306	0.2424701451789267	0.33294568565266053	3.257973810342576	0.19612816994646204	9453	3
cg00064778	5	126564742	-0.20872773189855523	0.14502316546772506	0.15007356944592504	1.626427269210814	0.44343074961223705	9456	3
cg00064840	7	4784485	0.43665032242992197	0.36774680142322447	0.23508299147506775	1.02455007987015	0.5991309802363347	9451	3
cg00064950	17	7184216	0.6408066356397448	0.5064471805469066	0.2057645013282442	2.4257642345805928	0.29733907720871505	9457	3
cg00065048	1	27962037	0.16059276079718973	0.1606199143599428	0.3173923273889023	2.0940698324826466	0.350976883646745	9457	3
cg00065071	1	113162105	0.18614592436348262	0.6429649319252262	0.7721897636483153	1.8513765672056668	0.3962585869049605	9457	3
cg00065088	8	144943738	-0.5463417045438748	0.2559084878412031	0.032768325699083785	0.9739976020785537	0.6144677696669105	9448	3
cg00065215	1	18959268	0.1290951018601616	0.3258265171883868	0.6919515241083737	0.7381036905075808	0.6913895642536622	9433	3
cg00065302	21	30366250	-0.06690557881065451	0.12481211201652316	0.5919237392088197	3.507928786567119	0.17308639894505978	9453	3
cg00065368	16	3768920	-0.08647820472678328	0.175513681499185	0.6222140532986986	2.0573260940441895	0.3574845812952959	9450	3
cg00065385	9	111623395	0.13393419670789475	0.3176264526744062	0.673264409826108	1.4483639204565275	0.484720927811748	9457	3
cg00065396	6	26594778	-0.024880679566977783	0.05814156596732836	0.6687000906620089	0.1719158606481065	0.9176328349241258	9454	3
cg00065408	12	49212475	-1.005471381922108	0.6410090612295616	0.11674678553301591	0.34675199409920454	0.8408214090330834	9459	3
cg00065569	1	113666867	0.2193152787061766	0.24788902899523235	0.3763013614663171	0.4369668564059879	0.8037367986973681	9459	3
cg00065570	8	145641991	-0.013892281425609193	0.24829705840923996	0.9553814432045357	1.7715823994913138	0.41238776307498515	9459	3
cg00065726	3	194406929	-0.627262700097362	0.4737495093971869	0.18549018136117162	1.8142786665147266	0.40367736027730317	9459	3
cg00065905	1	116381304	0.40042272885256874	0.373189783972941	0.2832830300259188	0.0017603073598852458	0.9665337605936695	5561	2
cg00065919	3	48956159	0.4059385183906481	0.5930748387279487	0.49368206335061415	1.5554779038469202	0.4594436619823249	9425	3
cg00065935	3	120627088	-0.02017590662159333	0.30543665541365317	0.9473332857559938	1.0410784655892813	0.5942000494130734	9444	3
cg00065957	1	53099352	-0.832795871412004	0.4253662241629043	0.05024965576923569	0.8683499865103883	0.6477988851304961	9459	3
cg00066153	11	125550744	-0.00687304254838051	0.25449886287638984	0.9784548035000267	0.38714591097974543	0.8240097179695259	9453	3
cg00066198	18	11908695	-0.4488054395486376	0.47542722718056546	0.3451673512273331	0.5940403886211607	0.7430290072518888	9455	3
cg00066239	17	78472159	0.06576237066501511	0.062260308632205844	0.29085460207027375	1.0993954756613171	0.5771242268401943	9456	3
cg00066270	1	186265270	-0.03389732514402922	0.1839814000638765	0.8538226569418698	0.7801498336854796	0.6770061534347267	9458	3
cg00066351	7	150130551	-0.06015002588044807	0.1602578638878432	0.7074130073442378	2.3217297687115903	0.3132151688029496	9456	3
cg00066360	17	1374650	0.02960432761617865	0.24090064554725357	0.9021940490132994	2.6402635052168684	0.26710010851147714	9455	3
cg00066449	7	99063909	0.30482968151004064	0.7434640952410345	0.6817966703208034	1.9368177375648594	0.3796866890759749	9459	3
cg00066468	15	40861791	0.21918593733459316	0.7080348522665196	0.7568884152394337	0.761321195413847	0.6834098011156363	9450	3
cg00066499	1	26826677	-0.9608436842575125	0.7604778301122663	0.20641901776260635	1.91256933667596	0.3843181059806027	9414	3
cg00066508	12	110355602	-0.06567589330177155	0.20984252244025092	0.7542980995175197	0.7766759432186503	0.6781830978940605	9450	3
cg00066554	1	160385636	-0.18619863294254826	0.217083115807348	0.3910417434201282	1.2989120871210407	0.5223298241706933	9459	3
cg00066627	6	25693139	0.028060587301437605	0.20614627862017265	0.8917265862543917	3.9892546957224115	0.13606434939123488	9437	3
cg00066663	17	7792674	-0.6886328421653406	0.31393767214808643	0.028268954208824165	0.9210216720185616	0.6309612454425231	9458	3
cg00066671	1	102462590	0.2618919470880302	0.35598621261684277	0.46192544647170536	0.3029261454025285	0.8594496188397737	9438	3
cg00066722	1	43634520	-0.2538690764473314	0.2698168023415523	0.3467590572790399	1.6437748484406316	0.4396011571308661	9459	3
cg00066729	13	73633071	-1.1712469184256957	1.0367362894738676	0.25858398269024935	2.614330713343632	0.10590219819890043	5557	2
cg00066748	8	496527	-0.2592928601974795	0.19566251533614606	0.1851033088554638	0.9957134399235127	0.6078320188585526	9183	3
cg00066750	6	126080132	0.0583417090778595	0.09204095576209613	0.5261677328446731	3.9682264722640306	0.13750249231231812	9395	3
cg00066805	6	169559396	-0.44662592926563494	0.22957292548408062	0.051719123181199755	4.4033475950484995	0.11061785143658769	9458	3
cg00066816	5	158758353	-0.06047430458918065	0.13022954770267894	0.6423848277494912	1.1133645162201118	0.5731073353340201	9457	3
cg00066817	18	72777307	0.059425788646183766	0.17400220211334488	0.7327097435207302	0.5008590392114664	0.7784663446951767	9458	3
cg00066828	17	1837612	-0.7404622468887966	0.44851069902436663	0.098751740672129	12.150643335032035	0.0022989065836079565	9453	3
cg00066854	10	113987376	-0.7755720236986912	0.2197731874445497	4.1718731776505024e-4	1.0063750931123683	0.6046003930388556	9454	3
cg00066919	2	121427740	-0.03584480553738391	0.12169296106846657	0.7683367593624801	0.2108061689148419	0.8999616888957994	9457	3
cg00066925	12	48921980	0.15188172553323484	0.22398202036215534	0.49770965643135856	0.4208833757771332	0.8102262997821464	9457	3
cg00066942	2	149401448	0.0798318792766964	0.1225200303007778	0.5146706894736488	0.08271127030293893	0.959487841660438	9458	3
cg00067018	12	45445370	0.009575121143342871	0.2842512195554121	0.973128007136806	1.0940601526352147	0.5786658542842467	9457	3
cg00067032	6	32975816	-0.22310151356951177	0.5248103765901646	0.6707573573794849	1.6561926935262503	0.198118163751642	5561	2
cg00067058	1	27220891	-0.3917238757696175	0.27849769027924504	0.15955772590535042	10.909296299523927	0.004276381162768755	9458	3
cg00067102	1	241803367	0.10411011834270412	0.733248032051785	0.8870919653909555	1.1711858671704336	0.5567756329477515	9459	3
cg00067124	3	15466687	0.25640482800782677	0.1408041794006751	0.06860640633766366	1.285377310682011	0.5258766206074958	9428	3
cg00067126	2	122493570	-0.31655791324438665	0.5250891668959057	0.5465984599434542	0.22114866026150148	0.8953197784799198	9456	3
cg00067196	1	204189242	-0.12685238866801238	0.2754387824676927	0.6451239468809602	0.9801551640562471	0.6125788672299158	9452	3
cg00067274	4	155313256	0.05375905334614255	0.050075832033858216	0.28302312927276335	0.39220379111783954	0.8219284795493054	9413	3
cg00067365	5	43121575	0.9311361644580527	1.0154539347437375	0.3591607501522684	0.41465838080215683	0.8127520557700474	9328	3
cg00067414	6	151188081	-0.2632088076310467	0.672243368761161	0.6953996241584937	0.16278476734219466	0.9218319086819623	9459	3
cg00067471	19	1241377	0.14518132589617389	0.13619903132780495	0.28644634956650905	2.1249480537150878	0.3455997287713922	9457	3
cg00067518	1	7763225	-0.09140611292591164	0.14738420531598015	0.5351331392990976	0.702308500426486	0.7038751725860264	9458	3
cg00067528	2	71191167	-0.0394447266940403	0.1135784569393	0.7283730368508887	0.16002286661460832	0.9231057921741049	9458	3
cg00067538	2	231859946	-0.10916781277112837	0.3458583372005855	0.7522733867083157	0.8897245041039645	0.3455519755878375	5561	2
cg00067576	19	2475014	-1.1568780059772112	0.6762353309828183	0.08712497553845722	0.2770081927525394	0.8706596847121398	9458	3
cg00067588	10	10561707	0.07422798095489805	0.18770886243437174	0.692516666968702	2.5318244047665894	0.28198195417374705	9455	3
cg00067600	3	34109141	0.015424172164998749	0.4255073028770249	0.9710838941011857	0.017317686716997835	0.8953033100712351	5562	2
cg00067720	5	67521141	0.3802128561358733	0.204204178949976	0.06261366934342932	6.526111158591873	0.03827127824886032	9456	3
cg00067742	2	1926888	0.08306295081912464	0.22386678287848405	0.7106096697778543	2.1585003244573793	0.33985026269082946	9457	3
cg00067758	6	92185790	0.03806531474653632	0.28952191485846984	0.8953984117886897	0.7671441635584729	0.6814229580992195	9457	3
cg00067768	3	183886674	0.17032426390896035	0.14844723538808066	0.251227734254703	1.278192121997614	0.5277692797219276	9443	3
cg00067814	7	134896357	0.5879489490627918	0.38039792675160017	0.12219744456422352	1.0325618239806784	0.5967357389033614	9449	3
cg00067884	15	63970198	0.07828447823765636	0.21411257257910038	0.7146464202590612	1.8315269868005237	0.40021095099541104	9457	3
cg00068038	2	36688564	0.08567178454242348	0.38938448897358463	0.8258567600840407	2.763436265242618	0.25114667885574227	9459	3
cg00068102	2	121619261	-0.23462509567253875	0.2460157082429305	0.34023569568906203	10.330264753192912	0.005712306613243067	9456	3
cg00068153	1	201028602	-0.043155224557770315	0.20325424217570143	0.8318563039001257	3.941123889476745	0.13937851118332176	9441	3
cg00068155	3	131754131	-0.6534324133443391	0.38268724583495145	0.08773209810153432	1.6551818184318878	0.437101035008971	9459	3
cg00068160	13	95362971	-0.42645006473111663	0.30491208801236036	0.1619329482123315	0.5731091388713911	0.7508461041649279	9447	3
cg00068305	5	122847680	-0.10969367512496335	0.45752748780092006	0.8105215968848076	3.8869497760412646	0.14320546124162167	9452	3
cg00068316	9	107729677	0.2519204011571483	0.23825294197686142	0.2903448870117978	0.03643821122416352	0.9819458589378559	9454	3
cg00068377	1	3275180	-0.26328114749100906	0.6082107219604074	0.6651032761523296	1.8623333281583467	0.3940936671405429	9249	3
cg00068408	5	24644878	0.21675894279513977	0.22053555801458483	0.32566883793090695	0.40569378625578456	0.8164032288018932	9427	3
cg00068412	1	42506828	-0.09186824959673974	0.19318455685739996	0.6343974620311206	0.4327523515410736	0.8054322607773812	9424	3
cg00068428	8	49494724	-0.03632233516963287	0.0790789594582939	0.6460063169173552	6.3703229006417015	0.041371565809167496	9454	3
cg00068503	1	40782713	0.7398840101130919	0.28836486091687585	0.010294078680499297	2.2683524280851324	0.3216870134565803	9458	3
cg00068621	5	150080765	-1.1533555740740873	0.8579304404881832	0.17883644485873984	3.728404648293877	0.1550198161435728	9456	3
cg00068622	5	79783654	-0.27443413265919214	0.36399325725717097	0.450876909023605	3.8570588396227725	0.14536180757487954	9317	3
cg00068750	16	2535955	-0.037540889342158615	0.22807378921641294	0.86925902574104	1.4414044415409744	0.48641056839984675	9449	3
cg00068779	4	189956957	-0.012050117334097096	0.16356443295569467	0.9412713866303898	3.3116820295599494	0.19093141202360467	9387	3
cg00068810	4	75857963	-0.1638289340135553	0.09091786371223592	0.0715541560503981	1.0837856386520845	0.5816462584863581	9459	3
cg00069002	1	33772736	0.12929877836768194	0.15193050955284632	0.3947477273360581	0.02832720961512126	0.9859362271603833	9457	3
cg00069003	5	140164106	-0.018704797931673223	0.05442432868572861	0.7310835727056844	0.3760296385074571	0.8286024278720766	9188	3
cg00069014	1	14156840	0.05626346432517909	0.19839481133359724	0.7767219753521591	1.5625228587359241	0.4578281290555607	9458	3
cg00069017	1	6051640	0.6465424693149313	0.46873528338824244	0.16779182716410634	0.07214062754885583	0.9645724683676709	9447	3
cg00069059	1	46086861	-0.04098410822852483	0.2768218580410337	0.8823015065224048	0.7210485316036487	0.6973106540955607	9459	3
cg00069242	14	23450527	0.42559767280028166	0.3157643169064639	0.17771199315413458	4.295885836521622	0.11672402183276197	9453	3
cg00069261	16	22386531	0.95682794024538	0.5447125935823128	0.07899046014147083	0.5493452821861926	0.7598208166287214	9458	3
cg00069309	6	17931997	-0.0642097598668853	0.1245535253590324	0.6061901098492066	0.17819113882765386	0.9147581464969872	9332	3
cg00069314	4	170542039	-0.2134111009808929	0.2815269136221302	0.448421849938535	1.6092255655129817	0.4472610802357661	9383	3
cg00069391	7	3419305	0.10372024179851294	0.11167526147886804	0.3530101088272164	0.6425809664955496	0.7252125582910136	9357	3
cg00069432	8	99836388	-0.20242864296744306	0.20464697425845266	0.3225847653462749	0.7165547854860654	0.6988791841018774	9452	3
cg00069642	5	141062490	0.13360833304748798	0.1980468439908211	0.49991089789905835	0.30705265035332635	0.8576781853718833	9454	3
cg00069815	8	856058	-0.1715196773823371	0.32601774104106224	0.598815012481212	3.1562943397347323	0.20635708884601434	9350	3
cg00069860	1	44883227	-0.004964280592077227	0.3508332843872914	0.9887103338165136	4.709643850722595	0.0949104061661677	9426	3
cg00069969	13	33646763	0.03167909622051255	0.163166032614085	0.846056459841755	0.8943721394873384	0.6394249195741648	9446	3
cg00070042	9	133308594	-0.230739983207108	0.13034809831979327	0.07669666613244584	1.6808878559620388	0.43151891758077443	9456	3
cg00070052	9	116171972	-0.04000788342096524	0.09754513387676296	0.6816978207299766	2.376707012427114	0.30472257507717354	9435	3
cg00070162	1	91852791	0.08100730549359753	0.1430107919495672	0.5710934145768619	3.96830386159061	0.13749717180261492	9409	3
cg00070181	6	2467820	0.0203114545434256	0.17023817313703407	0.9050281878143851	2.0890497635511798	0.35185895427210234	9449	3
cg00070318	6	166581272	0.04580636250232577	0.19881308681851131	0.8177816360885976	0.9406175706938963	0.3321190688761712	4870	2
cg00070370	15	83439027	0.10906591238065395	0.21740161562196153	0.6158930563696018	0.04718775718327474	0.9766822808078663	9459	3
cg00070383	4	174429374	0.19349145297904854	0.2142497123273052	0.36646653810884466	4.829069980439087	0.08940890527203589	9457	3
cg00070460	4	1227676	-0.05083870786335559	0.2641835203799966	0.8473998417441845	1.3202724437164355	0.5167809328377234	9458	3
cg00070529	13	43986655	-0.05127543812059096	0.11404302207767196	0.6529881668216018	1.5195414042030526	0.467773674234121	9412	3
cg00070680	7	137531956	-0.046375513945318206	0.23176090177275524	0.8414018418845478	3.4348807247672624	0.179525079458164	9457	3
cg00070814	10	70715958	-0.4880993329845947	0.7079616000760166	0.4905443861889935	1.6591262491439658	0.4362398271584081	9446	3
cg00070899	6	34024479	0.003778462431403635	0.0876888394324846	0.9656302421776384	0.8934965947802331	0.6397049034062461	9453	3
cg00070908	17	29855433	0.21128865612604572	0.34209907612653695	0.5368231118287002	0.637806685135065	0.7269458106262423	9456	3
cg00071012	15	22442048	-0.12836179711899232	0.111627472454798	0.25018001820946767	0.4389584215945673	0.8029368499364626	9447	3
cg00071026	13	113650936	0.7749734815108177	0.4076869142462375	0.057314653802109386	0.8268960170338202	0.6613659188815664	9456	3
cg00071051	6	44222845	-0.06562129084305532	0.14079307253265644	0.6411559223143808	0.1495868850489164	0.9279351384739495	9459	3
cg00071161	6	44117573	0.040494082712811824	0.17920040487913033	0.8212240276086671	5.9618342554260115	0.05074627170432653	9450	3
cg00071210	6	148736942	-0.02028557664475998	0.2729928628220309	0.9407652445326461	1.8948736366149512	0.38773358247670736	9459	3
cg00071241	7	41351539	0.08675249908337515	0.17753951974463109	0.6250982315140945	1.5646463935565442	0.45734228004357336	9452	3
cg00071250	1	172628263	-0.6500449680299931	0.3182083845970668	0.041069477033880225	2.749236042726227	0.09730090896048166	5562	2
cg00071265	20	60717158	-0.22068602870381698	0.1710678894981916	0.197033505734506	1.9081861331797296	0.3851613018507762	9459	3
cg00071360	20	37350793	-0.04105760631903459	0.08635488696039735	0.6344648167195046	0.38003589836109114	0.8269442908377745	9457	3
cg00071381	1	119910574	0.03213330036024495	0.319815271227746	0.9199675745720313	0.0010692777951751872	0.9739139727130011	5561	2
cg00071408	8	22864908	1.0538647482948742	0.5292914337870589	0.046471436531115386	0.2704346626226771	0.8735260464957828	9366	3
cg00071442	14	64805784	0.9157845233621034	0.9131921727407352	0.3159386550736515	0.08003566915233444	0.9607723040326892	9459	3
cg00071446	3	120025256	0.0909706082355805	0.11394230854013158	0.42464314288391053	1.0642634491619074	0.5873515624301904	9400	3
cg00071565	2	10588493	1.053423876945777	0.9918346640508627	0.28819199250798966	0.11985365644176094	0.7291932651321494	5551	2
cg00071618	16	87645667	0.2796493238225861	0.1376772082292287	0.04223516816492832	0.08853092191519213	0.9566999572741801	9451	3
cg00071658	13	72408747	0.34707023619712063	0.241177956962456	0.15013271866416983	1.922297334360605	0.38245332198811527	9459	3
cg00071727	13	98869894	-0.024000347902081703	0.22839653436448534	0.9163108002336259	1.050605600516833	0.5913762683661432	9457	3
cg00071751	10	91461194	-1.2436440208968313	1.00630256138166	0.21651247804084087	2.238697309217144	0.3264923846908478	9414	3
cg00071887	15	74218529	0.051935865839178724	0.2531963766659932	0.8374776764594025	0.5630541695683164	0.7546304763949142	9457	3
cg00071950	4	10020882	-0.14960506541865765	0.06921984541187232	0.030671934797635726	0.5676912785093022	0.752882851295184	9458	3
cg00071984	3	60617504	-0.37420833003618265	0.6081434758403593	0.5383374552460856	0.10539039190990823	0.9486691266056823	9297	3
cg00071998	6	31708121	-0.013082187417841451	0.7418451927066986	0.9859303066427999	2.9168389368248464	0.23260362172304178	9459	3
cg00072099	4	89205891	-0.5421269393955432	0.8993104904158263	0.5466250448879786	2.4938085994405688	0.28739310409703694	9404	3
cg00072216	4	2263638	0.38166670681944526	0.8689296121593438	0.6604892585890795	0.45227626814115945	0.7976079172274038	9401	3
cg00072369	5	52405845	-0.25375451646627517	0.8008570197833418	0.7513546089476266	3.508948941707927	0.17299813396812214	9458	3
cg00072407	19	12887524	-0.08788514158528407	0.1523343140097226	0.5639915961186655	2.167595533029174	0.3383082670301531	9457	3
cg00072426	16	86592512	-0.07118297501792076	0.10932009806461408	0.5149544267543131	1.5472024083332645	0.46134866245183903	9457	3
cg00072675	1	56942628	0.49584867902168145	0.22433171398971843	0.02708178525210673	2.2632317057810725	0.32251170369084836	9458	3
cg00072689	17	46681111	0.026076901412321885	0.07624361558533918	0.7323352487706222	0.38072760351247636	0.8266583394761918	9450	3
cg00072711	9	34381150	-0.004994822771246289	0.4829834172764783	0.9917487416861333	1.5082649457373496	0.4704185386077593	9453	3
cg00072720	17	7165831	-0.31662607915368407	0.1619764784330563	0.05061072051538762	0.8281480018819869	0.6609520383833432	9457	3
cg00072957	8	48573717	0.2688611556885775	0.2827462288632494	0.34165915189335966	1.1795420078736882	0.5544542380357594	9457	3
cg00073003	13	112724583	-0.11408832985582751	0.12983434033867455	0.3795518657080054	1.8551935864922429	0.3955030447796656	9455	3
cg00073010	17	17627194	-0.31416703271060087	0.4585391377482936	0.49325072670086856	0.6381429455191597	0.7268235993614833	9447	3
cg00073090	19	1265879	-0.2752536778715054	0.18389686532099042	0.13444976494710523	1.441398949605914	0.4864119040693078	9456	3
cg00073244	1	3529108	0.04503300345633299	0.16394781657355456	0.7835629547236524	3.5982868348835515	0.16544054102613057	9454	3
cg00073460	6	149806502	0.04690766049631093	0.09182282467693666	0.6094563196308109	2.0952990696433846	0.3507612330110081	9458	3
cg00073543	1	38941882	0.3692288846424986	0.2119335633864541	0.08147491446944087	0.13410455883266892	0.9351463111554781	9459	3
cg00073549	16	87609078	0.013276212099667615	0.11097394240481408	0.9047734028862299	0.7273820355928515	0.6951059369295552	9454	3
cg00073650	16	88922166	0.14444410089703413	0.2910794879756247	0.6197279627316878	0.024303269658138553	0.8761157394385368	5562	2
cg00073713	7	97800932	-0.1797745144805995	0.2557627298554559	0.4821207719406541	0.3772129411589248	0.8281123291451973	9457	3
cg00073716	7	2281329	-0.14022868336871974	0.4524832617314404	0.7566300775055499	0.7804176855941374	0.6769154908107161	9447	3
cg00073771	10	126107736	-0.8439217168412579	0.5997312651670336	0.15937803684609514	0.2618096874160323	0.8773012511533236	9452	3
cg00073780	6	122931415	-0.5581051565694519	0.5142981971876437	0.27784276794164786	2.0838848495339053	0.3527687891937521	9445	3
cg00073794	2	30041338	-0.1823458823775476	0.15727409294517836	0.24628722112066298	6.629663967477882	0.03634015380120518	9458	3
cg00073837	2	223177008	0.21596228503023956	0.21901690322675646	0.32410708193693327	0.4994632746171031	0.7790098121922062	9458	3
cg00074086	7	4901785	-0.12184250704783144	0.09075206715559894	0.17940587970818694	2.7367291598561825	0.25452287117727435	9458	3
cg00074145	15	53075505	-0.03532287701189843	0.06614926588253969	0.59335022528738	0.5383548728676578	0.7640076808222949	9451	3
cg00074184	1	116519323	-0.7552824699170059	0.6603356390303046	0.2527125161840131	0.3142489164928418	0.8545976904686622	9459	3
cg00074244	14	74100482	-0.3646093143046015	0.5153988286865472	0.4792984302033033	0.5539897173533339	0.7580583945238009	9458	3
cg00074313	2	179371342	0.0974405	0.6236979999999999	0.8758515264401762	0	NA	1087	1
cg00074348	11	57006273	-0.04938238565559277	0.09909365135316445	0.6182440247406762	3.0346960354829537	0.21929267677790532	9451	3
cg00074365	2	64088479	0.4104590178954737	0.16486346460426668	0.012785434398061728	0.6583522504962417	0.7195162806032374	9447	3
cg00074379	1	154245288	-0.269233374529406	0.25237957618431256	0.28607138832983653	0.05351885683692892	0.8170495636792925	5524	2
cg00074415	10	114609720	-0.20902185916847	0.21689743346799975	0.33520143525164475	0.0485553781307254	0.9760146435294453	9447	3
cg00074746	6	116781794	0.1268897886638275	0.18314093603072576	0.48840166459028445	0.6071668605037963	0.7381683009953823	9454	3
cg00074771	15	44120341	0.0720446019021484	0.10191507327092562	0.47962352232483696	3.0898675826298487	0.21332599478896613	9253	3
cg00074818	8	8560427	-0.08009608902987299	0.06629879515543213	0.22700581452063412	0.7501318408376791	0.6872439738871259	9457	3
cg00074851	3	196664445	-0.2542391539446192	0.5972821889261855	0.6703555917409145	0.5552206659402552	0.7575919726190994	9308	3
cg00075011	16	70557093	-0.7394477313997099	0.7240034791106706	0.30709729460164525	9.656297548605577e-6	0.9975206109300188	5527	2
cg00075103	3	176295392	0.004629940545167025	0.11316345256658875	0.9673646603771762	1.8241027244232138	0.4016993474008365	9458	3
cg00075123	3	72786960	-0.4394422343128986	0.19163304105973067	0.02183969310126487	8.647148795286126	0.013252429330692131	9459	3
cg00075192	7	42951814	-1.4339398306283886	0.8671063182264105	0.09818704973696633	1.640018702483045	0.4404275359424807	9426	3
cg00075204	5	174905343	0.24325589569296535	0.2357295512335687	0.30210590486143557	1.7951507054729647	0.40755664381410206	9429	3
cg00075467	2	9983094	0.02135849845753036	0.06094433116973146	0.7259941426478567	0.5211991901301585	0.7705894056521126	9455	3
cg00075507	17	26708226	0.08194637319592239	0.0814124444797131	0.31414707330912034	1.5683851674178806	0.4564881289805784	9454	3
cg00075608	5	64770553	0.053133300221941904	0.16502967209719419	0.7474814047850602	0.05002893421493696	0.9752958022170847	9447	3
cg00075615	16	72827803	0.29917176560172315	0.2552202726525592	0.2411127391236609	0.2590946740165151	0.8784930022014712	9456	3
cg00075620	2	137180506	-0.2859116579603606	0.22423806634117452	0.2022964199481479	3.535122497642692	0.170748895543036	9450	3
cg00075634	4	185940595	0.4887416999843903	0.2950059802817769	0.0975765141999004	1.108593467912927	0.5744761287207842	9456	3
cg00075698	6	15520937	0.46537629942515657	0.20912992532804556	0.026061273360571093	0.6496405724387955	0.420241213583366	5562	2
cg00075768	13	31040106	0.47067910937375784	0.6621260235348835	0.47717080413319524	0.2512274997888931	0.8819554363831937	9442	3
cg00075920	5	177026190	-0.07075672685671677	0.1194097155312855	0.5534795468692235	0.7679174085145022	0.6811595555885299	9456	3
cg00075956	10	1726078	-0.011908268472448982	0.09544852887125416	0.9007126427944807	1.360572905801257	0.5064718912419298	9442	3
cg00076195	5	140892677	-0.03224831327299442	0.12218122092825341	0.7918274025153526	2.196917465335801	0.3333845225968451	9192	3
cg00076307	5	128300967	0.5113481588293903	0.3875359916939329	0.1870068225882732	0.04310358440613182	0.978678788225969	9458	3
cg00076313	7	1748610	0.35810141074422186	0.4169796571560532	0.39045181882577884	0.20014936219890178	0.6546003121650245	5561	2
cg00076325	2	172974630	0.1284914276196401	0.14213309497437668	0.36598379995675173	3.3054241577638095	0.1915297597804786	9458	3
cg00076353	20	442752	-0.339434576871956	0.5266258035362793	0.5192214119292453	0.14240956060447102	0.9312711666088825	9454	3
cg00076487	2	133036935	0.01409905897046079	0.23645831957253272	0.9524535263422222	3.3002025700826274	0.19203045782287922	9455	3
cg00076497	7	126891621	-0.028118187293598634	0.5170814914549021	0.956633497992602	2.8238855423672353	0.2436694290623308	9458	3
cg00076538	5	38257555	0.1765580107626506	0.27517697766824595	0.5211224023181122	2.223781885056293	0.3289363728449551	9446	3
cg00076543	6	30227145	-0.1441474048875018	0.11867306508023746	0.22449585992867097	1.7174884738801421	0.42369380741958174	9454	3
cg00076555	3	49705435	0.008723608337931102	0.16648130795828606	0.9582100325042922	2.1524988300450127	0.3408715990368293	9456	3
cg00076645	5	171711562	0.7399102628700476	0.5585514038592239	0.18527232571515484	1.541277983121284	0.46271730137446215	9457	3
cg00076653	4	15341878	0.20322009085640594	0.16154008218357463	0.2083857844477153	1.7106074520432966	0.4251540411246671	9451	3
cg00076774	2	45016971	0.04460286084652748	0.07722927686498456	0.5635759122196686	0.47381012232134956	0.7890661974905847	9447	3
cg00076797	1	111022914	-0.024133915477576175	0.2200876312803064	0.9126822466109079	3.736387624481082	0.15440228963787872	9459	3
cg00076854	13	29233041	0.8757255994373773	0.8612568798958357	0.3092488009323313	6.1296183208264345	0.046662746113989496	9459	3
cg00076880	6	167717196	-0.14271525183392691	0.11644688050262351	0.22035584957879778	2.3001168252881357	0.12936426853797303	5561	2
cg00076998	3	138553170	1.0013919464468846	0.7714711197066366	0.19427734301948	1.767852756847823	0.41315751006562446	9458	3
cg00077017	3	57994273	0.22201344768220774	0.7250632921889751	0.7594533514455305	0.4345138138703132	0.8047232037744582	9437	3
cg00077281	15	58840596	2.0330225216523568	0.7630165199858798	0.007711338114296884	1.5452702126122897	0.46179458577567367	9427	3
cg00077285	15	37427791	0.09370984611751239	0.06462711933836694	0.14705626219535703	1.4166843707018957	0.4924599283921549	9442	3
cg00077297	15	79505621	-0.06060259551533449	0.08866295778142265	0.4942805209434482	6.629539378006396	0.03634241767199596	9451	3
cg00077312	9	140311020	0.37717977056736796	0.2288698563448856	0.09935065625324534	1.9074926628545765	0.3852948739731291	9458	3
cg00077426	5	463550	-0.04966254832699802	0.24206336431415154	0.8374444460205994	1.4451751851316637	0.4854943675942031	9455	3
cg00077457	1	90460000	0.23813830344821027	0.18283934775345886	0.1927641039788786	2.925761790768789	0.23156818912224028	9422	3
cg00077477	5	159305492	-0.08884570969395746	0.20467655777878146	0.6642313790099819	3.336444437184012	0.18858202542657015	9370	3
cg00077547	10	63170372	-0.4076254963500415	0.22352536505237813	0.06820942567554257	1.0757860331130076	0.5839773877226663	9455	3
cg00077586	21	18884876	-0.2924989445610199	0.6378787180627556	0.6465577338107902	10.857252539511416	0.004389121131577256	9448	3
cg00077606	5	37248894	0.048539134450594566	0.20710945396596994	0.8147019005789913	1.0437852500231442	0.5933964076348286	9458	3
cg00077838	22	47020733	-0.08846609206947205	0.19303042167403592	0.646735994472339	2.3188366051255773	0.31366858803836994	9456	3
cg00077877	8	131414474	0.0451324313013506	0.17473623713673062	0.796183948594489	1.0693627318632624	0.5858559340674084	9457	3
cg00077898	6	1081144	0.02860343555873045	0.7957008666066405	0.971324242187607	0.8574259102111113	0.6513468681428245	9357	3
cg00077904	5	151078909	0.08730772934145704	0.21926134856747792	0.6904899586557134	0.4764387712239348	0.7880297897307597	9415	3
cg00078025	9	117159975	0.04144885977942449	0.09620011599509036	0.6665695814437874	0.19369435604703183	0.9076947112342237	9456	3
cg00078085	3	8810592	-0.02122415070142815	0.13450980773298493	0.8746231684472815	0.6623076837864903	0.7180946874961895	9450	3
cg00078194	11	46402949	0.4852647776996512	0.5761520846097236	0.399647367039906	0.16773419362225211	0.9195534595614455	9432	3
cg00078221	5	139927754	0.1986514067980465	0.20746510835880988	0.33830627607670827	2.251284535555011	0.32444402048619797	9442	3
cg00078245	12	53579063	-0.13457834544187597	0.1444305516066892	0.35144720464529955	1.4384863211391203	0.4871207887026017	9452	3
cg00078259	6	2656232	-0.17772966429227124	0.21401084261304373	0.40627289186583193	2.513957872241052	0.2845122591686092	9453	3
cg00078270	7	2005255	-0.031893471708168315	0.6356994646986668	0.9599863794886401	1.4780230155009753	0.22408409621131234	5548	2
cg00078299	8	124284379	-0.013308404923588514	0.19031960286172162	0.9442520720819536	0.2565804426867023	0.6124792300955869	4883	2
cg00078318	2	5837429	-0.10613182996957064	0.4099484654488335	0.795719602587993	1.4758203648627721	0.4781120391488051	9457	3
cg00078334	16	55513961	0.10058138520475896	0.39415570356787005	0.7985826417139706	3.1290438674639605	0.20918799499649268	9454	3
cg00078348	11	113845487	-0.042271057771287444	0.09847444094215382	0.6677346195913221	5.155743881576799	0.07593542728832074	9451	3
cg00078456	1	1564422	0.11501745097092664	0.0730278921468778	0.11526111988609115	2.572991181211366	0.2762371368686505	9459	3
cg00078746	14	91700401	-0.3170114150286806	0.23882916942129867	0.18439083106995374	1.5037370788256321	0.4714847413261797	9452	3
cg00078759	16	1600969	-0.2126534195998689	0.39524348527635284	0.5905553466117325	0.5555027770820323	0.757485117587327	9430	3
cg00078857	8	49426532	-0.3748831079479676	0.18261919637871044	0.04009069196576764	1.2671183426916486	0.5306995848879298	9455	3
cg00078861	5	154429562	0.02275228326344854	0.10225097036305934	0.8239136934602722	1.3064297157605125	0.5203701686458787	9445	3
cg00078911	2	3192444	0.14504511252501165	0.22920095777996494	0.5268450329056795	1.6992734610450446	0.4275702269529816	9441	3
cg00078940	5	134734932	-0.12348407892524081	0.5746538442145139	0.8298575395025561	1.9151275712334084	0.3838268323160155	9443	3
cg00078968	1	228225659	0.4568343991424528	0.29691112890286275	0.1238962719519844	0.4571325874281434	0.7956735473013712	9455	3
cg00078996	12	132293329	-0.014513451713209828	0.03948318726536331	0.7131822418009759	2.834692955722867	0.24235626212118794	9456	3
cg00079023	5	139492535	-0.13918016719437415	0.12578201876798203	0.26850203577535176	0.4856325760502747	0.7844156070756073	9456	3
cg00079056	9	33239641	0.32953963044538787	0.18947688602030105	0.08199826216451744	0.45543470278507725	0.7963493150531361	9458	3
cg00079169	19	2811669	0.06336865266285009	0.2514858817633488	0.8010588581528884	4.559928670070876	0.10228785474319821	9459	3
cg00079216	12	6716557	-0.06436102715735409	0.2573366603976553	0.8025066250730661	5.5284523154309495	0.06302485177751788	9423	3
cg00079219	12	54360131	0.07029570693571151	0.21299313371471684	0.7413716784430646	1.2273023056175418	0.541370629301602	9454	3
cg00079224	16	29999710	-0.12807281535268084	0.22427138296721885	0.5679577646989067	0.29000285800218795	0.8650210569938214	9459	3
cg00079302	19	1439985	-0.3194111386955589	0.1779255358696543	0.07262254165285961	1.2754318531962563	0.5284981751316098	9456	3
cg00079375	15	79125835	0.07067864909378137	0.2267793630062207	0.7552969433275333	9.953286556342286	0.006897175643734103	9458	3
cg00079388	2	187355319	0.3485593101789472	0.21620402461722033	0.10692327339225541	3.2003668492348476	0.20185948859923822	9457	3
cg00079485	17	21320915	-0.05778125612818196	0.22232897581829908	0.7949480054738838	0.27341289609431535	0.8722262322685231	9454	3
cg00079551	2	40001222	-0.3262795469552705	0.14915766809740766	0.028707437564363857	0.5278873491116887	0.4674964184508654	4911	2
cg00079563	22	43253521	0.0310837461661581	0.565771717957604	0.9561859154027574	2.4263541681272955	0.2972513849943001	9404	3
cg00079598	11	123676903	-0.03151137697148342	0.10119643644028051	0.7555055174851424	5.402693746353472	0.06711505636761696	9459	3
cg00079638	15	45003652	0.0861395926517476	0.631639725260525	0.8915251801429721	2.6004633976647726	0.27246865505055945	9435	3
cg00079764	6	27801552	-0.1825071565014414	0.16789806038532334	0.27703163780319157	1.7215390516855604	0.42283657341953834	9457	3
cg00079785	8	48172764	-0.027252423000232315	0.1558619989705645	0.8611977387056768	1.381249293334713	0.5012628590790591	9452	3
cg00079898	11	5801244	-0.727418	0.741375	0.32650685971492865	0	NA	1034	1
cg00080012	11	85955689	-0.9297375629742729	0.9796155553441901	0.3425778325225026	3.1174099386859653	0.21040838014127045	9441	3
cg00080059	20	61568856	0.8340258045406614	0.5385358847725006	0.12145596187936837	1.5288054182279744	0.465611953712195	9453	3
cg00080060	7	3990670	-0.03582016738814136	0.21604878751511408	0.8683169746024728	1.2923048733665294	0.5240582500178002	9453	3
cg00080068	2	242929202	0.23735840006353023	0.2105521377397641	0.2596096901308292	1.0486155885359087	0.5919649841350721	9438	3
cg00080081	17	33701776	0.194788	0.891879	0.8271160448333481	0	NA	1087	1
cg00080118	6	31126173	0.15043447789662037	0.3667352259444416	0.6816598644951988	4.688505773330405	0.09591883760989221	9454	3
cg00080123	5	176853446	-0.9407803234539384	0.9604108898938533	0.3273032384649771	0.8446352308664147	0.6555258012140314	9458	3
cg00080125	17	59490613	-0.020863287898857358	0.12287060010003695	0.8651683230226218	0.06435372552610222	0.9683353044758195	9457	3
cg00080148	22	44205183	-0.11187225589483672	0.19721700785928187	0.5705412138367224	1.9031025193670064	0.3861415527844147	9446	3
cg00080188	10	21558201	-0.3330964365555869	0.18460821441884565	0.07117764006181011	0.6114200078308041	0.7366001996597072	9443	3
cg00080252	8	117948764	-0.003474102157915682	0.12032112537479805	0.9769654135014681	0.7780244539809871	0.6777259834141547	9441	3
cg00080312	3	45730181	0.2510632663954076	0.6730623503932732	0.7091362695647919	0.3655260563668913	0.8329655217038868	9456	3
cg00080333	4	184492770	-0.3253892706152694	0.3269272234627457	0.3195924523242965	0.5669279475515309	0.7531702555318174	9454	3
cg00080423	5	1144950	-0.2950092237714386	0.3979639621746534	0.4585137877594471	0.8080125647511459	0.6676399268909853	9456	3
cg00080682	22	51176543	-0.018016799036027906	0.2285581511080266	0.9371693730483901	0.3839741059011637	0.8253175538496658	9457	3
cg00080706	14	69725831	0.10701322263125514	0.14604766454815182	0.4637243031755274	2.2988654231965078	0.31681644470493403	9459	3
cg00080972	5	178986291	0.024410314522297277	0.058070174264582976	0.6742232885992765	1.5663599272881021	0.45695061213971216	9455	3
cg00080987	3	126937362	0.013890402873436809	0.10382973281932711	0.8935760764718884	1.2698037848079233	0.52998748156480735	9459	3
cg00081019	1	243658800	1.038791601604188	0.7007908989833038	0.1382569770303182	4.186069039424897	0.12331237366478746	9458	3
cg00081084	19	36612722	-0.029987228110282007	0.1973878983741653	0.8792497995564241	2.134687652365604	0.34392081874081587	9457	3
cg00081087	7	34873912	0.19614891806306706	0.10412863932953309	0.059603226720748394	0.25326996831077103	0.8810552130226452	9453	3
cg00081251	1	45965679	-0.2160147641455008	0.3857911284118542	0.575529417074597	0.4270166460435264	0.8077454372397321	9459	3
cg00081324	17	48201233	0.36409431887804933	0.26366543086178534	0.1673111965393894	0.21638176620366073	0.8974562708426397	9457	3
cg00081347	17	78188837	0.6184220324732428	0.5536057326632691	0.2639600124643096	5.9053833386268835	0.05219901420082988	9446	3
cg00081404	2	106957722	0.17057350240179675	0.17578860054061815	0.331880470181471	0.2773599214173614	0.8705065801911376	9454	3
cg00081417	6	140400137	0.10791587290770768	0.13507270217613432	0.4243213904016937	0.1867443549847	0.910854437683805	9408	3
cg00081439	10	743761	0.11664555834383442	0.06939409286880703	0.09277946311132745	3.6558822936520627	0.16074417597842466	9458	3
cg00081445	6	160941119	-0.5053558784188625	0.5749509746185343	0.379425822154174	1.7013636962134058	0.42712359922022264	9459	3
cg00081574	2	222437836	0.041643415611109416	0.46742791829753183	0.9290099385533389	1.617648522152575	0.44538141076491367	9455	3
cg00081602	5	72922957	-0.17203691905728527	0.24363808632339215	0.480115573391367	5.313362091307704	0.07018076238163723	9457	3
cg00081666	6	83777345	0.018904077239934123	0.5281817335115311	0.9714491229327173	2.484841841232887	0.28868448905555943	9445	3
cg00081714	5	116306180	-0.06083042930208748	0.13336854854791466	0.6483124936520853	0.4362286956164765	0.8040334969416956	9456	3
cg00081729	1	240656737	-0.03726715059033007	0.05053941257102526	0.4608865002143724	2.233802611900994	0.3272924039541172	9444	3
cg00081799	1	6390793	0.296033690898094	0.364049806787254	0.41612168434685953	2.4598206641951625	0.29231878811829254	9391	3
cg00081827	2	24396224	-0.14163334482710843	0.2163195098362957	0.5126342471919765	2.17114716348182	0.33770802717364734	9449	3
cg00081919	2	43187471	-0.6808190784570299	0.24159195946828468	0.004831575133925422	6.073274989268144	0.04799600529136359	9456	3
cg00081935	12	3186906	-0.1793318544889414	0.3688903967108707	0.6268689133632901	0.328814778940195	0.8483963237393358	9445	3
cg00081975	17	48712370	-0.07753604259003065	0.22463615926666594	0.7299719938964071	2.601136813748101	0.27237692810676895	9457	3
cg00082140	5	179816766	-0.035833734648831814	0.10067520032468977	0.7218899339493201	2.254584554002421	0.3239091262713693	9459	3
cg00082178	6	169625414	0.4203599122495164	0.23442415608225264	0.07294741726100466	4.621820814192007	0.09917092453528845	9458	3
cg00082182	1	93914865	-0.1625570122273131	0.4614129957467243	0.7246113154720406	1.402249242542011	0.49602714731204994	9454	3
cg00082219	2	219846299	-0.14390187325153797	0.1475493808723862	0.3294216805840443	0.7849187776349447	0.675393774335487	9367	3
cg00082235	12	6664536	-0.2407188582230541	0.751196039381523	0.7486291574495643	0.3942997463004947	0.821067568107805	9456	3
cg00082285	1	1097270	-0.06307246180436359	0.12470882383920334	0.6130266786243772	0.6219643553244969	0.7327269346598723	9459	3
cg00082310	3	171528573	-0.031191343429422834	0.18462445222133025	0.8658400506524113	1.706514888640543	0.4260249167838671	9450	3
cg00082384	3	52516316	-0.04130069528021418	0.191337204075817	0.8291023919409879	5.331755852265122	0.02094027881260522	5525	2
cg00082411	7	99034370	-0.23435989823849784	0.27725532643012296	0.397951472959745	5.205951208971385	0.07405289791330705	9456	3
cg00082426	2	61763737	0.7493122721612883	0.7444896782666228	0.3141858250397262	0.7225188208899351	0.696798218283895	9427	3
cg00082497	1	32802133	0.03459866964065919	0.48470827037196046	0.9430950093032608	0.3423583410058576	0.5584710957423984	5562	2
cg00082656	7	104943515	0.0628085284015468	0.09669148814359574	0.5159657503354684	1.2488678301157246	0.5355645177328081	9264	3
cg00082664	4	154710796	-0.09023160474329557	0.3087832456297865	0.770120984238279	0.28917760818657356	0.8653780598767902	9455	3
cg00082713	3	44038484	-0.5778333542752898	0.6344200870343145	0.3623978227674702	1.227783871951638	0.5412402920590685	9457	3
cg00082770	2	200332739	-0.06144753473620122	0.11338457020667417	0.5878604429501144	0.9569009719823482	0.6197429485715075	9459	3
cg00082833	16	1561275	0.38840938847588613	0.5973831454519958	0.5155729149293339	0.5700195452753785	0.7520069051924483	9438	3
cg00082874	20	44660920	-0.1874238215614882	0.2773999430063719	0.4992662075664667	2.6157417794842956	0.27039514503083256	9457	3
cg00082897	22	50967392	-0.011649458035349418	0.1646585411015255	0.943597372741894	0.4836316604005878	0.7852007745055946	9459	3
cg00082912	17	52194268	-0.11408840400747336	0.10791448844833502	0.2904152171271511	1.1445308836971781	0.5642457238114119	9421	3
cg00082939	10	77165293	-0.11577475318318248	0.08344922521240027	0.16532969259408642	0.6742285908124976	0.7138272480647138	9458	3
cg00082954	6	136878319	0.07354317449068153	0.2538244498234173	0.7720149163631418	0.16420302555583285	0.6853160071633985	5554	2
cg00083018	6	101840329	-0.0712280564312004	0.1339363218389605	0.5948607967165283	1.6419774560575495	0.4399964025927705	9455	3
cg00083042	10	30404617	0.01853492247980377	0.19344928050389384	0.9236692296204196	8.829816515075512	0.012095663760152555	9449	3
cg00083046	2	175204844	0.16277292729009937	0.40167166508985125	0.685302016992138	1.1333916558769432	0.5673971225340384	9459	3
cg00083059	6	39902348	-0.5132084326727119	0.32559676784372027	0.11497773222546707	3.499986714652836	0.17377509777786246	9449	3
cg00083072	11	65415190	0.13717231917755432	0.20121657908432306	0.49541930968692555	1.3668451161889719	0.5048860301266691	9456	3
cg00083139	2	198380745	0.1052652516953473	0.4728789681699585	0.8238428969426513	0.8530472653063196	0.6527744386013646	9422	3
cg00083188	10	79314844	-0.2584106859861505	0.17449480328046804	0.13863118891278603	0.518661259812482	0.7715678774516658	9444	3
cg00083193	15	65337425	0.06974817723168512	0.20015090343273675	0.7274812679809065	0.6734966120254134	0.7140885490801102	9456	3
cg00083194	12	32832920	-0.4321731520219733	0.7918867068661564	0.5852369448241179	2.010725927150058	0.3659117980436578	9456	3
cg00083206	6	110721305	-0.013525370432516566	0.03562722831784306	0.7042158009215793	3.9151868707505946	0.14119781403585596	9391	3
cg00083223	13	112606342	-0.18460295433147564	0.1768294535204137	0.29650369230313933	1.5723972145411165	0.4555733209082938	9459	3
cg00083262	1	157125526	-0.20534155616445926	0.39781436720657176	0.605732671834065	1.4444366945250229	0.4856736672099592	9449	3
cg00083265	7	4820880	-0.09878659977983119	0.22393669713554218	0.6591143456009436	0.29891165092454536	0.8611764792523406	9452	3
cg00083359	8	144676110	-0.055583105556273715	0.16109903588770294	0.7300759928964748	0.3166494611840421	0.853572555837625	9455	3
cg00083399	16	86565980	0.16793649353824308	0.24064224165124967	0.48525981673788005	0.23078844796177547	0.8910148152527922	9349	3
cg00083535	8	140871048	0.22494009499751913	0.5157850298267918	0.6627553950429563	1.3023369618564589	0.5214361324754331	9450	3
cg00083596	7	3996856	0.08469180240852521	0.15056574470494197	0.5737818681616582	0.07898401264364951	0.961277638103962	9450	3
cg00083616	19	35981371	-0.33696465425068023	0.21033323501189405	0.10914424308547661	1.244505575008901	0.5367339271109687	9454	3
cg00083659	22	37404577	0.33611397345878086	0.36666694043368914	0.3593136051800552	0.5070797828855109	0.7760487866019086	9453	3
cg00083685	21	43767586	-0.00505032539458038	0.12317795710937707	0.9672957071831472	1.0894162170441444	0.5800110589187975	9459	3
cg00083765	8	144923196	-0.05723358516544393	0.9206993689977091	0.9504328972106931	1.2010920349579268	0.5485120571431752	9428	3
cg00083790	12	132944010	0.12119794773808502	0.08635499033684768	0.16047221312124108	1.8611755007018285	0.3943218794259094	9430	3
cg00083801	17	4448531	-0.32366009808685553	0.5652530048983072	0.5669200796615089	0.433047607204132	0.805313365335633	9416	3
cg00083833	16	50583273	0.051571162054804054	0.15440057182401007	0.7383728578990673	2.1684937427616484	0.3381563652536083	9457	3
cg00083937	22	51039805	-0.07551989173515307	0.08541908272856208	0.37663666803257273	2.130927361747803	0.3445680481067727	9457	3
cg00083959	15	51243589	-0.02663296462835576	0.10170816821353618	0.7934319284574967	1.1709313433706103	0.5568464937814714	9368	3
cg00083993	5	146133678	-0.1977795838965498	0.15999175143633385	0.21638938544085168	0.38189536239323607	0.8261758115503292	9454	3
cg00084094	12	109096204	-0.21370259446021458	0.5113550320938643	0.6760097565928254	0.2900094925635277	0.8650181874809494	9456	3
cg00084131	3	69025488	-0.13109723289298883	0.14220836042262444	0.3565978136864563	0.9022775489491068	0.34217174980690185	5477	2
cg00084184	4	10019009	-0.3302260798983462	0.25558174303110587	0.19633754153236496	0.8607889090639016	0.6502525490639532	9456	3
cg00084202	8	143360290	0.027869889569252022	0.26187926376084103	0.9152470098748926	5.710104809624324	0.057552804997925734	9458	3
cg00084338	6	170595920	0.00655098049733827	0.03539041878396321	0.8531458593148864	3.790725163294994	0.15026384225646996	9439	3
cg00084347	12	124393913	-0.15470890202904855	0.14260121717784302	0.2779633340800089	0.23438746509282915	0.8894128682516981	9457	3
cg00084398	6	43249983	0.06699984642017434	0.1897278795886326	0.7239860824186306	0.23837051414645277	0.8876433433211157	9452	3
cg00084432	13	36944471	0.07789668507830659	0.2005053230725158	0.6976446995541653	3.2638914677145787	0.1955487179634087	9455	3
cg00084435	5	195276	-0.02446165597865765	0.22099403799148645	0.9118628007818356	3.255282883965263	0.19639223078161505	9459	3
cg00084577	16	30721139	-0.09867007676681128	0.1470676832491157	0.50227397803748	3.2105331142025015	0.200836013509041	9451	3
cg00084604	6	40929496	0.2512399039184222	0.20125554121916936	0.21189827478898515	0.4823259728548061	0.7857135553063634	9455	3
cg00084643	5	125936116	0.142211765215152	0.10364587766560805	0.17003454241316124	0.3704530211181477	0.8309160512752796	9459	3
cg00084687	7	92076896	-0.6664060677951309	0.9971612679081399	0.5039400701236669	1.629184091292565	0.44281994084059745	9421	3
cg00084720	8	94527855	-0.011350408006565569	0.14567770698571464	0.9378960525535613	1.0375288248419237	0.5952555841820424	9455	3
cg00084770	10	88149210	0.13047753663720155	0.16938052177447713	0.4411089291506513	0.5652806578399325	0.7537908558803853	9451	3
cg00084798	8	142841965	0.11633381803229341	0.2737816672359118	0.6708989566133364	6.20402043164586	0.04495873473432067	9445	3
cg00085013	3	14871570	0.06561344223281425	0.18576858731220253	0.723938599912195	12.352090280322752	0.0020786323196721945	9444	3
cg00085029	11	36398393	0.20345811765483962	0.559889880034203	0.71631392545873	1.9010582460074639	0.3865364440111224	9430	3
cg00085061	21	43161624	-0.07275822028538576	0.17384388232905293	0.6755624313976588	0.490193782492539	0.7826287046975597	9459	3
cg00085123	2	8723906	0.1939189812823916	0.1961224982008703	0.32277833345444756	0.9047746749148352	0.6361077336490113	9455	3
cg00085199	8	141106596	-0.11972569524640482	0.20578017017079653	0.5606922632396034	0.2218446523785349	0.895008264931784	9453	3
cg00085256	2	218251446	0.001813753276206194	0.27457045707810024	0.9947293848478392	2.447500980285401	0.294124982879546	9458	3
cg00085281	7	2055099	-0.24902061047361176	0.2691999506462277	0.354945317279542	2.41126374987978	0.2995026914648729	9455	3
cg00085370	5	1855960	-0.11991776734952503	0.07160592898994764	0.09399497691665633	1.034424466212966	0.5961802450207054	9457	3
cg00085403	1	144932207	-0.7555044942103168	1.0721518142968538	0.48102069041814366	1.2934002480316862	0.5237713085370118	9436	3
cg00085416	8	74660265	0.0780314468992951	0.06275561751166507	0.21371394347673636	0.38801453808219044	0.8236519170871829	9456	3
cg00085430	17	3031874	-0.06758008318022204	0.1350846103716473	0.6168781728322981	3.113620546429511	0.21080741799283223	9456	3
cg00085434	11	14927489	0.07330807531024881	0.16196543048593978	0.6508255866372084	4.540391988547342	0.10329193347157821	9452	3
cg00085438	3	152049980	-0.09372400552454238	0.11492273099562857	0.4147636688490665	0.06734902155052355	0.966886164453617	9374	3
cg00085448	12	113416442	0.7668325868427955	0.5859000402458372	0.1905982820247521	1.3349398848114755	0.5130048691141954	9448	3
cg00085486	7	84812539	0.2939329159173578	0.21682632929626144	0.17522185597104803	1.1321758156246207	0.2873117089516852	5558	2
cg00085493	1	208040203	-0.1239340666286799	0.2613484561141022	0.6353501214213012	5.077807369257567	0.07895290964941719	9458	3
cg00085619	7	155252748	0.08104137512139314	0.2174548294131604	0.7093855647816057	0.11579406361202929	0.7336417103489815	5555	2
cg00085732	17	26800820	0.12163696436514815	0.2443072422283071	0.6185649472719604	0.370011091722899	0.8310996746756983	9459	3
cg00085747	17	3764113	-0.059848520916298005	0.2258835831727576	0.7910457099776381	1.0256231542653331	0.5988096104003534	9458	3
cg00085790	1	211722100	-0.07877305784573724	0.20914993590189362	0.706445329537966	1.3864014854814726	0.4999732196268186	9458	3
cg00085830	1	182808254	-1.1181514510983908	0.5940998023671547	0.05982330468411104	3.1367714775570836	0.20838129283928195	9454	3
cg00086113	15	75760823	-0.1971115118524649	0.21291253734548424	0.35455704416228934	1.037015943980231	0.595408251354695	9459	3
cg00086171	12	56269767	0.29600191925266267	0.15989201679082388	0.06413195597952305	0.233892904530292	0.8896328297108681	9410	3
cg00086243	1	1142405	-0.12623999832421834	0.10828661727451196	0.24369733426624363	0.03275404023553416	0.983756354192371	9458	3
cg00086283	7	158409247	-0.06826147081566457	0.3630742741563144	0.8508690786840271	0.6044972665178256	0.7391542637075104	9441	3
cg00086297	16	3662233	-0.026479906682843498	0.17737322073855533	0.8813254348914166	1.144127498547685	0.5643595394617371	9204	3
cg00086334	16	88904832	-0.2849176263707421	0.3754993733326274	0.44799020735204936	1.045295704114277	0.3065930216752513	5562	2
cg00086488	13	113648882	0.27832724902503997	0.24885457499748262	0.2633819693480755	1.2449961468767854	0.2645103425506872	5561	2
cg00086493	19	51535348	-0.2236231453911388	0.11635765499675897	0.05462335174660508	0.24372254539207938	0.8852711712672456	9457	3
cg00086577	6	32122894	-0.21178043048943582	0.17494838254894507	0.226075224745065	0.1356176988147565	0.9344390750897494	9455	3
cg00086670	10	104629122	-0.24665055654435236	0.3082548968371028	0.4236231416038403	0.06355436136769801	0.9687224080977141	9453	3
cg00086710	4	89204074	0.09036446639799989	0.2259356483313259	0.6891884415921264	0.40581088622070316	0.5241034287775808	5561	2
cg00086871	4	6988644	0.19611121193767062	0.6106043976978567	0.7480773489145361	4.937374877437088	0.08469595470649821	9453	3
cg00087005	10	126848218	-0.04824480257387836	0.5248754302577691	0.9267642454841222	0.03938600294150304	0.8426859042654845	5548	2
cg00087023	16	2812825	0.06174882491191829	0.16767122476689367	0.7126695052042602	1.6756496015668905	0.4326506018797114	9455	3
cg00087067	5	5265509	0.2521424726347958	0.13311496814321552	0.05820235561978539	0.170775431148818	0.918156231911517	9452	3
cg00087073	2	71225672	-0.219269548326158	0.14405923508989674	0.12798926658625825	0.08682500412187005	0.9575163311313493	9455	3
cg00087098	4	76598919	-0.21030325673918343	0.6288315073624908	0.7380513422500528	9.634484118405599	0.008089065567625087	9434	3
cg00087153	2	48756079	-0.08059827233232313	0.0969536338588013	0.4058000007946845	1.4037154232194449	0.49566364785786254	9456	3
cg00087195	5	7869293	0.3207982980340943	1.1221866823495124	0.7749785169204513	2.6789738099169993	0.2619800547680079	9358	3
cg00087244	7	74042487	-0.19033384419998314	0.15583882055378756	0.22195328513745416	1.1171848100637198	0.5720136609934433	9446	3
cg00087273	1	17386292	-0.6508041062899483	0.6385721934322537	0.3081293399979713	0.3098584454011475	0.8564757943821883	9446	3
cg00087274	3	124856760	0.26701716621394994	0.2825816893381595	0.34469958214883867	0.43901727650885114	0.8029132218943817	9456	3
cg00087298	7	33149137	1.474896443390145	0.7406043350752661	0.0464284796655002	1.2987640653156944	0.5223684837030691	9411	3
cg00087316	4	180978709	0.07460005257606878	0.13673838974931576	0.5853631131899044	0.48908855832503184	0.7830613142985053	9451	3
cg00087368	6	100896392	-0.10065016148395771	0.11297021424977507	0.3729590858455894	2.211593955239395	0.33094701974165414	9445	3
cg00087417	6	35887678	-0.12040229649656611	0.4639903721572439	0.7952548110403198	1.5750917821727215	0.45495994763284775	9457	3
cg00087420	1	34090941	-0.3239532874382091	0.22700774427818385	0.1535630885477739	0.01790582324260126	0.9910870463562875	9458	3
cg00087425	7	22766829	0.21463091390652622	0.2652731502732125	0.41846107996358667	0.531258206650293	0.7667234499487526	9453	3
cg00087482	7	99800121	0.06776448323031932	0.21954944291260245	0.7575858842772663	0.19076374819014605	0.9090257347992965	9455	3
cg00087511	1	9069875	0.017853549743557535	0.24588008237842926	0.9421158314165593	2.743611048850212	0.2536485771655605	9448	3
cg00087546	1	3308286	0.42893765560983815	0.22514224078523248	0.05675600679095473	0.14193033724763834	0.9314943367921977	9447	3
cg00087568	16	560280	0.13525847376562458	0.2672636334917436	0.6127960404001167	1.404200949776964	0.4955433335300879	9458	3
cg00087645	6	157040279	0.7249873614157613	0.25861753280700217	0.005057966354918658	0.06404782631562456	0.9684834223053709	9457	3
cg00087728	6	33385262	-0.33663096583305496	0.5945789710859145	0.5712802910088424	0.6467900603311757	0.7236879193365429	9459	3
cg00087735	1	8390233	-0.15441257241131606	0.23254941455803055	0.5066909684718844	0.4429488118368906	0.8013364313554534	9399	3
cg00087792	16	4000986	-0.27006646966855985	0.15654532343985703	0.08449779101516143	1.7722834545189183	0.412243235149659	9444	3
cg00087799	19	4831891	-0.011104564800406847	0.7796056440553368	0.9886354578315386	0.08989187993018576	0.9560491644873094	9453	3
cg00087884	1	6525551	-0.609170432078669	0.26005966402663067	0.019158849937767126	0.26883201505962107	0.8742263042197369	9458	3
cg00087898	6	33253643	0.14863929585545055	0.17559554828755877	0.39728129139096746	1.6010969043635892	0.4490825962331853	9443	3
cg00087906	16	55513415	-0.363753377206884	0.4019272209884016	0.365453205291379	1.3092330787261277	0.5196412863660166	9440	3
cg00087963	16	51169437	-0.025898143095088352	0.07552108182858082	0.7316541254411639	1.3433142749497688	0.5108613085407727	9458	3
cg00087971	6	52225096	-0.07560883474481053	0.19380737101995807	0.6964451316317867	8.604102057878691	0.013540758025062183	9453	3
cg00088007	8	41504566	1.2095372315741236e-4	0.11326217203656569	0.9991479318452016	2.525301274204661	0.2829031581922278	9456	3
cg00088026	12	117628347	-0.18387015278155053	0.5746053796262938	0.7489730386441645	0.39507911793011274	0.8207476720570384	9406	3
cg00088033	17	35969707	0.2387432209635322	0.9359871858158839	0.798668234496187	0.24148436350621005	0.6231360788717826	5562	2
cg00088042	10	103892309	-0.12777222036764102	0.3846279850251865	0.7397405920967168	0.8183482664346043	0.6641985632188517	9452	3
cg00088079	6	16622634	-0.0983105602355407	0.23010570864047145	0.6692039051722753	0.376844845771262	0.5392966773452813	5561	2
cg00088080	1	212861809	0.08180680827303861	0.253320265949041	0.7467419930303354	0.11292755764658276	0.9451007165352417	9457	3
cg00088130	3	137482267	-0.07043767438271278	0.15890524745679632	0.6575716114107897	3.9828359473743644	0.13650173228743878	9456	3
cg00088148	2	27344405	-0.25743441533579436	0.18534408687677864	0.16484673098115585	1.101897399737566	0.5764027177254827	9458	3
cg00088183	1	91185168	-0.14546254640769285	0.1318624204679375	0.26996691285130153	1.1594404722084668	0.5600550278267263	9458	3
cg00088227	7	127225777	0.9170246242118911	1.0277602247964797	0.37225604673455365	3.475884380536616	0.17588196008820847	9394	3
cg00088299	4	2538934	3.65459831720861	1.4641973596580178	0.012561186210321576	0.03000092172043925	0.8624881387662607	5547	2
cg00088410	3	72621886	0.15899287267332374	0.1633053118011559	0.330258772122154	0.16334196450583716	0.9215751233911957	9457	3
cg00088428	6	112668522	0.1577186643370594	0.11455020257733141	0.16855804022136456	5.485046681722645	0.06440761929336802	9388	3
cg00088464	3	128780893	0.04534461500640732	0.4522709265966416	0.9201380323346543	0.2674333673979501	0.8748378853295187	9458	3
cg00088507	15	29499242	0.15415433288728794	0.24941533095648044	0.5365339557166766	0.45530551818687925	0.7964007547475674	9454	3
cg00088688	6	167560504	-0.0041886411476023296	0.04879087133628661	0.9315865575776505	2.4886239460084605	0.2881390874172824	9457	3
cg00088691	16	12620513	-0.16877623725220695	1.0599754684822136	0.8734903865872479	0.32425476820902577	0.5690618346844333	5546	2
cg00088797	3	12976288	-0.09012737178164966	0.11519783438794622	0.4339969445727297	1.9832234148308157	0.37097830045851865	9446	3
cg00088844	12	52317349	-0.07689253174926	0.4119765753310651	0.851940573209722	1.35305974645116	0.5083780713716688	9454	3
cg00088880	7	115849793	0.06285468157545565	0.13882748065050032	0.6507259714750986	2.3974811063340606	0.30157378898690207	9440	3
cg00088885	4	88896634	-0.3748394091689819	0.15144031390922919	0.013317550883555674	2.079722803672849	0.14926728098810516	5561	2
cg00088916	16	78011694	0.06259718518157054	0.2147374081697188	0.7706645612659062	2.905658846828405	0.23390752748573174	9457	3
cg00088989	2	96968012	0.10735376842611041	0.1668977206285223	0.5200742960603497	0.10867005243397279	0.7416633719737716	5496	2
cg00089071	17	36905809	0.47159478181841186	0.7686071959757506	0.5394991133572907	2.1447918362891274	0.14305443874566207	5469	2
cg00089091	2	115919950	0.14556533099801783	0.2292654659854008	0.5254803040470799	5.131388419895187	0.0768658019113611	9457	3
cg00089101	2	98612552	-0.8551251024291885	0.6256491789269337	0.17169411428102985	0.5321033344745667	0.7663995287317437	9459	3
cg00089154	16	57352732	-0.007391918226587213	0.21642280323807803	0.9727535600295691	2.6730062533302266	0.262762912524905	9452	3
cg00089214	12	132516068	0.07339673049203642	0.25056789149731007	0.7695821306886993	7.336948207408138	0.025515374072087912	9455	3
cg00089224	5	134369116	-0.6162834075949883	0.5499917292302817	0.26248706577557684	0.8945246713048456	0.6393761551111505	9450	3
cg00089314	5	135169284	0.1652550611503342	0.15076684446223446	0.273036399253442	1.0544888685112845	0.590229146104504	9459	3
cg00089372	1	156469964	-0.19809371884109073	0.5489785992360333	0.718218676000623	0.2316975145892321	0.8906099113643585	9337	3
cg00089384	15	51972699	0.0013948187269311246	0.06507853660595843	0.982900366450232	1.426245677693271	0.4901112666561215	9454	3
cg00089444	13	52378305	-1.368650192590111	0.6914876054485021	0.04778406620279373	2.3448084030280585	0.1257010158185372	5548	2
cg00089453	5	150003037	0.36147005951411953	0.2397546679259454	0.13163992652464312	1.7473555962879872	0.4174135599580656	9457	3
cg00089464	6	29717223	0.11226501083608206	0.33175717735542776	0.7350654488720247	3.073104056908262	0.21512155716625422	9458	3
cg00089486	3	157816330	0.024832767519999285	0.18676079572386092	0.894220559595148	1.6513927131171418	0.4379299308818956	9437	3
cg00089512	1	2288167	0.5014768650870831	0.3249725959731691	0.12279781655619153	0.0963578281642112	0.7562449528576429	5549	2
cg00089528	5	180609278	0.013178051174277138	0.04723771336129469	0.7802654712134263	0.7111768266173426	0.7007609847828156	9457	3
cg00089695	9	101746445	0.17490806451341295	0.2529185730126006	0.48921444343577086	0.5726519899712531	0.751017748016226	9454	3
cg00089719	5	54527320	-0.1902279967131488	0.4858918551091674	0.695425657517682	0.02996258828492873	0.9851303671390124	9459	3
cg00089798	12	62585204	0.2483992221988454	0.40128737896970007	0.5359125262550934	2.3830722476572257	0.30375430128195424	9457	3
cg00089814	3	72641008	-0.0583344754682344	0.19913320482287405	0.76956649963220225	0.5630261265954056	0.754641057510099	9452	3
cg00089821	6	170807096	-0.06356972323365925	0.0835637745963766	0.44681654358875983	2.8474902130759037	0.24081046515689328	9413	3
cg00089823	5	1932098	0.15929794902456557	0.47859150348130153	0.7392494582075597	0.5745915014660614	0.7502897972629468	9452	3
cg00089864	15	65055305	0.2584045153783662	0.2771090323204969	0.35107754778249234	0.9010359963252119	0.6372979469408999	9459	3
cg00089915	1	66999684	-0.09829628563769074	0.39616820288544435	0.8040434537544059	0.02271773735834167	0.9887053997008053	9454	3
cg00089945	1	222816858	0.04267224739243748	0.06778624934990263	0.5290140117182371	0.9778396310138714	0.6132885012499696	9454	3
cg00089966	5	159340430	0.2120496446224526	0.1204715852295606	0.07838014847080962	2.3977453676870555	0.30153394447054876	9458	3
cg00090091	13	107036741	-3.8844924758966494e-4	0.25452820691316713	0.998782305738326	0.18571324265058464	0.9113241553789677	9455	3
cg00090103	1	155920763	-0.07822499005305329	0.8806529165877806	0.9292200913932982	2.663472494928224	0.2640184617356232	9285	3
cg00090135	5	7848160	-0.2456914018504924	0.1936779627168671	0.20459935490581996	1.8630140408307663	0.17227733942293577	5529	2
cg00090147	8	11562367	-0.45391709644108214	0.3697966217022243	0.2196431087148684	1.6436391650433955	0.19982689059207773	5562	2
cg00090197	1	43738732	0.14132326683425672	0.2981985077502607	0.6355544932485657	3.3384405365882417	0.18839390508461018	9457	3
cg00090261	8	101118548	-0.00811714734361513	0.2087058986947191	0.9689758930308512	4.372233330400894	0.11235220378375575	9457	3
cg00090265	12	133140305	0.12470104845736109	0.13149018043628338	0.3429422640866938	0.8462595719554341	0.6549936186078908	9443	3
cg00090282	3	21761217	-0.04251173850728403	0.12686398583613726	0.7375519310127272	0.7130069255828788	0.7001200470957177	9451	3
cg00090309	7	156832367	-0.19875856476358159	0.09166902396740079	0.03014199029561702	0.41951294877854367	0.8107816680314219	9453	3
cg00090338	19	32835826	0.1499197783630277	0.20443599951647565	0.46335501390311806	1.6578813261498426	0.4365114541842114	9457	3
cg00090431	2	241853101	-0.15190808233727168	0.2150882980633615	0.4800269812861102	0.5242098016716111	0.7694303055918001	9456	3
cg00090452	12	111253413	0.09395921674724565	0.21122639139462052	0.6564447302476277	1.4843107540435572	0.4760866626071008	9455	3
cg00090521	15	27959995	-0.007429751967602604	0.11824213525515191	0.949897845127135	0.19569407620057572	0.6582191460294994	5556	2
cg00090609	12	108155279	-0.08088748948769997	0.6256980277212769	0.8971395758440277	0.4638849700441958	0.49581390232385286	5561	2
cg00090648	1	226187276	-0.7113906386732154	0.566040283503851	0.2088316904301546	1.3137204287832678	0.51847668716761	9408	3
cg00090674	22	50446678	-0.29007120964695376	0.21839415235543969	0.18411189850275536	0.2971115051762328	0.8619519497788171	9459	3
cg00090731	4	26862057	-1.819637892853775	0.9613178997352283	0.05837680909690053	3.7450780545645506	0.15373283400413718	9456	3
cg00090737	10	135000089	-0.026664093619992068	0.13893003050533656	0.8478012502202023	0.3411880941026527	0.8431637888315441	9449	3
cg00090764	1	2259065	-0.04119392956217087	0.22582027272752828	0.8552538423414792	0.27940332056356587	0.8696176381829371	9458	3
cg00090767	14	65569376	0.4666023471694899	0.45150098905147346	0.3013947564759488	2.8940026676195205	0.23527474176877772	9451	3
cg00090787	15	66795345	-0.38524119331280676	0.16388125075788962	0.01873643332960574	0.11000523486358621	0.946482670596408	9449	3
cg00090800	16	27325237	-0.549136119674038	0.5722596787284673	0.33726032414702173	0.2497548156763082	0.8826050964194282	9437	3
cg00090813	16	71674798	0.39676240010603714	0.3904847908433559	0.30959298248906675	3.4419535101695655	0.1788913295322774	9374	3
cg00090865	3	43663694	-0.23791368686136	0.36954220642079183	0.5197008966073022	4.877675401515407	0.08726221735092984	9448	3
cg00090936	3	69592090	-0.9131147470653899	0.4295616209007674	0.03352909853169084	1.243206807737282	0.5370825865346278	9456	3
cg00091044	6	30689640	-0.5460047212721552	0.6696467258130578	0.4148649345691349	0.16181324673921096	0.9222798068046048	9450	3
cg00091060	19	57922082	0.09375369802427298	0.07600275803307019	0.2173682018657295	3.1615342419993766	0.205817150971703	9452	3
cg00091064	6	41376604	0.04622416923861154	0.11841018929112947	0.6962605727240467	0.8505757731788555	0.35638950536021974	5560	2
cg00091146	8	1050972	0.025902049381430682	0.1498713445114937	0.8627861834068798	1.696088260589368	0.42825171792113625	9449	3
cg00091162	1	167906284	-1.7233030217717766	0.8297007287697407	0.03779993424408459	1.3457738779084565	0.5102334367057787	9422	3
cg00091285	1	98511031	0.723965957993627	0.624449960938119	0.24630709180742874	3.3718540354834814	0.18527260133476328	9459	3
cg00091302	1	182602986	0.27929037778441695	0.1720803203203492	0.10458441365142472	2.9072346861806335	0.23372329973030218	9455	3
cg00091349	3	151048406	-0.018347064310074337	0.12549771406016175	0.883767918030338	0.46172965147045364	0.7938467664359485	9447	3
cg00091483	12	118574757	0.37417667475389244	0.43166493148986673	0.3860395263285496	2.593062446450463	0.273478786492982	9458	3
cg00091569	3	40428383	-0.2509254748463068	0.14169572927989343	0.07658143149104751	0.9947539424198613	0.3185832386297351	5562	2
cg00091589	16	87753704	0.3024184838793646	0.278111929431088	0.2768607513113641	0.5385677699748648	0.7639263576381738	9455	3
cg00091596	15	98503803	-0.044105624472486116	0.4325823516393201	0.918789291199713	3.2079560117790056	0.20109496779971336	9455	3
cg00091633	3	120170383	-0.009980454911282894	0.1396467255691154	0.943024250342003	3.692761352712063	0.15780728961538926	9440	3
cg00091693	17	39041602	0.059066588628725894	0.13416207744567663	0.6597466897726276	1.4462182546580151	0.485241231419572	9456	3
cg00091742	7	23796949	0.1754702069978319	0.5185822801864853	0.7350879808998628	2.287461587183901	0.3186280660455979	9398	3
cg00091760	10	124131072	0.020382688956024065	0.09057983420874594	0.8219601541713505	1.1922980418579583	0.5509291728965826	9456	3
cg00091781	15	40886101	0.07477300426282861	0.5612272219231105	0.8940104972872188	1.7143534711815587	0.4243584688271321	9439	3
cg00091953	4	143326541	1.1734980479225137	0.5977424821112585	0.04962099488352583	0.4203234586074984	0.8104531613448546	9459	3
cg00091960	7	126829514	-0.09463716881944025	0.15740228418712943	0.5476775251085118	0.8244574179967742	0.6621728138513832	9458	3
cg00091964	2	80530891	0.5003576209239451	0.5221679076150859	0.33794614891305985	1.8449794406228284	0.39752807426044834	9456	3
cg00092235	17	70154920	-0.032884208129350855	0.055327098427394646	0.5522714296964337	0.30595469237719614	0.8581491619404658	9451	3
cg00092273	8	124780287	-0.5882567701178251	0.6395805405335044	0.3577013187576287	0.7384865013331245	0.6912572412128072	9450	3
cg00092287	2	152146295	-1.6362827036963774	0.7253749287286382	0.024084719397019536	6.271159397312985	0.04347454438809571	9440	3
cg00092309	4	185934797	0.03603507448750063	0.09119479477634088	0.6927366303224674	11.768949768492273	0.0027823068749591043	9457	3
cg00092383	7	157075207	0.09458347730895134	0.5259161996253416	0.8572741376388131	5.153626991078812	0.076015843331046	9337	3
cg00092389	16	27561478	-0.9321487891783579	0.8368648081041725	0.2653399932474908	0.036044362485143096	0.9821392470478112	9448	3
cg00092400	12	51788285	0.3194646884353345	0.20761460735135806	0.12386803285978933	1.2546328149623767	0.5340229798712002	9450	3
cg00092443	20	46578370	0.03033863354564718	0.08751648754904603	0.728845322096873	0.849222760794482	0.6540239022582908	9437	3
cg00092518	13	50070550	0.6223724418977521	0.4550169022725697	0.1713744654851944	2.5359022387005936	0.28140760211005145	9385	3
cg00092551	7	127371565	-0.41083603427890447	0.29070384977722896	0.15758342427257768	0.01373147431687298	0.9931577781674688	9450	3
cg00092565	21	47515209	0.008207946668906755	0.25291099901064246	0.9741100841670239	1.5870436375863912	0.4522492474175232	9436	3
cg00092611	10	28821682	-0.1855295520259103	0.9328937160847001	0.8423602624879168	1.6007346369347775	0.4491639475994313	9357	3
cg00092644	1	95360379	-0.20787687407128838	0.13837361480261254	0.1330230205712719	1.4217529921378076	0.49121346205111377	9440	3
cg00092682	6	122727427	-0.22946637537454714	0.29183328219900867	0.4316960363014127	2.2818355696098127	0.319525631432973	9452	3
cg00092711	21	47850317	-0.255615033681061	0.23579071209711866	0.2783311375120987	0.1789946622448091	0.9143907055179155	9457	3
cg00092821	6	46047619	-0.19567581272943954	0.28110046283336126	0.4863622399916131	0.7472808106253725	0.6882243491573757	9459	3
cg00092967	7	151000789	0.10394553988984356	0.5569024722977558	0.8519354928764821	1.0759710708789951	0.5839233612863318	9454	3
cg00092992	1	33596100	0.10054493164079002	0.19039222582086307	0.597434315443683	4.268873974334046	0.1183111823427543	9456	3
cg00093058	16	717932	0.8117393983029347	0.5851863782282435	0.16539701090899078	0.134129895682816	0.9351344643995424	9457	3
cg00093080	12	117421224	-0.04454809480183269	0.23283111384936325	0.8482653164069943	1.2560212871425074	0.5336523705057327	9434	3
cg00093087	12	50344548	-0.02551491171916147	0.39794315336122515	0.9488770845533929	0.6819460995485784	0.7110780716627082	9453	3
cg00093095	17	76481380	0.0056841923952421	0.05444703422853788	0.9168530591909093	2.2553925117513822	0.32377830025435705	9454	3
cg00093099	18	2849071	0.08972754876259736	0.10940004121290649	0.4121144240547388	0.04458440305259942	0.9779544335192957	9454	3
cg00093149	12	12337461	-0.24862801332757606	0.22089504569678606	0.26035681919830556	0.2841295543134178	0.8675650562680834	9451	3
cg00093177	17	37185495	0.1181172060454578	0.2319442164273653	0.6105781669336352	0.8779870242363261	0.6446849622560902	9456	3
cg00093220	1	113258217	0.3775961533317076	0.5345366328032927	0.4799400304251791	2.610933571791197	0.2710459850691368	9451	3
cg00093433	16	85981310	0.06677755900296214	0.2112563220449483	0.751928634502234	1.3229852044893684	0.2500570017779393	5562	2
cg00093436	1	36172279	-0.0682745148326776	0.20757667013439907	0.7422219958842018	8.493419235352194	0.01431124599356834	9447	3
cg00093478	13	112996967	0.07862038008541693	0.06263979223429243	0.20943564118131805	3.9512146683913754	0.13867706333920135	9451	3
cg00093522	1	2252019	0.073177334054681	0.24922251688493302	0.7690463942749282	2.1608239177355877	0.3394556550691267	9456	3
cg00093542	8	27144453	-0.07688833979284665	0.12038538802536311	0.5230278822449045	1.6395183371862951	0.44053773705446825	9450	3
cg00093643	15	44579510	0.1433496243947927	0.11905389005826335	0.22856120284507292	0.8225352665031511	0.6628095179944201	9432	3
cg00093686	12	115131142	0.16686078475402233	0.3440654101313603	0.6276988986996461	0.922771118734921	0.3367484174257916	5557	2
cg00093688	9	140113369	0.21609360242619705	0.22662959114753953	0.3403316850607849	3.4625950982358753	0.1770545239165738	9452	3
cg00093695	3	122629793	0.5103641331214475	0.27625886790484666	0.06468735411737613	1.973011120588953	0.372877414691412	9458	3
cg00093815	8	29953478	-0.03802370873843919	0.5672254674013847	0.9465541914142799	0.22499632596594304	0.8935989886635667	9457	3
cg00093851	7	123195258	0.2664330583193456	0.15130726795364244	0.07825970438951071	1.0738327431619734	0.5845480049040466	9445	3
cg00093890	4	106817692	-0.5229224175411935	0.6164253986645717	0.3962630127259069	3.1890103502039393	0.2030089575398147	9455	3
cg00093900	1	204381012	-0.09835682840686955	0.31289889933847936	0.7532623638768678	0.5208565618771147	0.7707214298115277	9378	3
cg00093956	12	107372431	0.10357153305801339	0.13368095264352972	0.43847760691253335	7.906261586964542	0.019194513548183273	9407	3
cg00093971	3	51907586	0.012011471224730605	0.10555890522895803	0.9094048412133509	1.2446330486219934	0.5366997184946751	9454	3
cg00094006	1	47976007	-0.13647994667454605	0.2494814679385607	0.5843413261144506	2.18673903277342	0.33508551322040914	9451	3
cg00094036	12	72057474	0.2904323714641461	0.5315771013449595	0.58481862116293	2.593614777179249	0.27340327155204197	9387	3
cg00094063	16	66913816	0.0028452842705729343	0.1057424868772854	0.9785333734789547	1.6128354330828287	0.4464545317036781	9436	3
cg00094095	1	203834696	-0.16547132866399145	0.16571232382123624	0.31801481487225386	0.08869840922926912	0.9566198430756443	9404	3
cg00094155	22	51021438	0.00356956644742977	0.4824737521014547	0.9940969307406685	1.5323211480872034	0.46479418975782344	9453	3
cg00094158	10	126435795	-0.22966949404908424	0.12066213549355627	0.05698709017273152	0.5154372593033401	0.772812648082274	9407	3
cg00094244	5	131280217	0.04852236904633425	0.19529922457695365	0.8037851555017697	0.15137006161346625	0.9271081710897715	9456	3
cg00094255	6	164092410	0.12306008597773362	0.2230012645870522	0.5810608425447261	2.6255383621109436	0.10515683310220486	5562	2
cg00094256	4	25378438	-1.091588595407429	0.5154520024247891	0.034197870540006337	0.94735912286997	0.6227067598616194	9435	3
cg00094303	16	65039041	0.03218248429936885	0.10201992203930332	0.7524177770711431	4.539273875407914	0.10334969565024227	9456	3
cg00094333	20	47933724	-0.11559983152698894	0.19159850982132423	0.5462797975644877	1.5188552884343212	0.4679341752101542	9457	3
cg00094359	2	176962928	0.036322532212169106	0.1412746572797872	0.7970971088331743	2.4354178745776576	0.29590733316963197	9456	3
cg00094412	6	29592854	0.69095605834109	0.14162870380554377	1.0681754017533782e-6	0.340834847292969	0.8433127244431371	9452	3
cg00094487	15	65255928	0.053293193981096505	0.18634247617496924	0.7748812215139603	1.4175818464454766	0.4922389925467941	9459	3
cg00094518	7	130418549	0.3128663282615803	0.13907906958030128	0.024477065248022817	0.923878042757112	0.6300607590070397	9394	3
cg00094585	1	53631322	-0.1784723037681067	0.20325832152754586	0.37991302229471335	1.4649359222070477	0.4807211238539794	9457	3
cg00094595	12	91775374	0.14191686946403345	0.19938559109801302	0.47660663097769534	0.019618439511239996	0.9902387337170171	9453	3
cg00094734	2	96830479	-0.20890922224308098	0.16492794796801397	0.2052734449035156	0.049585345527348834	0.9755121413000482	9448	3
cg00094735	5	1949198	0.04370857662007018	0.13588635254882292	0.7477137829139513	0.3741479719207414	0.8293823714640933	9456	3
cg00094739	17	77179999	-0.6022518558153381	0.44641684630088735	0.17731140328557907	3.7586185990388348	0.15269553622250748	9456	3
cg00094744	2	239927431	-3.460955104748891e-4	0.07221815317102756	0.9961762632353813	1.1972090321518003	0.5495780285293449	9445	3
cg00094751	7	99692902	0.19587740307248144	0.20709954417809928	0.34424406760604886	6.190898721408481	0.04525467221916605	9458	3
cg00094817	10	35464482	0.04313657553053493	0.15006887755834497	0.7737714714085226	0.6450762373930419	0.7243083215915881	9455	3
cg00094851	2	26205706	0.9077609625591047	0.5881321675957609	0.12271818019195949	1.651468081270481	0.43791342820775014	9455	3
cg00094858	19	49623089	0.26292202792730185	0.46866943027568714	0.5747997516971026	1.11177882010298	0.5735619025497447	9454	3
cg00094898	16	55365950	-0.10433657590167707	0.18757345683557003	0.5780441878343128	0.17274560830405808	0.9172522120379211	9459	3
cg00094901	6	31670595	-0.8630056595543967	0.6732546911187389	0.1998983277114115	0.551343659987955	0.7590619912701584	9451	3
cg00094913	3	194120949	0.11134152999763339	0.488025130455972	0.8195318662385171	0.05855626572108708	0.9711463191964435	9456	3
cg00094943	7	150093059	-0.2304550073508265	0.26857312419838136	0.3908528522728496	1.0761648957544985	0.583866774591951	9444	3
cg00094944	19	11849910	-0.35587636913634946	0.3629796811489421	0.3268736348768525	0.008647391014609384	0.925910433830238	5557	2
cg00095018	6	36101338	0.10938728597043287	0.17942477364359552	0.5420900905888362	0.3524741478309346	0.8384191924531808	9455	3
cg00095027	7	87563525	-0.5083709503113368	0.8891925234161394	0.5675103104403958	0.8257010240884861	0.6617612007632455	9343	3
cg00095099	16	20377894	-0.46264240072756796	0.1596223849587738	0.003751252476332083	0.9575007281047845	0.6195571291206172	9454	3
cg00095165	18	47825241	0.007626479606749973	0.07989310204428791	0.9239506128608512	2.647212464118965	0.2661736850247474	9439	3
cg00095214	1	38272200	0.49396030773477656	0.1910179986941881	0.009711497830144397	0.7605745075163748	0.6836649956640958	9457	3
cg00095259	18	59218797	0.18586234233737586	0.12007139355287941	0.12163868934807934	3.796215632377199	0.149851898466301	9452	3
cg00095276	5	1068111	0.124652550484627	0.17095379097877145	0.46590421015556915	0.10902910529366742	0.9469447282053521	9442	3
cg00095326	1	228940949	-0.0694780843432544	0.1331695930453847	0.6018608826561033	0.9923921400410228	0.6088422536559701	9459	3
cg00095333	17	70172535	0.20779975791170593	0.19526503707974957	0.28724110972425004	0.5285121750812554	0.7677768963816893	9455	3
cg00095396	16	87722219	-0.345014041700575	0.1577100487409386	0.02869526689037768	0.24906202937853428	0.8829108777352195	9456	3
cg00095431	2	67775781	0.015845124608320355	0.11379678308982054	0.8892600806058597	3.7390301005753392	0.1541984221666323	9456	3
cg00095463	12	99038235	-0.5391585595187782	0.8114348799380331	0.5064018250307206	0.0562042645194296	0.9722890596513432	9455	3
cg00095523	12	115105485	0.025969571138897668	0.10439161596667988	0.8035381881369614	1.6150191937400717	0.44596732281819024	9443	3
cg00095526	1	201081686	-0.06445678021327304	0.11619982280417923	0.5790955283682634	2.957136880871592	0.22796379866124203	9456	3
cg00095594	1	236228625	0.030421912076823727	0.20728926830051006	0.8833209285820317	0.3625201159107423	0.834218385356562	9452	3
cg00095608	10	130010356	1.1445055323127633	0.6087959383154031	0.06011498034487236	1.2174765368049139	0.5440368647147443	9446	3
cg00095629	6	168811070	0.08635881315270051	0.13995206686056694	0.5371951944870001	0.6676661497632103	0.7161733195661986	9453	3
cg00095674	1	150122654	-0.9684800556995034	0.528955912746412	0.06711132873884552	3.7398521393690043	0.1541350566472817	9456	3
cg00095688	1	2003864	-0.13621276621807674	0.14809812115397256	0.3577051140198266	4.753731211201306	0.09284112262576935	9452	3
cg00095728	2	176976081	0.0446466170481156	0.31744878132243703	0.8881528027559064	0.01861345888733521	0.8914804491885906	5561	2
cg00095772	2	1050773	-0.20566301822349595	0.16824806784831337	0.2215640823543747	0.5227968803346346	0.7699740698912735	9452	3
cg00095846	5	139551088	0.10762650622005902	0.13900701477109112	0.4387815829378204	2.5005850512281373	0.2864209991256444	9441	3
cg00095870	19	1119388	0.4925471326085391	0.21508055362148118	0.02201790341020492	0.020202407771829745	0.9899496419287296	9448	3
cg00095918	7	2269822	0.22500405114604746	0.19616761951109957	0.2513820600580071	0.3576192433490145	0.8362650909909312	9436	3
cg00095930	12	109569116	-0.027302227327476242	0.10602454032732733	0.7967862036029746	0.39172248556303096	0.8221263027231301	9448	3
cg00095936	3	154039997	0.11968333432426481	0.14729204725888165	0.416471508472792	8.035923278170635	0.017989596883416004	9444	3
cg00095976	6	118228060	0.0669047032169029	0.3098107874056528	0.8290240458733941	0.2511837636668087	0.8819747232493954	9459	3
cg00096039	15	25650950	0.12926030009224124	0.19734028370259998	0.5124598773233429	3.760836307269603	0.1525263129880455	9453	3
cg00096104	13	100547897	0.07546761295586996	0.27820591639344827	0.7861869884127382	3.195292388809789	0.07385056307979924	5473	2
cg00096106	5	100176809	-0.27900564009558915	0.19288896744742595	0.14804900200113438	0.8583429263370148	0.6510482888077496	9271	3
cg00096307	2	106761754	0.06880850142462039	0.18312193515411648	0.7071009992172268	0.4605559974860963	0.7943127538597734	9459	3
cg00096328	3	41200046	0.3974737803900222	0.31991402453239737	0.21407449585122032	1.1832682910755834	0.5534221730192372	9455	3
cg00096418	16	65910068	-0.048492736504187416	0.21997545698212853	0.8255237283237187	1.4379634182409244	0.4872481637891687	9453	3
cg00096419	3	9994967	-0.3513545745110073	0.22066202740770383	0.11132298385610435	0.24002422072719953	0.8869096958532229	9458	3
cg00096440	16	756586	0.08076014261552299	0.20361205432750693	0.6916349167172064	0.29304472564612816	0.8637064172050054	9458	3
cg00096536	4	154711906	-0.10105603384536764	0.28328922064819856	0.7212985162210976	2.688955725141337	0.2606757809146024	9456	3
cg00096603	4	95572122	-0.30500848710658196	0.20395342442766734	0.13478893448436674	1.5343116439628877	0.4643318344162104	9454	3
cg00096742	14	101318357	0.15991718923667847	0.13505000488502994	0.23636035498816202	0.6405908571124966	0.7259345435973562	9437	3
cg00096806	17	61086969	-0.11860570125254236	0.12810203466559028	0.35451406933270135	2.775364881252737	0.2496532208575711	9261	3
cg00096810	5	178753432	-0.11975512339766792	0.07289735033415341	0.10042614790199557	1.5649348497923004	0.4572763231838278	9455	3
cg00096845	11	3400610	-0.48148295479910563	0.3584837474340603	0.17923649456824503	0.2127361032366819	0.8990936742900789	9421	3
cg00096922	7	96654185	0.09974743566171322	0.1789827242878876	0.5773210886588961	2.1398540295591775	0.3430335528845518	9457	3
cg00096979	16	2116141	-0.10023401033949499	0.3398083113942479	0.7680151049468987	0.6236177937378365	0.732121425557234	9448	3
cg00097038	1	197382771	3.3202462352792346e-4	0.10891036797963677	0.9975675694107196	0.5518732010286188	0.7588610406358417	9436	3
cg00097081	19	51871073	0.23432760234667238	0.47919115471654433	0.6248370759192707	0.16335272512722596	0.9215701650440424	9446	3
cg00097088	4	2627246	-0.07798869469726118	0.19828186206858853	0.6940813877003967	0.15041778170606523	0.9275497094401126	9457	3
cg00097144	4	39321307	0.12495472494911887	0.1507009760419404	0.40701573938282587	0.3723406833315432	0.8301321768397603	9436	3
cg00097146	2	45171818	-0.2662317488378468	0.18687055436116734	0.1542481638795678	0.4904281653644902	0.7825369926898564	9456	3
cg00097177	10	99609865	-0.2828529612710434	1.4455257717083543	0.8448647124940353	1.1220712441386924	0.2894728982878922	5550	2
cg00097225	10	65389215	-0.1582749065255177	0.4762670014317834	0.7396446961646794	1.2603169163004313	0.5325074141813564	9456	3
cg00097228	1	63783167	-0.0370588989098763	0.6719682064158068	0.9560191375661513	2.6851635980073745	0.26117050763402894	9457	3
cg00097282	7	5633595	-0.6525262465693557	0.5619541483008369	0.24557136270488564	0.7770940002116046	0.3780313738727467	5559	2
cg00097357	12	33591336	0.019675501072648413	0.10051350057010788	0.8448059768196852	1.3410069134835625	0.5114510194933983	9447	3
cg00097384	16	29703459	-0.04619623253597047	0.09724608747542515	0.6347551563891063	1.4446712378882844	0.22938492587911927	5562	2
cg00097432	3	114102565	-0.16758837282877018	0.2905733682723024	0.5641079257611358	2.564796795079209	0.2773712555154137	9458	3
cg00097450	17	78473077	0.05075273077921374	0.11191931115941997	0.6502059620107314	3.108981571840581	0.21129695063334086	9457	3
cg00097452	1	211306365	0.1762400494996928	0.1404296067883055	0.20947645157561542	0.1838048435612753	0.9121941554839041	9459	3
cg00097518	6	139115476	0.03133314496550864	0.14566914349376264	0.829690894244041	2.3285293706634844	0.3121521076884413	9429	3
cg00097536	2	43454476	0.7570785720925464	0.5661344825760315	0.18113226476049787	0.6346263756556974	0.7281026865145692	9459	3
cg00097539	10	101946149	0.37638701304024547	0.6786192715638327	0.5791433225165321	0.3251053036858283	0.8499713364899348	9453	3
cg00097550	22	38821039	0.005148330641044232	0.2621824600552596	0.9843333930086847	3.3009742282364347	0.19195638117998037	9459	3
cg00097573	1	202830495	0.072561179060641	0.5119872578567642	0.8872975589190688	0.8804363491081306	0.6438959240511657	9441	3
cg00097599	1	35497248	0.4228945486740476	0.6049435562484561	0.48451173933390645	1.4436189392900067	0.4858722889051098	9449	3
cg00097619	3	49942096	-0.20588682006745698	0.2675617787872442	0.4416009108879947	3.956815937199716	0.13828922293763413	9454	3
cg00097639	21	43157461	-0.020999666288205765	0.22127105917425957	0.9243905132664563	0.8838324481970202	0.6428034846412743	9456	3
cg00097794	12	51442472	0.16405828594450278	0.11225073118276319	0.14386888889415175	1.3725292463377492	0.5034531483100713	9406	3
cg00097800	2	46593258	0.3849450620009067	0.2597639087902294	0.13836595685426364	2.1271417155176664	0.3452208721182223	9457	3
cg00097940	3	197476561	0.23743657075398558	0.5810308769922214	0.6827986756967206	0.2913809623763886	0.864425217648389	9400	3
cg00098029	4	187984506	0.17548910245105587	0.1763397914395929	0.3196507435279236	0.4509094994767213	0.7981531762708142	9459	3
cg00098063	6	31866020	0.8113569810281596	0.7979878160193187	0.3092706625178303	0.6702899341613885	0.7152343933946863	9453	3
cg00098112	12	42631803	0.4459383166367286	0.9733718264198618	0.6468535249418861	0.5365284029775713	0.7647057180221716	9430	3
cg00098239	19	7599173	-0.5892242296230182	0.9105601121951582	0.5175666702128263	1.5858220360115043	0.4525255659931777	9459	3
cg00098286	10	118404628	0.04272431514209125	0.2509037453222198	0.8647886059619192	2.796148895725345	0.24707225670622648	9455	3
cg00098297	12	117401813	0.17138465805533223	0.20703269637942479	0.40777558895843546	0.17092662640296238	0.9180868241026687	9442	3
cg00098304	15	93579369	-0.222625531362759	0.4127399934323906	0.589621613399989	1.1707333049422304	0.5569016350136858	9455	3
cg00098336	1	39273267	-0.16912341307432177	0.15932221050458423	0.28845450343967244	2.3916005083834864	0.3024618109749322	9457	3
cg00098553	13	114897502	0.46717045332053586	0.5866087567619243	0.425804293710494	0.887127901816986	0.6417451922339057	9458	3
cg00098673	15	64385603	-0.549084011407734	0.4522166324489969	0.2246691855650301	0.9104714894987775	0.6342984177995478	9457	3
cg00098693	1	185703201	0.6773285857706428	0.6420424019994053	0.29144395159800734	2.687374005068377	0.2608820205147853	9456	3
cg00098718	15	81072600	0.19703509323768909	0.39333203952701484	0.6164145287810755	2.09626319705287	0.3505921845008919	9459	3
cg00098750	16	23727847	-0.24144789518083049	0.15718037194156312	0.1245089796615463	0.3117890469141757	0.8556494365560195	9455	3
cg00098799	15	99409360	0.06102709791176967	0.06125084686627141	0.31908157183987246	1.9086887580924543	0.38506451817989273	9400	3
cg00098814	15	66679050	0.14551178963805084	0.7063881087013811	0.8367955123257279	0.8905695256083063	0.640641819094214	9459	3
cg00098819	6	168615442	0.10560720593829376	0.12365259827913576	0.39306964924171583	0.5035003201162943	0.777438949108938	9389	3
cg00098951	20	60579706	-0.3198159727525881	0.2793846673393333	0.2523270083962792	1.86929128870226	0.3927250052016441	9456	3
cg00098985	20	1275312	0.0889906151148907	0.23582459050077603	0.7059065687211197	3.7002658909782244	0.15721626373112824	9458	3
cg00099017	16	7258022	0.09848263757042967	0.10879110535011066	0.3653354441832909	0.7747369270704695	0.6788409207139214	9456	3
cg00099023	3	52189007	0.11647282522349556	0.5940117082949471	0.8445488552567547	0.3513833210647451	0.5533311082339071	5559	2
cg00099091	16	776809	0.053085302834733984	0.38414056671373986	0.8900883696547314	4.453530434521172	0.10787682443172748	9432	3
cg00099240	22	33454632	-0.027538824265560886	0.07784166609938288	0.723503766636471	0.17050254235037293	0.9182815177340525	9459	3
cg00099295	3	12597720	0.06948996468533493	0.05367641864094029	0.19545521022982942	1.64723186568117	0.43884195907050505	9445	3
cg00099306	17	49247217	-0.0529349276937321	0.2647750050938195	0.8415398736263634	1.4390146767776022	0.4869921191914991	9453	3
cg00099383	6	168633917	0.12563632915111272	0.10186208898290226	0.2174279246679211	1.0821154636764287	0.582132186867278	9414	3
cg00099393	7	157361621	-1.518802301235556	0.5698517376813222	0.00769291179299352	0.1409833926959585	0.9319354779615865	9429	3
cg00099441	2	11264766	0.2759058972507836	0.21884431951366498	0.2074023564227207	0.485636287224754	0.7844141515253669	9454	3
cg00099519	5	195698	0.017450516387981597	0.18769486115290937	0.9259251717502437	0.9012162480204757	0.6372405125114399	9457	3
cg00099602	6	87993447	0.0635098409174853	0.2202487931547378	0.7730750096153772	1.9066747183849222	0.38545248110507907	9458	3
cg00099766	6	90120705	0.29522027425142394	0.21444202421816305	0.1686079907188758	1.250045634655559	0.5352492154228636	9458	3
cg00099768	1	175162136	0.2050982343724489	0.507405989602076	0.6860587944785692	0.7501797156656023	0.687227523240524	9459	3
cg00099835	2	97427033	0.1570738702034857	0.4530551454905581	0.7288172885641149	1.7564933666387994	0.415510795398325	9455	3
cg00099869	10	52751764	-0.398189697850291	0.4213258071005538	0.34461427409808065	2.283837615761038	0.13072804952109834	5561	2
cg00099976	13	26625273	-0.14971135390783763	0.15691967673658205	0.34005144274415755	2.277798304262812	0.32017128776484055	9456	3
cg00100012	20	37302983	-0.013500859710112466	0.705696986141352	0.9847364086000554	0.1696704034459373	0.6804048967909165	5562	2
cg00100114	7	101932902	0.191393329392484	0.07476474298818783	0.01046899411550236	2.9293755053166493	0.23115015623192875	9443	3
cg00100399	7	48075844	0.10275918999060601	0.23446307147577403	0.6611872945779456	0.39550269332803295	0.8205738662017674	9455	3
cg00100440	12	78882426	0.0011702697188374583	0.14412543826057156	0.9935214082151	1.4452339896243904	0.48548009317905017	9455	3
cg00100538	4	184067792	0.16644551892426415	0.18402346731313476	0.3657410119094517	3.0984261237958424	0.2124150655812475	9456	3
cg00100564	6	170041760	0.2548969465808183	0.8929391447794549	0.775292999337376	0.2927449608555265	0.5884668407886061	5513	2
cg00100680	4	4406200	0.03913757078625476	0.25173056419915196	0.8764476088214105	1.7057551559647477	0.4261867800501157	9403	3
cg00100703	17	33514885	0.1391075703032172	0.2155930900701709	0.5187768229439571	3.093483106402739	0.2129407005512462	9457	3
cg00100762	1	204034928	0.42902108458430055	0.2781692322423244	0.12300011721037468	0.8219751166265932	0.36460332037195725	5559	2
cg00100800	9	109625179	-0.6149439842119263	0.30798468599589496	0.045860972107027685	0.5141984119454456	0.773291494825081	9458	3
cg00100804	9	123836087	-0.08824651085456937	0.11158096243670466	0.42901737149028973	2.826413194367603	0.24336166782172522	9457	3
cg00100892	3	173113576	0.6625049453803887	0.9975082726894031	0.5065880072347246	0.48208810914584943	0.4874780083291167	5548	2
cg00100948	3	186382460	-0.10699566827187292	0.07537756973273811	0.15576408811373285	4.618527705730887	0.0993343493476163	9442	3
cg00101104	19	54219607	-0.051909966921245235	0.1304317409456297	0.6906407312397045	1.1990042794454283	0.5490849356341971	9457	3
cg00101115	17	56429878	-0.7852838109117467	0.8028568861689127	0.3280190219717545	1.6395930239636283	0.4405212861896986	9427	3
cg00101118	1	51701740	-0.45802455105922907	0.34271529258252637	0.18139966101756025	0.8500856113542536	0.6537418006704608	9453	3
cg00101154	16	420108	0.03521976182851897	0.02762308459188085	0.20230502671520637	0.6981301884312638	0.7053472147518609	9457	3
cg00101227	1	161280266	-0.408675834999114	0.38428232434918186	0.28756519288830873	0.8748365481850278	0.3496198182964656	5560	2
cg00101260	17	53426657	0.18631322535157183	0.23556512780645764	0.428990541716617	0.08809029104068225	0.9569107562638719	9456	3
cg00101287	5	956343	-0.10918127905728114	0.12953360794695154	0.399295596373404	0.4236764992148774	0.8090955585070184	9456	3
cg00101350	22	39883192	-0.5243490022865935	0.32067865687276903	0.10202329506108178	6.390733845019641	0.04095149659314131	9448	3
cg00101436	7	90755643	0.08905322341587164	0.18593120643259747	0.6319685667612491	9.810544863857141e-5	0.992097226688894	5529	2
cg00101453	22	30685584	-0.20216061976263325	0.7387287626606175	0.7843458091227258	2.5347239358249314	0.28157344265125095	9374	3
cg00101457	10	11246612	0.12254279633252307	0.18553038848417333	0.5089331058358839	1.534838178113931	0.46420960722199595	9455	3
cg00101555	2	39185781	-0.3728504933971805	0.20554255425347331	0.06968049720528367	2.094085122077778	0.3509742005097753	9458	3
cg00101602	10	73857843	0.2967402020220379	0.21098887787158668	0.15959772261955693	1.4496961403620294	0.48439815788948914	9443	3
cg00101629	1	15068966	0.028066307884228415	0.1408283575236079	0.842032432424086	1.8430852071257646	0.39790475811122605	9455	3
cg00101693	10	70715578	-0.09554318850292365	0.5536151366739204	0.8629811644375662	3.163118019843459	0.20565423116559098	9454	3
cg00101713	15	32984867	0.21625626795209732	0.12984742352331294	0.09582013019427002	2.2227512488713863	0.32910592339162814	9437	3
cg00101715	3	101497475	-0.08671389874908626	0.22753026599302248	0.7031221522421456	0.7329188269476672	0.6931842698531396	9457	3
cg00101728	6	2953027	0.05769575435607317	0.0311711945453881	0.06417936922449859	1.0944696032156522	0.5785473988751113	9455	3
cg00101729	6	137243228	1.4316564379412366	0.5921260405533253	0.015613635040043315	2.3902181660047996	0.12209658816539838	5557	2
cg00101895	6	108279135	0.6754264942454149	0.4559400653746167	0.13850183634625726	2.8419047177634016	0.24148392798721205	9457	3
cg00101940	16	85479301	-0.2131228969955804	0.17644225568721625	0.22708944407190718	4.417112749538322	0.1098591295056022	9455	3
cg00101986	1	25071756	-0.1625319215858867	0.640608923028211	0.7997159514630644	1.8989618996203768	0.3869418135616969	9457	3
cg00102023	18	5295791	-1.0005826734544156	0.6790029208160183	0.14058774647924674	3.675104360654225	0.1592066587182132	9458	3
cg00102093	1	232345923	-0.014716688320968606	0.1461609819683372	0.9197979671995095	2.1664089935515687	0.33850903463615284	9457	3
cg00102166	1	43425337	-0.0419168000626408	0.07653875761969753	0.5839291147203134	1.4998929114455968	0.4723918459438025	9458	3
cg00102183	1	109772439	0.06274254818297784	0.2214553697662476	0.7769321951908794	1.9538939296965867	0.37645868775225366	9453	3
cg00102439	8	1441403	-0.13499197107998984	0.26530656433089167	0.610881873748726	0.9774965222287293	0.6133937226116077	9443	3
cg00102512	2	129103162	0.5029699313346913	0.24013542441325644	0.03621313411492772	1.261224839745744	0.532265731059881	9447	3
cg00102615	9	139394959	-0.2820000320270245	0.14306373981146167	0.048706767976939735	1.2944821948815117	0.5234880388059682	9450	3
cg00102685	3	186645653	0.18277069021124037	0.14942236546142923	0.22126110821295136	2.578026220022332	0.27554257916415487	9366	3
cg00102726	21	46897181	0.4574379720422927	0.2332707387604036	0.04988199675302679	3.7268535055578385	0.15514009170956308	9457	3
cg00102731	20	2729245	0.05927418239763966	0.20002459759234462	0.766974666925085	1.8805247963649907	0.39052534877122613	9455	3
cg00102808	16	620304	0.27783928434744126	0.4942280968989743	0.5740014740008885	7.776107428261871	0.020485177274932796	9450	3
cg00102920	6	18156401	0.24309034930936962	0.7711479946504012	0.7525856833491238	0.07016745766919139	0.9655245706259865	9457	3
cg00102955	1	150230345	0.018114632167303506	0.16921005276234805	0.9147460501346864	1.4353590939228633	0.48788305318487396	9457	3
cg00102996	9	92220617	0.6830930400352041	0.4643076664253754	0.1412349402970637	1.804909800185534	0.4055727959463323	9453	3
cg00103045	5	112196507	0.3714804789497292	0.40297601646904496	0.3566106570402107	3.0973232970343054	0.07842113613026085	5562	2
cg00103132	1	45956932	-0.8478982756203635	0.8544611656537249	0.32104180863779685	0.04774958147616986	0.9764079574241566	9455	3
cg00103209	1	205053265	0.11650788924734447	0.20074308835285803	0.5616563216471436	0.030804647834798936	0.9847156852250962	9456	3
cg00103299	15	93362247	0.18881676145223153	0.19399501568097247	0.3304006042932014	0.7170368461243465	0.6987107533283697	9459	3
cg00103329	1	204121923	-0.046975483476456734	0.10498195381795838	0.6545411857097891	3.260815989261564	0.19584965221761777	9457	3
cg00103398	1	173834155	-0.03413985828552718	0.13783391590892413	0.8043755291165962	1.2737061006705557	0.5289544004665896	9458	3
cg00103448	17	46600533	-0.3930829025539935	0.21952737319394794	0.07335956401270075	0.4601034384694041	0.7944925108960899	9414	3
cg00103568	1	6659266	-0.3094675582955554	0.21460046056938506	0.1492843726174544	0.6965770664161121	0.7058951726294631	9459	3
cg00103685	14	75536130	0.47395304717392256	0.48149337907447154	0.3249485169734693	7.58530488786049	0.02253574769912449	9457	3
cg00103783	17	7487249	-0.4377790831996775	1.0025351574633712	0.6623492014421846	1.231501482432663	0.5402351662238032	9458	3
cg00103785	1	155043322	0.08515256702237992	0.16804543927625767	0.6123488648931259	0.879037455829721	0.6443464524331546	9458	3
cg00103855	1	226077628	-0.05478086211414775	0.18226791632744999	0.763756660019581	0.2011291368998171	0.90432671955313	9454	3
cg00103908	1	3184106	-0.20308794116486015	0.2267969799929098	0.37054049121498517	3.7211382429008375	0.1555840589411519	9457	3
cg00103961	20	62096129	0.027626956756183162	0.14897052606483854	0.8528741320302884	0.5905905994300731	0.7443117599593924	9456	3
cg00103984	5	54603719	1.0166929137562941	0.6952898381297807	0.14367060761456693	1.0247363787675687	0.599075174115016	9425	3
cg00104072	6	85487766	-0.1355049489762525	0.0889021522444234	0.12745794756890277	1.358860174345386	0.5069058021784618	9458	3
cg00104131	3	138327850	0.6006098829601847	0.5776225735499211	0.29843449363070956	3.1228974958996156	0.2098318574161891	9447	3
cg00104167	16	86953195	0.06336008819472805	0.07047298606796756	0.3686158252174477	1.0389764283250598	0.5948248930398357	9438	3
cg00104267	9	116102740	-0.021638937871169845	0.5490847824259523	0.9685642236751294	1.808452074965492	0.40485510655394374	9454	3
cg00104348	12	10772424	0.07221100534141207	0.18011337037528297	0.6884792170574091	2.160474236728695	0.3395150108555033	9429	3
cg00104562	19	7767229	-0.012699293738519137	0.2094183215045425	0.9516452826841644	2.026335775624104	0.36306700033909745	9457	3
cg00104570	3	99536649	0.08351538295782106	0.5063089523408265	0.8689837703782668	0.044935276138438625	0.9777828796231974	9340	3
cg00104608	3	76146501	0.0066996320629812076	0.07856010142485818	0.9320385219749728	3.570260251377881	0.16777522771258765	9441	3
cg00104707	15	89175107	1.2001476148659556	0.4701484109134754	0.01068916732393877	0.36436969507799966	0.546089377368376	5562	2
cg00104845	5	140892370	0.03160493430098689	0.1734284109714168	0.8553973664247398	3.655131398823968	0.1608045382943476	9442	3
cg00105025	6	28973483	0.11362946320099226	0.20045407650490923	0.5708090806240129	0.6630911848878165	0.7178134286021949	9456	3
cg00105041	12	7777092	-0.25010976211904135	0.17291151387148077	0.14804794179124886	0.003198619107770119	0.9984019686601286	9448	3
cg00105102	1	156217178	-0.17308881966436035	0.17695713561666904	0.32800517885426983	0.17258169438376766	0.9173273903215559	9456	3
cg00105253	14	105647194	0.24397266322398944	0.41331043964903946	0.5549968201696203	0.4310837491275921	0.8061045142764545	9459	3
cg00105306	15	85194978	0.21748108664078075	0.18558927687161303	0.24126097872532504	4.092078456219517	0.12924580428788837	9434	3
cg00105400	19	46216179	0.13732793148471423	0.22992029566676547	0.5503171531804057	2.78688481832481	0.24821935962260464	9453	3
cg00105470	1	228290868	0.5530233187947899	0.9288974782758496	0.5516065148316089	1.1065363321773658	0.5750673203958526	9349	3
cg00105475	2	10696890	-0.37272510641757967	0.23729826820764482	0.11625164748591282	0.781103576483347	0.6766833855287595	9454	3
cg00105512	16	77245845	-0.04553065760139381	0.08148887654320312	0.5763428389032297	0.7662334503157074	0.6817333192122834	9417	3
cg00105628	20	21087165	-0.03312203286608683	0.15644583864118142	0.8323288756907743	1.0771150144814112	0.5835894690871735	9455	3
cg00105640	1	3691994	0.005299297066405054	0.17999935165875838	0.9765131565806064	1.1320412190687454	0.5677803688865406	9455	3
cg00105753	17	30437854	-0.10615244172900135	0.2622338462824496	0.6856240220888163	0.7242873651253605	0.6961823313937291	9458	3
cg00105852	12	133100010	0.5225115117497023	0.42218391892621693	0.21584974595403994	0.06329609707241748	0.8013601873717052	5560	2
cg00106073	1	156084334	0.27096913694569696	0.25317506750882957	0.28449164873587185	0.9719804744032006	0.6150878122625253	9426	3
cg00106074	12	42538806	-0.9106756163513053	0.8823332110765248	0.3020149169567106	1.9388564823208572	0.37929984415584816	9304	3
cg00106093	6	33391341	-0.45129096842326627	0.41618615617389176	0.2782101657715741	1.6827260794092713	0.4311224856951683	9298	3
cg00106196	1	3172684	0.02160696059265969	0.1305916152828868	0.8685863190906666	2.865132424646768	0.23869559204274463	9457	3
cg00106211	6	36514552	0.44493475211941513	0.5258763462429549	0.39750674543767534	1.87870647982132	0.39088055956937334	9454	3
cg00106345	7	27138396	-0.0075393069186487915	0.06067496608279513	0.9011115619836852	1.4198354086661191	0.49168465931298727	9427	3
cg00106420	12	122711188	-1.147227790463901	0.5468149818526082	0.035903536613808594	0.26954377966615056	0.8739152379037981	9443	3
cg00106432	15	84540266	0.20218893336371727	0.2098034248221733	0.3351930727524964	0.7112564950013635	0.7007330710911577	9456	3
cg00106501	15	41186668	0.4038258034491578	0.558638091930873	0.4697563621022206	0.28484378835577306	0.8672552893343256	9454	3
cg00106591	16	34209017	0.31016018998439	0.0948923489714274	0.0010810086989448352	1.711242704235859	0.425019022550113	9446	3
cg00106609	22	50714562	0.01413932158713308	0.15014237273014186	0.9249719232030869	0.28664736509663624	0.8664735611298869	9456	3
cg00106685	3	52720133	0.4281752702877423	0.21886940651530534	0.05042925922594647	0.42270600114053397	0.809488266620675	9445	3
cg00106739	5	177657311	0.1936741955981185	0.25732169692408097	0.45165787966684	1.7287218721342863	0.4213207174860947	9457	3
cg00106744	21	27106928	0.12329384428888368	0.287159847644393	0.6676640659056238	0.3981229733568607	0.8194995034813447	9453	3
cg00106767	18	5241864	0.06177125521408923	0.15670721613204364	0.693446243710995	5.776520941366201	0.05567297319718128	9451	3
cg00106808	2	3045057	-0.03877709012604558	0.1234445319875275	0.7534256318464954	0.15623003545651074	0.9248580453544599	9458	3
cg00106923	20	49619636	-0.03995922342950898	0.19643494646523324	0.8388050714864279	0.594356747814712	0.7429114845182234	9454	3
cg00106925	21	45881105	-0.0408220556138698	0.23147518105469325	0.8600142066669086	1.0821150453628348	0.5821323086241943	9432	3
cg00106942	12	44200524	0.1642946015826862	0.32968828257560817	0.6182492437274698	0.012578719863241512	0.9107005941818886	4944	2
cg00106989	5	180258654	0.09577510799993044	0.31531284659220266	0.7613211871881872	3.3263640399481575	0.18953491565125166	9439	3
cg00107016	17	39890994	0.19260754031245256	0.5427200868556126	0.722669779662291	0.04480078075318914	0.97784863547668	9436	3
cg00107046	1	16465562	-0.04047792851111684	0.23371966526070692	0.8625020175108085	7.395035553929339	0.02478497200647191	9441	3
cg00107106	16	19181143	0.3226717589872512	0.24422636886382354	0.18643484951120268	0.9430039538073377	0.6240642339403034	9458	3
cg00107187	14	105070998	0.20960624086068672	0.28187116157513176	0.45710380732608447	0.3605556553924858	0.8350381824462242	9455	3
cg00107241	1	29461070	-0.060622915113595126	0.06297610574327711	0.33573143169935915	3.677868883581721	0.1589867455128842	9458	3
cg00107285	12	124409804	-0.08840980029962518	0.18388771081473623	0.6306718352803309	0.8376820117061464	0.6578087746988122	9451	3
cg00107488	22	19930437	0.01281534585683974	0.3264128859139659	0.9686821791086963	0.00844982639965901	0.9957839991901677	9456	3
cg00107490	22	19509318	-0.13932811064780642	0.24098936939310087	0.5631625534442974	1.7110176268283666	0.4250668563315036	9459	3
cg00107577	2	47136146	-0.004695261536232004	0.27852903829722064	0.9865504175468084	1.9699064235895312	0.37345669989661445	9458	3
cg00107579	5	159398670	-0.05894469626179992	0.07832087271266844	0.4516871904756169	0.428967365068748	0.8069579791335572	9458	3
cg00107603	19	19516022	0.18276699095362167	0.5212007513285896	0.7258394996901945	9.17947778054015	0.01015550972960999	9456	3
cg00107606	2	223177596	0.3469758578736883	0.2462866236417639	0.15888559349519576	1.3166323820527852	0.5177223465098714	9456	3
cg00107630	9	120174408	-0.03941544301815515	0.1362566057859908	0.7723719900164144	3.2946362855688345	0.1925656503176197	9459	3
cg00107631	16	86741267	0.04222227613362448	0.17514256384006738	0.8094979507624303	0.8816375397968826	0.6435093192650565	9457	3
cg00107632	4	37828500	-0.045288373963839695	0.5796245006710806	0.9377214710591247	1.738731264839519	0.419217402843709	9458	3
cg00107682	15	96888959	-0.4673640347849162	0.4968953413529252	0.3469261040784554	0.7802160353234463	0.6769837443474729	9459	3
cg00107772	14	57261886	-0.2529222915128194	0.23719544771873338	0.28628655278796655	0.2468881609650832	0.8838710655056535	9447	3
cg00107782	1	151300621	0.05926302807736388	0.14505578674378652	0.682867468976647	0.3600984630347005	0.83522909080359	9457	3
cg00107890	15	71492746	0.26400641316184464	0.25281448307964693	0.2963607942871839	0.8191224389451182	0.6639415108381997	9454	3
cg00107914	6	31592082	0.3880304788731653	0.5625698732891601	0.4903537548014584	0.8363887293454582	0.6582342785006375	9373	3
cg00107916	5	3188066	0.9226624641048619	0.24321266999435456	1.484520356144051e-4	2.1433910728098398	0.34242742675962123	9437	3
cg00107970	1	156119457	-0.15513020882097653	0.16930291328293132	0.35951591906622304	0.762538774404533	0.6829938750262659	9436	3
cg00107982	22	37813098	1.5546993350298857	0.5314973153341872	0.0034431111852163683	3.820777298463461	0.14802284644916885	9382	3
cg00108038	12	1609245	-0.021948796798764467	0.19618488461651945	0.9109200424094249	0.9004368436939356	0.6374888949121249	9455	3
cg00108098	3	122637664	0.3152784041148199	0.1543107732277824	0.04103865118300488	1.9702005281655603	0.37340178627210624	9458	3
cg00108164	2	264199	-1.1772053309332526	0.5601920754502105	0.03560309621138876	0.9643175324712356	0.617449023925122	9439	3
cg00108222	15	49268046	-0.14070429099544815	0.45654319433600726	0.7579340214823945	0.14659443688975277	0.9293245765685818	9399	3
cg00108351	16	86529658	-0.0393498922760715	0.12640430391730473	0.7555711693236048	2.923188599228875	0.23186631551777653	9386	3
cg00108454	1	22963614	0.02253599347947836	0.13340613881855612	0.8658535032898923	2.075423152716272	0.35426446221605123	9458	3
cg00108569	22	24819864	0.22813617439493392	0.6274602738516709	0.7161667026761848	0.5000942463065307	0.7787640843874267	9446	3
cg00108617	7	57324417	-0.15176257739269808	0.18321312719271002	0.4074785455589596	1.274149368798735	0.528837179143695	9380	3
cg00108694	5	55598438	-0.05458917922702477	0.16191430899065828	0.7360048980499712	0.9638770347835188	0.6175850313359708	9385	3
cg00108715	3	52565015	-0.29770946627710976	0.19225162111456306	0.12149216264165617	0.4902191018247367	0.7826187969421934	9458	3
cg00108716	1	228602400	-0.3953936472002398	0.34409552028688034	0.2505225550237497	0.07300623114155669	0.7870089677033726	5562	2
cg00108873	9	138659743	0.07824768166850152	0.09651255058798171	0.41750847204372377	2.5358435922436113	0.2814158540104529	9455	3
cg00108894	7	138985930	0.1394983263188476	0.2741717351226734	0.6108930650394375	0.7979942610984739	0.6709926267309883	9459	3
cg00108938	7	157633252	0.5067931545832421	0.5175505146257594	0.32747382789480883	4.470154704972386	0.10698385406594772	9391	3
cg00108944	12	75784855	0.09134523658142196	0.06751192882504502	0.1760480740043881	4.058359026767926	0.1314433244053226	9454	3
cg00108992	16	12192325	0.07230128917962092	0.16724818216859758	0.6655238215553403	3.672050056989099	0.15944997720367765	9457	3
cg00109012	4	166032621	0.07414972437368281	0.16859524518904262	0.6600753705422382	1.3887839298419156	0.4993779950308385	9456	3
cg00109062	20	39655980	0.22581101082589494	0.2711853253164101	0.4050243655337026	1.561325847553279	0.45810222376609167	9458	3
cg00109069	16	85433452	-0.5460989199713747	0.17308569584645703	0.0016045504657378692	4.249858088389443	0.11944144302982306	9451	3
cg00109076	13	88330463	0.1906737616663243	0.16282425645620735	0.24158258970735036	1.0641011042382633	0.5873992411375407	9458	3
cg00109131	5	150683039	-0.11656874058287912	0.22484976223203104	0.6041586653345976	0.7187423368889547	0.6981151849300936	9457	3
cg00109164	1	167022611	0.4516718377358337	0.22233082824739775	0.042201218351242804	0.15964297035363167	0.9232811510475891	9457	3
cg00109274	13	42623032	-0.6652414102057479	0.6719498229025376	0.3221660553987642	2.866891501114187	0.0904193565967019	5562	2
cg00109293	1	3149830	-0.5992291253105443	0.26024780152995336	0.02130513823779338	1.555616724189149	0.4594117730258511	9457	3
cg00109300	6	143265806	0.8741214001553298	0.5479239898544186	0.11063771739286234	0.979598956454715	0.6127492514323105	9450	3
cg00109302	3	147096098	-0.27358345278213553	0.17670308437598983	0.12155816446099839	0.03357182766786593	0.8546205649046359	5558	2
cg00109344	9	116344532	0.16543869439801018	0.2216013046708007	0.4553291347081594	0.8742849790439038	0.6458793938075209	9457	3
cg00109356	13	26625307	-0.33621195715722213	0.19009515685254302	0.07695216238045605	0.719994475792419	0.6976782531281172	9452	3
cg00109451	10	88441339	-0.1913175250684515	0.29321567659421843	0.5140912180252524	0.5268611449048596	0.7684109694764667	9453	3
cg00109465	12	54121359	-0.6213581143321774	0.7259030795114477	0.39200914976856616	2.55593546237456	0.27860292154005195	9450	3
cg00109551	13	113487346	0.7786634236323259	0.25602561797751827	0.002355201562965125	5.5060131862198105	0.06373594479152893	9459	3
cg00109703	20	39320005	0.2326927923812996	0.19980030168531013	0.2441700777887589	0.6132182012461682	0.7359382224806602	9458	3
cg00109764	3	43811308	0.07964419712267366	0.17352789998051749	0.6462553086637626	7.145300868405047	0.028081327250032248	9454	3
cg00109780	9	96337982	0.08595505096618009	0.42358088928826737	0.8391938399745894	0.4852599855570241	0.7845617535873619	9449	3
cg00109923	7	6631520	-0.40003925545666563	0.23359561188703792	0.0867992282961769	1.4639704839596235	0.48095323315092725	9453	3
cg00110039	22	17638932	0.06519029000616892	0.16067934885143126	0.68495079394395475	2.8385296134085256	0.24189178876207926	9455	3
cg00110041	15	81142343	0.32532949178328924	0.28995933689783193	0.26186960197613235	0.2583186316912249	0.8788339422192544	9459	3
cg00110171	18	77179806	-0.03640610813378989	0.1280324302798038	0.776141654096802	0.7382751657922239	0.6913302886836076	9407	3
cg00110192	15	67547258	1.01540725031912	0.8700635649015405	0.24319037912961475	3.0790912515248663	0.21447853280996648	9452	3
cg00110277	10	97668174	0.049936801903769305	0.22721194301425257	0.8260419443875952	1.294064576328571	0.5235973593777696	9447	3
cg00110545	10	6625489	-0.26112544390635845	0.16241562961263187	0.10788762900462591	0.4655317706820719	0.49504997694216746	5472	2
cg00110578	6	25993015	-0.42282105852748847	0.6576005197835615	0.5202399623869505	4.855517645610936	0.0882343599881139	9459	3
cg00110609	16	4311799	-1.1460339979230714	0.762331826544722	0.13275474762065922	0.04679857367827085	0.8287306975896097	5549	2
cg00110623	5	150461116	-0.15076251946980262	0.46099055236299985	0.7436373539132777	2.1434166647794117	0.34242304509151206	9459	3
cg00110654	6	10385489	-0.27184562119059674	0.2058450835907667	0.18662407041339238	2.8424017472876684	0.2414239231226454	9372	3
cg00110675	6	31698047	-0.15847547813979138	0.44317125331285445	0.7206470053147211	3.3108843130422194	0.19100758178362615	9456	3
cg00110687	17	80989065	0.124545115396842	0.26919774806176494	0.6436131931345681	0.7172428977928031	0.3970497804696895	5540	2
cg00110688	12	93771303	-0.06598182141801673	0.196531623116577	0.7370734847264016	1.3587744644915998	0.5069275260550401	9457	3
cg00110724	8	144885851	-0.49039623293966017	0.5533886565200038	0.37552611469634406	0.2242101047658122	0.8939503409538481	9451	3
cg00110769	1	110122089	-0.06954940850193322	0.14933132908723173	0.6414024066449674	1.6454653034842148	0.4392297511176511	9448	3
cg00110785	7	45927947	-0.2149293454890898	0.1489454083864693	0.14901835075038267	0.5690227119358672	0.7523818113917561	9457	3
cg00110790	6	33655814	-0.029417115060149355	0.24393890844230062	0.9040140945771618	0.9696185965722145	0.6158146224712331	9456	3
cg00110832	6	32121130	0.12319353475196249	0.14797754349206488	0.4051182763741178	0.20687065944036986	0.9017343362681045	9456	3
cg00110846	7	77669243	0.1663674021304495	0.13520321059189025	0.21851033805821146	3.5502435358905506	0.16946281310451758	9454	3
cg00110917	7	68000401	0.041218992753520076	0.18382362699925173	0.8225774062199585	0.4746147999297621	0.788748789397325	9451	3
cg00110982	7	4815151	-1.0218455560215411	0.7707997923616525	0.1849406904065559	0.492101208323025	0.781882657408066	9395	3
cg00111102	20	60509975	-0.05294872979239503	0.10185890669654046	0.6031860757198448	1.0294109849417714	0.5976765889565596	9442	3
cg00111333	1	198828249	0.1569234126158918	0.23195208689934693	0.4987018324635941	2.3459692253355198	0.3094419971475059	9457	3
cg00111335	8	593194	0.29041102793611506	0.4932699900660542	0.5560312746924925	0.4912203583004572	0.7822270939299395	9394	3
cg00111436	12	121837826	-0.37845993190198407	0.6231818846533671	0.5436501631609849	0.07026588897341333	0.965477052873932	9411	3
cg00111503	8	140631116	-0.140489077957246	0.2125503175293431	0.508632474401003	1.0484920750429567	0.5920015430953897	9450	3
cg00111613	3	126748873	0.0077154812360571935	0.21950316653879165	0.9719603318333813	1.6301526176128076	0.44260555137133195	9454	3
cg00111629	5	538396	0.3100768386584363	0.13024293543881166	0.017277083688956574	0.23344460272115497	0.8898322640652421	9459	3
cg00111665	2	237120186	-0.060217900847841004	0.3271431899167094	0.8539569728724061	7.982507104634688e-4	0.9774601022220759	5562	2
cg00111778	2	3833127	0.06311578564627575	0.14838813340649812	0.6705869864506273	1.3043931995233597	0.5209003096591563	9458	3
cg00111823	22	38479215	-0.008270152352508739	0.2230489678228108	0.9704230181679399	1.5783971743082237	0.4542086581140337	9387	3
cg00111826	5	7983865	0.080975369576433	0.12840364876754634	0.5282815792416287	1.104376324620335	0.5756887307771592	9449	3
cg00111893	6	109103695	0.580969877192556	0.8656425825940869	0.5021294969709493	0.6871315672775269	0.7092368234307922	9431	3
cg00111948	1	27691978	0.8377480769134952	0.5093518543285434	0.10002477356841055	1.802219920278211	0.40611863398113046	9446	3
cg00111977	10	75401236	0.13092663266608806	0.2717907658160289	0.63000595141264	2.2918484439784685	0.317929944117489	9451	3
cg00112091	11	12696280	0.015885776750009524	0.48533219606233624	0.9738884969846449	1.3804905739818167e-4	0.9906255285220668	5562	2
cg00112187	8	142653790	0.029622498705207417	0.11696075605173469	0.8000605810782128	0.5857320326053418	0.7461221021983775	9456	3
cg00112251	1	19924203	0.5098247538536292	0.7600786033334604	0.5023781023779923	2.728621297486843	0.25555678367102824	9459	3
cg00112260	1	32104920	0.22019982049646833	0.10884370015023499	0.043064608868413616	1.0945997865129264	0.5785097414967075	9456	3
cg00112309	8	106787982	-0.08319576554339556	0.21762128485490964	0.7022417571506274	1.808970984220375	0.40475007864868223	9451	3
cg00112314	10	134607427	0.08527034280241702	0.13033018381435893	0.512941757693903	1.2168054236031256	0.2699885012145755	5560	2
cg00112341	3	55991024	-0.05366319138883508	0.21640689957781967	0.8041548565852098	10.847756337485304	0.0044100106756559425	9457	3
cg00112493	4	110224951	0.00929245598410272	0.06409506170274362	0.884727230028467	2.7180878272818783	0.25690628416565386	9456	3
cg00112517	17	37783011	0.28394137156156934	0.3113733683086021	0.3618213666389455	2.9045525128365193	0.23403695320375698	9458	3
cg00112588	1	178061945	0.2676868811492126	0.14740955361680533	0.06937960112173872	1.8446084282735462	0.3976018250132154	9450	3
cg00112685	19	11591190	-0.020285595283514618	0.0902282992834421	0.8221152624043051	0.12457910721925593	0.9396107797052866	9457	3
cg00112723	2	220094626	-0.18226178647582889	0.9705723325820462	0.8510428839930694	0.4390850624373506	0.5075643876177631	5558	2
cg00112780	1	228645462	-1.1053647012657895	0.8771296334438432	0.20759478166592407	2.544189476672952	0.2802439687187238	9424	3
cg00112952	1	247616523	-0.042536034753845355	0.02962192569059644	0.1510124331207478	1.4954123466708036	0.47345132339744544	9454	3
cg00113020	19	55173482	-0.010695739044828885	0.32821502179223805	0.9740034602884015	1.4793969409580177	0.22386890032035592	5560	2
cg00113050	10	102756314	-0.9578441347245765	0.4801162233010066	0.046040092788428806	0.9024168387487143	0.6368580947792299	9434	3
cg00113051	11	47587410	-0.155501397278663	0.6280245164215804	0.8044407971581583	2.3304118412836585	0.3118584373307028	9456	3
cg00113096	2	134119805	0.13711170872687992	0.07219148722055192	0.05752792430071347	1.3076518648168425	0.5200522808270686	9457	3
cg00113117	1	56946754	0.1364023120499525	0.18375102706098173	0.45789265406941665	4.380753586864824	0.11187458706506978	9457	3
cg00113194	1	884869	0.160416314096124	0.28663038238791755	0.5757095755947457	0.07569919403510597	0.9628577466780881	9455	3
cg00113208	7	148395441	0.4804252196411536	0.5650266146332288	0.39517495226622745	7.403515446011353	0.02468010752949552	9451	3
cg00113225	10	64266524	-0.178613	0.484084	0.7121492753351484	0	NA	1087	1
cg00113315	1	9098035	-0.07234157072189742	0.14884767781973682	0.6269595479956439	1.8387344670780534	0.398771290366798	9437	3
cg00113321	7	157530177	-0.06698685968210767	0.09183939653962002	0.46576231909549276	0.876275309362364	0.6452369568561945	9392	3
cg00113369	1	2977861	0.3220264823569942	0.22613599685389313	0.15443517825622444	2.7988786803758923	0.24673525971388122	9456	3
cg00113554	17	47840835	0.5521942543093261	0.3677751410085698	0.1332404264728392	2.44102824413803	0.29507842159091435	9440	3
cg00113675	6	29855347	0.06416803703031447	0.06481676632150901	0.3221783542544719	2.7917758431011945	0.24761307774074204	9315	3
cg00113712	1	2386451	-0.09178978641189134	0.25325099297654363	0.7170188376386393	4.124186441764893	0.1271874596132408	9456	3
cg00113951	12	121078090	0.1313033256513061	0.500402987139914	0.7930167979403435	6.768386294847138	0.033904987639011015	9457	3
cg00114012	9	130158144	0.1409738987760934	0.18002444309326762	0.4335789676745927	0.479933854175162	0.7866538775711271	9456	3
cg00114029	1	35351407	-0.4824653913676096	0.6069061410643414	0.42663745531840863	0.7881383985520003	0.37466362710650686	5551	2
cg00114084	1	33502651	0.03052720488992993	0.3662811496505722	0.9335782999381671	1.0596991137726424	0.5886935279040411	9413	3
cg00114132	18	8657945	0.15291622630575527	0.1458871916118548	0.294555084020547	1.2268373818710387	0.5414964919607806	9434	3
cg00114159	16	85316101	-0.22030979305410428	0.20096868404218052	0.27297401397864124	1.8714122732734688	0.3923087441231073	9459	3
cg00114312	16	1420425	0.06389669945866001	0.33369447571403954	0.8481474794791	1.668455525663391	0.4342096648378167	9453	3
cg00114346	7	157207886	-0.29001618057142503	0.20058085643087625	0.14821039829822227	2.193403561281409	0.33397077807022024	9458	3
cg00114383	16	28962172	-0.028320998211231695	0.2924400714027163	0.9228504660190437	6.097749861267297	0.0474122364504557	9434	3
cg00114393	3	145879430	0.02225170614287074	0.6140809047262333	0.971094349157507	1.0850779475130605	0.2975643554299378	5562	2
cg00114478	8	73658110	-0.05266914043026592	0.07146730720169538	0.46114162257048436	0.38817090691610684	0.8235875228596143	9455	3
cg00114569	14	65239327	-0.20461312716102178	0.1483630510273094	0.16785219773544888	2.103214502690626	0.3493757629406145	9459	3
cg00114694	15	40644728	-0.4660697442061462	0.25470292401280265	0.06727143296921485	2.3961255858643975	0.30177825298990335	9456	3
cg00114710	1	154473340	0.18326683621907364	0.22684137387294542	0.4191438614927641	0.1503863052274833	0.9275643075542681	9442	3
cg00114784	15	97322504	-0.1015801528131537	0.15436063355827662	0.5104929410206083	7.73359564533912	0.020925268677407415	9457	3
cg00114944	6	139350067	-0.4637685520805642	0.6536998710459938	0.4780441506158949	0.688663317799285	0.7086938444472485	9455	3
cg00114963	11	120894690	0.03522069188963062	0.3290369475473184	0.914755855381062	0.6693666204337202	0.715564662491279	9445	3
cg00114966	1	197893920	0.07465312479024384	0.04724079983267677	0.11404550237469685	0.6001650332925905	0.7407570933686779	9458	3
cg00115040	22	22011917	0.9436323924247255	0.696703081427977	0.175600679083327	1.0669626963846746	0.5865593935784883	9449	3
cg00115101	1	36689877	-0.8779959079814188	1.0084986937833917	0.3839742509734934	0.07583661512955642	0.9627915904682545	9331	3
cg00115149	10	111735487	-0.00443559353872756	0.1571146919161736	0.9774774625228577	4.976278431959353	0.08306438774376561	9441	3
cg00115178	10	12648176	-0.04972637301635034	0.2537352408144595	0.8446278544507005	4.272126450137746	0.11811893657486149	9420	3
cg00115194	9	124978446	0.01112199168845575	0.10218781312150821	0.913330405054081	4.571187980051125	0.1017136272791508	9438	3
cg00115288	11	705892	-0.019576427731239833	0.19387629234852705	0.9195712512097094	3.372459455500266	0.1852165259517764	9453	3
cg00115297	15	83409459	-0.02523787108841458	0.1395422707560699	0.8564760263587494	1.053791065895746	0.5904351137545654	9455	3
cg00115313	1	193029121	-0.3975836427130696	0.3800708107316197	0.2955251076390421	1.130996360696281	0.5680770714188996	9438	3
cg00115458	6	33141305	-0.04980334526118596	0.08031356071369351	0.5351845236136937	2.0135613732420925	0.36539340401117343	9418	3
cg00115549	8	21968255	-0.1268743050955749	0.24997521204193307	0.6117706853919307	1.7366487805177233	0.419654137011688	9449	3
cg00115567	6	44279361	0.07963797127251382	0.25343845743327736	0.7533463447322554	1.742156046194732	0.41850015315229644	9458	3
cg00115629	3	53164619	-0.15053422280263126	0.6659271317100091	0.8211609033491434	1.7246967492508796	0.4221695051488647	9315	3
cg00115639	17	54701692	0.256500864905977	0.19019903471142421	0.17746810527136905	0.10706444601609805	0.947875397115147	9456	3
cg00115654	9	136294920	-0.09357552311181161	0.1705685270365779	0.583273429589102	3.9589544895730855	0.13814143259310113	9458	3
cg00115747	17	74940026	-0.11950540816746291	0.10627400106962312	0.2607997977098895	0.553291061085659	0.758323251906474	9456	3
cg00115864	3	33910459	-0.08696721315228875	0.16660975561990837	0.6016831989074529	4.110802419156852	0.12804145381308782	9448	3
cg00115954	8	11536551	0.1719160469023802	0.12008483116487932	0.15225212360069845	1.8929841251165747	0.3881000691008188	9443	3
cg00115980	1	207818434	-0.24882072288296408	0.2810573784577187	0.37599364954042097	0.03707717342574699	0.9816321959012986	9452	3
cg00115984	9	32551741	-0.22772192150997866	0.380979300578232	0.5500215687110602	2.23124958906608	0.3277104632165541	9451	3
cg00116092	1	217313044	0.1671288775577949	0.2146358826756535	0.4361786489718837	1.323914391315596	0.5158407445877892	9456	3
cg00116172	2	3389717	-0.5199449742993312	0.2797691860248648	0.06310111553053933	0.1144411072318609	0.7351435638998941	5558	2
cg00116234	9	18474243	0.09069474975253754	0.3320632395727815	0.7847571820563498	7.719648901373932	0.02107169832053588	9453	3
cg00116305	8	31495132	-0.05337114881094382	0.19178968672904953	0.7807977687302863	2.205745144893723	0.33191625945217634	9448	3
cg00116315	6	35466268	0.025222224554610116	0.06462400826809098	0.6963207398589322	3.1475583736423594	0.2072604245528315	9456	3
cg00116412	15	50474597	-0.08413257346989592	0.6816079311485506	0.9017646196484321	0.5672354321222216	0.7530544703162475	9436	3
cg00116418	8	921945	-0.0947959295960831	0.21119094251692705	0.6535300458918765	0.5775780129870736	0.7491702587878036	9441	3
cg00116430	1	94188268	0.032130216478195445	0.11261972934720338	0.7754156209534947	3.7639831556366996	0.15228651310150498	9375	3
cg00116463	17	19266443	-0.1468182770925794	0.4035822232625692	0.7160164958023965	1.3849976640100838	0.5003242793891289	9449	3
cg00116554	8	49833833	-0.030482299500680807	0.17232972110490571	0.8595998297096538	2.7413801817788723	0.2539316631472535	9304	3
cg00116628	5	111755514	-0.22101390421583755	0.41067158692612166	0.5904550226207249	0.2893353501837192	0.8653098093365943	9456	3
cg00116658	1	231163673	0.1310659108410504	0.19974063921941582	0.5117079993778733	1.129494299225246	0.5685038750109243	9456	3
cg00116688	5	159848696	-0.017072677292564956	0.6364908116035558	0.9786008028901656	0.46252096678482957	0.793532737012344	9458	3
cg00116699	2	240205260	0.3809485825871697	0.1964387889353359	0.052468016136829033	4.794999765005127	0.09094504258844122	9459	3
cg00116766	16	9857614	-0.09612246177401126	0.0912314951038715	0.29206127692692474	2.4178813921828337	0.2985133283398853	9454	3
cg00116838	19	46001746	-0.1625035226199921	0.4283800629864667	0.7044322286364716	1.2154809870145726	0.5445799619397353	9455	3
cg00116946	5	172387081	-0.2862608570523636	0.11141592100613174	0.010190437697946904	0.26793443035758036	0.8746187383522633	9459	3
cg00117005	6	33288995	0.5796842922751875	0.5918689043889932	0.32737579526661764	1.2977875491427469	0.522623596614759	9456	3
cg00117018	8	145955983	-0.01704241903251083	0.03999196161716361	0.6700013799399825	1.1381912271264127	0.566037123581516	9399	3
cg00117172	1	25255838	0.2249707601021658	0.6371904241366153	0.724038390016012	0.0930643751852163	0.9545338359292553	9446	3
cg00117237	8	67318804	0.23848849726268653	0.15459761169600578	0.12291808816211018	3.8578502192228665	0.14530430076848447	9454	3
cg00117311	16	89613399	-0.1599241688900883	0.2597832742507965	0.5381545228321027	1.3253310110852106	0.2496375373159515	5559	2
cg00117335	1	117206442	0.03618200393252094	0.2194004880162733	0.8690124196138678	1.9984957409377038	0.368156238243627	9456	3
cg00117463	6	151815241	0.19266757649015215	0.5571841289407771	0.7295020563697135	1.9519796830090934	0.3768191776393808	9443	3
cg00117599	17	45962589	0.29309563203904854	0.24492666241725736	0.2314364098615481	2.0091451098544404	0.3662011322242226	9456	3
cg00117600	15	55611424	0.511797917535235	0.47107473750968837	0.2772811062381074	5.588663695012893	0.061155722032993694	9452	3
cg00117651	22	45809523	-0.38669075926792323	0.355216730070087	0.27632804779946657	0.42511859201785596	0.5143939536420462	5541	2
cg00117825	1	57004017	0.06860363084937923	0.12096883502199816	0.5706338623248626	3.4962545177057507	0.17409968198141657	9384	3
cg00117896	6	31778194	-0.07266345851354851	0.26189254126665534	0.7814305685818459	2.416449089524724	0.2987271856246657	9439	3
cg00117913	8	100025388	-0.36535846186562754	0.6401210179448483	0.5681591744606175	3.4409216686339166	0.17898364709659348	9456	3
cg00117914	22	50479197	0.10462826873065242	0.2456278266572635	0.6701350954892351	2.190377525062247e-5	0.9999890481723464	9459	3
cg00118103	7	45957463	0.4976596916741535	0.3412829180227893	0.1447846643498047	7.419802466837625	0.024479940952333207	9372	3
cg00118158	2	100629297	0.11589330096218618	0.14583048771299453	0.42678080135052593	4.1564919380923815	0.12514953595193945	9457	3
cg00118199	7	51081616	0.03541266285181477	0.14174421935129708	0.8027149746038984	1.0810343794493629	0.5824469388906209	9442	3
cg00118229	21	44088420	0.39696948439488117	0.23100365436623352	0.08571357719177423	0.8817756261607964	0.6434648908677921	9455	3
cg00118317	21	34392029	0.23294788318279755	0.5235170480812934	0.6563435018168421	0.4202047893634481	0.81050125070352	9450	3
cg00118342	2	106777038	0.7598389968525275	0.4636553588091042	0.10125465191860317	2.177265926336651	0.3366764283392115	9457	3
cg00118442	10	7830125	0.5304120628969189	0.5714981614874071	0.3533515073668339	0.14521580505893483	0.9299653956278053	9458	3
cg00118468	1	205196936	0.19664432336594465	0.8787635169524833	0.8229332539387305	0.6575035599351782	0.7198216687316	9349	3
cg00118507	1	113215934	-0.4726366578559086	0.1897532579036572	0.012745727429963466	0.01575635751997874	0.9921527727564375	9457	3
cg00118542	7	52736744	-0.3517420901630391	0.23012991922492226	0.12640083240624683	1.746853197790829	0.417518427101396	9454	3
cg00118684	18	13726609	-1.6266660091050922	0.9969542794805357	0.1027562919626823	3.505389589401598	0.17330628874821047	9454	3
cg00118712	10	131686819	-0.6104325096096254	0.5581937222162497	0.2741368517555073	0.5913659254641912	0.7440232737382263	9298	3
cg00118783	16	1069760	0.054381143082880834	0.13133050469549196	0.6788165916910511	0.3315688234279598	0.8472288671212613	9377	3
cg00118808	9	132097931	-0.12907659515381176	0.24727350080586707	0.6016708156443177	1.5760329649990301	0.4547458977571296	9451	3
cg00118966	1	156556391	0.23013224185248018	0.20660585959655908	0.2653346018687302	1.8154044273279613	0.4034502021380386	9451	3
cg00118978	3	14597418	-0.02550461809229271	0.09770554032936422	0.7940651032162646	8.48850547910576	0.014346450209291196	9458	3
cg00118989	5	135701794	0.06214242350761245	0.06572561062584303	0.3444125321795689	0.2658800532299226	0.875517598288299	9452	3
cg00119011	13	45694603	1.2191566542773595	1.1317394788519484	0.281372420955	0.34970207003131426	0.8395820797856387	9360	3
cg00119053	6	159549723	-0.31065035475458236	0.22693538094319382	0.17103258597217685	0.8021673996389685	0.6695940137943129	9458	3
cg00119057	18	32073462	-0.31629731064131195	0.45950489968750163	0.4912363578751848	0.31005644852802433	0.856391006136651	9458	3
cg00119073	3	187870713	0.07093628298656614	0.0951634024073195	0.4560205269852244	2.0028114546709856	0.3673626662922074	9457	3
cg00119079	3	182880278	0.38708054457917135	0.5768321483433032	0.5021916247516043	2.6239138544939284	0.2692925544743427	9456	3
cg00119117	20	20349621	-0.08464643133051011	0.4028226434885358	0.8335636748738176	3.3337304769725575	0.18883810118893457	9457	3
cg00119127	7	1422999	-0.04798260030849543	0.07928360699082637	0.5450447637192385	0.34270857685966705	0.8425230244290834	9457	3
cg00119181	4	90758537	-0.24416243843094598	0.38787807167530275	0.5290332554936324	2.6734187179096125	0.2627087279153087	9446	3
cg00119186	1	158670124	0.40575192837677043	0.2412461812408274	0.09258825187151067	0.6372436691531367	0.7271504804876806	9453	3
cg00119197	4	103422974	0.4633833899561415	0.40649808463877396	0.25431133647697696	1.8007032870029949	0.4064267172957091	9351	3
cg00119241	1	15152595	0.1879119732674795	0.2570216054565215	0.4647098106924416	0.9589344333892247	0.619113157105869	9455	3
cg00119279	4	174427146	0.2577030038061759	0.2777586337900245	0.3535140448523922	1.9210225790894788	0.3826971668845839	9452	3
cg00119314	17	48555610	0.19330295065975975	0.1359516781360876	0.1550696789362362	7.459239008987707	0.02400196673994842	9459	3
cg00119364	3	138136952	-0.19093748824835133	0.24875638558111665	0.44274376776112684	3.8721784111005584	0.14426704674746693	9458	3
cg00119460	6	30923743	-0.012622595169257081	0.3887451768614268	0.9740971593700661	2.54329487454879	0.28036935018311404	9454	3
cg00119670	6	127795207	0.3072491914441824	0.14633304921385676	0.0357590365736464	0.35605766027414615	0.8369182946717968	9430	3
cg00119687	7	70252662	-0.18141932891262408	0.1366205254179818	0.18420888789802747	6.956259515453068	0.030865082267981382	9456	3
cg00119755	5	135103020	-0.047267966258456695	0.12435235969265669	0.7038614301725434	0.21900517646316864	0.8962798445793049	9456	3
cg00119811	5	73092353	0.2289085925063574	0.33561147216923304	0.4951983146674536	0.3985302965662081	0.8193326198919031	9457	3
cg00119896	7	3083721	-0.1123370857506484	0.3477442343123355	0.7466610544806269	0.9525712103918986	0.6210860715047992	9441	3
cg00119986	17	37774457	0.09352389798281262	0.2787357816611715	0.7372261809578395	5.02766523168365	0.08095736541025782	9447	3
cg00120096	17	42404197	-0.03357453102915887	0.5353809653462773	0.9499962581571085	0.827455682496882	0.6611808729421071	9452	3
cg00120147	16	55526963	0.12699155474240484	0.2108416426945244	0.5469693051439246	0.4688121630361413	0.7910405237278626	9459	3
cg00120157	7	4349460	-0.3714068340715517	0.4487354189292906	0.40785490136765723	4.0517507254280005	0.13187835125506658	9393	3
cg00120210	15	85259593	0.2028921691673146	0.6740102851704065	0.7633974412576036	6.0785383475210795	0.047869861264189434	9458	3
cg00120254	6	166868904	0.05295881194967299	0.2102677701653674	0.8011464428295413	2.519293430844188	0.28375425479630695	9456	3
cg00120286	5	108784892	-0.13333305889608305	0.25658423083513315	0.6033100868483321	0.5081921050078966	0.7756172984847814	9458	3
cg00120332	6	88432950	-0.16523786934684045	0.17694901240079622	0.350398667794145	0.7293498671365399	0.6944223475874233	9458	3
cg00120358	1	100615552	-0.06741175388336838	0.17048788761383987	0.6925440599467257	0.23024490007000126	0.631342298224891	5399	2
cg00120416	8	49785517	0.0062738109100857024	0.12234357001633019	0.9591021922361567	0.673884678863593	0.7139500054788782	9430	3
cg00120464	4	146842191	-0.06998231156075882	0.12330839136000833	0.5703480902298477	0.1270602929579961	0.9384458280367796	9407	3
cg00120473	4	7330616	0.1114674301545307	0.1236533848045516	0.3673487355666105	1.595654807903852	0.4503062356726999	9452	3
cg00120505	9	5655609	-0.14264665671888546	0.16692423174113166	0.39279516050128477	4.648493783952092	0.09785711328463842	9447	3
cg00120783	17	1472873	0.03838181392321699	0.16763992746302497	0.8189047527381386	1.3760074797571116	0.5025783454399368	9434	3
cg00120810	3	11195317	0.029804267117484427	0.25811969257106737	0.9080750967338777	1.2319038711090722	0.5401264849004601	9458	3
cg00120825	1	2338738	0.1796064827012792	0.18534848044729615	0.33253494621835633	0.6492232860591408	0.7228080066694375	9458	3
cg00120932	6	30079436	-0.04002107664903997	0.09120749454941435	0.6608125936164553	0.35625597794027625	0.5505929581448042	5388	2
cg00120948	1	8484417	-0.12906098830955987	0.346348685898383	0.7094215259171703	0.8128698485795166	0.6660204359587534	9458	3
cg00120998	16	67881473	-0.059373908750977866	0.4170971874894075	0.8868033192895788	3.5178333948840663	0.17223134145172453	9451	3
cg00121045	16	1416053	0.05453588018303873	0.11580467428096393	0.6376908167184199	0.07818004661580481	0.961664133063143	9447	3
cg00121135	16	88991343	0.3025362018424869	0.23429411963890973	0.19661120284412298	6.1540439934616185	0.046096327462959545	9457	3
cg00121147	1	202976339	-0.09882317612315603	0.7064045583960611	0.8887421572499685	1.4005899709630196	0.4964388399398768	9459	3
cg00121158	9	6757826	0.4300667415177114	0.7588067172985656	0.5708723730668375	1.4258454128167801	0.49020936363479534	9458	3
cg00121255	6	114844832	-0.06766573636537673	0.10305640796626689	0.5114450208127892	0.0026838151538413815	0.9586836321313634	5558	2
cg00121339	16	11127037	0.34754915460209557	0.17017133551720662	0.041116984406333885	0.45033425184852033	0.798382777149367	9454	3
cg00121374	1	3392638	-0.30138059348882595	0.2455434276547542	0.21967138315376905	2.7929938353654613	0.24746232824172232	9456	3
cg00121389	8	17555302	-0.03689648726323812	0.16057548306637112	0.8182653749365483	0.17497254731881434	0.9162314480694813	9370	3
cg00121533	1	75199117	0.0759396576181278	0.07112414839649624	0.28565329301170755	2.0026891123352626	0.36738513898286657	9459	3
cg00121551	20	57766397	0.16070838976139645	0.18080575080660558	0.37408608382047737	1.4164043629854142	0.4925288795087573	9452	3
cg00121562	3	196014011	-0.15227935859368283	0.5672730469052217	0.788359863937087	1.121361954775423	0.5708202158060669	9451	3
cg00121634	3	169530027	-0.26443030568715326	0.4165754735759494	0.5255773478979053	0.15770480984431437	0.9241763182549451	9459	3
cg00121640	9	120176515	-0.4380126241192215	0.5335477359753441	0.41167836802569424	1.366923239443988	0.5048663088418016	9458	3
cg00121876	6	166251659	0.009767733307220326	0.06429598718179919	0.8792514206631933	0.18903639667646113	0.9098111774238409	9445	3
cg00122215	14	68086827	0.1224398392821888	0.4485188898277494	0.7848631862183173	0.5698516412828712	0.7520700403234588	9452	3
cg00122254	1	46769320	0.0478055625823416	0.44884949815591824	0.9151801918050867	0.29032646998234124	0.8648811027282819	9433	3
cg00122310	16	57769432	-0.20103872036942605	0.586400586861554	0.7317224972485115	0.11860855361083228	0.9424199689884688	9416	3
cg00122347	10	104236741	0.26960998896501187	0.17896528563480832	0.13194060697842772	0.5759819705506126	0.7497683511638461	9457	3
cg00122362	15	98965289	0.0819726095579922	0.20201470226556525	0.6849075882940326	0.5788526000083165	0.7486929695463497	9454	3
cg00122406	8	26431736	-0.0729494916714307	0.2415186776674402	0.7626178136195705	5.300615259476578	0.07062948198897931	9447	3
cg00122628	8	134202359	-0.07410298607925028	0.16823305416799283	0.6595908272411961	4.683815305281947	0.0961440537204357	9454	3
cg00122659	1	179801627	0.22148497761814026	0.12089738150748768	0.06695021946790693	1.0396398717935484	0.5946276094181865	9435	3
cg00122683	6	160510345	-0.33776136807020285	0.29087538834899096	0.24556495384166335	1.257917003795878	0.26204574190814695	5560	2
cg00122765	17	29457918	0.4048991742213884	0.24372526339501852	0.0966545326667189	0.9080190843783335	0.6350766731952641	9455	3
cg00122840	5	36151998	1.1938829265785253	0.6668689252211886	0.07340871052069092	0.8111944441131906	0.6665785965188217	9438	3
cg00122851	16	1413159	-0.06290979163489792	0.22210494104414716	0.7769901477158075	0.20838177331155613	0.9010532819563281	9456	3
cg00122854	2	218898491	-0.1613794545348124	0.17726834284282328	0.3626283852103465	3.503615705556826	0.1734600695483524	9455	3
cg00122941	17	4613640	-0.3815281506677854	0.6612249570433864	0.5639380758506538	0.9698639543156035	0.6157390796620233	9456	3
cg00122944	10	6227266	0.09494522169699758	0.20145627635182325	0.6374304900213001	2.501449140900721	0.28629727914018155	9447	3
cg00123017	2	3696748	0.11520678110192892	0.2152265807913143	0.5924553001895907	2.6430741169850682	0.2667250147797869	9457	3
cg00123035	1	151319538	0.43525763940677226	0.6691611661704358	0.5153998916556615	0.8137342613213252	0.6657326398813088	9458	3
cg00123055	8	55370951	0.02352535271396114	0.18151832127111447	0.8968803826217643	0.7064764434789986	0.702409844150006	9456	3
cg00123072	5	79330259	-0.049754463447400955	0.12765000258851708	0.6967047641866039	3.0444896291885812	0.2182214699699812	9457	3
cg00123090	1	234667087	0.21376963311029115	0.18755050272576176	0.2543705889108817	0.2628160150195372	0.876859935956738	9459	3
cg00123094	16	1662131	0.171641020868252	0.6287540283450843	0.784864009550386	1.2353630454714708	0.5391930964769599	9393	3
cg00123104	1	9884732	0.4453165139539623	0.16793018870566187	0.008006502521673552	1.6694476152700595	0.4339943308020966	9457	3
cg00123128	4	3464702	-0.19141900000000003	0.187786	0.30803850017601436	0	NA	1036	1
cg00123181	6	31832796	0.22673916079013953	0.24859503972869407	0.3617253418137726	1.1438443411718664	0.5644394464012695	9457	3
cg00123317	12	70005043	0.29842419947391846	0.1836457658154187	0.10416275604682236	3.3085686585514336	0.19122886364425523	9452	3
cg00123333	5	10291242	-0.034823368014322446	0.23091886694427216	0.8801307434754263	0.052867706111207606	0.9739124630384842	9453	3
cg00123478	4	10458165	-0.006455651499533116	0.11854683445314061	0.9565714260625943	0.629190906089168	0.7300841678622737	9458	3
cg00123486	5	43067144	0.3659390223549597	0.5171051525110739	0.47915114963388333	3.918721451603516	0.14094849686369032	9450	3
cg00123512	16	30102919	1.1201780990191754	0.5340941305860604	0.035963303638231685	1.7198672078129023	0.4231901795597159	9458	3
cg00123652	7	5427647	-0.30912561668587435	0.3933483298967302	0.43193625661587465	0.010752789797520052	0.9174108713097349	5557	2
cg00123666	11	8284113	-0.39363783677694764	0.2748899466662818	0.15214857593593217	0.01083167952317305	0.9171095484724564	5517	2
cg00123762	6	41343697	0.002287934229561545	0.1843510142722954	0.9900979089083134	1.6819621846552595	0.4312871832486448	9386	3
cg00123800	17	25621000	0.12392677171860474	0.5099536317741573	0.807993185110641	7.014680470217067	0.029976539044735982	9401	3
cg00123906	8	143818127	-0.09188904793148005	0.2628636234124145	0.7266619680300804	0.012075126176626195	0.9939806263706304	9456	3
cg00124004	8	87527257	-0.11900581263069442	0.16178760587469385	0.4619935414517485	8.315031805963283	0.0156463768030498	9458	3
cg00124009	1	201439578	0.0871187944165691	0.1525655898494247	0.5679825699141812	0.2949884350800276	0.8628674278033244	9442	3
cg00124011	1	14075958	0.02578847832955172	0.26061085034170545	0.9211748170837425	8.592032605429383	0.013622719852472579	9448	3
cg00124095	3	72305082	0.030743643220545194	0.17879805010253297	0.8634798341589314	0.6794633066779323	0.7119613495817042	9456	3
cg00124133	15	89476436	0.2400832014568215	0.2101353727407731	0.25323925143638804	1.4823750784333454	0.47654766032720436	9457	3
cg00124160	7	142490954	0.6721369206192952	0.3924330465489395	0.08675984600451132	1.914379226365646	0.3839704766082434	9405	3
cg00124175	20	17950611	0.5721459430942695	0.6072480456028502	0.3460929222804539	4.075955820361521	0.13029190662394013	9454	3
cg00124213	4	37977849	-0.14433740623580524	0.22055819235639632	0.5128420878297293	1.827164639911428	0.40108483319180044	9455	3
cg00124375	6	31698218	0.0022807190878950698	0.18412273800988505	0.9901168968457296	2.994392622743185	0.2237566254375266	9449	3
cg00124774	1	44435563	-0.8662823759427235	0.8662885409202815	0.31731395186413053	0.27539143427259255	0.8713637924810513	9455	3
cg00124836	13	111295144	-0.28398486764737385	0.6367808123426781	0.6556192241713064	0.40099390087959674	0.8183239855501855	9373	3
cg00124905	4	146539863	-0.33242585366710314	0.35580334864074503	0.3501509252714071	4.844360447875589	0.08872795960586868	9450	3
cg00124920	1	178515751	0.019352054292066514	0.11178248050419644	0.86255519712047235	1.1153595489636836	0.5725359364214991	9448	3
cg00124993	5	135416412	0.05362092752924568	0.026215364501931224	0.04081536013312854	2.1850093511691897	0.33537543419411303	9416	3
cg00125005	7	2528398	0.13870857362229244	0.1834022486670262	0.4494645993637915	0.9185980903623119	0.6317263019432582	9458	3
cg00125048	5	176023439	0.13363718792205403	0.18130961248763802	0.4610820897561981	0.698952238064274	0.7050573591153558	9452	3
cg00125159	1	228290140	-0.24614329995661874	0.3066655075021646	0.4221803963651544	1.6179280620073193	0.44531916418767903	9421	3
cg00125306	17	77811842	-0.29649033234686795	0.39957380087532657	0.4580773702791442	0.9596523532635057	0.6188909601681967	9414	3
cg00125406	4	41937906	0.1552793469631601	0.4977255319940377	0.7550573483925275	0.1560547376337274	0.924939111707964	9451	3
cg00125414	20	58509242	0.006971131707905146	0.29712399671923984	0.9812817269309642	0.7960333840802596	0.6716508163460605	9439	3
cg00125455	20	44574271	-0.10806726784008715	0.11540908862269945	0.34907531754144255	1.596689063312915	0.45007343004301875	9456	3
cg00125601	5	3310882	0.1912753358452298	0.15162940355889037	0.207141005507267	0.06700135579155546	0.967054255669184	9458	3
cg00125744	3	66008776	-0.04829678437685926	0.08496367218709827	0.5697359599553453	0.37924121713034264	0.8272729346786255	9380	3
cg00125757	7	99102011	-0.027571968859030342	0.3127433154696167	0.9297481920156865	0.2916686578529849	0.864300880978891	9444	3
cg00126034	17	44896162	0.23794415695658988	0.5538807173787645	0.6674905767428576	0.5465533698612621	0.7608822338536569	9456	3
cg00126148	4	111533517	-0.08578987163091517	0.09303874458721614	0.35648289040572856	0.10302816784539197	0.9497902730952168	9454	3
cg00126173	15	59154450	0.21099179812634758	0.14038306732398226	0.13284630372632644	0.1149133094331247	0.944162814504288	9447	3
cg00126210	14	96001170	-0.1515368793027986	0.7369267760827778	0.8370771575708866	1.029533626535865	0.5976399400754293	9458	3
cg00126261	6	100054008	0.21750947611830623	0.11455692229840927	0.05760364705475227	0.6842376797136414	0.7102637920461304	9454	3
cg00126536	6	30115323	-0.22051030438213523	0.18867580846835805	0.24251408271977923	4.708477947536294	0.09496575046860616	9449	3
cg00126636	16	237282	0.25104157373090313	0.24731973749593067	0.3100826219077473	1.9249249192716151	0.38195118762150154	9458	3
cg00126739	15	69706375	-0.4116406777256318	0.7059457249464973	0.5598224313320657	0.528682899886221	0.7677113598984591	9458	3
cg00126889	8	42103037	0.3675732996605337	0.2577266347131111	0.15380661882011948	2.511237641278254	0.284899491977926	9454	3
cg00126946	10	105363258	0.02907730922878521	0.2435347416743085	0.9049608650222923	3.5705258085184246	0.1677529522366106	9455	3
cg00126959	17	48712203	-0.2644793596971223	0.29487381788794387	0.3697595531339635	3.643189297322532	0.1617675826855973	9454	3
cg00126995	5	54780174	-0.04577189240734456	0.1375187311501456	0.7392541954744589	0.019858910364042297	0.8879318416077915	5378	2
cg00127036	5	176449346	0.892249	1.10666	0.4200964350111663	0	NA	1087	1
cg00127047	5	142150919	-0.3309518951371388	0.5347761218911828	0.5360081672850289	2.2321595411057076	0.32756139672775886	9459	3
cg00127070	8	119011673	-0.021608868132888443	0.2448420156968388	0.9296729133192092	0.12331895920549457	0.7254623209026807	5557	2
cg00127150	22	22862144	0.35890322156657833	0.15469622184815587	0.020338084548395606	0.7791128522855065	0.6773572658455103	9454	3
cg00127167	5	5140029	0.04912378631442275	0.14148280645393144	0.7284359953505204	4.510215989051444	0.1048622185792088	9456	3
cg00127198	7	555518	-0.1458956681441984	0.17518408609489472	0.4049499318313011	0.21331885279750248	0.8988317392306527	9459	3
cg00127214	14	36295713	0.25772822790058375	0.5339775081800353	0.6293389728416676	0.8532464424413028	0.6527094329670918	9457	3
cg00127353	6	112210969	-0.5231498008598519	0.2500637137853289	0.03643260944566217	5.697108031076012	0.05792802336570443	9457	3
cg00127408	9	139420471	0.199530396844139	0.2095782912317531	0.3410682742842288	0.243377548105303	0.8854238925150452	9371	3
cg00127424	17	76836804	-0.7271194900207242	0.7063256796649808	0.3032732385423374	6.913746554145606	0.03152818797102071	9417	3
cg00127505	10	131763820	-0.1719739194396119	0.2594979032915884	0.5075112090778625	0.9049665013448538	0.6360467254369784	9438	3
cg00127591	17	74350300	0.4064758187973774	0.4925211566355735	0.4092034719671009	1.3913307949629148	0.4987424755634421	9454	3
cg00127732	19	42757846	-1.1222605812378914	0.7292978005983678	0.1238473954454947	0.7217693013390328	0.6970593991647013	9458	3
cg00127781	3	50409882	-0.027430960333876864	0.23185088543100288	0.9058197032824413	6.574585424821008	0.03735484292792945	9454	3
cg00127894	13	113623639	0.7729639214160156	0.5742776071946784	0.1783102315723784	1.872058088175951	0.39218208515710523	9437	3
cg00128054	3	99945494	0.0654243268085049	0.13083538011492837	0.6170393601973626	1.7579972823940204	0.41519846622640055	9364	3
cg00128057	5	38134954	0.3275142651759988	0.25689263893104414	0.20234210389276752	0.2939011462401251	0.86333664839863	9453	3
cg00128100	6	30656094	-0.17257901736197867	0.1797028565373897	0.33687523243277523	2.482458288493618	0.2890287415031159	9459	3
cg00128188	10	1095446	0.5618183932521674	0.5210094507494536	0.2808879929516138	0.9784341222309545	0.6131062310270579	9437	3
cg00128195	10	70319998	0.0026538076416322857	0.43913272119849767	0.995178179275056	0.37678817437334866	0.8282882251293026	9417	3
cg00128273	21	46929083	-0.03715355907139677	0.11674180120531072	0.750292184181853	2.9646740108547363	0.22710631901897466	9458	3
cg00128353	10	105253973	-1.153614813777412	0.6530748599395488	0.07732276313908462	0.006064141485066794	0.9379293970049285	5558	2
cg00128386	16	85665539	0.07861868420397987	0.16404722769679558	0.6317649056241575	6.8550992991282875	0.03246639743592416	9449	3
cg00128425	7	154667764	0.3224789198515687	0.26931698038428736	0.2311524665045067	5.903931885127016	0.052236910171152034	9418	3
cg00128482	8	75737456	-0.026065948766944763	0.09898581692161654	0.7922961328852425	0.7022667419644544	0.7038898691117866	9453	3
cg00128517	10	125251730	0.030847271957973852	0.07122157431900669	0.6649298000909176	1.698941850622826	0.4276411262022956	9457	3
cg00128530	15	55489374	-0.21598071878249908	0.7374012210879105	0.7696028377093037	1.142552057523724	0.5648042721866513	9456	3
cg00128560	16	3352013	-0.0864147933518457	0.21440697468488684	0.6869180908425396	0.26369540264746594	0.8764744708167136	9458	3
cg00128601	8	19615412	-0.43041970504071314	0.5256338248667086	0.4128671717658973	3.094474357285043	0.21283518787214023	9445	3
cg00128654	14	90798063	-0.39120006810310165	0.4662896274054952	0.4014896835505195	1.6312830069256576	0.4423554637595412	9457	3
cg00128695	10	133508866	0.03143871135665346	0.06465980515240255	0.6268131563669945	0.1849792446608761	0.9116586718078203	9445	3
cg00128702	18	905156	0.3191462717888362	0.24460986928138145	0.19198976398134762	0.38830275423504457	0.8235332307458015	9426	3
cg00128718	13	43252734	0.0686335762762422	0.15501567185798468	0.6579447639146447	0.5704082790380212	0.7518607541594742	9334	3
cg00128766	1	47185216	-0.44648592581778973	0.3286778865823546	0.17432725682853056	1.1191646430891087	0.5714476954004997	9459	3
cg00128805	15	40330701	-0.08548230645185644	0.3158801364888953	0.7866861757287077	1.6130327367234025	0.44641049032386704	9420	3
cg00128812	8	145019377	0.06429895301006905	0.2692455295773547	0.8112516827333183	1.8268195835935195	0.4011540375893376	9458	3
cg00128877	1	47070178	0.5934190956642381	0.4419898809689921	0.17939897846608038	6.722650694971336	0.034689253150198454	9456	3
cg00128951	1	88927170	0.1475927938275075	0.16141051999940176	0.3605099093869172	1.9286377079447823	0.3812427933329612	9448	3
cg00129132	1	45955847	0.6136046497793705	0.3471274218691314	0.07711709043548629	0.33709228293204496	0.8448922779511843	9459	3
cg00129196	2	20190016	-0.31942824768809247	0.48519179097553855	0.5103103007253564	1.6345174622132566	0.4416406524372733	9459	3
cg00129232	17	37814104	0.043027012792318846	0.5248368435579284	0.9346612716048144	0.3371594151907938	0.8448639186636334	9395	3
cg00129269	7	127228222	-0.7826813065428521	0.6220536613031599	0.20831165238347288	2.8109820746105445	0.2452466016510441	9429	3
cg00129273	8	70906996	0.06409994217555086	0.05395170103157351	0.2347945533606852	1.1663157424547625	0.5581330683825219	9455	3
cg00129481	9	35748386	1.3068284292017784	0.9444575825329965	0.16645601861690484	0.37877572124784853	0.8274655031601107	9454	3
cg00129556	6	41748671	0.025240365611235525	0.33111552518699405	0.9392374872093907	0.24300016011834635	0.622047588904954	5559	2
cg00129563	5	122434853	-0.1884605348520257	0.2682081728304322	0.4822644535228708	0.8904701940859542	0.6406736378479454	9414	3
cg00129651	17	38347710	-0.3833627664656794	0.43756890175107543	0.3809649250451883	6.53711599844659	0.038061271906177405	9436	3
cg00129731	6	82462448	-0.2624225758070418	0.47011430625373596	0.5767008930238775	1.2229853292848891	0.5425404334485667	9459	3
cg00129774	12	56360414	1.0275080963697025	0.5798580662464459	0.07639467087920855	1.0888364895074478	0.5801792074789295	9451	3
cg00129785	21	47455453	-0.07413559224629858	0.12532527968766982	0.5541550475994312	1.6086768930141397	0.447383796995088	9458	3
cg00129811	6	116726398	-0.0656308976001353	0.09889343834776458	0.5069126178490235	1.7694460520738255	0.4128285001913032	9451	3
cg00129827	6	71394664	-0.34055559134133295	0.20794876553089087	0.10148640027831253	0.4604343545439498	0.7943610665991665	9455	3
cg00129981	16	5108968	-0.49083127081099825	0.41901553979260375	0.24144141939147354	0.7950060828248088	0.6719958988278186	9457	3
cg00130039	13	28543189	0.19597185509570145	0.4021731087553258	0.626058258150441	0.8127316254382835	0.666066467267775	9457	3
cg00130165	4	66536603	0.3270648648537625	0.2584507818403518	0.20569852404505432	2.4976412100087195	0.2868428985223473	9458	3
cg00130180	2	242625439	0.013121178126811059	0.06515587525160813	0.8404003969342656	1.4877598756147277	0.4752663297784554	9429	3
cg00130223	16	33070551	0.021655277493276236	0.07387542114981553	0.7694209731258685	1.778444326119768	0.41097530022831147	9445	3
cg00130275	11	20409780	-0.17243472004022758	0.5337960715905273	0.7466688689405111	3.6101345815194517	0.16446338933838195	9450	3
cg00130309	20	25677623	-0.019137775942877605	0.6545610162797361	0.9766751145686083	1.2551137748830126	0.5338945734863919	9456	3
cg00130393	4	8098876	-0.10288648071977968	0.08567370420874762	0.22978578602793667	0.8969361385104521	0.6386057023698215	9458	3
cg00130528	2	175189039	0.09204750217371765	0.0978272552762653	0.3467464802462188	0.04614414417484166	0.9771920529641918	9408	3
cg00130530	6	35657202	-0.2368259617647259	0.14338820032321375	0.0986075700838329	1.3809216257371546	0.5013449896051432	9452	3
cg00130693	1	226110727	0.02310915881108224	0.14389800303523914	0.872413164928155	1.4501271841203094	0.48429377073751045	9459	3
cg00130707	16	20303127	0.1276073108930286	0.09185847725069249	0.16478016815005542	0.12713744696399107	0.9384096263075399	9454	3
cg00130799	3	184100192	0.19624249132387975	0.24773466817750306	0.42827445682337023	1.370530986999897	0.503956414659767	9456	3
cg00130808	15	37178909	0.06625653057908865	0.0708510934714436	0.3497100527199775	2.7517984343303397	0.25261234029150653	9411	3
cg00130817	3	69928180	0.006252342135473497	0.22888211150869664	0.9782070041884751	1.7703976718034584	0.4126321190421837	9458	3
cg00130819	16	84828829	-0.20258396610272866	0.2476449224822601	0.4133331628989775	1.2981563707144763	0.5225272280725684	9457	3
cg00130866	8	124052565	-0.18603754927884764	0.2698380024892919	0.4905454003688721	1.6434908164157318	0.43966359196753857	9452	3
cg00130947	6	129677367	-0.07735309500017709	0.10289526625965097	0.4521921879107761	0.05470055106560653	0.973020356602161	9332	3
cg00131081	19	37020172	0.05416747083958483	0.09207416028022176	0.5563291792149092	2.7411105131925737	0.25396590415194115	9459	3
cg00131244	8	143227870	-0.2269395275157598	0.1152240383171847	0.04888994408934372	1.6169257445949576	0.44554239569637566	9458	3
cg00131261	8	142287264	-0.0854745123241131	0.2092616729160016	0.6829377823477509	0.24807699581870077	0.88334583326033	9400	3
cg00131372	5	148651363	0.5747694922522016	0.612703471662806	0.348199424744877	5.820543228183527	0.054460935502568475	9438	3
cg00131423	16	85498042	0.023511579746559548	0.16931818322052367	0.8895605148359976	2.263624600327242	0.32244835336882305	9455	3
cg00131557	13	43596656	0.10271018750468318	0.1794441566829991	0.5670647846363701	3.724438395607659	0.1553275450564751	9455	3
cg00131618	5	37248984	-0.19687926946929407	0.6095288042063978	0.7466934209415215	3.23679877392036	0.19821571196172333	9455	3
cg00131691	8	142295774	-0.2860465501520358	0.18735265048683739	0.12681536740488433	0.9575374430434604	0.61954575572401	9454	3
cg00131758	22	18275234	-0.03510485374289483	0.18119698544114327	0.8463805510491371	0.09980829368577585	0.951320607214196	9456	3
cg00131870	16	50775820	-0.4238295433955503	0.5103454263803926	0.40626980572075044	3.3989793557132213	0.18277677529235362	9433	3
cg00131871	17	79662946	-0.7157064863643985	0.362665656527154	0.04844307713347919	0.6388403534129049	0.4241310341735904	5562	2
cg00131893	8	1892956	-0.34308545245581307	0.16619277434050966	0.03898146582443449	1.0874136433075456	0.5805921072250352	9450	3
cg00131899	4	110481302	0.3914385336891112	0.6334122055517178	0.5365859633925919	1.8704248552281428	0.39250247830997326	9444	3
cg00131958	5	134073552	0.30744749888536227	0.38498196222882064	0.4245210258748212	3.3454995507249308	0.1877301395366447	9455	3
cg00131983	4	4867424	-0.11674521907024539	0.31537828833665504	0.7112519581654282	0.567636758348423	0.7529033752220124	9451	3
cg00132008	8	8752348	0.11697044895053495	0.200701480761377	0.5600224906117398	0.1204281049799435	0.941562968114433	9443	3
cg00132108	5	36690657	0.7219986473057253	0.3989853310844626	0.07035986558355302	3.1058614493804675	0.21162684407412902	9449	3
cg00132135	12	107155510	0.15154237671258503	0.2447128883430123	0.5357411249263724	0.30489051609354795	0.8586058944336467	9455	3
cg00132141	10	69456307	-0.043228899684119804	0.15997744366045444	0.7869919935215366	0.38253834594630604	0.8259102455118797	9457	3
cg00132149	5	1474995	0.2516420099103114	0.1876795937741322	0.17998330144479852	0.5361353569839358	0.7648560150494884	9456	3
cg00132208	4	10120780	0.2630815803389666	0.159886146338505	0.09988101431561854	1.1546135952188576	0.5614083185752113	9451	3
cg00132255	1	214152076	0.027083503873565354	0.06687345112458319	0.6854801910982804	0.8878480862230298	0.6415141463952545	9459	3
cg00132509	6	3329936	-0.18618391098234294	0.5631134098269117	0.7409216695577712	0.407173125143165	0.8157995835563117	9324	3
cg00132584	5	112257116	0.04901845428487307	0.5793298509795718	0.9325695884031406	0.3612055983248375	0.8347668629516967	9457	3
cg00132616	10	63663140	0.14493068007524104	0.5013329854142214	0.7725120062718702	5.130321697479655	0.0769068100834164	9447	3
cg00132716	16	65735154	0.12801049757921773	0.2024041353977346	0.5270928637582544	0.6031186395030241	0.7396639483716171	9451	3
cg00132769	5	17276333	-0.0015164363981927252	0.19383579642503698	0.9937579700459811	3.8577968664199074	0.1453081770160504	9452	3
cg00132782	10	115801018	0.4942105633521929	0.2398607335347138	0.03935971638822716	1.042609160217984	0.5937454539849529	9454	3
cg00132888	13	26599785	-0.03029744197306073	0.11774174932687313	0.7969308690986618	1.1602336653016205	0.5598329559761726	9400	3
cg00132972	2	219864146	0.22143477095241423	0.19215274491208473	0.24916112788697042	0.7260357010113974	0.39417119795700395	5556	2
cg00133147	6	33256760	-0.05958466907286389	0.7024837146032693	0.9324044926842742	1.5107725721807685	0.21902123655627093	5554	2
cg00133204	13	98625733	0.08092178887116964	0.22646677205561128	0.7208500053093165	4.9760508635817295	0.08307383969547531	9458	3
cg00133234	16	1506028	0.02698270468887133	0.3401035540267941	0.9367647900570524	2.1554325097545934	0.34037196152369037	9419	3
cg00133403	16	57212731	0.06322246080484353	0.20120256280589124	0.7533517208729872	2.084487580651068	0.3526624928483799	9456	3
cg00133536	2	187364353	0.13452289134275167	0.20995860192184124	0.5217101393669943	0.8517691243137959	0.35605234241652906	5553	2
cg00133595	16	31228059	-0.8529722828782814	0.4394511961859449	0.05225896435192818	0.30974783252905247	0.8565231643158556	9439	3
cg00133624	12	3756130	-0.011010575312123504	0.10898262621631512	0.9195262041529119	2.1845059220877485	0.3354598636931207	9449	3
cg00133629	8	29964933	-0.012668120731833833	0.1659034342667129	0.9391339652321045	0.5119443409081456	0.774163513111506	9440	3
cg00133698	4	114683282	0.650085840249124	0.6483036357644877	0.31598196814701657	1.1104294196283702	0.5739490154794117	9455	3
cg00133811	2	149793702	0.030985969878309434	0.1542071891117302	0.8407476334597067	1.1230527130763217	0.5703378602123774	9454	3
cg00133857	17	15317624	-0.12192722080158082	0.22799505818665125	0.5928019229143753	0.2185029929288368	0.8965049213256318	9386	3
cg00133909	15	73977201	0.6189948175165706	0.35055860863375315	0.07743973732486878	0.5493079252419096	0.7598350090532233	9458	3
cg00133970	7	44123200	0.043073263443313976	0.130912598238701	0.7421382594706539	0.19709103004912096	0.906154448033696	9445	3
cg00134028	19	15543806	0.2956557982968334	0.5248422300222062	0.5732148310684764	3.293620616172773	0.19266346667166695	9449	3
cg00134041	12	133529909	-0.10303027959145422	0.1202223239589427	0.39144604324902116	3.5434745021623755	0.17003733454362896	9359	3
cg00134190	6	1578113	-0.17519642634328644	0.17772039242987667	0.32423219512846424	0.681686761233697	0.7111702825354591	9457	3
cg00134210	10	14644132	-0.27522221824100684	0.4169480854535725	0.5091976815156971	0.4289357350583922	0.806970741279092	9458	3
cg00134212	18	657361	-0.47550846239062816	0.4494189965058514	0.29003194471241295	7.246747754635978	0.02669246729086579	9457	3
cg00134295	12	9269178	0.2027996377023799	0.17226375005408182	0.23909078507444634	3.7842293531834663	0.1507526783663466	9455	3
cg00134415	22	38856689	-0.45266698486803353	0.26694460161974953	0.08993630358425805	3.3750757309570654	0.18497439563068813	9457	3
cg00134539	21	43824071	-0.10009933736277694	0.10319958967279368	0.33206709070686086	2.6191433574029515	0.2699356508156166	9457	3
cg00134602	3	64251663	0.06860071711258017	0.07679509111446732	0.37169889283426316	0.21451209974063207	0.8982956350601086	9459	3
cg00134611	6	7589469	-0.044182461159370565	0.13714554278500002	0.7473334018691122	1.0432758451327315	0.5935475664002663	9323	3
cg00134645	5	76940989	0.05545834381582369	0.1965950350617156	0.7778711841984003	1.715531988014754	0.4241084856872892	9402	3
cg00134667	16	1244321	0.07972322696482405	0.09471593502666346	0.3999510247570209	0.39236725619436585	0.5310576888268574	5562	2
cg00134728	3	138647779	0.09606930197986588	0.2460508510410008	0.69620758562453	2.9111680934635666	0.23326408698133644	9457	3
cg00134776	3	139653573	0.29805652161073626	0.35212982836160683	0.397307728476531	1.3738111622308447	0.5031305594079517	9445	3
cg00134787	17	10419499	-0.2618989680351742	0.1345009888018839	0.05151197113447339	4.271748048402717	0.11814128689441457	9452	3
cg00134812	16	28936721	-0.3024415693848369	0.430223684859274	0.48206397875595286	2.011370087833285	0.3657939640237728	9387	3
cg00134843	17	76374495	0.34113107590759173	0.353228551146703	0.33416843949559594	4.743064977016398	0.09333757785397229	9453	3
cg00134934	16	20271668	0.005970772614761285	0.09176673781732714	0.948122509175822	1.1255666712722663	0.5696214078204815	9459	3
cg00135038	7	5391419	0.07408829344563898	0.17703320125792066	0.6755820047459242	1.187121202983618	0.5523570558589947	9459	3
cg00135056	3	128997295	0.05396897684551764	0.3386503642591202	0.8733814018730215	1.1867320567000066	0.5524645401631921	9458	3
cg00135293	6	102088363	0.14449023792228716	0.05340707632677019	0.006821167282335778	0.04592472879492637	0.9772992643278153	9413	3
cg00135371	10	134403584	0.17341416974001642	0.224530764321526	0.439912871327702	0.6580939419002945	0.719609215224663	9453	3
cg00135399	4	7783873	-0.22336803509193803	0.1895203674009429	0.23855889987674253	0.44728442838701465	0.503627364982265	5561	2
cg00135416	17	78172177	-0.1709762361107741	0.15044977221904027	0.2557749739072307	1.7809686107293576	0.41045691812047713	9459	3
cg00135433	3	183118295	0.1566712101680034	0.1469252398782554	0.28627320358570596	0.12079199829441596	0.941391669463888	9457	3
cg00135497	4	155661849	0.2965318640665543	0.1927927828896897	0.12402760915294354	0.8741249099335057	0.64593108854617165	9426	3
cg00135852	17	46703646	0.6820196946473027	0.5524580979117213	0.2170097895547392	1.6101742206903311	0.204467313773575	5558	2
cg00135870	16	22203854	0.21859452259618783	0.3821019043518243	0.5672648257180473	1.3428227370838817	0.5109868778093355	9422	3
cg00135874	2	210493473	-0.01599949624106179	0.20822958918633355	0.9387541355850597	5.447731883734305	0.06562057808731908	9459	3
cg00135888	11	57407543	-1.0439624747020613	0.28332254443973676	2.2895981372681283e-4	0.18622671383683187	0.9110902160629681	9454	3
cg00136077	12	132832440	0.2943087154587282	0.1814318078629206	0.10477228656092034	1.4863651210346687	0.4755978853197738	9452	3
cg00136105	12	102224911	-0.8809900514546406	0.631941935960943	0.1632875054575184	0.1439735764177408	0.9305431898722539	9456	3
cg00136173	5	176045746	0.04075820754338029	0.12007798923077727	0.7342849709119158	1.3068818511129492	0.5202525430672511	9453	3
cg00136192	19	5978423	1.5347998332037525	0.634464161840178	0.015561148127938317	0.5446589934330981	0.7616032739643073	9360	3
cg00136400	8	144000430	-0.13283768754511074	0.10955325807114906	0.2253058103827675	2.3654208257440317	0.30644701402041213	9450	3
cg00136405	4	123542198	0.15966016650956635	0.15196357022367754	0.293420451986413	1.5947787675132137	0.4505035221025688	9456	3
cg00136477	1	22970339	-0.09728098791267159	0.12802459977385783	0.44733726719512024	1.662470603129762	0.4355109665178803	9457	3
cg00136547	6	56507796	0.06918886348316992	0.15644649876060526	0.6583064608957694	1.562066455195464	0.4579326181669189	9456	3
cg00136643	12	72057993	-0.103750234323818	0.43782427554317305	0.8126818080082836	1.2893446160918285	0.5248344979729895	9431	3
cg00136736	22	29949905	-0.6248692101352447	0.692072072205554	0.3665810136878928	3.232457134777433	0.19864646988832954	9456	3
cg00136822	12	46614854	0.17345221969619803	0.14740350850536657	0.2393084656710068	1.2166222731745304	0.5442692898028423	9408	3
cg00136852	3	188350489	0.13664513748446086	0.2301285410143528	0.5526609755534677	3.0293504534342515	0.2198795842672417	9455	3
cg00136947	12	45270333	0.3426752996302525	0.4596937368586494	0.456004192122338	0.8677781128665232	0.647984141169461	9451	3
cg00137016	19	52675231	-0.0039351671384808655	0.08666985282265682	0.9637852086737391	1.97525557880105	0.3724591955164146	9458	3
cg00137209	3	142314968	-0.11744112948072341	0.7362202045242561	0.8732599701633104	1.6293260602851176	0.4427885086057698	9437	3
cg00137234	4	155703138	-0.05724157705728461	0.04061052978082189	0.15867984044842834	1.062697801817672	0.5878115351523939	9446	3
cg00137385	18	46288005	0.12020993638892119	0.19372646332835966	0.5349195969751861	1.3575228427114467	0.5072448661083987	9446	3
cg00137585	16	3450828	-0.16985399807653895	0.5010332874105231	0.734604146509584	3.3684611050442843	0.1855871766166391	9447	3
cg00137611	8	21644216	0.37070999656945397	0.2218166542587499	0.09467327536204061	0.26306890492537127	0.6080195720283262	5561	2
cg00137634	6	26055783	-0.25004377837764485	0.42486340618424145	0.5561783124129269	0.12145967478945725	0.9410774493709846	9454	3
cg00137652	12	66696023	-0.12388141246209437	0.6016175285021199	0.8368581663698158	1.0052260954839363	0.6049478350406841	9457	3
cg00137696	7	127703101	0.5255066353446702	0.2710123642110334	0.05249520048807229	3.948845080633331	0.1388414644464879	9453	3
cg00137750	3	151218968	0.11633653913875036	0.21162382257801965	0.5825027126206246	9.423920767706555	0.008987142053712404	9456	3
cg00137828	10	105881754	-0.7480936569459495	0.5536505272699709	0.1766307588627998	2.888399633238378	0.23593479214188331	9448	3
cg00137839	17	80916178	0.11676835336064655	0.2121545477290438	0.5820499284463696	0.17188743708814588	0.9176458762127484	9453	3
cg00137840	4	124301236	0.06435105042521841	0.1414821082572051	0.6492277666881138	0.2658105158851727	0.875548039402028	9443	3
cg00137855	5	74163723	-0.09472836596152533	0.12811588918700018	0.45966661804978554	1.440057433772136	0.4867382781515943	9449	3
cg00137918	2	191850909	0.17175571699231748	0.2793220084055558	0.5386193110030828	5.0020710644624895	0.08200004095791465	9455	3
cg00137944	1	50798265	0.08956054463955976	0.4053262667865161	0.8251242456625754	9.194384295210149	0.00242758731622734	5562	2
cg00138041	4	81117665	-0.039752432419816	0.05370912571422376	0.45921324103643474	1.2368760624197126	0.5387853465828593	9457	3
cg00138101	17	1961109	0.2242757175816382	0.2176365832862634	0.30277272537813366	0.8282129699017311	0.6609305683595215	9457	3
cg00138126	20	56286697	0.1263971033093455	0.20006197321332678	0.5275242746672077	0.00824873331460842	0.9958841268620495	9459	3
cg00138267	9	125667186	0.5837823705776596	0.7351485828604473	0.4271365200781758	1.1464106197736277	0.5637156564256133	9429	3
cg00138325	6	42111924	0.2421277526161419	0.21423211272479767	0.25838681006036324	2.1689396828808762	0.3380809749138955	9459	3
cg00138407	3	47386505	-0.2184649117287885	0.1654049162714103	0.18657189429896373	0.5518135650459517	0.7588836686851345	9459	3
cg00138451	17	5318662	0.05948908610259332	0.11157499107325883	0.5939118857725922	2.062849993759811	0.35649858906416165	9207	3
cg00138474	6	30484334	-0.31203158063260705	0.37052173153012274	0.39970897495305696	2.146064917307032	0.3419699337986579	9411	3
cg00138497	9	139760673	0.4230002975582793	0.47875466212146534	0.37694299753389565	0.2197993726580815	0.8959240042146757	9442	3
cg00138525	17	35306721	0.2757141327546293	0.6105306286896637	0.6515589392919541	4.178115598520931	0.12380372884668675	9451	3
cg00138641	16	14397074	-0.5358887662997156	0.6891311074686325	0.43678738965145275	0.28370664003020324	0.8677485284926127	9458	3
cg00138710	2	906974	0.2480764221789156	0.19866635131926608	0.21177159916212737	2.471547411313925	0.2906098288943375	9456	3
cg00138712	10	15001407	1.584017982811921	0.8259678285165234	0.05513992631939801	0.5180170274599046	0.7718164519788865	9425	3
cg00138766	8	27729073	-0.1667003967213161	0.15610798138102716	0.2855867670533436	2.6540101702441383	0.2652705354859561	9457	3
cg00139056	1	8385396	0.5307173420040755	0.20257801753817248	0.008797695348475808	0.1033743163211721	0.9496259030920622	9454	3
cg00139092	7	128530129	-0.03399102865660596	0.14520816151257535	0.8149191181329611	4.008180226686193	0.13478287706089123	9454	3
cg00139242	6	167184903	0.13193284507908032	0.18636942009921206	0.47900091972283443	8.078429779856586	0.017611293793394975	9452	3
cg00139244	10	31608402	-0.4708952614368285	0.4404874122674094	0.2850551254794005	1.729775452484529	0.4210988283211952	9451	3
cg00139389	7	150741207	0.8910558916180369	0.7302002799233973	0.22235506724082357	1.9411558971108414	0.3788640109084646	9426	3
cg00139455	2	29296783	0.12284093304570835	0.2914741249103598	0.6734286110463222	1.6563026777886771	0.43685613924633154	9458	3
cg00139477	5	100234775	-0.1859274430188441	0.15188832185949724	0.22091215127489358	0.37455742362183186	0.8292125928322984	9449	3
cg00139496	3	52731124	0.07997047856994678	0.11025640827683239	0.46825962998055193	0.032009503301680634	0.9841226438369876	9445	3
cg00139517	8	50904638	0.03198990649716461	0.11849212059799802	0.7871795112226541	4.942153163959135	0.08449384546717546	9378	3
cg00139681	7	106125168	-0.14974518915919138	0.151573093108758	0.3231818156917103	0.573627246387113	0.7506516198521024	9446	3
cg00139683	20	896564	-0.0368184879711148	0.20127985224210204	0.8548593187158611	0.4908499164107589	0.7823719921900457	9450	3
cg00139726	2	209029782	-0.04715262723508333	0.15964637669747214	0.7677214057773569	2.4334732772818537	0.29619518338508777	9459	3
cg00139807	16	29874869	-0.7391338114018586	0.5479459774063493	0.17736352903152167	0.2562875472745588	0.8797268885172783	9448	3
cg00139947	8	144403371	-0.06735801662151228	0.13819767114105133	0.6259724751621145	4.149606234366036	0.12558114982995405	9456	3
cg00140112	18	3879595	0.01662914723459682	0.21440109544081298	0.9381773262201368	2.1768249926565404	0.33675066251027447	9459	3
cg00140235	12	93323273	0.02874216266809473	0.41422439554125356	0.9446808567770856	0.4985511809234252	0.7793651581817634	9408	3
cg00140335	15	40152928	-0.1648355914112056	0.20805589393797402	0.428205646636963	3.994874986624355	0.1356825255203299	9459	3
cg00140361	6	31700617	0.21413687453217745	0.25225289482832375	0.3959382799167171	1.1947044331382428	0.550266695942339	9446	3
cg00140403	2	178257590	0.5605280620749817	0.6320804351455193	0.3751873269361952	0.16434701037106952	0.9211121271004334	9420	3
cg00140447	7	128580709	-0.18574206434054477	0.2578667875297488	0.47133883120005504	0.14143647977735652	0.9317243779112852	9447	3
cg00140479	22	21356515	-0.015618163441269596	0.4643941723925288	0.9731711905592598	0.45775673382614035	0.795425277653273	9400	3
cg00140501	8	23104037	-0.3056502936743174	0.8556913581765611	0.7209444124408932	0.7372243494094808	0.6916936147191046	9345	3
cg00140502	8	145981129	0.7352099075054549	1.425680478155333	0.6060705766185142	2.864125867457423	0.09057490538049204	5561	2
cg00140786	7	2740918	0.2797272066747782	0.24953565189311214	0.26229171602774165	0.5924048119419615	0.7436368962383876	9457	3
cg00140813	16	28857836	0.5532612935914873	0.5220436987960408	0.2892361358434444	1.45887818995385	0.4821793710853493	9383	3
cg00140889	12	47159659	0.16587263464304086	0.142486666802712	0.24437238135581002	2.7871356166629426	0.24818823507269888	9452	3
cg00140910	6	131384370	-0.3944935775718102	0.465704274321754	0.3969447864087032	0.2492369817829917	0.8828336474226852	9451	3
cg00140914	17	44859215	-0.05296592690207679	0.20679947066208149	0.7978565121204515	0.42381380355337217	0.8090400142484372	9424	3
cg00141143	6	31587821	-0.4755719239616654	0.37025353554716384	0.19898476472474627	0.14856082769873685	0.9284113179450274	9442	3
cg00141162	3	121379777	-0.5389454720303055	0.8046775891078998	0.5030071436850952	4.193146760369915	0.12287675962312934	9457	3
cg00141174	9	129276572	0.4546054293561398	0.5919669365573285	0.44251245405974504	1.6985036210845181	0.42773483895549336	9458	3
cg00141260	8	77767602	0.1274124434910526	0.4315669264648583	0.7678165227168732	0.28254125806842256	0.8682543050752624	9453	3
cg00141295	7	56182960	0.017821251553459174	0.21344201527041895	0.9334582863796774	1.2816848016964917	0.5268484194989203	9437	3
cg00141308	22	44725065	0.048660091782088924	0.0847539327115979	0.5658773077544196	0.5923448383218751	0.7436591958710819	9287	3
cg00141447	13	113544658	0.2750384652512051	0.23713620347662656	0.24611668366899905	0.24866810270337306	0.8830847959356768	9452	3
cg00141548	7	87229968	-0.5933130369728078	0.5537047343226591	0.28392972568910213	2.0951613979089103	0.35078537879571403	9449	3
cg00141688	2	10517352	0.17687004441799778	0.18424977202533516	0.3370818120274372	0.3110034228016958	0.8559856119931735	9427	3
cg00141929	12	106886989	0.26794503642711004	0.13705142579946406	0.05057489010123231	4.405700852199824	0.1104877718542933	9432	3
cg00142036	10	13388442	-0.014650985469509277	0.07280239073466502	0.8405084202296773	1.4888802234913738	0.47500017252089055	9458	3
cg00142150	22	38071001	-0.8521571784360646	0.6727455620505972	0.2052676977292694	0.6742758433054776	0.7138103832054271	9458	3
cg00142155	17	42639118	-0.017962479694442614	0.17142970058682333	0.9165500301180554	0.6741541857132004	0.41160700717029924	5560	2
cg00142257	9	124990276	0.03152406546963065	0.047169911951182635	0.5039365213196196	0.6217133008940217	0.7328189176045704	9457	3
cg00142266	15	77789307	-0.017106238345699878	0.3185635894117033	0.9571757494588714	0.9761480699465159	0.6138074281440536	9424	3
cg00142378	18	51793448	-0.052222278914036385	0.11415873172806791	0.6473453221429659	0.9549922210495958	0.6203346983679123	9424	3
cg00142402	17	75956190	-0.1494275217909232	0.1312987000969854	0.25508994954827896	4.025940930892966	0.13359125649118717	9456	3
cg00142450	16	31886070	0.3335214064173773	0.37845901464232173	0.3781762312206938	2.018200268866949	0.36454687519878065	9429	3
cg00142482	10	50396833	0.14266376241398235	0.10965161249465896	0.19323655878322796	1.4747302908386422	0.47837269893421747	9440	3
cg00142624	12	117627897	0.7902065476542601	0.5043273171917828	0.11714915873713913	0.7078533250936925	0.7019264429654543	9391	3
cg00142670	6	43478496	0.018536719955688476	0.1007801278765661	0.8540665712452749	0.20016872603638391	0.9047610864402281	9458	3
cg00142735	15	64454827	-0.06782578585192534	0.5252267064503114	0.8972498710568185	2.342936884417463	0.3099115198106157	9455	3
cg00142759	4	37979166	0.6681192377352292	0.6611106272618461	0.31220730902856936	0.4440771087931693	0.8008844861213212	9390	3
cg00142815	1	205238258	0.2021937065195672	0.2411387963171854	0.40175268134655717	2.0391691064485777	0.36074477930124715	9455	3
cg00142834	16	69795203	-0.00143585324433807	0.2627488489565987	0.9956397927614974	1.0480658449038505	0.5921277209901498	9456	3
cg00142925	11	116706562	-0.5121570492591189	0.46854635746870743	0.27436017851594946	1.2775934988206061	0.5279272708265095	9368	3
cg00142933	2	128420784	-0.2824490426827844	0.21126482749698772	0.18124122729133185	1.1292135124589469	0.5685836947962245	9443	3
cg00143045	2	154335593	-0.11487421858258455	0.4062798417451334	0.7773711392993744	0.2261900729173607	0.8930657822735187	9440	3
cg00143220	8	143592721	-0.1821407326575097	0.26332837743721377	0.4891341100368692	4.673265947021305	0.09665252258024634	9389	3
cg00143249	7	156798810	-0.2549176441251664	0.23431632541723393	0.27662999760480983	1.8999152871331515	0.38675740477183823	9436	3
cg00143308	8	103220033	-0.1156697201568656	0.1866160584098876	0.5353715195000233	0.05557336381424148	0.8136344022917511	5499	2
cg00143321	6	34008430	-0.23269178348076214	0.8981333321187307	0.7955705951486323	1.9258530181802367	0.38177398449999816	9430	3
cg00143362	10	15000025	-0.013431702937395575	0.2400514676786555	0.9553789066629236	0.6922410268332865	0.7074272274969293	9457	3
cg00143364	17	78605344	-0.17669251565379027	0.08522597886978121	0.038151469649173445	5.000224791029939	0.08207577315666749	9403	3
cg00143376	2	232394702	0.08979556496840856	0.17871259088658492	0.615345412861654	0.7609487664332942	0.6835370737730396	9457	3
cg00143387	16	23521605	0.022439008328976027	0.906139923434939	0.9802437700988742	9.424898953634965	0.008982747580506184	9428	3
cg00143527	15	81292171	0.5802218732564078	0.8424958105244189	0.49101580530724154	3.0389659631257206	0.21882499426695468	9459	3
cg00143606	5	10759383	0.02033465785688654	0.20739917588508813	0.921895773254418	0.29247729492203006	0.8639514987489224	9453	3
cg00143623	1	44495758	0.023456200326955477	0.6016166306122894	0.9688994641184013	1.2577838990874868	0.5331822666674604	9458	3
cg00143643	10	77191062	-0.21733840811365393	0.30033169037883556	0.46927372497088216	5.292602649258529	0.07091301281979379	9450	3
cg00143700	13	49107116	-0.1937953439869585	0.598571476362483	0.7461174107749207	0.9984576293329386	0.606998587668138	9455	3
cg00143729	15	38363746	-0.3036367863416435	0.4055832013489177	0.4540727617068815	0.005768515882832045	0.9394582836073843	5562	2
cg00143809	22	50720552	0.16111126599194198	0.28074564658945317	0.5660563496001801	0.07367196487359048	0.9638342081234933	9456	3
cg00143868	16	3661890	1.0041951104304336	0.568916544308935	0.07754680766838165	1.106547616454139	0.5750640757956026	9453	3
cg00144022	12	122488854	0.4742428357630224	0.2217342779431164	0.032452760309344526	4.731095003409437	0.09389787704483357	9455	3
cg00144161	6	31927018	-0.24287232277436455	0.6636204155680948	0.7143794113348347	0.4594908689561462	0.7947358891110492	9451	3
cg00144180	2	240294362	0.2607094369513371	0.2703818412130561	0.3349321948162919	1.6843168486019118	0.1943518310150765	5541	2
cg00144186	11	35641054	-0.18942330881477804	0.2673385638504318	0.478602451560496	0.5427148383890218	0.7623439713369459	9450	3
cg00144335	4	107176	-0.014830055860278569	0.10489304996201447	0.8875676712537897	2.1393970225743333	0.3431119462056366	9456	3
cg00144414	16	89203153	0.13089549861774097	0.3393403187541589	0.6996928062448688	0.13922255499741898	0.9327563328177081	9445	3
cg00144425	7	152549259	0.05137242635166668	0.3705704545251076	0.8897420147801934	0.9242918254952134	0.3363505966579692	4919	2
cg00144465	16	27561358	0.08067279169339464	0.7076902335687151	0.9092421563418784	2.218086484432198	0.32987442006130846	9410	3
cg00144550	2	100937796	-0.19873280476203656	0.23149631996155046	0.3906326100987658	1.1259497714642601	0.569512307234579	9458	3
cg00144725	18	29076604	0.06528484326345267	0.17832757239174027	0.7142941437955668	3.20868029312996	0.20102215631703482	9450	3
cg00144817	8	17503298	0.8833148439102991	0.6758186635862041	0.1912027360069093	0.3519359604861951	0.8386448361109418	9430	3
cg00145079	15	68112888	-0.014278622364923813	0.10851553179184124	0.8953154217867066	0.0165298946808392	0.9917691134354166	9459	3
cg00145093	10	11027947	0.2184304348192276	0.13384909448509968	0.10269725230593478	0.805255340472651	0.6685609781391824	9369	3
cg00145141	17	4464022	-0.13492409506633413	0.24492798419893205	0.5817210687401286	0.04716378159677994	0.9766939891432955	9456	3
cg00145177	4	2061018	-0.029604692854703497	0.7227480172336742	0.9673267541489906	0.8039627754322602	0.6689931970657629	9381	3
cg00145352	17	2319906	-0.24852987415903072	0.20103688467326628	0.21636930005718893	3.5320119747516046	0.17101466133121482	9443	3
cg00145404	7	2686844	-0.10943088007038737	0.41664333706104467	0.7928212691758142	0.19789187741309985	0.6564278698047662	5560	2
cg00145438	13	113105097	0.05560477096562229	0.214521408177376	0.7954779749013843	2.1229637768528553	0.3459427816939438	9459	3
cg00145489	18	11980690	0.40977314577796475	0.943181186229228	0.6639554766330626	2.095554134167622	0.3507165024898516	9323	3
cg00145587	18	46475244	0.43059708183475953	0.47140475141358024	0.3610143817177365	0.9353886951117119	0.6264449688340684	9373	3
cg00145672	1	154730538	-0.030813030150729316	0.2389126853407292	0.8973798598418277	0.4703297341321509	0.7904405212759543	9442	3
cg00145683	16	51915089	-0.06575383987462316	0.1689776444081526	0.6971818684252125	0.8570032708800301	0.651484525089449	9456	3
cg00145732	16	1095673	-0.01859822707617151	0.09183289959347303	0.8395082817157413	2.7293851100110262	0.25545920356943624	9451	3
cg00145757	11	118478637	0.8078704133577366	0.8024277644425514	0.31403919673073744	0.7979191430868539	0.3717162406150383	5561	2
cg00145838	17	73729676	1.8427990742280869	1.0229638748279355	0.07163493702999311	1.09457124676838	0.5785179968157285	9432	3
cg00145849	4	39699494	-0.2348747567893301	0.5960259664044927	0.6935308403566948	2.370689919295086	0.305640727593766	9458	3
cg00145875	2	11104394	-0.13010025732330588	0.08785863868190093	0.1386623486974621	7.458380570307367	0.024012271059523752	9459	3
cg00145904	1	10697703	-0.24725453060546707	0.20445683777674234	0.22653845079285076	4.68692723119407	0.09599457345743499	9458	3
cg00145911	1	867938	-0.3125096786948258	0.3582876057730735	0.3830821852740796	3.826166550153979	0.14762451717663713	9421	3
cg00145915	1	74059019	-0.1708189560152092	0.1633029476642321	0.29554951789891565	5.703687247251587	0.05773777596279255	9457	3
cg00145955	16	29703480	0.026591207769933383	0.07236614317608452	0.7132806146560384	0.8861069376048101	0.6420728753022645	9450	3
cg00145961	15	88576296	-0.011445220617426881	0.20400408493372837	0.9552598343350625	1.4027052334203922	0.49591406827599027	9455	3
cg00145969	1	190068180	-0.10380156706095625	0.1004712874332883	0.30153530747937535	1.4306606612119315	0.48903054335657775	9458	3
cg00145985	7	82019862	-0.1551012559422764	0.17987839062502722	0.38854655454939085	0.0033695807806215176	0.9537103226058485	5492	2
cg00146004	16	3241434	0.14618919120381405	0.10829008539478469	0.17702316336140406	1.6450865450486012	0.43931293998122767	9456	3
cg00146027	10	33299147	0.0017025517664887276	0.04873684466708827	0.9721327153602489	1.9768707316252665	0.37215852767811064	9454	3
cg00146085	2	1268037	-0.16502187672661736	0.13686371666370803	0.22791826676239693	2.648172707793326	0.26604591989995185	9442	3
cg00146096	11	22647309	-0.7612482482610338	0.9768628720098295	0.4358156679785254	0.6266101802746551	0.7310268494615428	9340	3
cg00146249	17	79042364	0.6094529990371962	0.6225009329890702	0.32756046532350397	0.5749252362557791	0.7501646088043148	9425	3
cg00146334	22	18110190	-0.08688580124654315	0.15171023781785475	0.5668418200709988	0.47652139238528496	0.787997236434959	9418	3
cg00146437	1	209529869	0.35907491854124207	0.17549773412295375	0.04075269624677186	1.1496569792501925	0.5628013868066475	9447	3
cg00146565	2	238283105	0.11315415893769583	0.171501028700814	0.5093904905760356	0.12085080622471933	0.9413639892230015	9457	3
cg00146612	16	15877946	-0.006528488465010152	0.36885472430484473	0.985878700056458	0.9988838583356986	0.606869241250077	9358	3
cg00146645	1	228644750	0.453083313163407	0.23973805489234135	0.05877001695990263	1.1779506391105292	0.5548955841760952	9428	3
cg00146655	3	7517194	0.06992291671444267	0.1515859495801234	0.6446008085758916	1.088966364002084	0.5801415334614815	9382	3
cg00146676	4	113442804	0.12556910155167167	0.1191543051782422	0.2919579883600815	1.5875399407212867	0.45213703498132135	9457	3
cg00146695	13	44453858	0.12979265866997206	0.4490170868895101	0.7725358386448763	0.019786669709507234	0.9901554431908091	9455	3
cg00146698	4	113431261	0.840398770747652	0.506502570614971	0.09707163769150892	0.636289113752603	0.7274976160301928	9457	3
cg00146755	21	45551519	0.21444837566030003	0.29555410362618517	0.4680958100576618	4.4220241621344325	0.10958967873076886	9458	3
cg00146756	4	6729110	0.10394954731959591	0.0566995419663942	0.06675200063594207	1.1455967563791067	0.5639450968745844	9412	3
cg00146805	7	52339555	-0.12962680662831513	0.21104669310624752	0.5390771382305894	0.6591639775469201	0.7192243144422683	9453	3
cg00146837	17	60142491	-0.9272900168554974	0.6482648829565351	0.15259697029718616	1.1625135704150278	0.5591951365776776	9457	3
cg00146864	17	43392332	0.1963845561597658	0.1989710513027174	0.32364232193595294	3.1764625662172694	0.20428661757271896	9458	3
cg00146919	3	57994099	-0.39361621000414987	0.799742205954444	0.6225929051102983	6.671263351520762	0.035592096444414266	9434	3
cg00146928	12	9269671	-0.06528988845757593	0.11598440044773506	0.5734896556385213	0.913195821849363	0.6334349861519799	9340	3
cg00146951	10	17270376	0.6342475337183865	0.7101136152080993	0.3717696427267926	2.469772968484642	0.29086777857015533	9452	3
cg00147009	12	75905546	-0.13500091887241022	0.6722967668490343	0.8408506267263399	2.139930634187242	0.34302041415730905	9456	3
cg00147095	1	154941277	0.41947787162175737	0.24116952476219158	0.08197346616676243	3.97865220980567	0.13678757486857132	9455	3
cg00147160	1	26503991	-0.08944900581041214	0.0986165400530475	0.36438639934061484	4.138476029079435	0.12628197007840927	9457	3
cg00147172	22	46423604	-0.09744523378034986	0.06223970792327142	0.1174319510971963	0.25647003700358406	0.8796466216185542	9435	3
cg00147244	17	1811354	-0.021463436792937968	0.12424582608148858	0.8628481279147928	0.4795399517160816	0.7868088252776072	9457	3
cg00147248	7	136568546	0.002687827378099909	0.17613595610352994	0.9878247872599105	0.40982039883248483	0.8147204755008002	9438	3
cg00147286	16	70713933	0.061577324309711405	0.14582489213209074	0.6728287180344443	3.9824186039828495	0.13653021930750306	9422	3
cg00147307	1	42125463	0.11767299610474082	0.2485801856920498	0.6359417867113788	0.2282087406531525	0.8921648354877502	9453	3
cg00147339	6	7590875	0.5223894667919913	0.7504504789206822	0.4863654652003989	0.21159099259592462	0.8996086025552045	9364	3
cg00147509	22	48917166	-0.2455019703032151	0.12128884374996834	0.04295882748461663	4.988293596668797	0.08256686753679314	9451	3
cg00147638	1	25228039	-0.3448252559125709	0.2037534238663664	0.09057631469314366	1.3463990080609243	0.5100739804742606	9457	3
cg00147788	6	125855365	-0.10742968399707126	0.09418435093126323	0.2540230974640745	0.6547191013064826	0.7208245234998278	9436	3
cg00147849	7	127906889	0.20231949049562506	0.19783141897072995	0.3064561704017336	1.6813947401544	0.4314095663794452	9455	3
cg00147850	1	144994715	-0.01570647702551748	0.14205564805886706	0.9119607768056842	0.16447614856315249	0.9210526536431279	9448	3
cg00147863	19	3869599	-0.03496566415506819	0.12583925889081024	0.7811200277242938	0.7146668694795361	0.6995392081695162	9456	3
cg00147943	1	68225713	0.02855829625040886	0.18252021703947705	0.8756653373155131	1.3453979671690979	0.5103293468331269	9448	3
cg00147976	12	53846229	-0.5248674820913635	0.3600393030686034	0.14489400421448886	0.9583074992186997	0.619307259123382	9444	3
cg00148025	7	133451621	0.13344909333928023	0.13492661754783833	0.32263896095016303	2.7379564223310155	0.25436673590252323	9435	3
cg00148114	7	5468197	-0.04478989819396957	0.3202996429556006	0.8887883913796641	1.4494148659890724	0.48446628707418626	9458	3
cg00148223	5	957913	0.11512754509032325	0.14981463594663344	0.44221002166857587	0.7027271118321495	0.7037278629152373	9457	3
cg00148286	4	1210066	0.11246599623366525	0.20673056643828142	0.5864262671679406	1.3691453769630932	0.5043056791650302	9456	3
cg00148325	17	72244451	-0.03772062511590486	0.2804597137521322	0.89301061224851	0.5101405069105417	0.7748620593118267	9458	3
cg00148355	16	31538871	0.10778909685319539	0.17868720872381635	0.5463571374127348	0.9003050964706901	0.6375308899911707	9449	3
cg00148513	1	241584653	-0.3664319830743719	0.1937542456142062	0.05859492844128717	0.9386923497008777	0.6254110441036307	9450	3
cg00148522	16	27711154	0.2619132391904599	0.25968501774485103	0.3131758739378055	0.8088258878338072	0.6673684786067916	9454	3
cg00148666	16	56716117	0.1082444766715793	0.9206533453787388	0.906405568300244	0.09735471750987035	0.9524883921688256	9432	3
cg00148727	12	34756440	0.023514866166924307	0.06078229770315357	0.6988522244551496	0.5441593877557616	0.7617935483886388	9455	3
cg00148825	4	124427195	-0.06873963400788127	0.23872621523330328	0.7733900777729461	0.5896247704281404	0.7446712857046275	9454	3
cg00148862	2	1286394	-0.037943663475473684	0.06474761910025345	0.5578593376398194	0.9564598246585573	0.6198796626203127	9457	3
cg00148881	1	45205414	-0.2379892517683622	0.4584883296196764	0.60370932020742	0.183378247340224	0.9123887455258077	9400	3
cg00148892	18	19780878	0.12432462668327146	0.2429422325775737	0.6088290442528599	0.10716743204841159	0.9478265894086476	9457	3
cg00148926	8	816836	0.09501840708269105	0.22110675228606352	0.6673848112775658	0.5308342403615582	0.7668859996248202	9450	3
cg00149213	1	160617124	-0.21465783621875417	0.34861156046297664	0.5380590246513842	0.7045277640280685	0.7030945634851744	9457	3
cg00149397	22	26986241	-0.4249116399311388	0.7948638921783553	0.5929461460987573	1.3151529384168872	0.5181054587059801	9380	3
cg00149455	10	134332383	0.013839616933734093	0.0535568060932915	0.7960904612524283	1.440555306268701	0.48661712643088895	9455	3
cg00149473	10	94459330	0.2900770861825719	0.43058628399547083	0.5005151956957339	0.11639663574623083	0.943462823341897	9440	3
cg00149492	1	36038468	-0.008367777583892141	0.24391273939730646	0.9726327900903382	2.37649812610414	0.30475440292836287	9366	3
cg00149537	1	9409810	0.7735711631685825	0.611478391998121	0.20584143285942058	1.1704131385639545	0.2793163679277372	5555	2
cg00149659	3	10157352	-0.2112476562712728	0.534451704926034	0.6926506361423657	0.9102471977347866	0.6343695557438994	9448	3
cg00149679	15	100733818	-0.23785700188133885	0.16902201198361	0.159351909914804	0.3408070657785185	0.8433244387768176	9458	3
cg00149684	1	155097375	0.006986275760238842	0.4355344071384736	0.9872019238004762	1.7849509947922622	0.40964043273522754	9451	3
cg00149708	19	56047884	0.03522271497841493	0.19494520275798588	0.8566186946969112	0.19572797838301265	0.9067722261907425	9457	3
cg00149716	20	13200069	-0.32222416763531664	0.12436645493292421	0.009571832630234409	0.24850992511044956	0.8831546408112981	9454	3
cg00149734	10	131454304	0.28905549435797184	0.24352402111676855	0.23523979906007758	1.1320947100084875	0.5677651835368617	9399	3
cg00149830	9	134406048	-0.21094454400872806	0.31861974553935385	0.5079344686969561	1.7751073301848095	0.182751267641183	5560	2
cg00149947	15	89942691	0.02800439669172603	0.23330996137570842	0.9044586972437272	4.157099719488062	0.12511150995029138	9457	3
cg00149976	3	127541529	-1.1701973367666434	0.6614702792801563	0.07687964337366612	0.42585188193032864	0.8082159906963253	9459	3
cg00150025	15	42448079	-0.004651808601060634	0.37044686778570174	0.9899809958101147	2.7204687144070085	0.2566006336993975	9447	3
cg00150080	7	1447841	0.01072762599041211	0.07121639419193879	0.880264265729742	1.241676226906975	0.5374937680068005	9451	3
cg00150231	2	234112793	0.09989804196371876	0.21972070306607516	0.6493544282263545	0.054032233069071435	0.973345554440683	9403	3
cg00150245	16	19122704	0.27026870022860383	0.2247730004415114	0.2292057559595956	1.9169063098555745	0.38348562026483785	9452	3
cg00150418	3	50099325	-0.5625886872813586	0.2561326028250295	0.02805801052186943	0.751021483292449	0.6869383411601504	9459	3
cg00150520	1	45082905	-0.8141257911615818	1.5359803813601527	0.5960865675258668	0.7740532579481081	0.37896605794910576	5552	2
cg00150560	18	76627737	-0.2440945541630968	0.17486468606973743	0.16274299360853572	6.699480937245369	0.03509346077326955	9451	3
cg00150737	3	131221845	-0.08508363219957292	0.7819969966938201	0.9133587311380582	2.978120395989585	0.22558456077191813	9408	3
cg00150774	1	219438274	-0.02742021379470689	0.22065727887415704	0.9011046079034126	0.095841746697491	0.7568779470558689	5554	2
cg00150785	20	25581368	0.23565716193406472	0.2555514011781231	0.35644944690345964	1.8431131217783698	0.39789920446343685	9454	3
cg00150848	16	89924997	-0.14991322618601371	0.38313561587129885	0.6955904302015303	4.531358901349103	0.033279181965767325	5537	2
cg00150882	4	171011502	-0.46562423112638796	0.2520322514973456	0.06467778388148199	0.5452012736548038	0.7613968007610271	9458	3
cg00150989	17	74303935	-0.20249383298193485	0.9888411202259635	0.8377448444958732	2.225321952447	0.3286831782509326	9433	3
cg00151007	3	184769954	0.25721188398573674	0.35503271000438846	0.4687749280885362	1.2087764153590825	0.2715745851511368	5562	2
cg00151048	1	102098127	-0.13648156171553344	0.1543905538251293	0.3766951214731838	0.6712406432931977	0.7148944842551753	9454	3
cg00151124	15	39847908	-0.3593495019897026	0.3854690512387514	0.35121273076115067	0.2735427862045156	0.6009650815427686	5561	2
cg00151170	18	67072209	-0.07158905391181779	0.20246257896204792	0.7236450197497153	0.09902975576095752	0.9516909988861985	9451	3
cg00151250	8	91803412	0.002185539242021188	0.06020614103263223	0.9710424040157974	3.4358083158086847	0.17944183583595774	9454	3
cg00151251	2	198173194	-0.5517714445100792	0.7979923530710886	0.4892830815954227	1.1843981207051706	0.5531096249246998	9457	3
cg00151271	4	7872993	-0.07164365656756873	0.10344510313085846	0.48857530698314694	0.3711035244973323	0.8306458383716767	9458	3
cg00151370	6	16323285	-0.11424448165330908	0.1066718398053609	0.2841738925819787	0.4365806336673152	0.803892024398592	9449	3
cg00151491	10	95776332	-0.08065805338341805	0.14816381966661887	0.5861770653115189	0.7065555404205419	0.7023820654641209	9429	3
cg00151525	1	52608409	-0.716260060194887	0.6584521335651198	0.27668620641817243	5.01904952830809	0.081306869999950293	9452	3
cg00151565	1	173961904	0.4797191625472772	0.20076936679601304	0.016875725722656047	0.04496926157341427	0.9777662645761274	9456	3
cg00151571	7	140179449	0.3500186520265326	0.43196548805371493	0.4177717432611356	4.965591251150393	0.08350943783276513	9435	3
cg00151607	16	88923507	-0.7637901505931117	0.8291799680682495	0.35697777025925215	2.019618251113536	0.3642885063016904	9426	3
cg00151676	1	1525452	-0.01901831996855732	0.44255044615448874	0.965721976725531	0.8131599745570828	0.665923828051008	9304	3
cg00151709	1	29101952	0.45591341767472665	0.3409141852754379	0.18111623434884974	0.6856859199383136	0.4076356469882509	5561	2
cg00151728	3	169478456	-0.004269107005238216	0.15813785883768522	0.9784628368091416	0.12367787049403031	0.9400342809878919	9455	3
cg00151732	16	570188	-0.663968927631007	0.5629985213050653	0.23826122465101054	0.03310356594642637	0.8556267884515454	5558	2
cg00151768	18	77157760	-0.10406301910105759	0.1303950526248259	0.4248359242293408	0.2447949534587384	0.8847966125361448	9444	3
cg00151788	2	99757758	-0.45916592665072453	0.9457631924171498	0.6273232898236233	0.2513338478844516	0.8819085404895135	9421	3
cg00151810	16	75300023	-0.0037077883743195645	0.25892615395427315	0.9885747887982933	0.13922726234344232	0.9327541374168846	9446	3
cg00151906	1	154548273	0.3171549729292515	0.5723378707286914	0.5794834372137797	1.4650277306884718	0.4806990572222745	9449	3
cg00151919	13	41363245	-0.4250255230748659	0.5389703372963848	0.43035286555754765	2.0942555834425907	0.35094428801390815	9457	3
cg00151922	20	10652103	0.07765953590539544	0.3435145543527932	0.8211442588339429	4.553205693594452	0.1026322727179996	9457	3
cg00152008	1	50889225	0.31200650074093256	0.21105488091628166	0.13932233809294128	0.14339354450749064	0.9308131013816802	9456	3
cg00152041	20	61274867	0.4001817274181582	0.2600173670700719	0.12379021382356133	1.2974074691329096	0.5227229254435569	9452	3
cg00152047	1	166893354	0.11057650519317111	0.2048538598166379	0.5893471158319797	0.4661068433199467	0.7921112564957955	9456	3
cg00152117	1	156928845	0.07239697204159258	0.22609357329030366	0.7488106553297482	0.20461837099571717	0.9027503911857735	9451	3
cg00152126	10	126744846	0.4581709239431249	0.2937006088966773	0.1187615112874613	1.062011289919055	0.588013339592213	9455	3
cg00152175	16	56459720	-0.09956342726891503	0.6550499955245035	0.8791919590594047	0.492374021358446	0.7817760107913228	9447	3
cg00152259	17	34957477	-0.20720735690648656	0.3216803643994832	0.5194843175055259	3.7895730403507244	0.15035042840372614	9450	3
cg00152340	8	144297019	-0.24678523295853133	0.22865295547396097	0.2804538216816172	1.909224041545487	0.3849614726376854	9446	3
cg00152411	17	60005984	0.14279474114869647	0.23189425667516722	0.5380428722502906	0.19019792812385067	0.9092829436818318	9453	3
cg00152515	1	64239440	-0.5161160321701105	0.4704812892177644	0.2726431965872407	2.4188997579222216	0.119879101554063	5560	2
cg00152543	16	88699035	0.3137550600719529	0.2652122337273679	0.23679571713660594	0.7483538860454946	0.6878551898838621	9458	3
cg00152577	1	218098486	0.19386207960207935	0.13993749368830402	0.1659461866376898	1.7100959113760106	0.4252627968232629	9367	3
cg00152611	4	123300380	0.157333393226867	0.1630695416974876	0.3346330166592904	1.3819467030996626	0.5010880967447053	9455	3
cg00152637	6	28104690	-0.32063717732221575	0.269587821600745	0.23429773377590118	0.1630510804091081	0.9217091689125549	9411	3
cg00152646	22	27014548	-0.6712939862444548	0.5697350874957239	0.2386944227313987	1.9996612215492284	0.3679417612630448	9404	3
cg00152708	1	1104316	0.007915720587607802	0.29973514890617226	0.9789310756703764	0.20228778981789886	0.6528805108144645	5560	2
cg00152768	3	50397174	-0.5842174558991359	0.6268577167983412	0.35134801488359035	0.8200759018899109	0.6636250644601199	9451	3
cg00152799	18	54306261	0.08342480629719408	0.04830661295540493	0.08417031904847651	0.05891304565293144	0.9709730918891227	9458	3
cg00152838	16	24741724	0.023081681734924375	0.23507834024557656	0.921783653952473	0.5727185986753172	0.750992736273266	9447	3
cg00152878	1	3209519	0.07530356278272328	0.1575160548651856	0.6326010051946847	1.9289746500204021	0.38117857037391717	9453	3
cg00152942	16	57125755	-0.39395214287585245	0.16142826254429166	0.01467035022745446	0.3601822409868939	0.8351941046449424	9455	3
cg00152946	10	130338781	0.022492054273155638	0.16461243772416687	0.8913181870138552	3.517571012330695	0.1722539381835095	9346	3
cg00152948	21	43197205	0.17396180254090096	0.17312924996381135	0.3149889016326132	4.168132714420717	0.12442323280765417	9403	3
cg00152978	13	52733628	-0.08420765692577362	0.37082488719894463	0.8203599806087276	0.6026055050575724	0.7398537462435165	9452	3
cg00153082	3	190435648	-0.09934067028721763	0.13074133998985382	0.44735859528833033	1.1104015682485384	0.5739570081710805	9443	3
cg00153101	1	2431753	0.0742775843720254	0.14253750793970854	0.6022908116495906	0.7582366998151179	0.6844646015502229	9385	3
cg00153106	5	172671561	-0.0017412137628558097	0.3349002607724968	0.995851656501763	0.5444679295591872	0.7616760348757007	9458	3
cg00153110	2	175201062	0.2902430608479105	0.4807102709058979	0.5459901760809247	0.4877509892264763	0.7835851887666941	9426	3
cg00153306	3	46741492	-0.15281029944494887	0.2564278845752227	0.551229207088272	0.7809379816166089	0.6767394154958216	9457	3
cg00153395	1	65327523	-0.4319781839421305	0.2500009276797949	0.08400502035934637	0.38735902314485726	0.82392191939981	9459	3
cg00153448	20	1788248	-0.18200585905794034	0.17358871680409607	0.29441337044536536	1.6491452217325375	0.4384223293687765	9459	3
cg00153543	16	84259830	-0.20279382274932534	0.10495768105853559	0.05334118340649787	1.3144921081436451	0.5182766768768825	9457	3
cg00153707	9	135584293	-0.094476968508472	0.1420605508672723	0.5060203180238818	0.38244841599795076	0.8259473833796875	9442	3
cg00153856	1	182584341	0.4998518686237469	0.3672561727612922	0.17349973492148016	0.09853416279117785	0.9519268537912252	9326	3
cg00153919	16	88859944	0.13423520491120897	0.11155028107436335	0.22883683634134197	0.27522016900217156	0.8714384128537526	9457	3
cg00153934	6	80247286	0.11380134815061163	0.3675124812974843	0.7568248356740421	1.037301110949066	0.5953233620236179	9316	3
cg00154119	15	68174054	0.09859313858610091	0.20957394381518443	0.6380366956421933	0.5480783379104716	0.7603022944311078	9454	3
cg00154122	15	83418952	0.11825116256034846	0.3665677420865582	0.7470056137925332	0.705920580326949	0.40080141592167773	5517	2
cg00154189	6	30659024	0.27213675290688333	0.5612642441290991	0.6277729134965373	1.9038705094233683	0.3859933048130349	9419	3
cg00154333	10	25012173	-0.3871316678219501	0.649872021003217	0.5513726715376632	0.725505010566445	0.6957586087718045	9449	3
cg00154357	3	147111280	0.043703871120605815	0.137376566444491	0.7503848702557238	1.4754837451496814	0.4781925168899353	9444	3
cg00154366	8	144717893	0.3474610246750646	0.48973701786124557	0.47802361168175495	0.5609236480158774	0.7554347829640184	9450	3
cg00154443	16	71917454	1.3557826336839867	0.4696027755407129	0.0038883047549922636	0.33424341330603513	0.8460966294816233	9442	3
cg00154455	8	146023573	0.043990345929803984	0.09351334715902651	0.6380565273325178	1.9192966059690242	0.3830275719432993	9457	3
cg00154549	16	89284064	0.8262333383466686	0.7075031024730865	0.24288105251849135	2.96336132109184	0.22725542801711826	9445	3
cg00154554	1	8729713	0.13514572143805434	0.13803435273336345	0.3275438626028901	1.9475773474216505	0.37764953341819024	9455	3
cg00154557	6	116763525	-0.27007004151714353	0.2679441487638942	0.31348610512331193	1.7250162645947003	0.42210206571869724	9456	3
cg00154727	7	50863804	0.23482902769699335	0.2221811278976123	0.29054532659063126	0.13945792975843938	0.9326465656274776	9390	3
cg00154746	6	30028841	-1.0590000805546467	0.5858234782722833	0.07065134951372064	1.6940761163781928	0.4286827868355519	9450	3
cg00154846	1	2130580	-0.12866804162303863	0.19137827551786007	0.5013780064692857	1.3120069806759111	0.5189210689458766	9458	3
cg00154957	1	109850562	-0.1081153097772977	0.2108327262472696	0.608090274943994	1.0811670334316579	0.5824083082188035	9454	3
cg00154968	7	39989544	-0.17066925560102106	0.8852740735226049	0.8471258533064302	1.0099667001777446	0.6035156238248887	9229	3
cg00154982	1	44115597	-0.6983517943287844	0.7461462915389127	0.34930157293026204	3.9604742498695322	0.1380365015333902	9417	3
cg00154986	15	90320609	-0.2012397372390891	0.16637353835309046	0.22644555904123886	0.3381789733440741	0.8444333344760202	9456	3
cg00155052	12	125051384	0.08176904950809327	0.3357239463204467	0.8075713220719798	0.7888468264005285	0.6740685862715217	9423	3
cg00155063	1	12227825	0.2796427090423045	1.0807689853716587	0.7958326120386954	0.10824014581635313	0.7421566692441125	5562	2
cg00155310	6	50814011	0.30343151023110954	0.21536087999642836	0.1588516033203522	8.479425616624582	0.01441173017794884	9458	3
cg00155314	1	244012398	-0.23924500475824823	0.3669096754076422	0.5143661909808233	0.40458295121776905	0.8168567994066142	9454	3
cg00155345	6	89852017	-0.4060348249015429	0.2771723990324328	0.14294330257974525	0.9331878908741087	0.6271346896205957	9457	3
cg00155397	1	240775160	0.654391058364704	0.47174946683565755	0.1653935819099264	2.4447858792746113	0.29452454354923396	9459	3
cg00155423	2	219758021	0.5658370311509692	0.44905252407657775	0.2076445795895689	0.18779500020706213	0.910376070911637	9403	3
cg00155429	1	154155697	-0.39818005170323545	0.6573711914744143	0.5447035564131872	1.3560850569348395	0.5076096519405324	9393	3
cg00155447	7	99627985	-0.17232424489234652	0.26657179170074413	0.5179906152144125	4.532129251186028	0.1037195532497415	9451	3
cg00155485	12	116714600	-0.3930341791888054	0.6439418255025373	0.5416255739493525	2.5400469779614006	0.2808250254073071	9377	3
cg00155504	1	11160113	0.17049156724578748	0.4393839095785649	0.6979981632750205	2.5112570222498105	0.28489673117682757	9459	3
cg00155514	1	173837071	-0.23884755873624744	0.795479177219343	0.7639817363689883	0.2236885450881731	0.8941834955793664	9452	3
cg00155526	5	32713290	-0.17606285574967864	0.6242130612833076	0.7779007962371193	3.6473311619852797	0.16143291962033393	9457	3
cg00155535	12	132671473	0.03478861545867053	0.05146138248543662	0.4990317510061921	0.1047454500301865	0.9489750941607269	9457	3
cg00155593	15	60690279	0.47306685756173394	0.6568298194908949	0.47138497337358815	1.565127803765163	0.4572322086702525	9383	3
cg00155609	19	12912527	0.5626039393424118	0.46715154511383516	0.22846261902032475	1.4617489736658005	0.4814877512344731	9458	3
cg00155619	6	33173278	-0.18778456835478854	0.09785292091676641	0.054978109209771094	1.6993200570235336	0.4275602655424736	9450	3
cg00155622	15	41710064	0.3861956709253013	0.2381927932281977	0.10494099065232937	0.4791130317655321	0.7869767953968079	9450	3
cg00155679	7	155353873	0.11330350183147549	0.14038820733254553	0.41962454903425683	0.18960963957337612	0.9095504433941124	9449	3
cg00155700	7	99102892	-0.011492671177996067	0.5201022780020398	0.9823706238078032	0.3267179670781642	0.8492862538995106	9457	3
cg00155732	1	9103309	-0.3096137300782948	0.171681302938847	0.07132206440040133	4.297367670461059	0.11663757105459142	9457	3
cg00155846	9	138011566	0.26147145189266124	0.22828882901371622	0.2520626750886861	0.29945413251506503	0.8609429247354374	9443	3
cg00155879	10	26222849	-0.12008427247808523	0.13553329254393867	0.37561046891140176	3.717962520881544	0.15583130104316634	9443	3
cg00155882	8	141110747	-0.11986684517899487	0.2067716787411085	0.5621126930179778	3.4491414543408943	0.17824955304176635	9453	3
cg00156072	1	85930813	0.5166058845266877	0.23329697468449348	0.02680331839390005	0.8689710123875128	0.6475977664216734	9459	3
cg00156118	2	85473750	0.12346378968532669	0.11104105642536842	0.26619184069081525	2.5336314258353885	0.28172729556833065	9452	3
cg00156194	11	63330918	-0.7031934794406859	0.23568178298275158	0.002848263504269778	0.8086421940553518	0.6674297771405171	9456	3
cg00156216	11	129939849	0.13951001684788825	0.3837401843780638	0.7161915922667194	0.2917025097251897	0.8642862520012113	9367	3
cg00156230	7	45073692	0.1212720143944852	0.1706969326252605	0.47742375150196603	0.18932222937504883	0.9096811598228585	9394	3
cg00156336	2	75788423	0.09253642275088494	0.32638355414696274	0.7767778827662912	0.35877363433528753	0.8357825418253424	9449	3
cg00156395	10	11516002	0.1552647917471984	0.1795284117350052	0.3871222096902797	2.077848518566332	0.35383511213714847	9444	3
cg00156403	1	213035301	-0.0718234089449497	0.11701918612335149	0.5393642569695762	2.1814991927426703	0.33596456147860637	9433	3
cg00156427	11	119294322	-0.02062137912732591	0.15340659345444288	0.8930680715259259	0.8193663188235447	0.6638605547867152	9455	3
cg00156506	7	105648872	-0.14332813688247947	0.16975503224186722	0.39848874354213965	1.414990360264274	0.49287722122121264	9458	3
cg00156551	8	1780324	-0.09570787173501236	0.09321107783815723	0.30452103103939765	1.9401838590939209	0.37904819077321983	9452	3
cg00156569	20	42908863	-0.15928028795652308	0.19640794640620968	0.41738484162336575	0.11158697331564488	0.9457344225014599	9424	3
cg00156633	5	148034578	0.12767422131973943	0.13427833264003702	0.3416969034383517	0.8896078384181261	0.6409499416831224	9276	3
cg00156669	8	144852118	-0.09500616435999619	0.09681103443411647	0.32641683491958196	3.274460518095026	0.19451806150096024	9454	3
cg00156744	5	171615663	-0.02269682526394501	0.4154139264198971	0.9564279399509058	0.25406789452931355	0.8807037746055615	9456	3
cg00156756	11	64510843	-0.5404543818105845	0.6743339102336976	0.42286305242718514	0.018145507675001046	0.8928449124503244	5549	2
cg00156964	12	94853892	0.038214027214155795	0.3004045341404568	0.8987753331357353	2.794964036239394	0.2472186730261724	9341	3
cg00156991	1	55223006	-0.014598016285163601	0.16630433383788235	0.9300523854607752	1.216938075409976	0.5441833558583518	9452	3
cg00156995	13	41055588	-0.24058793164030493	0.1826210213636492	0.18769908095307672	3.211465170743681	0.20074244005462438	9458	3
cg00157012	8	25059252	0.199726807385145	0.17429847222308878	0.2518408331339955	1.562658015715649	0.45779719076737563	9435	3
cg00157043	11	35964907	0.051370551924523104	0.09626447650080308	0.593590795781185	4.905032264097512	0.0860767333707374	9456	3
cg00157109	7	151569191	0.0029861944300239927	0.15656453429645467	0.9847826713311608	0.1481922210674296	0.928582442998188	9446	3
cg00157179	1	2383687	-0.09387857774793142	0.09204229707782824	0.30775198469370224	6.2254601144333614	0.044479358239322524	9457	3
cg00157223	6	112691490	-0.14266402607199044	0.16133732530172895	0.37655626778944684	1.4136640639530995	0.49320418024054946	9452	3
cg00157228	9	138682403	0.010685321583527531	0.2161005675228245	0.9605638226205426	2.170791898733559	0.33776802038048725	9453	3
cg00157319	8	74360923	-0.17570994233148837	0.22184308629546268	0.4283338201373762	1.3798447999709915	0.501614992886515	9458	3
cg00157359	11	66233183	-0.14940534419331053	0.09456159435507366	0.11411164934438504	3.0973330266274632	0.212531192466203	9450	3
cg00157439	6	168936684	0.1743923968600359	0.15181169092512484	0.2506625681392795	0.10382934884989875	0.9494098723302359	9457	3
cg00157456	16	72042372	1.006863757052185	1.0850235840586606	0.3534257984631659	3.506236860694052	0.17323288557577937	9335	3
cg00157562	7	800728	0.2995248866765711	0.26830051506319935	0.26426021615661816	3.9697147024129276	0.13740021269363673	9455	3
cg00157572	14	60977961	-0.2271943659647224	0.16788954367176237	0.17597988361947847	1.5100152891646927	0.47000702170942366	9453	3
cg00157638	1	10963932	0.1510740200885169	0.36999959761692713	0.6830471215417273	0.8356725790779168	0.6584700180316773	9458	3
cg00157656	8	644663	-0.344570225467278	0.20081793539690931	0.08619244379163624	3.1483597341359046	0.20717739602983082	9441	3
cg00157668	10	109674526	0.13513650380877218	0.19850871326024266	0.4960242816816562	0.8431841102550772	0.3584876987686844	5560	2
cg00157755	1	117209641	0.4237214107191577	0.4844204818318642	0.38173849119936415	1.2416145081670025	0.5375103549817831	9455	3
cg00157796	6	159590231	-0.12529886462869683	0.3269928580460378	0.7015823580222835	1.373908040475916	0.5031061887953834	9429	3
cg00157864	12	7865851	-0.08365344882110931	0.2565770836720437	0.7443968738619249	0.4789538891281361	0.7870394186696774	9452	3
cg00157935	13	25292918	-0.13438475819516066	0.17027566803016736	0.4299841364700683	0.6710587775912651	0.7149594946045121	9459	3
cg00157962	1	109102212	-0.09298792680728986	0.16222047472034617	0.5664961353712804	7.869391781038303	0.01955164426385999	9457	3
cg00157987	14	65347345	-0.47611610467618914	0.5298319058959432	0.3688565527668272	0.7487664495238757	0.687713312552836	9458	3
cg00158081	18	47753746	-0.7295559771363093	0.28056262295738793	0.009313359816630663	0.18356064652865273	0.9123055398366703	9451	3
cg00158122	10	101290029	0.14092035121389856	0.14184010421404533	0.32045876924148076	0.5663472874917103	0.7533889552206408	9452	3
cg00158254	13	24040743	-0.0030342171283935446	0.3889242943208872	0.9937753170009566	3.7815550978084036	0.15095438877279108	9445	3
cg00158308	13	97646341	-0.10998887471061022	0.13778484975849822	0.42471650694771823	9.958925518091952	0.00687775657762326	9458	3
cg00158333	17	47075855	-0.08723602222182317	0.3045568544078684	0.7745442678849308	1.428502021136954	0.48955864876707506	9452	3
cg00158401	10	127581141	-0.08411370439446683	0.18428499905065918	0.6480788373830091	0.5627090131515358	0.7547607204088431	9453	3
cg00158442	12	133299889	-0.16072452908359816	0.23573419447470223	0.49536286150751413	0.1685233099827932	0.9191907137886413	9455	3
cg00158530	16	69966973	-0.002152002458720632	0.04796633952675685	0.9642150370662209	0.00554213771535227	0.997232767009662	9456	3
cg00158539	2	1859035	0.03004401874918285	0.05000032250096431	0.5479222468732989	0.05508301774957147	0.9728343004581871	9451	3
cg00158654	1	192285333	0.013447923086870463	0.11882088904436577	0.9098893535969649	0.9614924769129258	0.6183218040916268	9197	3
cg00158683	3	48632625	-0.1708095665569792	0.10645306152643284	0.10859223804098825	0.727060580135459	0.695217668706958	9443	3
cg00158770	8	19271585	0.001373413019344818	0.07654106774530878	0.9856839435959303	0.5829063044794283	0.7471770163528171	9456	3
cg00158789	17	59534683	-0.0872122542652111	0.3877216590507488	0.822029674524953	0.612613106368616	0.7361609123904014	9456	3
cg00158934	20	62165160	-0.10149152165385726	0.15099731414797588	0.5014937857934889	4.297859280441897	0.11660890448089359	9457	3
cg00159100	7	37487633	-0.4076526461840148	0.42272550138310244	0.33487367153155306	0.9589194352809289	0.619117799886366	9432	3
cg00159159	1	86283470	-0.015235391385590255	0.1299725560584977	0.9066856674714426	7.152943256738938	0.027974227800358433	9424	3
cg00159212	1	100435336	-0.7596077895611674	0.6730432834949398	0.2590596254527358	3.1935340704362125	0.2025502985822804	9453	3
cg00159243	12	109023799	0.3739660302517372	0.14713828583864597	0.011034774231036083	0.14522058492627482	0.9299631730748502	9454	3
cg00159289	7	100844060	0.14811560594614123	0.11443823811614212	0.19556726450763054	1.1643386244492464	0.5586850886593604	9459	3
cg00159379	4	85818877	-0.2501845396612804	0.21159792332169025	0.2370636016650093	1.7723661916903546	0.41222618158279234	9458	3
cg00159400	20	5100020	1.5604412907085494	0.6203560681579782	0.011889868644211102	1.2692933919113176	0.5301227497469934	9452	3
cg00159439	22	38597193	0.08577346600115972	0.1892374886702901	0.6503627426172177	1.329886298982572	0.514302765249377	9450	3
cg00159442	22	41864973	0.6925178922877496	0.8476795018854317	0.41395287413580895	0.3145536972537692	0.8544674679240518	9459	3
cg00159503	8	144900505	0.5639383055743459	0.24923598189424429	0.023656156695323383	1.8379561360055066	0.39892650861070056	9455	3
cg00159523	10	114713187	-0.06984471352864724	0.043626960573047206	0.10938732882030348	6.189929386054869	0.045276611012097574	9373	3
cg00159614	12	53685491	0.20771541787702053	0.29277856273648256	0.4780375001460261	0.3454722658834266	0.8413595926376922	9456	3
cg00159682	8	6386150	-0.0821520696337772	0.11344946130893575	0.46898640873159386	0.3675651165301568	0.8321167210599649	9446	3
cg00159764	20	35059674	-0.13825311446891692	0.16917000127944798	0.4137891848015622	1.2087331762107645	0.5464204262454543	9456	3
cg00159799	19	14552013	-0.1421671394925228	0.23339768373790007	0.5424450654580257	1.7737119519547992	0.41194889607564006	9457	3
cg00159908	10	134184627	0.3030055119637528	0.26804317915300296	0.25829278338816714	5.279917165638134	0.07136422520020569	9452	3
cg00159987	7	41848739	0.28595565511853605	0.16407030928110325	0.08135373225519188	0.927416795372989	0.6289469301093104	9455	3
cg00160002	2	237032579	0.08309959888007158	0.5893170299167455	0.8878620364026596	0.0866382001593823	0.9576057692305332	9432	3
cg00160027	16	49583602	0.07157287994045426	0.22995102278709995	0.7556085117623208	0.37821098050120217	0.8276991878944202	9456	3
cg00160253	10	15137523	0.13027505390818317	0.13667936069309952	0.3405173326873283	1.0444306601486326	0.5932049465042704	9426	3
cg00160262	1	158533225	0.013999418396138897	0.20390117363527605	0.9452619612225315	0.049741429672267384	0.9754360132814646	9458	3
cg00160301	2	152591303	-0.22410812926401205	0.1599861048116292	0.16127464840295988	4.172373123692446	0.12415970955297656	9457	3
cg00160302	8	53323549	-0.06876175832363862	0.23526424062152748	0.7700766889854553	0.043166625013866006	0.9786479404593439	9455	3
cg00160359	12	49178192	-0.1690630019035758	0.2137794433976073	0.42904373421760206	2.5920565039161088	0.27361637306291564	9459	3
cg00160368	8	66753754	-0.7701001009433528	0.5149143149166442	0.13476083414836976	0.8133258135792797	0.665868612262022	9457	3
cg00160388	16	14403425	-0.11300718881343719	0.08540430315833866	0.1857680395488692	0.12482389471589483	0.9394957842575027	9458	3
cg00160440	4	134077575	0.18370396142561474	0.1574729898053095	0.24338227939163135	1.0876714627124169	0.5805172680931051	9420	3
cg00160478	2	20739356	0.1163929454539127	0.23140086388209766	0.6149694041459485	3.5941224741456055	0.16578537695360118	9457	3
cg00160505	17	29248682	-0.0986321275222809	0.24991708000517376	0.6930942616799312	2.4785515468656687	0.28959387358773214	9448	3
cg00160522	4	1007062	-0.4163622013060083	0.7546945352693315	0.5811564285229089	3.1800216857993835	0.2039234006012484	9412	3
cg00160583	1	32167512	0.3877475928120798	0.2415863118163511	0.108492381470904	1.5314905320686032	0.4649872625970791	9439	3
cg00160619	3	160823318	0.04547255108477354	0.20786344322449699	0.8268357173717595	0.32897771260862035	0.8483272103919444	9453	3
cg00160667	1	29587357	-0.048379164496998237	0.074593850791824165	0.5166178191788217	0.8339172558481642	0.6590481855716659	9456	3
cg00160872	2	106567892	-0.0288803	0.328231	0.9298864298251903	0	NA	1088	1
cg00160886	3	157216105	-0.07166263609638869	0.1374457849214894	0.6020962397066241	0.030087202373758188	0.9850689884896539	9456	3
cg00160914	1	112299263	-0.05405073538211859	0.08937098592102675	0.545318116522249	1.8610772582115258	0.394341249483354	9456	3
cg00160976	3	150730619	-0.25439050300988225	0.24188790360384854	0.2929429129557922	3.082696533405576	0.21409225329213435	9458	3
cg00160981	1	161691911	-0.7626655207920275	0.20674563865689372	2.252191464833766e-4	0.31679399865857205	0.8535108714558037	9413	3
cg00161024	16	90039582	0.18675677945705216	0.49245901655271934	0.7045147437379486	1.0699210675184245	0.5856924047661412	9456	3
cg00161124	1	234366259	0.14322920185497287	0.2269271556313745	0.5279305592940426	0.5836721467379411	0.746890961257726	9457	3
cg00161225	17	3814785	-0.09375617277631447	0.16610197421034534	0.572448273626613	0.07834419171321552	0.9615852100754937	9459	3
cg00161229	6	114292531	-0.48862783988480385	0.5931867384667425	0.41009095076971885	0.398846796302186	0.819202970871707	9442	3
cg00161247	9	140060986	0.15632042108901584	0.13843789922820393	0.2588246080357813	6.148633565683018	0.046221196711118996	9443	3
cg00161345	16	66866226	-0.19282880600924063	0.2527253098489854	0.4454648244966936	1.4362067031507055	0.4876763299041146	9458	3
cg00161459	8	104309910	-0.0436800642604491	0.1204667710366408	0.7169110713889799	0.4593618588950491	0.7947871552272979	9371	3
cg00161482	8	90914590	-0.10177528449301733	0.8579155251951804	0.9055677894484229	0.06308866828669815	0.8016791390020803	5522	2
cg00161556	11	19138045	0.06802603944958262	0.05916049433561558	0.2502032549407519	3.508110058709395	0.173070711784814	9450	3
cg00161683	8	95563352	-0.1732614388688118	0.22261557184237032	0.43639286571742125	0.5008746398555727	0.7784602724306634	9448	3
cg00161770	1	63043009	-0.10379548108710619	0.10824913506273562	0.3376306024431473	0.8567506765861526	0.6515668109223661	9100	3
cg00161791	21	45575014	-0.07028384621673528	0.14968132225922268	0.638671869239747	2.866857983609251	0.23848973919924166	9456	3
cg00161878	10	135015300	0.46611142153665663	0.4678998600447311	0.3191637967363556	3.2495253322619364	0.1969584145601245	9442	3
cg00161931	8	98656567	0.19759866991876698	0.5183918331502814	0.7030724495920837	0.6416858042666976	0.7255372223873882	9387	3
cg00161955	8	82608057	0.17655872652461427	0.18900982806310737	0.35023963333955416	2.4072803011977646	0.30009981271873215	9453	3
cg00161968	3	182817338	-0.09013017308490427	0.11250753676883801	0.4230717733692828	2.2611276116796697	0.3228511797185988	9457	3
cg00161970	1	167684333	1.1609390847957448	0.5833420679239993	0.04657425037268663	1.9931580245353384	0.15801107147048798	5559	2
cg00162001	2	42479385	0.18090071976915326	0.13747466488154825	0.18821296059622916	6.170709671138509	0.04571381013616174	9452	3
cg00162046	22	20006956	0.6796529354496177	0.2633182883651846	0.00984837722991078	2.2876650801110996	0.31859564841589183	9457	3
cg00162064	1	44998151	0.26229346230315553	0.15122874416852283	0.08284440516015308	3.013639943303659	0.22161359612158427	9454	3
cg00162104	4	2926894	0.20072742611287803	0.23939150143574997	0.401755453624223	3.505791662245458	0.1732714513739304	9451	3
cg00162206	2	113239913	2.3324896512580406	0.7406478931436432	0.001636868644360666	3.3265343702167085	0.18951877457204866	9370	3
cg00162231	3	11035357	-0.1045664129373057	0.14031571391448153	0.4561372841524558	1.17357300266661	0.5561114799439923	9456	3
cg00162344	4	8583937	-0.07111059337567208	0.12868237574753752	0.5805335495567603	5.977039331975408	0.050361934053426205	9455	3
cg00162348	16	30773695	0.08691278215944362	0.8551293269172153	0.9190448071926266	1.108134286533143	0.5746080382335224	9458	3
cg00162401	6	52859823	-0.32515230992449434	0.696149527244066	0.6404479982908724	5.903619620633387	0.05224506667403369	9448	3
cg00162405	2	159735098	0.11047726215844758	0.15287706636236476	0.4698923279134484	0.24422148456460155	0.8850503505795887	9434	3
cg00162541	19	16607016	0.1356874502163501	0.4388124810574257	0.757157899572738	6.393689056048403	0.040891031119013405	9457	3
cg00162611	16	85529669	-0.07053134361626093	0.20741200156670137	0.7338156341480156	5.9892501031657295	0.05005539175838335	9457	3
cg00162643	9	32526492	-0.14173607035332897	0.8225200729094774	0.8631865243755912	1.2451991940047744	0.5365478149617776	9455	3
cg00162673	1	51700514	0.202122	0.362399	0.5770264965434078	0	NA	1078	1
cg00162751	1	220921532	0.24529169053134994	0.43709634842451106	0.57467177644146	2.5297216052257063	0.2822785858475451	9420	3
cg00162806	10	135051929	0.02522389734552904	0.19646193499077672	0.8978397422820203	1.6318776927185663	0.44222395205768866	9448	3
cg00162859	8	131268256	0.1785420433473032	0.1466011183674687	0.22327094293703034	0.8503646816605543	0.6536505870720832	9449	3
cg00162940	17	58676765	-0.2536332645653431	0.6420519590878407	0.6928167488642685	3.879287435147778	0.14375515809134087	9458	3
cg00162969	12	132933532	0.01814245254258929	0.0710772386932944	0.7985301525368838	0.6135934545945441	0.7358001537926578	9455	3
cg00163006	17	4417124	0.2453449709370388	0.28635726518002974	0.3915668798953531	0.40135751786936846	0.818175220821799	9459	3
cg00163018	1	237413813	0.14886261154524633	0.11116591563060942	0.180537142743081	0.11307419324235271	0.945031426372058	9440	3
cg00163037	11	43964802	0.1211177725652591	0.5148526136678232	0.814016667237617	6.001297516240849	0.04975477907807015	9459	3
cg00163089	1	184616329	-0.2672555481503753	0.2596246235001124	0.30329543864517144	0.36641616978532	0.8325948872926917	9458	3
cg00163199	17	18089483	0.28310296678529673	0.16807054601579927	0.09209871546002411	0.033664440030862774	0.8544224157378403	5535	2
cg00163217	13	113104656	-0.07593498622629624	0.15751720469293012	0.629753210816095	4.226683371882199	0.12083350339602847	9450	3
cg00163365	4	84203456	0.5677543607477841	0.2482210620448464	0.02217871197729547	4.999674449586512	0.08209836111403193	9441	3
cg00163372	8	128752988	0.4087869622529654	0.11185657917880301	2.576199815372415e-4	3.1967525420368057	0.20222460951597845	9408	3
cg00163419	17	47270433	0.06348985865894508	0.6680390875979119	0.9242837404184898	5.093836819810392	0.07832265281026525	9458	3
cg00163459	20	10411528	-0.03003805123364461	0.08461858728644467	0.7226032896711503	0.1197195481782603	0.9418966026333305	9426	3
cg00163462	1	76723043	0.19034755554609264	0.2677503860386296	0.4771373965940438	1.7471697907897294	0.4174523406266968	9450	3
cg00163481	1	224302350	-0.6541651052140016	0.4880930712591397	0.18016516872520238	6.252999067882783	0.043871098073815534	9452	3
cg00163510	1	214722952	0.10509434600516375	0.20059764153573073	0.6003437895811026	1.0808312165038116	0.5825061077136643	9441	3
cg00163541	1	238811442	0.24504367672968846	0.14476130809093954	0.09050441527092276	2.245236249573183	0.3254266706851538	9457	3
cg00163546	18	34971057	-0.06356979958380156	0.23453281122797764	0.7863536224292847	0.4755868206250459	0.7883655424625196	9458	3
cg00163549	6	33246185	0.14171499530882478	0.2414535368224218	0.5572544174353963	0.8970552208942065	0.6385676801571181	9448	3
cg00163576	3	86331369	0.023348337709284798	0.19059448199490356	0.9025009117147151	0.2495143063932947	0.8827112401609009	9458	3
cg00163674	21	46115778	-0.07430784198067403	0.09666093763835731	0.44204329553340393	0.12140041050825437	0.9411053359234481	9458	3
cg00163702	16	81254719	-0.03150020234393594	0.07987087728879592	0.693293799826201	0.5429286824379418	0.7622624643337204	9455	3
cg00163727	6	98989775	-0.0409325260874753	0.0727410377084451	0.5736284717003596	5.157639031617233	0.07586350685465747	9446	3
cg00163784	1	61549010	0.5179168595085529	0.5381800065250223	0.3358744456675982	0.09763031516456142	0.7546920963586635	5511	2
cg00163859	8	99917203	-0.14437755977300873	0.2660951331341095	0.5874198860112141	2.730320866315312	0.2553397077462447	9453	3
cg00164121	2	174228024	0.584628074891656	0.23084372413050222	0.0113229501027934	0.16664619732704103	0.920053831028307	9443	3
cg00164150	2	20101139	-1.5491569164950916	0.8671728479473979	0.07402717563555165	0.7409020709894439	0.6904228551853369	9459	3
cg00164196	2	162095477	-0.2777294128854431	0.38881631473534856	0.47504500063235583	1.7309226414430323	0.42085735761780263	9456	3
cg00164235	4	4855231	0.6491990439140928	0.4671750177392182	0.1646421558890454	0.19635989802168136	0.9064857678590222	9414	3
cg00164282	17	30830732	-0.6105337124126587	0.34014496879232886	0.07266611663306792	3.023565870700269	0.22051646066267125	9458	3
cg00164301	17	80351457	0.39508525932101596	0.30006152862213636	0.1879456356007188	0.6237015721514024	0.7320907582137686	9443	3
cg00164458	1	225676425	0.252797600824918	0.22425846774241168	0.2596325681708844	9.939225132086127	0.006945838567230977	9456	3
cg00164542	18	33709842	-0.63204203692075	0.6865032429904652	0.3572234310569077	0.19508626351127634	0.9070632174830181	9457	3
cg00164546	1	25882734	-0.006328991565683023	0.24704961452580057	0.9795617881958201	1.528718138879311	0.21630493122222674	5561	2
cg00164583	16	88554420	0.026375427494801193	0.59905732865092165	0.9648819098496795	0.6861816349248624	0.7095737669449831	9454	3
cg00164641	16	79030890	-0.1353083659803209	0.24631139145997044	0.5827730714661591	0.8777372265195169	0.64476548770057	9453	3
cg00164678	19	10152171	0.04557977693550479	0.07729646649040932	0.5554087059497663	0.3347149068771509	0.8458971884306686	9455	3
cg00164716	12	56367828	-0.33246500697658965	0.1979402627037463	0.09303070049820397	1.8131905908870447	0.17812596199869093	5425	2
cg00164837	21	46391389	-0.23676377727180323	0.21264521658601165	0.2655274024561492	3.382840484327203	0.1842576475929782	9454	3
cg00164894	1	55535598	-0.2025965467836057	0.2721743049935451	0.4566567533639791	1.5783615352886033	0.4542167519617868	9451	3
cg00164898	22	50709127	-0.051310077962015005	0.67944492524232	0.9398028621044006	0.6164325105685962	0.7347564058714517	9457	3
cg00164906	2	209055251	-0.10222348604666147	0.1765070420780527	0.5624901337165336	1.9520575932387594	0.37680449889095263	9447	3
cg00164941	2	73523056	0.04648304990714419	0.05158982736414214	0.36758197679214616	0.5595097190431891	0.7559690373545116	9454	3
cg00164949	17	43037427	-0.17920136164997602	0.4384360796042395	0.6827388484487222	1.9347055461109177	0.3800878863799856	9435	3
cg00164997	6	25042548	-0.6350656237136281	0.4424393327641012	0.15118073827232462	0.631014480844299	0.7294187897212487	9456	3
cg00165011	1	202927535	0.22652555041195288	0.6064140470295656	0.7087396507988499	0.09754656345942932	0.952397031030692	9458	3
cg00165078	1	94799132	0.11944085794693965	0.2280087635461808	0.6003875498792827	0.034074363110830196	0.9831071305030923	9457	3
cg00165121	1	213152123	0.420997118116545	0.3103478941780573	0.17492968584633234	0.5386110891272873	0.4630089067711355	5560	2
cg00165323	1	70035080	0.04746736253544459	0.13812309620572535	0.7311021090354436	3.466417559660391	0.17671645503943892	9458	3
cg00165360	6	42906850	-0.24056730605619214	0.2695192613774326	0.37208252362420396	0.3006600632225521	0.8604239624541322	9406	3
cg00165394	15	42187649	0.06611861988803733	0.273023861446596	0.8086472156162586	2.3953878023468134	0.30188959703610185	9455	3
cg00165535	1	100599025	-1.0787972380132054	0.3929976136553096	0.006050208306077564	1.8591036284522915	0.39473058336463007	9455	3
cg00165639	6	138428567	-0.22429991564496984	1.1107404789740019	0.8399657539798693	0.14828678503220658	0.7001779734494419	5557	2
cg00165862	1	204183060	0.19175843144678448	0.30474674320455725	0.5291928244080701	2.103798226128397	0.3492738084089419	9456	3
cg00165888	4	68411268	1.2931203773259698	0.8469051872490938	0.12679150416097074	0.9322458275519749	0.6274301594975308	9456	3
cg00165981	5	74808039	-0.13750459933921622	0.1846884461614982	0.4565607759155173	0.7479873000813617	0.6879812804682524	9421	3
cg00165994	1	62054902	-0.20985948878847088	0.1021031742479717	0.03984357620908559	1.3815692258018542	0.5011826803605781	9458	3
cg00166234	2	63272303	1.2898318700946385	1.4150644091338467	0.3620317395366113	0.022497958338874944	0.8807699846714945	5542	2
cg00166275	18	13385744	-0.012198367973992088	0.13652275699671262	0.928803411536927	3.0495112499452626	0.2176742445155624	9442	3
cg00166327	13	73356072	-0.7855074851189802	0.5267013128914413	0.13586390761528305	1.0395398190479026	0.5946573572247472	9458	3
cg00166343	17	29150100	-0.3335643186366369	0.2524430239241019	0.18638636750684917	1.0734493301043229	0.5846600773151617	9425	3
cg00166352	4	183836691	0.10543183606208356	0.23603629660904527	0.6551087459562821	0.03562438874855328	0.9823455050475062	9454	3
cg00166372	3	50232459	-0.058936795933878225	0.07246385683872222	0.41603072228667687	0.9859120478095869	0.6108181298714963	9458	3
cg00166696	7	92856596	0.05787016870691863	0.1454099291250439	0.6906453079963648	6.404055222768351	0.04067963780388049	9429	3
cg00166706	1	32479264	1.262900340297581	0.8889517103582671	0.1554149054789999	0.7213335477422125	0.6972112887809037	9363	3
cg00166722	3	10149974	-0.33415571668161903	0.1614944868208151	0.03853236194755586	5.777315876433984	0.05565084939485802	9453	3
cg00166741	22	38668535	0.3212422129111809	0.6132733368295366	0.6004067203364511	2.2194480279738573	0.32964992729105236	9453	3
cg00166750	8	102138594	0.07364210285195164	0.5608883946066863	0.8955415787637477	7.1965785814021475	0.007304270843449204	5562	2
cg00166868	2	240001910	-0.42593999999999993	0.450949	0.34489305605061094	0	NA	1088	1
cg00166915	14	101361359	0.12238175848528954	0.23648788320367448	0.6048092968614588	0.03354514003063627	0.9833673064162315	9459	3
cg00167076	3	12938944	-0.16909951188466502	0.22084008894368318	0.44384874789645323	0.4381888299120803	0.8032458761492871	9456	3
cg00167158	2	157909644	-0.16508921890081354	0.1423026827414551	0.24599700414239073	1.0110431585747153	0.6031908814951455	9425	3
cg00167259	1	166590947	-0.05168507296067907	0.18834083411970298	0.7837595035101108	1.7878079260543216	0.40905569319558366	9448	3
cg00167491	5	44388799	-0.16569076417365838	0.34157466138142745	0.6276201645059232	0.7780186032349916	0.6777279660183464	9458	3
cg00167504	7	43798622	-0.43633752600454495	0.700140688176927	0.5331438586653257	2.1978937415945943	0.3332218246123904	9457	3
cg00167539	7	150066156	-0.15991936077717014	0.6051367515196843	0.7915720389759457	1.318262239492122	0.5173006115661851	9311	3
cg00167654	17	5973536	0.27983906815722703	0.3141244570669365	0.3730074341963362	0.1507971084293152	0.9273738039260888	9423	3
cg00167670	4	13922944	-0.049711091544262294	0.13597669065901513	0.7146744783042658	0.994225289558632	0.6082844598830723	9453	3
cg00167684	16	70505196	0.3572389814532268	0.9819055268630867	0.7159908200403701	0.029600580652866405	0.9853086956333349	9409	3
cg00167710	3	178789438	0.05473482466040877	1.1520492696291298	0.9621060936936023	0.02093466554427802	0.8849570825504974	5561	2
cg00167763	22	43819240	-0.002823447915858615	0.16911800858689244	0.9866798286517576	0.6739430329497331	0.7139291748327083	9456	3
cg00167820	8	131663355	0.2352881043731388	0.21350252284541835	0.2704447217710816	5.098647151358722	0.07813450020618845	9453	3
cg00167836	11	112131713	-0.30576784629236003	0.16750544648444304	0.0679376247021904	0.04951863067148149	0.9755446824187409	9457	3
cg00167841	6	30923672	0.35906073260176286	0.6507001636224112	0.5810807725811353	0.2997122062086352	0.5840628978812056	5557	2
cg00167916	6	32795877	0.01712434344328388	0.1664874217520186	0.91807671972513	2.5145725110618504	0.2844248364629054	9446	3
cg00167941	11	70116446	-0.2167422042940882	0.531739791862374	0.6835603698456503	1.0166939612073216	0.601489030522717	9459	3
cg00167958	22	42677969	-0.0375437529091857	0.2486080008224202	0.8799631990032687	2.5598599054810522	0.2780567768862498	9458	3
cg00168009	3	194980766	-0.7012213817217146	0.7102464625824029	0.32349900684540633	2.5424748032323117	0.28048433518653126	9413	3
cg00168015	6	12729347	-0.2520836868637573	0.17955965640339908	0.16034882003138926	0.6402677632936202	0.423613852840382	5550	2
cg00168032	4	160018054	-0.1751287485764365	0.16828933363084086	0.2980422830682099	0.6503423176023004	0.7224036973091613	9455	3
cg00168082	9	133589177	-0.7756267435981945	0.4745797147191386	0.10218653606138431	3.814521097572695	0.14848660173948428	9456	3
cg00168118	16	85669675	0.029418859095728382	0.213535561016952	0.890421954715322	2.3291478911254457	0.31205558638138664	9456	3
cg00168191	19	3097565	-0.04417378768603933	0.2293588265395252	0.8472747114815369	0.6932990271355806	0.7070530973528341	9452	3
cg00168205	12	120524932	2.0038426038483337	0.8605118476379842	0.01987689469845082	2.1126125999321883	0.3477378805020879	9456	3
cg00168240	1	3347457	0.2595838977919806	0.22282780796912716	0.24403806464568722	3.9581475644205386	0.13819717873637033	9456	3
cg00168439	3	55926920	-0.019220199998479032	0.1041118116258345	0.8535340494382921	0.4792969722255396	0.7869044202881563	9295	3
cg00168514	20	4667753	-0.3103793384230085	0.8078715853216936	0.7008347360558944	5.099363204118618	0.07810653100108596	9457	3
cg00168634	4	154572830	1.0515768483064307	0.49633212910076796	0.034116174842843204	0.07565631977824924	0.7832724935579367	5559	2
cg00168693	7	116498719	0.007435435899927429	0.11946795914714918	0.9503733744411186	0.943882541037927	0.6237901467135919	9418	3
cg00168694	21	40193056	-0.16768277142524338	0.18786700199533532	0.37209227735235545	2.5354082653390027	0.2814771146236264	9458	3
cg00168785	2	160142643	-0.005669987423640079	0.14276413064052385	0.9683197286927676	2.688267556044827	0.2607654908559367	9458	3
cg00168815	4	152020645	0.36726114240278684	0.7055467370913288	0.6026913605778523	1.4428412120478686	0.48606126370308145	9458	3
cg00168835	1	212874153	0.1391539579106206	0.6515279546834091	0.8308738582281541	1.529692902373795	0.46540538793303593	9457	3
cg00168942	10	35894430	0.06245199672863693	0.10955714232504218	0.5686503002910948	0.8758889747327347	0.6453616075854053	9430	3
cg00168967	8	62505560	0.07190757412969169	0.11089599456204646	0.5167110446543	1.9687795559702295	0.3736671773172563	9426	3
cg00169019	6	32056438	0.05273986610046692	0.20944825111025442	0.8011927178752812	3.1513381113518006	0.20686909942471032	9452	3
cg00169111	1	36639894	-0.17065229400960158	0.265413452490669	0.5202450174013191	1.74659378579599	0.41757258525766716	9459	3
cg00169122	16	89488963	-0.05196039964136672	0.0919818583637646	0.5721429088417663	1.1804801189465801	0.5541942291897644	9457	3
cg00169164	12	6643639	0.2765988689192278	1.0769725415910845	0.7973100020867742	0.39381897933561283	0.5302987840217558	5552	2
cg00169167	19	6531539	-0.11093423921913986	0.07919309911206907	0.16127182643582022	1.1175264742015658	0.571915951062516	9454	3
cg00169175	6	105307915	-0.05206671516826164	0.22591048963566318	0.8177227046927797	0.7629490687516666	0.6828537751342805	9446	3
cg00169184	12	124908920	0.2660213364700461	0.15879083129322186	0.09387655029589738	6.881920225728314	0.03203391438514507	9455	3
cg00169305	4	141348932	0.5713897855342196	0.4082346687704139	0.16161512138599252	0.07211362164867355	0.964585493029506	9428	3
cg00169354	20	54922827	-0.025462744569753386	0.033317720244434815	0.4447240538281308	1.7665041902577405	0.4134361892166721	9454	3
cg00169373	3	50605269	-0.639520314930811	0.534156305475671	0.23120790236992494	3.4005212777125786	0.18263591583250818	9449	3
cg00169412	6	27463347	0.3989935134006256	0.2892009762412678	0.16769721843938443	4.681145277872886	0.09627249306482805	9438	3
cg00169419	4	111530900	-0.07017843829731404	0.05575370932864112	0.20813064695090297	3.6534623603214675	0.1609387887867616	9457	3
cg00169617	3	87138700	-0.12900689981653207	0.16123845417307028	0.42365281578412006	1.7471653402183942	0.41745326957844076	9459	3
cg00169677	8	144584408	-0.05405137624660486	0.21292741995097422	0.7996123484620693	3.357335837003612	0.1866224067929066	9451	3
cg00169725	5	176543901	-0.10757904345866491	0.12017923297398052	0.37070422667450775	1.0865375574277218	0.5808464872091842	9456	3
cg00169737	12	122089539	-0.25954084000195515	0.23307433691569632	0.2654706070494516	0.7688566856930154	0.6808397318824402	9458	3
cg00169776	1	2948512	-0.32328535335487757	0.3829299391390403	0.39853445815872496	0.8598617125311109	0.6505540749064468	9451	3
cg00169782	17	39791734	0.12946665627159426	0.18391287854894559	0.4814598978594088	0.18633900268991072	0.9110390648612026	9455	3
cg00169897	16	89098782	-0.283690297695429	0.31008684897745736	0.36025794707241304	2.238370727967303	0.32654570218938106	9459	3
cg00169917	10	120514287	-0.4553516180815743	0.6182863128380675	0.4614424578379154	1.7732977785332755	0.4120342140513349	9421	3
cg00169930	4	736398	-0.5072566115116315	0.3345670791708753	0.12947936157104092	0.012521713683926225	0.9109023292615785	5561	2
cg00169964	10	85974172	0.009079149517469852	0.05555177445336474	0.8701753058944882	0.39405854799339524	0.8211665941326334	9455	3
cg00170003	6	108490371	0.2330396071948453	0.43200063085553236	0.5895813916821241	4.77930598013843	0.0916614858052383	9457	3
cg00170037	17	78489359	0.17281282688744973	0.26616361455051896	0.5161619868540239	0.5174983901022867	0.4719107527006463	5559	2
cg00170056	19	37861986	0.5738774828329837	0.6122533638179973	0.34859384390987164	0.1797158727400938	0.9140610308758857	9458	3
cg00170188	17	42441553	-0.1451941275581688	0.34039225690659297	0.6697075283174163	3.2548402066726863	0.19643570478317865	9459	3
cg00170213	6	155053949	0.4658904421304294	0.3464906081026914	0.17875521691408822	3.4588843408696985	0.1773833320434628	9448	3
cg00170236	7	99691604	-0.5488520855563319	0.32580495433406004	0.09206514353892926	0.9472723698704942	0.6227337712870515	9455	3
cg00170242	10	132859649	0.10688390379431581	0.10271528497212423	0.2980685620764127	0.8547514122430221	0.6522184637207747	9455	3
cg00170295	6	46720370	0.2805388006225504	0.1587809510866451	0.07725685820009551	4.84785204503545	0.08857319359443828	9442	3
cg00170343	3	11313890	-0.6540414920099119	0.35951599744943036	0.06887668538655423	4.503001931425709	0.10524114260711101	9457	3
cg00170421	6	71996384	0.15203984241164026	0.24404224666280386	0.5332804215080635	2.484386932466753	0.28875015907610246	9458	3
cg00170438	20	60792389	0.170354285969939	0.13805625062031057	0.2172221422608899	0.7253353640634692	0.695817627782308	9458	3
cg00170459	4	136509310	0.027424689565813048	0.062040201917116414	0.6584551439541595	0.580340583438755	0.7481361553380272	9322	3
cg00170487	4	153871345	0.051079489687550814	0.1036473257473686	0.622139678138222	1.9353152299012204	0.3799720373270971	9438	3
cg00170536	1	244624558	-0.2780641047658093	0.6645079107353538	0.6756172896579965	1.1854878938311293	0.27624159460505965	5557	2
cg00170564	12	107714106	-0.17749379338732862	0.4594458242011666	0.699258590047197	1.3583428290138226	0.5070369418139998	9446	3
cg00170714	17	40724562	0.5475773585059326	0.1815115441748748	0.002554892563702964	5.718598545681477	0.057308904104459116	9458	3
cg00170931	13	51915353	0.34602524707008403	0.2894404304627424	0.23189279868965976	2.9126732210726565	0.23308860691083078	9456	3
cg00170973	17	58755074	0.05414778134700462	0.4514027130220393	0.9045192008192366	9.07617419156514	0.010693843298469452	9444	3
cg00171084	1	110163175	-0.5038370849015207	0.56829920758014	0.3753103979693635	1.4538965792893332	0.48338188302381824	9455	3
cg00171092	3	124531371	-0.21617356671350618	0.18613521694339286	0.24548772966067678	0.2534948054992102	0.8809561716013203	9457	3
cg00171126	21	40752522	0.26372115869519247	0.4721878524215989	0.5764968700602078	4.166166030984269	0.12454564353911589	9453	3
cg00171161	4	88343636	0.14437903494931623	0.6865330534574595	0.8334322464024806	3.2505633438681096	0.19685621852246338	9452	3
cg00171166	20	35444275	-0.4030922203501657	0.6667315077506926	0.5454584124656929	6.472255653908976	0.039315838463597375	9442	3
cg00171203	1	35657571	0.4257784265761957	0.6419549003139547	0.5071686191656026	0.7207909983761814	0.6974004502084558	9457	3
cg00171290	7	1160746	-0.3029900672214338	0.35547543800899595	0.3940189608842692	1.2223608167698576	0.5427098715465428	9410	3
cg00171421	10	79396127	-0.5724204938510357	0.2674215556931234	0.03231297592183302	0.29389955853041355	0.8633373337628925	9421	3
cg00171436	12	122985592	0.42825152518410586	0.33649253974016385	0.2031271868590188	4.235443725817181	0.12030538872976554	9433	3
cg00171565	15	72523739	1.0148873892519306	0.4895556044589029	0.03816493822716894	0.314375073725384	0.8545437853290275	9434	3
cg00171725	6	31632320	0.18567358735291817	0.573001745406006	0.7459102590407216	1.626540620360859	0.4434056186316832	9459	3
cg00171729	6	52416856	0.16933244086049198	0.2321608352487612	0.465771959223324	0.6932897635388782	0.7070563722877891	9457	3
cg00171909	10	52385044	-1.271747717927981	0.46752604729499414	0.006524946384182665	0.005606891281386667	0.9403108436762383	5544	2
cg00171947	1	36185455	-0.01581661353588922	0.2521400787108697	0.9499819298301321	11.10878234291494	0.003870424177113702	9455	3
cg00171983	16	9185448	1.4703382343801379	0.8043441340071409	0.06755008203863858	1.4764002175015276	0.47797344197749914	9458	3
cg00172020	3	150264474	-0.1520720982984562	0.6182029203886085	0.8056895203672474	7.2541143202082266	0.02659433222611785	9424	3
cg00172074	4	184237386	-0.15915599007551678	0.17856641936697984	0.3727690281282657	0.08392793404991439	0.9589043321258511	9458	3
cg00172189	18	45364325	-0.08092723764277572	0.1373941372195746	0.5558510653019937	1.159549477456835	0.560024504189839	9396	3
cg00172225	10	124912800	0.08096546163831468	0.0878325771044704	0.3566246389595974	1.4670170377922531	0.4802211659051655	9282	3
cg00172227	1	18006887	-0.12239054570880664	0.16508855997538008	0.4584733884250241	0.6906568484087439	0.7079877949527054	9456	3
cg00172270	12	50101356	-0.7154910905025088	0.9977894398290411	0.47332706125849244	0.24475991915443684	0.8848121117887802	9279	3
cg00172330	1	28052294	-1.2034256628074704	0.9784543622435349	0.21872512205702152	0.4262881507985366	0.8080397101856847	9386	3
cg00172376	21	32929871	-0.2516407132482074	0.17938026576771485	0.160666383074862	2.9097604298181325	0.23342832345950087	9412	3
cg00172408	1	111991531	0.14432071850877498	1.0220691475702361	0.8877084255586467	0.1448425862113752	0.9301389521275542	9447	3
cg00172410	7	1490631	0.10621976074889669	0.23058148155679617	0.6450422602037964	0.9323633157938622	0.6273933027469268	9440	3
cg00172597	1	223538379	-0.2973550113928081	0.335935458434644	0.3760729415443064	0.3878115617695975	0.8237355122435656	9451	3
cg00172603	1	54822031	0.05336557515461197	0.1990920971809731	0.7886649359741172	0.16660280194114682	0.920073794290405	9437	3
cg00172631	1	184435459	-0.40650299366063875	0.29917971117634906	0.17423370400351532	0.6679486543848507	0.7160721655741478	9458	3
cg00172672	20	34895136	-0.2612013955934792	0.22360864335122219	0.2427589643916495	0.08690895048462488	0.9574761419681503	9456	3
cg00172696	1	58718544	0.05908591845125822	0.22605830962750997	0.7938035806004006	2.712332957116821	0.2576465798862919	9458	3
cg00172794	3	138648284	0.12623262084114006	0.15022576818639394	0.4007480080975002	2.55417974803415	0.2788476024941176	9449	3
cg00172803	16	84076941	-0.04524264659374924	0.08685941228163827	0.6024558553803854	0.38816946573422817	0.8235881163295348	9454	3
cg00172812	1	23279685	-0.021822938335466766	0.05752266726280164	0.7044058443394758	2.5917247200531137	0.27366176757672006	9458	3
cg00172849	1	103574532	0.10491227403841821	0.1372667276806537	0.44469146258015946	0.03568931619448163	0.9823136149728132	9455	3
cg00172872	12	89461426	-0.581464793828971	0.24293475232941192	0.01668839441549528	2.336030117266759	0.3109836132724489	9453	3
cg00173005	1	158258366	0.11305077394676935	0.17830014170686168	0.5260497690675212	2.275570927435649	0.3205280574466411	9457	3
cg00173010	7	6487342	0.006754920273594915	0.6513862267677263	0.9917260301539997	3.081224077924622	0.21424993198462078	9449	3
cg00173063	8	144442437	0.23990759849163754	0.20029700605047937	0.2310107424508997	2.203689784998612	0.33225753846904793	9457	3
cg00173098	20	1445335	-0.13162835901596895	0.17122226859992676	0.44203743620260905	0.2042555254584843	0.9029141855186733	9442	3
cg00173141	1	210466172	-0.4385606465887383	0.6637798810953526	0.5088034877249269	0.11338177890006608	0.944886098491117	9416	3
cg00173405	1	1335424	0.45054965749385084	0.9152951632833972	0.6225460094753559	2.6934262847571073	0.2600937483502812	9454	3
cg00173435	12	106696525	-0.21805608992556114	0.5011175040924185	0.66346107259094	1.9800637474753455	0.3715648476728176	9404	3
cg00173504	1	119530144	-0.3601699935606766	0.3190914262998428	0.2590092002383157	0.5373632806756985	0.7643865667650693	9454	3
cg00173538	6	42071219	0.20684057735999292	0.23132160507016217	0.3712315473450081	2.8666626547213614	0.23851303230444265	9459	3
cg00173785	15	64126425	0.2626559847769123	0.2806661899891947	0.3493604581369429	10.886777211564862	0.004324803358899002	9440	3
cg00173799	11	101001711	-0.13135398720469108	0.07625543738476702	0.08496949792232618	3.4063063478879956	0.18210839833692052	9447	3
cg00173854	6	32939137	1.0507661204808116	0.6638281579895923	0.11344682428849678	5.713979605468168	0.05744141025593624	9439	3
cg00173906	3	112871562	0.1504641493737282	0.15719573273521043	0.338477893449102	1.5634868108817968	0.4576075200202475	9457	3
cg00174093	12	56082047	0.16990072298302217	0.20068583920217975	0.3972178596747258	1.381377604374789	0.5012307013312186	9421	3
cg00174096	3	9439009	-0.44809163164092203	0.492346810373587	0.362762491994134	4.635564566063021	0.0984917704494029	9450	3
cg00174179	3	49450293	0.08685455093077477	0.22217872682787865	0.6958548961230167	0.4089576246388976	0.8150720112199599	9459	3
cg00174230	10	126605506	0.6963975723654436	0.7038877378616183	0.322487593621053	0.2802850221075845	0.869234351068209	9409	3
cg00174279	17	75525361	0.14767782269810314	0.17833381738973653	0.4076151761438519	2.2534307785421013	0.3240960393807581	9457	3
cg00174421	8	26372472	-0.07944910896423603	0.3515162914575782	0.8211871997449703	0.46820443378895926	0.7912809294824027	9442	3
cg00174428	1	165204791	-0.020010336038859353	0.23032752097121165	0.9307686881400843	0.13418792195689083	0.935107333608755	9457	3
cg00174466	20	30945677	0.35453381084678265	0.8119654390472434	0.6623749309394686	4.127922568017289	0.12695008719218503	9455	3
cg00174500	14	23846479	0.14564660296289297	0.15078973047793892	0.33409819729148515	0.5695534204902044	0.7521821901463863	9457	3
cg00174573	12	125172635	0.4756546007067127	0.19460360810880079	0.014516453587052896	1.2500699198037362	0.5352427161590685	9443	3
cg00174654	1	115110293	-0.11592337681684586	0.12480364992797954	0.35296887732640647	0.48685792491834423	0.7839351628804607	9457	3
cg00174713	3	65538667	0.05869394763608324	0.14999533367439416	0.6955716872213316	0.12317108119893969	0.7256203243884936	5508	2
cg00174718	6	47136110	0.20311439911497495	0.2111855227451102	0.3361592057109404	0.7533135188899472	0.6861515485198342	9451	3
cg00174743	21	47812611	0.025715361081673823	0.19582194421900406	0.8955220766911078	0.33122143425761624	0.847376038968988	9458	3
cg00174851	7	134142981	-0.050139389292519716	0.13013406338543484	0.7000223645902426	0.04530090215384425	0.9776041445321408	9456	3
cg00174901	19	709889	-0.020044174313148515	0.0682820357651941	0.769101980824552	0.1761922664992742	0.9156728458857687	9454	3
cg00174918	3	122513949	0.8987648309980061	0.5136786582123186	0.08017638470782018	1.8175987748528737	0.40300778990772157	9447	3
cg00174992	2	169659121	-0.5866565870919158	0.180773007881052	0.0011734075135319917	0.05658976168700257	0.9721016703721536	9457	3
cg00175066	6	28893092	0.08449615690521431	0.18677499499877262	0.6509841280930238	1.266791687993831	0.5307862697230058	9447	3
cg00175150	1	150486261	-0.2963386039918743	0.24946019820524343	0.23486517361611883	2.066513199611564	0.35584622282569456	9459	3
cg00175344	13	79168044	-0.13863811054840322	0.2420194430967949	0.5667538924432518	3.464221366660984	0.17691061334292452	9452	3
cg00175403	1	12223543	-0.3566178246517394	0.215017730191389	0.09720634645410788	5.378953750111172	0.06791645887415589	9459	3
cg00175441	17	76100646	-0.19843495444323647	0.24215117566889235	0.41251988814441504	0.32862117291086	0.8484784550363211	9457	3
cg00175487	14	101490186	0.047290019028534525	0.15391851845832735	0.7586602393787183	3.9974904552550754	0.13550520479518147	9459	3
cg00175573	20	20433203	-0.08547259403289462	0.2570558365299241	0.7395072508177314	0.26178178971258237	0.8773134885837429	9449	3
cg00175579	6	33272215	-0.16590633561719464	0.24858214538440684	0.5045099564966222	1.9755275526637681	0.37240854937704454	9447	3
cg00175641	4	81310511	-0.23966517715818156	0.1414177108794469	0.09012619559814815	2.98034149571054	0.22533417692703264	9414	3
cg00175702	1	2109388	0.09749091074457912	0.2005269101267575	0.6268440133825319	6.663220410233359	0.03573551720331305	9456	3
cg00175734	6	8082136	-0.07789774168329189	0.22418223652185076	0.7282344331480954	1.7617651291895082	0.4144170004631166	9455	3
cg00175735	3	99903386	0.25000878066305815	0.21224216987849218	0.2388200778851344	7.421317220284779	0.024461407434174937	9457	3
cg00175823	12	132977140	-0.05858733362654549	0.08534365177673636	0.4924058661466585	0.2998357567785942	0.8607786620527956	9458	3
cg00175838	6	31695027	-0.8347242687182895	0.21906876330869088	1.3878144849470525e-4	1.306810564641776	0.520271086881687	9451	3
cg00175844	8	141580128	0.06559227432070872	0.24466034338842024	0.7886260070477644	17.638029566787687	1.4789399609972423e-4	9452	3
cg00175895	4	1578077	0.015817065904500553	0.24117735253273628	0.9477100498289408	3.305521360505443	0.19152045139780297	9455	3
cg00175987	18	72342044	-0.08436214695267792	0.19428683090767965	0.6641327301060034	1.179967314928202	0.5543363439220825	9446	3
cg00176043	1	67900465	0.011754403767282004	0.14185644595894825	0.9339618585797349	0.36844184058403573	0.8317520326260912	9435	3
cg00176066	7	6196591	0.07232494148615	0.15551241043012337	0.6418777151544515	0.2751198039170115	0.5999178584315793	5440	2
cg00176101	13	115047652	-0.071615827952622	0.7750333330146384	0.9263774224769443	0.3810313794081819	0.8265327895724334	9451	3
cg00176111	1	27331151	-0.2376080994882416	0.2184064390080289	0.2766317069065267	0.9484445090666453	0.6223689128826579	9445	3
cg00176210	8	41654967	0.20558060993690863	0.18170018971632437	0.25787515939328004	1.1748539879802664	0.5557554086674021	9452	3
cg00176309	21	46303258	0.062057693392958885	0.2000698624293639	0.7564239895053817	1.0281132369073631	0.5980645316151689	9454	3
cg00176496	17	6376716	0.01540116567448065	0.2867312799387521	0.9571639129612574	11.96649813817687	0.002520623294163087	9448	3
cg00176546	6	6545508	0.07263603805552123	0.16431514646233755	0.6584507014761518	3.6206803466806194	0.16359847549611542	9453	3
cg00176584	8	142734084	-0.08209189036444327	0.059511315646790915	0.16776119891152327	0.012699515205569709	0.9936703595059129	9441	3
cg00176638	1	202778443	9.534393752265427e-4	0.07703909647287657	0.9901255963194426	2.001712604202357	0.36756456006890237	9454	3
cg00176657	1	205193809	-0.16719639697531916	0.13800249171614065	0.22568613238025054	0.352664519147067	0.8383393907686599	9384	3
cg00176672	1	203134669	1.3678953852430853	1.0658410884357197	0.1993536387927079	0.7277174251252655	0.3936240618641422	5549	2
cg00176675	8	141572142	0.12216734069637676	0.10567101121167374	0.24763605813654707	1.64879267827076	0.43849961764330336	9454	3
cg00176709	6	85483334	0.00996567724393995	0.34170086752628764	0.9767330619602874	0.4788940686425679	0.7870629595618256	9454	3
cg00176718	6	28781594	-0.023464776919183698	0.057425892544228536	0.6828261085519288	0.7185349333784317	0.6981875844540596	9455	3
cg00176740	7	39472716	-0.1376523583139443	0.2468855230031024	0.5771480140404417	0.9799825029227692	0.6126317537935267	9459	3
cg00176835	17	18878136	-0.011254791802314926	0.09471534224242353	0.9054119837801203	1.7596731829049357	0.4148506962928619	9458	3
cg00176876	3	148748699	-0.16596672251857686	0.20333461917863813	0.4143716773945641	1.323250553032976	0.5160119904230985	9446	3
cg00176879	20	2843525	-0.05567966920485731	0.2503993824668985	0.8240309664657453	1.067050065723783	0.5865337704848782	9457	3
cg00176888	17	56408804	0.13274574085765697	0.3462337431610294	0.7014237948742621	4.9778946983909105	0.08299728776949235	9456	3
cg00176949	16	86160795	-0.11904971902519898	0.2114297325705908	0.5733872848298844	2.0791137758118907	0.35361133670830014	9456	3
cg00177013	20	62339100	0.04628990581361822	0.5136469496231783	0.9281917901040759	2.041395495732811	0.3603434235807231	9458	3
cg00177127	1	22927146	0.002153311779513581	0.07386454086190561	0.9767432264390142	0.09948824212215279	0.951472855219597	9458	3
cg00177142	5	176729012	-0.3220970710180367	0.2216575194861254	0.14618781360829308	0.3470903208173497	0.8406791848890475	9452	3
cg00177203	1	149901142	0.14862122837859273	0.21182151117210224	0.48290728277648254	2.4304446702013105	0.2966440525762261	9454	3
cg00177237	21	43658316	-0.21085753139616625	0.14638458881694918	0.14974427819775288	2.821877239283324	0.24391423298479925	9459	3
cg00177239	10	116581112	0.04041763303826717	0.0984947091813144	0.6815467679165814	3.317999970432267	0.19032921699661157	9410	3
cg00177243	10	18434068	0.0936769177885518	0.0992156409457928	0.34508027981196565	1.2556371274489257	0.5337548842163928	9454	3
cg00177290	1	110161285	-0.31700984311940883	0.2872236234033294	0.26972158850857025	0.6114295140467925	0.43425008000746623	5560	2
cg00177388	5	72677886	0.05036396389344873	0.19592145535356253	0.797130900827852	0.9804773789792318	0.6124801841531561	9457	3
cg00177390	1	185126125	-0.4144877766198467	0.7054063928920944	0.5568093957631531	0.1190976969263417	0.942189507957619	9443	3
cg00177431	20	56272862	-0.08273155487783138	0.18021321813219796	0.646179624301523	3.9182587195775955	0.14098111132823624	9457	3
cg00177451	16	51186266	0.34014522779126055	0.3449235824036003	0.3240611652036763	0.2711607744756063	0.8732089652502769	9458	3
cg00177496	3	197283127	0.6106269918963173	0.6562866152866128	0.3521498825037428	6.138903965737439	0.04644660141748553	9456	3
cg00177657	8	142278585	0.2209681349670111	0.47757485616949014	0.6435880511032976	0.13602883058008547	0.934247006038581	9314	3
cg00177698	17	46018875	-0.20559520851514013	0.32323183137430583	0.5247365698671838	2.1827759698229166	0.33575015399759195	9459	3
cg00177787	10	3330480	0.850488512910661	0.6454328521309108	0.1876032417444018	0.625908729786795	0.4288600021257451	5548	2
cg00177797	1	180203837	0.10296312415328612	0.23839642864398472	0.6658149892415106	0.1318467036904914	0.9362026197449018	9456	3
cg00177875	11	75478404	-0.005740223884090205	0.24195100086464588	0.981072174212994	1.2243141282755492	0.5421800895777857	9452	3
cg00177923	8	29952655	0.64015430385122285	0.6754153616485938	0.3432345794541531	0.8744306483589829	0.6458323531161783	9455	3
cg00178030	16	16162238	-0.17823741031536638	0.24176640706521157	0.4609825880939196	0.3770802661188314	0.8281672658855963	9459	3
cg00178119	8	105235184	0.20069358956279496	0.07919260401509483	0.011268938890198255	7.232548483667893	0.026882648388197778	9452	3
cg00178122	1	151039847	-0.18260420255819457	0.29597355903832273	0.5372603172414997	0.877506889027908	0.6448397488093237	9453	3
cg00178149	3	39093426	0.3325348089436251	0.7157881046227377	0.6422382901720753	1.0394041331761898	0.5946977018942249	9452	3
cg00178249	8	77589908	-0.052783322347040994	0.16575391098548053	0.7501482403722838	5.0207494487785596	0.08123779175463844	9457	3
cg00178356	13	28711810	-1.085973167142754	0.7589658903146541	0.15247063255651136	4.0230656555349364	0.13378345043463094	9455	3
cg00178359	16	56659460	-0.17422234731988656	0.31850554931290037	0.5843791379719256	2.107553251579561	0.34861865760837774	9459	3
cg00178427	1	42500551	-0.0053486448890911874	0.08889637445942214	0.9520224784047853	3.413231383363444	0.1814789351700682	9452	3
cg00178429	8	103668860	-0.014271887561089928	0.5497898881398409	0.9792901975743262	0.22852406545734383	0.892024185724603	9459	3
cg00178437	18	48405279	-0.5902036103821796	0.48659920789537425	0.22516221625284363	0.9474934585903201	0.6226649353856889	9457	3
cg00178506	12	132102029	-0.00424770425133228	0.192364791206151	0.9823829391193115	0.23351196241640654	0.8898022951548529	9455	3
cg00178511	3	48632778	0.04879514649277478	0.15657643156808934	0.7553157461732821	0.34313409243494886	0.8423437901617886	9458	3
cg00178551	8	1164044	0.1941961788236689	0.172184438055882	0.2593882766256903	6.892954683594487	0.031857662603662566	9447	3
cg00178635	17	80771428	-0.21005982664792883	0.21334500404648904	0.32481981655248093	4.537231991603625	0.1034552635652898	9451	3
cg00178648	3	62008370	-0.13607494781275553	0.09923405733247638	0.17029626172631274	0.953437747051033	0.62081703286725	9147	3
cg00178661	1	117208338	0.03253120713419618	0.16495617542641375	0.8436622577103392	0.26302134945871714	0.8767699158062817	9457	3
cg00178728	4	22516158	0.16611653546117902	0.13991913173108117	0.2351359391039271	2.130296031124745	0.34467683345599853	9456	3
cg00178850	1	236559675	0.2519708649736638	0.12405184427404753	0.04223735976867459	2.73379265901188	0.25489684896966947	9458	3
cg00178864	4	140201574	-0.08948649846293194	0.10533286376141773	0.39557023007331665	0.5037295227777353	0.7773498586758547	9425	3
cg00178877	1	27874258	0.223401140485978	0.19239412186216528	0.24557518568489078	1.2031028175561775	0.547960865021769	9457	3
cg00178897	2	175208588	1.0881746933199634	0.3600133931336292	0.0025061737917387115	1.8543153428529822	0.3956767569339659	9455	3
cg00178928	2	233366275	-0.10442323691043114	0.21713014844483483	0.6305700649318604	1.3930750932425076	0.49830768737003384	9455	3
cg00178984	12	60091171	-0.08221989154020636	0.11308702969496706	0.4671955076118623	15.035827538060055	5.432647601931196e-4	9400	3
cg00179026	6	155654609	0.029701579493757645	0.1820921044186493	0.8704295073122057	3.815591540493657	0.1484071497877309	9459	3
cg00179070	17	48279007	-0.13647111099074155	0.14204821403735196	0.3366839409440899	1.6020309671625041	0.44887290952874354	9455	3
cg00179128	13	31040164	1.259817910074506	0.6654793897656316	0.05834479649402726	1.7817895056174726	0.41028848169705334	9456	3
cg00179196	16	117934	0.7397034630874723	0.7314887479705379	0.3119062972689906	1.0101678765614768	0.314862624346459	5539	2
cg00179217	6	31831340	0.2786718036852833	0.634708589564277	0.660621885499739	1.8326744456312165	0.3999814040556936	9451	3
cg00179328	3	111393448	0.09313235395235214	0.4542613790931489	0.8375570392134184	0.11327258825839809	0.9449376862590285	9419	3
cg00179374	7	132259150	0.11557099611436658	0.09088558290026838	0.20351180000706431	0.0594179813759324	0.9707279833313577	9456	3
cg00179423	8	145653749	0.35714267847550624	0.5533588337152612	0.5186622815018134	1.4227964910195383	0.49095723854998985	9447	3
cg00179532	17	79684775	-0.5327220308252034	0.8020370334072241	0.506555105879499	2.94733458997811	0.22908382485868856	9340	3
cg00179576	16	74483694	0.2579838263357014	0.24475573564166478	0.2918618157610153	2.29464336327018	0.3174859601474708	9456	3
cg00179663	4	92189705	-0.16218908098132517	0.11591486918513264	0.16175044061018354	0.03382266908291551	0.9832308593851582	9161	3
cg00179795	10	131695114	-0.003865774484618742	0.09916031214213852	0.9689022696709277	0.08089117823581529	0.9603614172016801	9458	3
cg00179921	22	39927437	0.08497139758606001	0.2008073814333148	0.6721867174680005	0.17702197636175274	0.9152930532751169	9457	3
cg00179940	12	126978053	-0.018604369701228658	0.06556201044184576	0.7765885401063255	2.1302007523897952	0.34469325403345746	9458	3
cg00180012	6	108615929	0.7832378588554778	0.7230631529756745	0.27870993122641374	0.2171147728042444	0.8971274104254036	9459	3
cg00180097	6	31601157	-0.05910858808622449	0.18905830643326677	0.7545485615685863	0.4857510100198415	0.7843691577238482	9453	3
cg00180225	12	104601597	0.011258991507117126	0.27217671750916816	0.9670037386123941	0.026435005241706763	0.9868694649804123	9455	3
cg00180277	6	160389851	-0.3051106814937404	0.6868736049702276	0.6568964912335111	0.08920597148084958	0.956377101817793	9443	3
cg00180447	3	126260260	0.08996224113836461	0.09442964132443397	0.34074680651763745	1.98446565918099	0.3707479491551847	9454	3
cg00180470	16	11343465	-0.5344007131747933	0.46715970098673537	0.252650256672132	0.35924836145340366	0.8355841810493574	9399	3
cg00180559	1	233496768	0.17342344401256196	0.16274558375581788	0.2865996364244919	5.513878592777002	0.06348578246201034	9448	3
cg00180666	20	56283207	-0.10235771523758455	0.25180720856201644	0.6843808438543955	0.7251727428047965	0.6958742074517594	9459	3
cg00180684	6	164241413	0.10382550263018415	0.1914291743617916	0.5875634213958436	2.8633625346719738	0.2389069180025698	9360	3
cg00180762	12	26379588	-0.39030076981555245	0.246279823190664	0.11301500682986061	0.08376216121934685	0.9589838155625441	9456	3
cg00180806	13	114324947	0.08119556228419274	0.07256466836819704	0.26316542956671335	1.1227313299710848	0.5704295160526144	9457	3
cg00180909	6	166824474	0.15132471030725475	0.17721506932706094	0.3931580150141978	0.15263773684549212	0.6960272800303354	5554	2
cg00180930	6	31746832	-0.20215044975228152	0.2449828128562695	0.40927975863276284	1.0011092535626471	0.6061943548355296	9457	3
cg00180932	22	34319904	0.33299957339918673	0.46847874056546374	0.47720171863678346	0.4388080603748866	0.8029972174877102	9453	3
cg00181054	13	95254340	0.38778507107643617	0.7536111386511926	0.6068541014231112	0.7219831925407242	0.6969848557145505	9458	3
cg00181061	16	55671734	-0.14348978619579394	0.2005420035584235	0.4742940340650428	2.2803436187367314	0.3197640786321863	9459	3
cg00181125	12	22095182	0.015954903079062156	0.189039881453778	0.932738671892855	0.891135730743124	0.6404604774207968	9451	3
cg00181327	13	31439278	-0.11252176204945835	0.30190894953230407	0.7093710052978688	0.6152882673831922	0.7351768961509415	9454	3
cg00181419	16	4748987	-0.010085027006613163	0.09685247583253002	0.9170679969657933	0.38486819401192374	0.8249486830003198	9391	3
cg00181432	3	194393818	-0.07119448902453951	0.19842264052219824	0.7197430325306942	1.8758949364949313	0.39143043479265816	9459	3
cg00181439	6	78172691	-0.20141160775196482	0.2651908133899046	0.4475553518259245	0.8115420870008538	0.6664627409341317	9450	3
cg00181669	3	44000978	-0.007779993050820978	0.1498931247751148	0.9586055043784826	3.8849896292739228	0.14334588190261707	9454	3
cg00181834	10	23463015	0.19476588782977683	0.19776324780087998	0.3247008535700722	1.5345627219090954	0.46427354633332785	9451	3
cg00181849	16	920856	-0.12680381310464553	0.32052727866361275	0.6923927210755503	2.8521300466600663	0.24025245243687587	9388	3
cg00181889	4	154261731	0.05692314043272523	0.21268555150992047	0.7889765127198054	1.4544127012363997	0.48325715711863326	9456	3
cg00181968	1	179712204	0.48834287701553813	0.33306059171418434	0.14258609156179425	1.4796156096092907	0.47720562333585276	9453	3
cg00182053	12	31538503	-0.02854771954266778	0.21343805385776482	0.8935988587585341	0.6751235582956044	0.7135078934352581	9454	3
cg00182202	16	4257902	0.037897642163381436	0.2623548376432289	0.885143674188263	3.44595690717869	0.1785336011770757	9457	3
cg00182256	22	49376518	0.17692225441680473	0.10036739953312951	0.07794330107467032	0.7442061122385152	0.6892832040117337	9457	3
cg00182273	16	66876847	-0.04229117573858014	0.24738582963125316	0.864261275066663	0.1782432828930321	0.9147342972035902	9453	3
cg00182288	13	28709755	0.20526029324877945	0.28397284295843805	0.4697925491684951	2.8957929212596425	0.23506423526640133	9458	3
cg00182294	11	66025139	0.8557113910713973	0.8679709233030567	0.3241941411828288	1.0452479806655364	0.5929625767443343	9428	3
cg00182416	19	54263917	0.11991550905066518	0.2340353283220796	0.6083836279261842	0.06928368130117044	0.9659513188056629	9453	3
cg00182421	3	170586396	-0.10947060154716184	0.10297647378210947	0.28775284325663447	7.872039500027526	0.01952577775955248	9372	3
cg00182534	12	5541234	-0.2224037219012536	0.45816587125040215	0.6273771406584687	0.25052345494737926	0.8822659591231857	9438	3
cg00182639	12	114841671	-0.108068786523938	0.126432357107765	0.3926863698145741	1.2615014032388565	0.5321921335136738	9452	3
cg00182727	20	44640501	0.32816319106158043	0.21129373069221577	0.12039597007084574	3.4587566352990446	0.17739465882490377	9451	3
cg00182758	17	43047971	-0.2550633290841824	0.5279958554483131	0.6290401562696069	0.07846912062801889	0.9615251470530225	9456	3
cg00182893	6	139861189	0.0838184491961061	0.07276021029112718	0.2493284891282887	3.2673349925709645	0.19521231921040846	9458	3
cg00182937	6	44123614	0.2153182290411262	0.27910199006166875	0.4404296359043691	2.0765404516702626	0.35406660783028643	9457	3
cg00182994	16	2234571	-0.07511161603329725	0.09701437875615565	0.4387937326165442	2.4610475975809845	0.29213951527265203	9257	3
cg00183067	6	151075493	0.009924916858617197	0.2115799683809515	0.9625860860604889	3.4056045223380345	0.06497530242414112	5561	2
cg00183100	7	2006518	-0.10645904128396916	0.23039727891050585	0.6440330818344795	4.113684916810061	0.12785704713789586	9454	3
cg00183107	4	143767118	0.28639070366243907	0.43316078720980233	0.5085065755677332	0.7610008393088895	0.6835192771342176	9456	3
cg00183173	6	170339368	0.0714797994126509	0.12524269665445154	0.5681824893546861	0.72873528414861	0.694635770457893	9407	3
cg00183186	6	78174065	0.16236711141989563	0.23263068089476688	0.4852016682838429	2.9265348354837566	0.2314787001357237	9455	3
cg00183355	21	34100294	0.7025452239224842	0.7636495879038245	0.3575812426410304	7.0208176547417676	0.02988469425814152	9394	3
cg00183415	10	71008388	0.1820654817135133	0.47845496496458717	0.7035535612752193	0.34581833326983924	0.8412140216747674	9448	3
cg00183468	3	142926178	0.12152693901184393	0.1626077153457392	0.45484466238549104	0.4995438127043299	0.778978442843715	9456	3
cg00183606	2	84517474	0.13163176526023584	0.17814834088038933	0.4599746893410461	9.754961509739678	0.007616176896016891	9457	3
cg00183639	20	47834055	-0.1712063670515542	0.2332286860037913	0.4629055916787119	1.995717132264582	0.3686680747679748	9458	3
cg00183647	3	59035993	0.1936254604196217	0.29413986297344435	0.5103602552091995	2.180229276496193	0.33617795264609573	9453	3
cg00183684	1	86043834	-0.05725550497082346	0.1636734086369624	0.7264771213647938	8.538165385635594	0.013994614627746925	9457	3
cg00183804	19	34746203	-0.07558545619606105	0.7360344443315964	0.9182067685629303	0.08927703782738039	0.9563431193082838	9454	3
cg00183886	4	53524296	-0.03568053252166407	0.11658052038487934	0.7595596259829108	4.051483070917664	0.13189600135383694	9324	3
cg00183888	7	155276880	0.09596906848748275	0.10910550254509213	0.3790766922721254	0.5978576957638041	0.7416121748348499	9446	3
cg00183957	10	102747175	0.45248095993758514	0.7925542532155587	0.5680573921082149	0.7877669357081666	0.6744326447446802	9456	3
cg00184016	16	28833823	0.676799478860847	0.6740576367871768	0.31534599876777725	0.020471254459998173	0.8862287441765064	5561	2
cg00184032	3	31494263	-0.11335554858603451	0.19093488553410315	0.552721517421041	0.4271400404942288	0.8076956031247934	9455	3
cg00184203	2	187558402	-0.022108910299193586	0.1537888475485447	0.8856888317728173	2.3532165475433358	0.30832271339579304	9425	3
cg00184240	12	122666660	-0.034270003542197905	0.1251008920070349	0.7841315595326648	1.4934817300716972	0.47390857054608315	9439	3
cg00184279	6	2986848	0.3621591090762845	0.2671488910905167	0.17521208641968297	1.2822252364284838	0.5267060751395493	9454	3
cg00184376	13	28499045	0.11476016220490176	0.26590967664235576	0.6660498026928308	5.777978339223502	0.05563241913890163	9458	3
cg00184394	8	144675558	0.1383560437049228	0.26395403860601696	0.6001622669948719	0.06972555516222619	0.9657379280600626	9455	3
cg00184452	1	50887477	-0.1634263868098831	0.1440801849033858	0.2566796924395001	2.6169981736122176	0.2702253369366723	9458	3
cg00184457	8	8946301	-0.04162436835517145	0.32428150733564026	0.8978650751902072	1.7842956242727563	0.4097746878623454	9455	3
cg00184461	9	139409725	-0.10977219479080186	0.18730039472376359	0.5578246995641394	0.5363956772568821	0.7647564677648719	9454	3
cg00184512	1	8383636	0.18113969481505787	0.27602328383300856	0.5116646465933024	1.9307957513825142	0.38083164593716984	9453	3
cg00184524	6	31599904	-0.04817122473728968	0.43566146887262225	0.911957090327365	0.42869652022787086	0.5126292399639499	5550	2
cg00184732	15	51633821	-0.024387085107080486	0.1012812959789912	0.8097212335626186	0.5139353185841413	0.7733932254454178	9459	3
cg00184876	17	64188163	-0.11615125386207066	0.3410016122996746	0.733391250477721	2.3427608948662066	0.30993879160513615	9430	3
cg00184884	22	31892343	-0.42940847034840673	0.8942750687818344	0.6311030102172458	1.4094497175380636	0.4942445426018858	9455	3
cg00184893	17	8021705	0.13325253294008388	0.3517839909383177	0.7048432332696453	0.2775284867690213	0.8704332146589966	9457	3
cg00184953	6	31146222	-0.2177787278375387	0.12984256355666945	0.09349317168619665	0.9517021096945841	0.6213560233232982	9459	3
cg00185004	17	55752472	-0.1405644567901359	0.9948132885751878	0.8876350625650735	0.12919696419523516	0.7192661110869687	5561	2
cg00185032	8	144398577	0.4992843690355597	0.4695610241038882	0.2876457976407216	1.3985890553960347	0.4969357545709304	9451	3
cg00185066	13	80910763	-0.4301598873619692	0.18803300309864737	0.022155993760519153	0.9224575719892891	0.6305084094018581	9451	3
cg00185103	19	44430886	-0.023795520163246306	0.2303093364088293	0.9177091423337487	0.3686761405283847	0.8316545986059208	9459	3
cg00185122	16	3099434	-0.28988557350014854	0.16227643200607372	0.07403954554466523	3.489656049743103	0.17467502614397099	9436	3
cg00185170	7	121783544	0.02650737217855962	0.5469111510463487	0.9613437293980961	1.9590542991945874	0.16161449557969867	5560	2
cg00185336	7	73153699	0.004396944236612945	0.7286253530339019	0.9951851351125846	0.07013531773317719	0.7911398595549718	5562	2
cg00185413	3	125927866	-0.0978315728812658	0.2283425602172391	0.6683292573603294	4.462054888976758	0.10741800737924809	9447	3
cg00185566	1	14925856	-0.17636661993353187	0.3639732642791414	0.627989010130698	1.2280562206648378	0.5411665940285364	9457	3
cg00185622	2	197504238	0.2750315653448108	1.2291826280731035	0.8229506017870237	0.7166611214934282	0.6988420270786355	9437	3
cg00185660	10	131667994	0.09859274945496337	0.22837595489464238	0.6659503970905927	0.12656107338728398	0.9386801025358713	9456	3
cg00185839	11	804954	-0.18509761992063045	0.7821219221119351	0.8129199281817421	2.881766928937745	0.23671853386059288	9457	3
cg00185867	7	38348929	0.18657626725289136	0.13386189885249147	0.16337901765542376	6.661120273083055	0.03577306165561998	9443	3
cg00185988	2	169311665	-0.17539327452404876	0.22657285916683098	0.438863242835435	4.51395215176728	0.10466651027995781	9458	3
cg00186034	13	38924378	-1.795258686599676	0.5638497471346062	0.001452896428947666	0.5220380480224958	0.7702662659215869	9391	3
cg00186141	7	131241768	0.1735332765470363	0.5135726600161976	0.7354428400737529	0.48058450970303307	0.7863979988486289	9453	3
cg00186143	2	7029602	0.26668605692481184	0.17012169920381376	0.11697000808185949	10.177001160995792	0.00616726026815456	9456	3
cg00186207	2	134788575	-0.051447133541734365	0.1502953316723489	0.7321199210494276	4.424814526789887	0.10943688775811923	9454	3
cg00186374	2	151659068	-0.017097541713599774	0.21824259360387346	0.9375560802084137	2.8864554385200343	0.2361642552424285	9458	3
cg00186383	16	74700943	0.28594900441401	0.7716945965347639	0.7109750731216062	2.145793633023553	0.34201632247894775	9410	3
cg00186414	6	105851244	0.23886681677952143	0.8182892941935046	0.7703554477976066	2.821468659393123	0.24396406730021641	9395	3
cg00186499	20	55975578	-0.027252511672425855	0.26412191687467	0.9178188739993159	1.056583342631284	0.5896113598096239	9456	3
cg00186529	6	170452864	0.011121849703775444	0.05968366085335875	0.8521729339731474	0.8347751841879063	0.6587655381409816	9457	3
cg00186580	10	134833469	-0.1770803312267693	0.20391800305843047	0.38518093031338707	2.396519011866391	0.3017188951225457	9438	3
cg00186701	8	98290510	0.15740140565958827	0.08320906654399197	0.05853927179338256	3.6527366101402903	0.1609972000616792	9447	3
cg00186815	8	1048135	-0.1446592088469357	0.18390647023693382	0.43152121956684053	0.8385549586119966	0.65752172128171	9408	3
cg00186909	12	93129288	-0.18566850759379433	0.16743035162922917	0.26746046385540473	7.971661399170304e-5	0.999960142487336	9455	3
cg00186954	11	8933980	0.01793871085494843	0.07308142314845303	0.8060987430575748	7.117887523995896	0.028468878750895047	9451	3
cg00187059	6	33289693	0.08505910889143768	0.18146421833467918	0.6392571810396911	0.004702668090885704	0.9976514281750619	9454	3
cg00187120	7	54731309	-0.15559558858314837	0.09815912181149382	0.11293536631663713	0.13180628572264827	0.9362215396397668	9449	3
cg00187129	16	66580422	-6.843424453984575e-4	0.1488793570474062	0.9963324374883588	3.0784895980501528	0.2145430633930005	9445	3
cg00187174	12	26986179	-0.2420805040910121	0.22888344774795483	0.29021120140363066	1.0558215169804974	0.30417013846073915	5551	2
cg00187229	4	788140	-0.1745214959841229	0.09957756331279288	0.0796674854005176	0.3209559547425088	0.8517365808439171	9453	3
cg00187244	22	41492007	0.1439299540477951	0.06646590373996052	0.030351671890990205	0.11382919437122047	0.9446747438033661	9354	3
cg00187299	10	72545473	0.030367170176627333	0.12468543123970972	0.807579148990613	1.0844364847896923	0.5814570081708426	9454	3
cg00187327	22	28191781	0.2721006440475058	0.19423177963340701	0.16124190936975277	0.8941494094865393	0.639496133095862	9457	3
cg00187380	12	54427384	0.17796603280979512	0.20187374414650794	0.3780088585668954	0.5555372379125746	0.7574720659166323	9458	3
cg00187414	4	37892193	0.09659856834353164	0.21639434690626935	0.6553078926549254	0.7296799462278665	0.6943077498955146	9457	3
cg00187437	6	31089157	-0.08130611434064462	0.16734032846973432	0.6270573527971341	1.6003478291007633	0.4492508260673225	9447	3
cg00187465	1	52830898	-0.5143786953597788	0.28829190095183754	0.07438650395930516	1.5194314466775296	0.46779939255895703	9458	3
cg00187503	18	74729519	0.14359213615661157	0.2431851234214642	0.5548794063232847	1.4853823637322359	0.47583164139385237	9418	3
cg00187535	19	7747028	0.2703219221547458	0.20844392959207733	0.19468047174443945	1.778555161543466	0.41095252554861256	9458	3
cg00187557	5	139081136	0.9302677465158459	0.3217973953460273	0.0038420241508762836	2.4683832426444896	0.291069962040892	9457	3
cg00187614	1	42500967	0.031598992914291225	0.3663751338571558	0.9312695556113153	5.615005763717152	0.06035551923451624	9451	3
cg00187635	16	83986795	0.7356604992618762	0.23876218083803347	0.0020620736546296185	0.7815563973986764	0.6765301946764077	9388	3
cg00187671	17	79269466	0.312392322629493	0.5624172989173762	0.5785897776970118	1.9016664532626315	0.3864189147477487	9457	3
cg00187686	11	59634218	0.2123850726642038	0.18584049435313224	0.25310698945410437	0.267812909864115	0.8746718820170973	9456	3
cg00187692	13	52199954	0.18668816428412058	0.21431092824499806	0.3836946764019994	1.0127082311627902	0.6026889121768999	9451	3
cg00187889	6	159463103	-0.20773552272898566	0.1623602487724671	0.20073061065363945	1.968821294627487	0.3736593792155058	9457	3
cg00187933	4	996785	-0.4167287494442409	0.24718478582653178	0.09181512506629548	3.6047419572138732	0.16490743234400046	9457	3
cg00187981	8	142984613	-0.19469283415634864	0.24938184744291167	0.4349779560341323	3.61435460191728	0.1641167357594361	9453	3
cg00188032	5	96141721	-0.3652719891965522	0.2023237584557572	0.07101468048883239	0.09808126239774209	0.9521424422236274	9457	3
cg00188055	6	32076079	0.09234837506479723	0.19767868510263745	0.6403825123308398	1.089003972229065	0.5801306245168124	9453	3
cg00188298	10	97667731	1.3523025408225955	0.5625233965132279	0.016217065418059843	1.966103497920017	0.37416748948769574	9439	3
cg00188321	6	33358615	0.12761269836238975	0.2472528639391226	0.6057690459717018	2.7709484321906985	0.25020512035885856	9448	3
cg00188378	10	5932043	-0.7635967703624791	0.4018401674433034	0.05740032206876049	2.7968445512219307e-5	0.9957803910819426	5558	2
cg00188503	4	187111841	-0.7681695935393771	0.39180446763916815	0.04992637153787488	0.8214333558406548	0.6631747970489423	9413	3
cg00188547	8	101162809	0.20226339616332106	0.5274845147055075	0.70138689676293	0.9994383188058159	0.6067010220664746	9455	3
cg00188627	3	159557779	-0.11890211643732085	0.06895903243830216	0.08466401727533318	0.6781564136423526	0.7124267302805285	9458	3
cg00188654	16	3696402	0.15561979728437708	0.11821163003809704	0.18802277485119062	0.11573951701063404	0.9437728578202524	9457	3
cg00188704	7	27140797	0.2000629072270136	0.23956550314083097	0.4036572810450151	0.0398281215370138	0.9802829144472074	9448	3
cg00188746	1	15480258	-0.2111068668505875	0.40802844007417965	0.6048890153011863	1.9769839891231131	0.3721374534029977	9456	3
cg00188748	9	130564509	-0.21494577487956915	0.16421548256675947	0.1905597069870223	0.38994716787428657	0.8228563943951593	9423	3
cg00188822	20	44044780	-0.18199726833032076	0.4617447676837203	0.6934693896124958	0.019798515377396353	0.9901495786819071	9455	3
cg00189061	16	20709548	0.17644122902200543	0.16043560583969077	0.2714351641120014	1.029635919824649	0.5976093735796334	9450	3
cg00189101	2	242088304	-0.0448870814786439	0.36701105528797673	0.902657916029813	0.8221187044745487	0.6629475830107783	9459	3
cg00189220	8	64080646	-0.7985313636911644	0.6185762181704197	0.19673200695160528	1.575818740262049	0.4547946092760562	9441	3
cg00189366	10	43846705	0.12025920595850993	0.0819087409120251	0.14204727674064088	1.2928663491939085	0.5239111476476106	9447	3
cg00189389	3	18490249	-0.15194390071559644	0.12179925157251621	0.21221622280862976	10.383629268541709	0.005561904828873316	9391	3
cg00189906	8	124780357	-0.36915997482605345	0.4942420453209237	0.4551109898674855	1.4002561122195785	0.4965217170806478	9455	3
cg00189989	22	19513176	0.15645888931099228	0.2542201535071033	0.5382599280151681	0.5206965287463727	0.770783102760595	9452	3
cg00190034	8	38584636	0.20249178135519522	0.192160471738891	0.2919909935816966	0.18563234272119544	0.9113610191544423	9446	3
cg00190065	10	21682984	0.05922948533589498	0.2653208789350132	0.8233509149769218	0.8272705932795026	0.6612420644986973	9458	3
cg00190162	7	158826920	-0.08583834297584801	0.18332308440429812	0.6396163171156698	1.589720057801888	0.45164444766823303	9354	3
cg00190206	2	176999353	0.17822624602187706	0.06323158906214091	0.004822957055859083	1.7382949789356417	0.41930886214070723	9457	3
cg00190319	3	47462780	0.35741757543555336	0.36198926603129156	0.32346096919570144	0.528092870906673	0.767937879285201	9434	3
cg00190321	15	52121780	1.3428437295879725	0.7618825240142612	0.07797914433848556	2.9337804682067894	0.23064161253640514	9458	3
cg00190355	5	497639	1.4970830107842762e-4	0.07749553314740616	0.9984586225437017	0.10141996190807581	0.9505543094141836	9459	3
cg00190412	6	10836303	-0.03441900028043748	0.1672856491383138	0.8369863025511657	0.9252463913336753	0.6296298350660218	9459	3
cg00190508	4	170304328	0.456067940076515	0.6807605155978182	0.502896750879616	7.092222513929678	0.028836559870071173	9447	3
cg00190545	17	37073701	-0.11874770711265892	0.22540044316591543	0.5983116735752634	1.3005724646430972	0.521896371769668	9456	3
cg00190596	16	46722642	-0.12969179847505005	0.5230298500068398	0.8041634077448325	0.013495612731173938	0.9932749089582006	9415	3
cg00190674	3	133969921	-0.5298427289391278	0.4902783861660866	0.27983160231633836	0.2618380987718433	0.8772887885828434	9451	3
cg00190738	5	112042650	0.33251794921745337	0.16786021176940047	0.04760004634926957	5.714349901765345	0.05743077606965537	9459	3
cg00190795	3	195599898	0.3296970211002684	0.25834549504740223	0.2018896161240006	0.7604595446537401	0.6837042948360635	9456	3
cg00190835	17	60700976	0.030133310609878925	0.188855315799997	0.8732295409138191	4.769082004445228	0.09213125791831936	9423	3
cg00191100	7	138794607	0.2016077044460224	0.5188680063173295	0.6976068632762916	2.6325762706334355	0.26812871462495996	9450	3
cg00191102	8	1958171	0.07093457405860536	0.09578087018657945	0.4589406837839231	0.21689840178696845	0.8972244718608393	9258	3
cg00191178	3	74663024	0.06832653572733324	0.1117861979176607	0.5410505348121735	0.1767222944923081	0.9154302119174974	9458	3
cg00191458	5	169757859	-0.029556434716491213	0.08153588558799124	0.7169813907255851	1.4561065261917143	0.4828480538641305	9449	3
cg00191477	13	93879022	0.05005179452316906	0.4789753339038118	0.9167744368729225	0.09664983127018247	0.952824149313549	9454	3
cg00191625	22	40021996	-0.05993480731577925	0.1272435299904309	0.6376233108986201	2.7873828598655725	0.2481575555420171	9450	3
cg00191629	13	110439004	-0.2938249491920893	0.20440631650352906	0.15058865673737643	2.4762368627806595	0.289929226774626	9456	3
cg00191853	8	101177733	0.050119858224006976	0.030386066353646643	0.09905843566286775	1.0106533097022865	0.6033084695976756	9451	3
cg00191882	17	64188481	0.15972189998122002	0.5241169100867846	0.7605605303232629	0.8470351332336505	0.6547396740044378	9455	3
cg00192026	4	174411279	-0.20476986323105315	0.11829687875285627	0.08345483101034255	0.7535121267806264	0.6860834143470174	9451	3
cg00192031	7	47620790	-0.7771023203737494	0.30660676685775795	0.0112600096989969	0.3697352938371876	0.8312142903447519	9459	3
cg00192136	11	20178496	0.17871413994752516	0.18878774852355423	0.3438219686146067	0.53529630331977	0.7651769599882812	9450	3
cg00192220	16	48570215	-0.17656617740265268	0.2310878912183893	0.4448284882822575	4.374651581099775	0.11221643798157244	9456	3
cg00192275	10	134874942	-0.09770689009451587	0.35465005867915683	0.7829303953376814	6.711262937224769	0.03488733294186132	9454	3
cg00192468	7	123235568	-0.15325137134549918	0.2346783646318166	0.5137386993592077	0.18931277163785604	0.9096854615956992	9455	3
cg00192533	15	27017906	-0.1755446135307902	0.36139096355182015	0.6271464829244716	2.132768809882264	0.3442509420180878	9455	3
cg00192636	17	77804193	-0.29748219621003835	0.23240549483032755	0.2005403497036769	3.9107235449672912	0.14151327182461929	9428	3
cg00192773	16	30131641	-0.02508029222728821	0.16128113729733812	0.87642189780541	0.8888940888322263	0.6411787213812772	9456	3
cg00192819	18	76486611	-0.10740152174208911	0.1515827930901495	0.47861387370571334	0.5769352270436151	0.7494110755399395	9458	3
cg00192856	16	71446866	-0.16648829102471016	0.6036437584087934	0.7826974305958978	1.2412782909925228	0.5376007226837665	9453	3
cg00192882	17	19291120	-0.2591676858042086	0.2311434994985924	0.2621850760262429	2.176714140463261	0.33676932780230556	9458	3
cg00192962	3	113557792	-0.376681254691595	0.8024118472116003	0.6387578013328683	2.129013536924352	0.34489792735629216	9457	3
cg00192966	5	167688102	0.029943695117689687	0.15592457106415172	0.8477111719922551	0.051641670843272744	0.8202308756082566	5554	2
cg00193021	4	90758120	-0.04608156936767741	0.325711244267256	0.8874908981822862	1.6161673977088697	0.4457113655729944	9455	3
cg00193200	3	120626653	0.03560356692267017	0.09797455797356974	0.716309055434533	2.167512067002518	0.33832238594818054	9378	3
cg00193283	3	10806047	0.012597922179934736	0.061974908664896855	0.8389204399821457	2.6885099431147803	0.26073388967926775	9454	3
cg00193490	19	10402525	0.034547064830597204	0.29516303239633984	0.9068251784231938	1.6639916246846265	0.43517988164691745	9449	3
cg00193521	17	68133597	-0.22624474150215104	0.1988766846875341	0.2552820326598356	0.8564717969930098	0.6516576716005837	9456	3
cg00193613	17	77042810	-0.19557638000959823	0.12027743436379856	0.10394033176248382	0.9692851741897479	0.6159172942185509	9455	3
cg00193668	9	35814283	0.19649612062160288	0.24376275877118098	0.4201876495830632	0.3913398683346312	0.531595949683544	5561	2
cg00193859	7	139723923	0.19160315900967617	0.23590599069668464	0.41667611745546546	0.04511149608504394	0.9776967309951103	9451	3
cg00193902	7	98579722	0.31008998490808787	0.2665460479325496	0.24468198858400042	2.1582345182847904	0.3398954328411788	9459	3
cg00193959	10	129232405	0.05419447995642054	0.17989180623271822	0.7632150770927822	1.0919421709775832	0.5792789807072121	9458	3
cg00193963	7	29923832	-0.28486603776460967	0.2928648311246798	0.3307085083818386	5.100550858438645	0.07806016299025775	9451	3
cg00194044	3	128141434	-0.33929199201470933	0.23033686818014795	0.14074426349458427	2.1389903636059286	0.34318171807378084	9453	3
cg00194126	2	157186312	-0.046566797582968784	0.12249371372766685	0.7038291498809837	1.7870281217595738	0.40921521598587446	9453	3
cg00194146	6	13488404	0.12459083951906065	0.2669033361243216	0.6406420048169652	0.010946965572862035	0.994541469427808	9448	3
cg00194277	7	30795751	0.14756662439896154	0.11401124361524306	0.19555614787916342	3.513106656586464	0.17263886906998074	9446	3
cg00194321	12	121533475	0.14403181936573592	0.2113524669994297	0.4955697924657662	0.7054315465879134	0.7027769129601313	9429	3
cg00194374	1	226890928	-0.7224287573908637	0.7037138192834332	0.3046114309264998	1.8043613032805925	0.4056840389113931	9459	3
cg00194465	10	7860511	0.7224763509863462	1.053896022452889	0.4930101285808605	1.9189226213223707	0.3830992018557883	9392	3
cg00194771	12	13256639	-0.19062580662104936	0.15364225344739468	0.21471211385418523	1.2289063631942034	0.5409366085435818	9450	3
cg00194780	17	8172728	-0.13995705434290917	0.2518566472813373	0.5784151002198173	7.770103329060108	0.020546767194936807	9458	3
cg00194886	1	226494497	-0.2114064510265293	0.182243738799737	0.2460405088735091	0.876988367296624	0.645006952194511	9454	3
cg00195124	12	11324278	0.6387895560600757	0.7965516303183373	0.4225855301017082	0.07390752336043896	0.7857301440949133	5546	2
cg00195561	11	46408584	0.017880985883700493	0.17445737445213144	0.918363884696181	1.1828493868368866	0.5535381006064861	9450	3
cg00195749	17	77764418	-0.2456497795406697	0.1957177303095103	0.20943419621230386	2.281421747720781	0.3195917516234294	9458	3
cg00195796	3	181444131	-0.1294314907381416	0.18480639174154945	0.4837008673053318	0.6629692893567669	0.7178571790599648	9457	3
cg00195828	8	8680903	0.18473335769597884	0.21282140683745102	0.3853830749370532	3.1111211283858573	0.2110710306101904	9414	3
cg00196012	8	67624661	-0.30869812356995396	0.46153115874215456	0.5035870099937174	0.3101228140072473	0.8563625892083673	9458	3
cg00196150	3	100051798	-0.20333290969923182	0.2332428243856405	0.38333664141181634	0.44381444148497895	0.8009896761147335	9454	3
cg00196151	3	195563279	0.2134788421220135	0.23217106326060466	0.3578396238980839	1.5550822175519925	0.4595345687548382	9458	3
cg00196167	7	139026058	0.49229134893153986	0.34807895945496015	0.157271074280227	4.819374051888932	0.0898434088285258	9346	3
cg00196372	9	96708288	-0.5652469174401181	0.6176799886810401	0.3601323704956579	0.20877627281718203	0.9008755669468881	9457	3
cg00196407	17	959496	-0.04834152379217957	0.22355091151761375	0.8287976258195404	1.7075063490188271	0.42581377571011675	9457	3
cg00196414	2	176947764	0.09069951683190261	0.27493518918544957	0.7414799266299998	1.9774261097613373	0.372055197670869	9457	3
cg00196474	3	71702735	-0.10164175582522747	0.18783858665405193	0.5884302315258723	1.3667674838353747	0.5049056282524373	9454	3
cg00196660	17	73720645	0.2649565409119952	0.19982380797068852	0.1848559898747651	1.5260709040616902	0.4662490003579322	9458	3
cg00196671	18	28682229	-0.27750287917000827	0.3329808276431524	0.4046248343071705	0.5842345257088487	0.746680972897283	9457	3
cg00196715	10	7212815	0.2033188185017533	0.2599694584665485	0.43416325485973073	2.331782026337505	0.31164485861477426	9426	3
cg00196787	17	32907132	0.011585781362034552	0.42923959112465015	0.9784665861632953	0.4089063479051952	0.8150929086030798	9457	3
cg00196810	3	53925267	0.5418095161813167	0.2349382975890131	0.021100692399093797	0.9713966409945625	0.6152673928795636	9381	3
cg00196827	18	55108068	-0.2774701167729867	0.22628806181972502	0.22013057819082837	0.173402097627534	0.9169511783049131	9458	3
cg00196983	16	23766648	0.0021567699751427177	0.078469497611797015	0.9780725393764257	4.027831934660245	0.13346500540126405	9457	3
cg00197006	16	84616559	-0.04161531161225809	0.154034166676124	0.7870299667271208	0.4017294968866325	0.52619742173325	5393	2
cg00197026	6	11537105	-0.2536232671354177	0.24738970884244949	0.3052700913337282	1.3622029056583853	0.5060592848466778	9457	3
cg00197028	1	44055699	-0.11721203286862052	0.22538162776556156	0.6030215601777236	2.595530004849115	0.27314158211539824	9456	3
cg00197058	17	59554672	-0.19418405450507462	0.09214866531670204	0.03509236167769095	0.42783412170895424	0.8074153485847864	9444	3
cg00197313	8	24813120	0.8804950079689225	0.2417309701517291	2.7004660683554207e-4	0.12765296526222603	0.938167773811925	9423	3
cg00197322	7	1990554	-0.05571311160809757	0.1393092243585393	0.689212445172514	1.5435962937706451	0.46218125089365847	9454	3
cg00197373	5	180581937	0.13495170493801376	0.2615573108455502	0.605886099000092	1.0155810182262766	0.6018238351660445	9450	3
cg00197381	5	137673669	-0.7580753565524558	0.818635294593743	0.35443387196445597	0.5809451966709424	0.7479100230109013	9459	3
cg00197495	10	93392836	0.2061113823812303	0.30782553183440947	0.503130615722253	0.4846306495271404	0.7848086689231044	9445	3
cg00197517	18	5197468	-0.12140933485752482	0.1545789905806985	0.43220772202837665	0.1399641388933915	0.932410538392922	9459	3
cg00197636	8	57906363	-0.6638399129881025	0.7820051847906299	0.3959399905669995	1.7416021990976267	0.18693594551886186	5562	2
cg00197641	14	23299461	0.689149620805814	0.5380063542703718	0.20021750907001387	0.6037019598110838	0.739448249327442	9455	3
cg00197681	13	76056419	-0.4766188143855033	0.46804561986173965	0.30852732906959096	3.991906919305398	0.13588403243974811	9458	3
cg00197728	20	58151913	-0.0018300234203183555	0.06640359332349538	0.9780138009160011	0.4919082569650298	0.7819580937071613	9445	3
cg00197993	6	1201056	-0.4054303574315871	0.584830787570487	0.48815652247465247	1.1013938384466662	0.5765478630454152	9415	3
cg00198141	6	168449330	-0.15304806606861845	0.24241158924022344	0.5278076311181095	0.6319608607192192	0.7290737177384918	9457	3
cg00198586	3	123861151	0.14428901231328384	0.13786463789791967	0.2952844958762032	0.7251623552320875	0.6958778216831083	9458	3
cg00198594	3	192734341	-0.48158652670430036	0.31096223948941354	0.12145439032677015	1.3185575138292864	0.5172242444060421	9458	3
cg00198729	17	42020748	-0.10370842106890607	0.241037864728561	0.6670081218379514	2.996552482930075	0.22351511435512367	9456	3
cg00199000	16	89350310	0.3118484665456079	0.2200173394064793	0.15637147167764673	0.2986880106001274	0.861272781530109	9451	3
cg00199007	20	61583910	0.047538796186424516	0.11040184533151154	0.6667608116724787	1.8772474136620643	0.39116582390999716	9454	3
cg00199047	8	1648314	0.14887067221887282	0.12799793579701332	0.2448007444629525	5.228260332589638e-4	0.999738621148776	9457	3
cg00199048	17	43395133	0.2809116004446372	0.6258295533285502	0.6535306387443589	0.18616361895281952	0.9111189590821038	9456	3
cg00199059	20	45317219	-0.2650312391816771	0.15356094552992536	0.08436493218151811	1.2417342214402272	0.5374781823826711	9457	3
cg00199065	21	37093340	-0.13666402903175964	0.19947516905935817	0.49326946209553346	1.0780168173956561	0.5833263870616924	9459	3
cg00199091	6	42228954	0.09219069813850284	0.10190139355120688	0.3656217025226873	0.23365970009293136	0.8897365689206167	9449	3
cg00199399	8	49304043	-0.023067125329549708	0.12470232624260236	0.8532466785285335	2.989835784534257	0.2242670180309962	9406	3
cg00199428	3	13007187	0.15602432225436869	0.37209195997376804	0.6749847924315084	0.029262273082859364	0.8641748650716713	5562	2
cg00199549	22	35795374	-0.10773656261220843	0.16927221994191577	0.5244706182073366	2.5385966438110508	0.28102874432581637	9455	3
cg00199753	12	113519288	-0.27922281126472914	0.1866703014816058	0.13470386227124057	2.8978231953539377	0.23482573392897604	9443	3
cg00199846	13	37393246	0.3856524696254177	0.8647915133731715	0.6556344543984969	0.3304594061089285	0.5653886982589265	5558	2
cg00200063	17	58469941	-0.9690861513980709	0.7101516653505862	0.1723729645019732	0.04687742715484297	0.9768338394858507	9458	3
cg00200074	7	103848802	-0.1787914063321312	0.2342199724422083	0.44525573318896805	1.2255284491443228	0.5418509991945217	9438	3
cg00200164	6	26028781	-0.014833434086064396	0.20332540962634574	0.9418425967637835	2.3042930475030405	0.31595782997344446	9457	3
cg00200289	17	73401734	0.032521566151152786	0.6281174978441046	0.9587069830203434	3.878346745613153	0.14382278848127653	9423	3
cg00200298	6	89790339	0.925752719092728	0.4729074041615293	0.05027965309018507	0.48542544882094885	0.7844968481980137	9457	3
cg00200469	9	32573832	0.07270604830417811	0.13704910105772092	0.595757721525306	0.7991582104302712	0.6706022396299458	9456	3
cg00200645	17	58235778	-0.020672789126253057	0.26229792651452677	0.9371804459505892	2.7552739764984593	0.2521737390757021	9425	3
cg00200653	15	60883225	-0.39424095910467616	0.21926450694981459	0.07217456814518294	0.013277530384757291	0.9082642736262381	5558	2
cg00200734	9	970379	-0.1661195135325658	0.16445252293624577	0.31242984584060063	0.38876962237289425	0.8233410124688738	9458	3
cg00200755	15	88945783	-0.1771538625474517	0.22762317547178418	0.43640578232617877	0.6832229180770384	0.7106242577090973	9456	3
cg00200803	20	44838776	0.046002547120069105	0.0924719861617521	0.6188537790345459	1.1651111592760242	0.5584693284885093	9429	3
cg00201025	3	137832372	-0.08777187952068341	0.16076901113778022	0.5851001453102689	1.7634907034510743	0.41405960101033423	9459	3
cg00201133	10	35740216	0.20263875026623893	0.2603763844715842	0.4364197688723547	1.2759474976603382	0.2586538914933663	5560	2
cg00201175	12	48690546	0.2773290051991835	0.1812700101272478	0.12603599779129915	2.5596173717566697	0.2780904980036796	9450	3
cg00201185	12	124457418	1.1841425575033842	0.6630335494940118	0.07410789399145327	2.4947212693882532	0.2872619864914463	9382	3
cg00201192	4	48829788	-0.10982872975821527	0.14982340728465532	0.4635251618416929	2.962010432835908	0.22740897821297212	9451	3
cg00201196	16	8738469	0.30736053255176854	0.205853312049536	0.13540980175931253	13.908379883570795	9.54626931180003e-4	9454	3
cg00201234	3	13590968	-0.23158107874058262	0.206256488739821	0.26153007995545885	0.34587955277005294	0.8411882727178642	9411	3
cg00201257	12	57390405	-0.5374851052122057	0.23800617775377347	0.023928073794166678	2.725554310642784	0.2559489789553298	9436	3
cg00201275	6	43974774	0.025818276772639356	0.211520390299763	0.902851133646279	4.816153532667832	0.08998819658268736	9457	3
cg00201296	2	113954589	-0.47854736379205015	0.2418356317277851	0.04783712396697852	2.874609548262764	0.23756719383030755	9457	3
cg00201414	13	52769768	0.135824657492479	0.12377434424101462	0.27248531184982944	0.023462163020162217	0.988337459345355	9398	3
cg00201445	3	192634310	-0.45383106477477003	0.40923757050251064	0.2674443087113299	0.530744195635074	0.7669205274221162	9459	3
cg00201457	3	140405436	0.06553646820855509	0.13805955911175988	0.6350029065753636	0.27480177189032495	0.8716207355814584	9458	3
cg00201468	9	88137984	0.3953416637948325	0.5356588997699447	0.46048563951280536	0.14122842235477762	0.931821309039319	9455	3
cg00201568	3	71214907	-0.04425177039850703	0.24320871770942676	0.8556221450397787	3.9817994598359303	0.13657249179343695	9457	3
cg00201670	21	46221900	-0.20364174700577511	0.4956976757515817	0.6812056690749846	3.3286846400274834	0.1893151258168393	9459	3
cg00201760	16	28518385	-0.08675640711195366	0.2744253808502324	0.7518974438454278	0.15980764777635265	0.6893336725077862	5562	2
cg00201779	6	72131020	0.07445861632111632	0.04997671795792804	0.1362594548669523	16.19683976946638	3.040191440375194e-4	9459	3
cg00201819	10	134910421	-0.024922138748842255	0.18526418284903995	0.8929896862072711	1.7465352482171164	0.41758480728060066	9450	3
cg00202166	13	25338289	-0.06450273541954425	0.1495179866046316	0.6661742630723113	0.9478967839711948	0.6225393797599462	9456	3
cg00202190	7	148333974	-0.11761530998161461	0.24425817969974825	0.6301466449991336	0.09960596313025813	0.9514168526959308	9451	3
cg00202246	9	107331777	-0.01937142659071657	0.10960608885933221	0.8597151538164106	0.3295002158302259	0.8481056124894064	9424	3
cg00202403	17	41624089	-0.5280401234625484	0.6108058136978278	0.38731463103188263	1.6924636889395268	0.4290285361347273	9458	3
cg00202441	4	47033126	0.25830783499352084	0.13906591746549316	0.0632473153185495	0.010460742819108304	0.9947832831664462	9455	3
cg00202454	15	42371886	0.05348863856089226	0.08266295135366009	0.5175872460642765	0.1009990402664806	0.9507543849076433	9452	3
cg00202460	15	83680873	-0.04375256832155405	0.1271047744063389	0.7306775123646537	8.073671888295019	0.017653239980528906	9458	3
cg00202479	6	31760383	-0.354548884483108	0.18272826432158112	0.052342421670710966	1.4014951335973431	0.4962142118308835	9455	3
cg00202561	7	157053587	-0.22461326943980253	0.1912112796741359	0.24012024489008316	0.4645013863059941	0.7927473620579581	9456	3
cg00202568	8	55528166	-0.027039181383453317	0.1478107459821608	0.854852085505976	2.7909491478940303	0.2477154491690765	9458	3
cg00202702	11	101918157	0.1853071385882093	0.3839632241282714	0.6293677815502894	6.133006220969872	0.046583768662678035	9457	3
cg00202760	16	88871911	-0.13644306655420774	0.1978184206322316	0.49035837702241725	3.8090015579511873	0.14889695656224233	9459	3
cg00202819	12	102134014	-0.003602639188803764	0.12874899692342454	0.9776766018726042	2.7729481575177712	0.24995507462731312	9450	3
cg00202829	15	74609868	-0.33078657123938426	0.26977901115794145	0.2201463657708953	0.030051212716819486	0.9850867147966226	9456	3
cg00203035	16	4674659	0.08664439803156965	0.49047688622228747	0.8597806649817762	1.0904573964831277	0.5797091897061547	9451	3
cg00203037	3	16360321	-0.17800332387380055	0.15914162412403812	0.26334434067269147	0.012299370273431795	0.9116936425018344	5560	2
cg00203089	2	109151278	-0.3096713645418122	0.9501630243654808	0.7444894767248252	0.34758796994790764	0.8404700292789344	9362	3
cg00203124	5	153860358	0.02463999835590828	0.1028795265739904	0.8107152456498402	0.0857805044000076	0.9580165245037129	9443	3
cg00203284	1	47910914	0.23154563468965478	0.26786860317178324	0.38736816396111123	2.540342616345793	0.28078351714683725	9459	3
cg00203291	15	37176035	-0.7700248501826537	0.6867316732378655	0.2621647553544638	0.5238141028961655	0.7695825519670864	9453	3
cg00203456	6	28092370	-0.14034824779711758	0.4484482047447096	0.7543078370943436	0.590786277096817	0.7442389409274556	9457	3
cg00203461	10	70287181	0.2370752688280095	0.5432301875511808	0.6625336994589246	2.009761487928212	0.3660882904391696	9454	3
cg00203463	9	140150331	-0.003174655722112174	0.4435559544024293	0.9942893627392893	14.717669045941248	6.369403664829928e-4	9453	3
cg00203564	3	176133845	-0.09777989855336877	0.16346471438578392	0.5497256481333322	0.707759495936013	0.7019593743213768	9452	3
cg00203594	12	109531054	0.36547188131314806	0.5045353022928064	0.4688366121487633	3.976997955136625	0.13690076241457177	9455	3
cg00203617	12	109915424	-0.31145259959688293	0.7282190211031394	0.6688762249525446	2.6301636613044423	0.2684523547091231	9452	3
cg00203736	7	55022567	-0.02109798665002401	0.0970911829446627	0.8279739744278766	0.8662735053564595	0.6484718054849119	9447	3
cg00203913	17	13506186	-0.018220661164774516	0.06440724481092928	0.7772552607739853	1.6755295461932198	0.4326765736740556	9428	3
cg00203915	7	1314422	-0.06779406828764772	0.08476923899329564	0.42385655021584956	2.169342570751877	0.3380128774109358	9457	3
cg00204159	17	18907454	-0.7830953722343892	0.4796446998259576	0.10254111393726356	0.09888280127768748	0.951760929084793	9456	3
cg00204465	17	73583945	0.38252229813907423	0.15059367107667357	0.01108222206820216	2.441640968249013	0.2949880346054229	9457	3
cg00204501	15	30114651	-0.08319177146859863	0.2642065185019242	0.7528572997515313	3.845841679450398	0.14617937145727325	9449	3
cg00204532	3	4533398	-0.07813020710383385	0.10482141254248514	0.4560511255587596	2.6727213022300433	0.2628003524824866	9299	3
cg00204645	16	58060579	-0.2491250695092279	0.43320144729253646	0.565237847241836	0.14215354254996804	0.9313903853554026	9336	3
cg00204649	21	43227994	-0.30224384817445926	0.2858120246767595	0.2902872337493574	5.367523532718797	0.0683057200944557	9457	3
cg00204748	12	29376779	0.2826450007727515	0.14827396229079162	0.056619736932578296	3.2973211943207765	0.19230731315941096	9458	3
cg00204782	22	19753364	-0.1492545639635788	0.522893055019094	0.7753071094731063	4.447046709779848	0.10822711373759357	9455	3
cg00204802	13	113496682	-0.12864523877650996	0.1840900890351426	0.48466655575373163	2.698204654776475	0.2594730780089907	9424	3
cg00204976	2	237475243	-0.11378936405971005	0.21421378192380622	0.5952834175415437	3.055242907901154	0.2170513203812332	9456	3
cg00205058	6	168481256	-0.22381241021265963	0.3388656527388217	0.5089488327070437	1.1334266645722735	0.5673871907044666	9420	3
cg00205157	6	66496346	-0.03443234286322683	0.20771629053178647	0.8683409363102175	0.4256765143245929	0.514118078592567	5553	2
cg00205332	20	62062624	-0.2731019711536041	0.4382867895320806	0.533210604986309	3.420735984294453	0.18079924767049693	9454	3
cg00205598	10	134359217	-0.3845544806564902	0.40933039364894946	0.34748841509092404	5.1439906833635005e-5	0.9942774917847542	5562	2
cg00205605	1	2516401	-0.3831734457849149	0.13846311166099684	0.005651710884735327	0.2377202045369779	0.8879320117475095	9459	3
cg00205658	7	120628002	-0.5594750765019488	0.547409089524326	0.30676102599396005	0.9549699613106908	0.6203416026505439	9428	3
cg00205703	3	184054901	0.19155160680458624	0.18740364974251258	0.30671757222205476	0.7796952251379754	0.6771600573176014	9452	3
cg00205756	16	7762118	0.07844766049972227	0.08187205665065671	0.33797512102428773	0.010365301272834311	0.9948307561265367	9458	3
cg00205786	16	49669842	0.23903006653921738	0.21185328954559604	0.25920121487203657	0.06988557250221328	0.9656606637438251	9453	3
cg00206058	2	11750918	0.17765286328356644	0.4717069153319285	0.7064582209002126	0.5698222954215567	0.7520810754759686	9453	3
cg00206063	10	3805252	-0.028932437646639997	0.2227693312257977	0.8966643622453361	0.8430283686719964	0.6560526826558752	9458	3
cg00206161	16	89966879	0.09597420456944528	0.18325005715274767	0.6004638710273418	0.9570685521666079	0.6196910224282285	9429	3
cg00206168	11	65308501	-0.2325330105857894	0.6193245180968404	0.7073166761564516	0.17482830241640232	0.9162975313104021	9457	3
cg00206233	21	44011158	0.11324431894026947	0.22230424162370727	0.6104638746954565	0.9273214426100761	0.6289769167378874	9455	3
cg00206281	16	47178723	0.02924941630538358	0.08992399339970593	0.7449780891134324	0.6529578731738884	0.4190571436421031	5561	2
cg00206356	4	56659922	-0.2811832291501529	0.18707534953086155	0.13282666775064156	2.68300440285305	0.2614526189372358	9459	3
cg00206407	20	62178943	0.1237277729785488	0.11030393545122691	0.26199060041762223	0.9076150155202451	0.6352049935104567	9459	3
cg00206463	6	30179435	0.07945952719114709	0.13552107207040437	0.5576564666280388	1.406321282536919	0.49501825353331746	9454	3
cg00206468	16	85990019	-0.07486621967282446	0.21515508995112304	0.7278672409405709	4.306438692563861	0.11610975791801893	9459	3
cg00206490	16	89469729	0.47768915726057526	0.16294750454094842	0.0033727240078768243	0.03535298965561609	0.9824788179320608	9437	3
cg00206507	6	72199637	-0.1349522374224739	0.20724129470849517	0.5149276484168269	0.2422354104270856	0.6225962250746876	5562	2
cg00206542	11	59210965	0.24393085133554243	0.23119945732124694	0.2913948148458059	2.559454288329947	0.27811317490390036	9459	3
cg00206639	15	99987871	0.1098494891266197	0.08052301457893755	0.1725046569717914	2.3027788996413014	0.3161971239799691	9436	3
cg00206779	8	105341338	-0.034570263017604595	0.2197000413466193	0.8749673612518675	1.732590939878318	0.4205064461588131	9451	3
cg00206853	16	3647862	0.22858450837416924	0.6134093082762045	0.7094119520452143	1.6841362299192026	0.430818619035665	9440	3
cg00206999	3	58222569	0.030471395517502033	0.2819666725890461	0.9139422549233909	0.8292813261278204	0.36248042338212516	5561	2
cg00207226	5	126407100	-0.1697740247399414	0.14091493954729556	0.22828132679881766	0.5153238714892356	0.7728564630927235	9455	3
cg00207279	7	778962	-0.04766805280277767	0.3366340070295537	0.8873943773687655	2.1941638925847413	0.13853436250677048	5562	2
cg00207280	8	126441393	-0.5028259117354285	0.2678650711778267	0.060496006995593765	1.293453664048727	0.5237573198352466	9459	3
cg00207352	3	48470181	0.03072116559248479	0.1932252181013034	0.873675577480487	1.4928722410573454	0.4740530135878545	9459	3
cg00207389	20	18569003	-0.6391458868770595	0.5172943059086514	0.21662378983089428	0.823152034561589	0.6626051496382446	9457	3
cg00207428	16	2031785	-0.04312576242746165	0.10133293340796268	0.6704103732425661	1.6848772936003278	0.4306590165905249	9459	3
cg00207534	16	71929512	-0.21606650373656744	0.7523995671309507	0.7739822372096454	2.3074927965486722	0.3154527412380209	9314	3
cg00207731	15	91416118	-0.25531794275323216	0.15074364002199495	0.09031796643588354	0.590365417644885	0.7443955674027033	9458	3
cg00207794	3	24161207	0.14784575405346626	0.3707144358153197	0.6900309621645896	0.35908321100820983	0.5490158379704765	5562	2
cg00207833	15	23085646	0.28733893154593676	0.1856890370887193	0.12176199929171128	6.6547039122343445	0.035888012384488424	9449	3
cg00207856	7	1054120	0.10003648552722576	0.1262785809189828	0.428250560997156	5.211981556225571	0.07382995184796251	9455	3
cg00207865	1	111149644	1.1382648260932409	0.7258029554044426	0.11681497624821834	1.0911026467317155	0.5795221911236138	9458	3
cg00207873	16	84492862	-0.5099655327722328	0.22501267212933443	0.023427770117381255	1.1119954516398103	0.5734997801160168	9458	3
cg00207890	16	1098059	-0.08483777732854124	0.1272517410096212	0.5049685905777855	3.185142150338457	0.2034019770979734	9458	3
cg00207921	1	1098992	-0.007059326045992576	0.16160149351400466	0.9651566562184708	5.7627516325462125	0.056057584817499166	9457	3
cg00207926	22	37915326	0.1724080988259138	0.4898095237407963	0.7248456937953639	0.39654635437534086	0.8201457774160824	9450	3
cg00207939	2	150573311	-0.1246944590098728	0.11348583272158885	0.27186982101416896	1.7962270227429027	0.4073373726936099	9456	3
cg00208012	7	76032544	-0.10084432629606646	0.0903482663271481	0.26434794339454276	0.24062558299412304	0.6237546504756345	5561	2
cg00208024	3	128332741	-0.2536993585063291	0.2473644576650389	0.3050756481375498	5.607944434193291	0.060568990966271774	9455	3
cg00208153	13	58206058	0.24804365975267498	0.3867396235938194	0.5212815344415538	1.8225134278973212	0.4020186839527893	9457	3
cg00208274	7	4779342	0.27544003429026226	0.17571173661885428	0.11698206645227063	1.2557372358121242	0.5337281682211179	9457	3
cg00208412	10	99609481	1.013001833910877	0.7736923812575798	0.19042994910278446	0.3990245314670341	0.8191301735188812	9456	3
cg00208461	11	47664272	-0.6890435718843124	0.7990994651871497	0.3885361510971386	7.834348215409343	0.019897242838006892	9458	3
cg00208504	4	140200520	0.2921544381494067	0.2870504429466887	0.30878212404625877	0.35092329124490385	0.8390695785477164	9455	3
cg00208734	13	36788843	0.3104804110873807	0.28786658136303306	0.2807854220783247	0.4489519400530988	0.7989347748506839	9444	3
cg00208830	1	183154778	-0.03289744104768879	0.10800512157357525	0.7606773012394595	3.068235919152701	0.21564581563526483	9456	3
cg00208967	19	10047924	0.00788030597412886	0.09636454936908342	0.9348248530424097	0.13562393882870777	0.9344361596378651	9456	3
cg00209037	22	46443395	-0.32825111932319084	0.23133500183627964	0.15591571299727872	0.14446438855847987	0.9303148569430076	9454	3
cg00209038	2	48982683	-0.3084465690952453	0.1605245297719164	0.054669734035151345	3.0352719267818165	0.21922954149587606	9458	3
cg00209066	22	50218923	0.15910002190671652	0.2860687602923948	0.5781014328993229	1.8214917127179024	0.4022241107161347	9458	3
cg00209206	16	1574816	-0.18090619338798844	0.21729291196465061	0.40510121761231405	2.4655115283359845	0.29148819711933543	9456	3
cg00209328	12	27397486	0.17065423954611067	0.5225328610632639	0.7439776714935389	0.974882576660572	0.3234654896969142	5561	2
cg00209424	2	55277876	0.31507272686673476	0.49724677495244946	0.5263193601747682	6.7273624600379955	0.034607625534898226	9402	3
cg00209484	22	40059157	-0.20593043947523199	0.17228686917647112	0.23197903293688837	1.273852528972892	0.5289156749367984	9416	3
cg00209520	2	98962546	-0.08285249703776192	0.05210972450615962	0.1118433048797252	1.5472260889652074	0.4613431999702414	9456	3
cg00209623	3	193851106	-0.22785175917823405	0.24630064735197876	0.35491594079147804	1.780397432996623	0.4105741567866478	9449	3
cg00209786	20	56752779	-0.16101925278927068	0.22752075805925587	0.4791238998368633	0.8459751323252955	0.6550867783036212	9458	3
cg00209893	2	220097009	-0.23487592221990247	0.31016337608005007	0.4488910123495995	0.38542920609333337	0.5347118440618958	5559	2
cg00209918	16	30991472	0.17837457285876288	0.25891302014558193	0.490863367458678	2.787351985362228	0.2481613864422256	9454	3
cg00209923	15	69071924	-0.16059459919637895	0.16116702371266134	0.3190323979546641	0.43529211190557615	0.804410107454758	9454	3
cg00209951	1	115212834	0.7584294721650598	1.0374200122449884	0.46473473493102263	1.564187187364985	0.21105318718464744	5561	2
cg00210002	6	31866208	0.22078918659228042	0.3534490096239703	0.5321873068189624	0.17640887812017148	0.9155736785663846	9450	3
cg00210016	17	18919146	0.01802516373465791	0.2574997862765018	0.9441931072915842	1.3775325146721298	0.5021952667484292	9457	3
cg00210042	16	88761096	0.18410679252179313	0.34486897474170164	0.5934483462943175	3.4296831206528484	0.1799922363652231	9414	3
cg00210098	3	12883308	0.12339917109885619	0.354698472572762	0.7279161904711129	0.44180882706067437	0.8017933172200025	9365	3
cg00210127	16	12352233	-0.5318318353533318	0.3752802963356717	0.15643645691121433	0.04157858291939105	0.8384251816692838	5562	2
cg00210133	22	50632714	-0.15180684590339974	0.230573007443331	0.5102878839620952	3.072572564058413	0.21517873254773548	9457	3
cg00210144	17	7210280	0.26077853221579556	0.629571909281622	0.6787161877319359	0.6567427197624018	0.7200955554457036	9455	3
cg00210186	9	37905641	0.21448934673688383	0.24441816786435067	0.380187565825143	0.3615238922978531	0.8346340228918493	9458	3
cg00210189	6	158936143	0.19485508469923166	0.24763824053728759	0.43136746913002794	2.2524634543150603	0.32425283026999857	9449	3
cg00210204	6	10748101	-0.3705323289954499	0.4603977665132987	0.42092982840790055	2.0012014474310527	0.3676585136315262	9452	3
cg00210210	6	99798738	-0.08426424741338534	0.06674189154672322	0.2067548674904114	1.1008432610249383	0.5767066020119045	9453	3
cg00210249	10	71135679	-0.031100866644900596	0.11109643116435285	0.7795198661105784	2.111071863373871	0.34800586994671867	9454	3
cg00210271	12	54088934	0.19783491687605315	0.22412769448957848	0.3774046492863849	0.21047046219131432	0.9001127631695469	9414	3
cg00210473	6	41341942	0.45585460897291546	0.4213786146353116	0.27933378766472944	1.1523098296226193	0.5620553677509629	9458	3
cg00210538	10	65245820	-0.023024781463908205	0.21278369336453948	0.913831133163782	2.505631823024136	0.28569915953850195	9454	3
cg00210562	15	89914046	-0.06522864495651438	0.11019267878792345	0.5538835312786179	2.4777263832145655	0.28971337940803504	9451	3
cg00210768	17	21200454	0.16894186474988582	0.1964347125075398	0.38976655958478895	1.5343697356320996	0.464318347706413	9456	3
cg00210842	12	99039578	-0.0365757135487592	0.901679851502452	0.9676435090695253	2.7287057675124493	0.25554599045492543	9443	3
cg00210856	5	158466226	-0.2857550319959291	0.11874358037987923	0.016106721756862605	0.01950491620502587	0.9902949428997616	9455	3
cg00210994	3	99594893	0.24001802716104792	0.4813355884705571	0.61802592178192	5.662228168428985	0.05894714499002018	9352	3
cg00211110	12	51157716	-0.4960766474052278	0.6806634098560521	0.46611578360083095	10.281682002690376	0.005852765459349362	9403	3
cg00211115	11	69257736	-0.08316592630729656	0.12782335250428367	0.5152842562218658	1.3227389365739217	0.516144007421581	9454	3
cg00211403	12	108525241	0.09134118029872608	0.29293267582327304	0.7551801429641889	3.2557606821365552	0.19634531846113168	9456	3
cg00211436	16	31054411	-0.34451679867201623	0.26660687157054114	0.19627828312881626	1.08673672501454	0.5807886471926115	9459	3
cg00211489	15	40826026	-0.25481577253692295	0.21628895315134447	0.23874613245080845	0.5965602905166556	0.7420934166728852	9458	3
cg00211496	7	39234456	-0.18461450590571443	0.10955706995460533	0.09196947805522168	2.1530618220046818	0.34077565855612396	9452	3
cg00211601	11	61197816	-0.3069132966879714	0.6710227334577985	0.647396953100154	2.358302030899671	0.3075397242735235	9456	3
cg00211609	1	1178039	0.0089041203667826075	0.16249853485042026	0.9563017193725056	1.2825016892562773	0.5266332754791389	9459	3
cg00211630	11	74022875	-0.1422769569865058	0.12724807838146257	0.2635213313343033	0.2536860756670569	0.8808719253124312	9458	3
cg00211661	11	72433619	-0.9191836750421495	0.7350611166911095	0.21112204673903834	0.9985900025149157	0.6069584138303847	9454	3
cg00211738	6	33217075	1.1922209699628894	1.02285501923859	0.24378365860700246	0.027293980556230883	0.8687795605364598	5548	2
cg00211821	17	16978673	0.034859358847695594	0.19907695733362293	0.860997175981393	0.8100303429701757	0.6669666919064945	9454	3
cg00211961	6	32042099	0.2983592246680383	0.2573808268127578	0.24636933530239138	0.6036018068555493	0.739485279218415	9456	3
cg00212114	11	117144714	0.10357491813321015	0.17185846908579702	0.5467244695780223	4.779100038719443	0.0916709247394234	9425	3
cg00212119	5	178396169	0.19630376653801648	0.36512819194211116	0.5908327098987644	0.23890708994361937	0.6249965886195051	5560	2
cg00212272	16	67850677	0.051692631095099376	0.48927705780814457	0.9158592254988809	0.3706439437121885	0.8308367347371997	9262	3
cg00212470	1	41301421	0.009873588512058905	0.2323216135338044	0.9661003864721298	0.4796658622437906	0.7867592930795815	9459	3
cg00212520	3	42451096	-0.05902369595734554	0.19947211808118853	0.767306848414362	0.6500442440178378	0.7225113700623058	9457	3
cg00212786	2	133171941	0.022734660325796414	0.16751474460834698	0.8920447166758925	1.6317063751730212	0.4422618340411515	9456	3
cg00212909	3	101396052	0.4138840135294363	0.6381011333185405	0.5165851836142468	1.167469103935936	0.5578112965800192	9390	3
cg00212979	11	64647505	0.031699380538596354	0.2294656223741837	0.8901263310985458	0.5101003326046208	0.7748776242408625	9437	3
cg00212988	10	95326311	-0.3272508303922265	0.2710297118176237	0.22726456350936125	3.2853721973256476	0.19345969192775322	9414	3
cg00213004	1	228593622	0.328133499641414	0.4009916178684112	0.41318297522130465	1.528161959467151	0.46576177885785847	9458	3
cg00213052	18	77397557	0.007782017296255182	0.11213667059599282	0.9446731286980607	0.18719802869419228	0.910647845760246	9455	3
cg00213119	4	3525178	-0.05685993547425679	0.26108607907882636	0.8275987102354587	6.259356938153465	0.043731856136526664	9458	3
cg00213123	15	75019070	0.290499511720938	0.14477995532161192	0.044804009954687675	0.058464227452514894	0.9711910115376616	9457	3
cg00213142	3	51672239	0.06409725379804036	0.12166566113848581	0.5983108855334596	5.1366759788566325	0.07666285407437193	9456	3
cg00213177	12	51690687	0.941432	0.45595499999999994	0.03894688652046584	0	NA	1088	1
cg00213189	7	143012820	0.07722715502302636	0.2763636611893561	0.7799069178809972	3.8151051114763987	0.14844324894948555	9449	3
cg00213281	2	149639822	0.42367633682809924	0.1986895200796227	0.03297777910814488	1.8512155285916425	0.39629049465635363	9458	3
cg00213295	17	32925561	0.09822139104260874	0.18608369587520074	0.5976142226055572	0.5707007625591579	0.751750808758584	9456	3
cg00213301	15	37170017	-0.05767059792764882	0.0824587558267523	0.4843100881598096	1.6978917926539434	0.4278657091396078	9454	3
cg00213331	5	138463463	-0.12634138093125444	0.25297139077177355	0.6174768253304558	9.645573413165852	0.008044338663460849	9456	3
cg00213334	3	99341589	-0.1523949824627547	0.1825026870200449	0.403701546311235	2.6692458052401378	0.2632574304277193	9449	3
cg00213479	5	2038899	-0.409246836808475	0.29357357734056566	0.16331218389232477	0.47250003027056153	0.7895832414923448	9440	3
cg00213606	15	22946987	-1.158183773852161	0.6184303061399021	0.061098800993042504	2.728799516277399	0.25553401217516836	9359	3
cg00213643	16	89610925	0.11866866943110094	0.4779558693324166	0.803914881008981	1.3985324943854534	0.49694980836388997	9383	3
cg00213668	7	98028207	0.12048428032555458	0.10611869242197144	0.25621913793546547	2.6202568559326345	0.26978540616864977	9457	3
cg00213714	9	119449370	0.5218879801023332	0.4865578567567143	0.28344506840345657	2.3467346127203235	0.3093235983037237	9429	3
cg00213729	6	71668029	-0.0344191070662778	0.13241963686773706	0.7949220172310907	0.5521570771642816	0.7587533370097843	9448	3
cg00213745	3	124730836	0.21629484952996395	0.2698027570775003	0.4227394276498589	0.6501951849222516	0.722456843860067	9453	3
cg00213967	3	12851900	-0.0963253172495835	0.5096487148658397	0.85009018686161	4.791468695084259	0.09110575106708246	9377	3
cg00214012	15	29326467	0.12200731910674359	0.16284546284696766	0.4537237230895233	1.5343266910256335	0.4643283410142281	9458	3
cg00214044	13	32885906	-0.07281429261386868	0.08855412098244385	0.4109303435921522	0.4078630927306153	0.8155181944611866	9458	3
cg00214056	18	46478384	-0.23026835787482827	0.3550735504238007	0.5166558558425347	0.3043498153350166	0.8588380502431381	9435	3
cg00214165	5	7869652	0.33824529080394833	0.3423341014635064	0.32312518320399114	0.4935602897978956	0.7813124501775843	9452	3
cg00214171	17	73642991	0.11217629210363166	0.20776217554303036	0.5892477620806256	1.3909323069814803	0.4988418569048523	9458	3
cg00214250	7	157711173	-0.59074976277487945	0.42855007612519164	0.16805365993146293	0.17569671839895895	0.9158997539652194	9451	3
cg00214294	4	39046192	-0.12891204121595923	0.901214483327579	0.8862565561332553	1.7495846356891542	0.41694860347191237	9434	3
cg00214395	3	149167242	-0.02330562376175169	0.16950402021362226	0.8906410903699845	2.8313351778479703	0.09244147599726238	5500	2
cg00214504	20	45169840	-0.16241251925836667	0.14657112586517512	0.2678273085026289	2.102961925079816	0.34941988797454404	9451	3
cg00214530	6	133890532	-0.013151230107791293	0.12715116811297644	0.9176217982014117	1.7548773004130926	0.41584667756343524	9400	3
cg00214668	4	81256795	0.05726517334697663	0.26185835896028953	0.826893417040083	0.5137487726543706	0.47352052863913946	5419	2
cg00214688	10	33201038	-0.37726760623062033	0.2330291321539519	0.10545331905228711	0.8658057655301317	0.6486234812652593	9455	3
cg00214791	3	24871948	-0.025268372952880515	0.23070792098020942	0.9127857917076556	0.4189996841825274	0.5174366048559212	5562	2
cg00214855	6	13813947	0.516320892610636	0.3663913893151534	0.15877430571315945	1.4162166781646957	0.4925751017747525	9454	3
cg00214970	2	229047701	0.3338337818720604	0.12438977860512558	0.007279677270251462	2.6351507592071144	0.26778378951798637	9459	3
cg00215017	10	134818683	0.7462765494716015	0.29897416576299024	0.012555875023974216	1.1204020476002365	0.5710942487728061	9449	3
cg00215019	10	50311040	-0.10764007194951905	0.15578091509755232	0.4895838573992535	2.2900858570679903	0.31821025719736284	9457	3
cg00215066	19	17212316	-0.028902047694356253	0.2622445794899691	0.9122426122188122	2.1783490960441725	0.336494138852073	9459	3
cg00215133	18	76616808	-0.09464791565187616	0.12874070643954924	0.4622283495260607	0.43212801502552156	0.8056837304113613	9457	3
cg00215182	1	22979495	0.26986484674554334	0.20310705295764173	0.18395264360350197	1.8659847813744295	0.3933748162586524	9419	3
cg00215214	14	20930193	-0.06992059669477281	0.25626191629952494	0.784969924180893	0.6264383499042682	0.7310896584667806	9442	3
cg00215224	15	35839876	-0.024674947981389982	0.143693627154783	0.8636583273745123	5.375199392677823	0.06804406994218383	9278	3
cg00215350	17	6555120	-0.495045331487619	0.6234029922619048	0.42713626953999295	1.454110527951916	0.4833301763358168	9455	3
cg00215425	5	1054795	-0.3502439691777605	0.23516699407089942	0.13639745868166883	2.6842055012694983	0.26129565091217416	9408	3
cg00215431	7	129689808	-0.1700976030985933	0.1497868965651835	0.256125117624579	0.06696898479211555	0.7958021628140334	5411	2
cg00215432	2	219866437	-0.1531116257541208	0.1948654792348565	0.4320257656886114	4.723210452785364	0.09426877894569828	9451	3
cg00215521	22	17650811	0.29710260075201306	0.2160970067381026	0.16917561273155168	1.6179948184862714	0.4453043004660375	9456	3
cg00215587	15	23810843	-0.026902958350601677	0.06061021310303886	0.6571377317860614	0.07798581589448841	0.9617575299573207	9338	3
cg00215611	2	219860717	-0.09381397950527791	0.09848393454931068	0.34080212645465946	0.31638816884851273	0.8536840791058393	9459	3
cg00215744	16	57334530	1.8507591896536704	0.8076509414102807	0.021932576556470487	3.202788823929548	0.20161518726536953	9458	3
cg00215801	6	34855797	0.28885276663805687	0.3859369717633019	0.4541915228196524	1.0305002304474853	0.5973511693108793	9448	3
cg00215896	17	12291754	-0.12202370940659042	0.19049566999043557	0.52180926685622	2.7940360648181883	0.24733340557292352	9452	3
cg00215902	11	122198071	-0.007200083206172756	0.11816083752860705	0.9514112949249401	0.552490673637323	0.7586267888455156	9452	3
cg00216024	2	27069312	-1.139951614236093	0.9752894952565894	0.24247048077680136	0.604172769048114	0.7392742002811757	9424	3
cg00216056	2	187350710	0.09682266817521236	0.6979339921487021	0.8896654520749636	0.7909878630051391	0.6733473696195986	9458	3
cg00216061	16	88547579	0.28909351386300824	0.21528894206600416	0.17933144411068158	0.7665649698153426	0.6816203246330838	9458	3
cg00216138	15	37171175	0.12050584763910707	0.18789300452753682	0.5212929971531336	0.8788696249805013	0.644400525308049	9457	3
cg00216180	13	114778713	0.5262887510936498	0.23127781733954947	0.022871787536772503	0.2665459732140012	0.8752261344813288	9459	3
cg00216305	16	51625890	-0.037155635067571045	0.07817249533778346	0.6345708978870928	9.22753952548215	0.009914372938409828	9458	3
cg00216361	3	115342527	-0.36026862796127795	0.48948473467239567	0.46172092154085526	0.001619868449202165	0.999190393683589	9457	3
cg00216523	8	8751477	0.27019401399585385	0.38534016814025557	0.4831887546674508	5.10299312568393	0.07796489927734068	9419	3
cg00216570	6	41652303	-0.02017075731656874	0.36320306472115	0.955711643549191	0.055579221837363635	0.8136247607136892	5560	2
cg00216659	2	196521989	0.13005889640263035	0.6956658689768545	0.8516951448129095	1.082795464933111	0.5819342952015173	9459	3
cg00216680	6	88117358	0.04999316897738724	0.07611589553858392	0.5113074222977076	1.9145087583590665	0.3839456091829091	9431	3
cg00216693	2	131913247	-0.07258901916452609	0.22272251764246606	0.7444872742248436	0.09440653149171711	0.7586481745171085	5557	2
cg00216758	11	560589	0.3922720181342141	0.4471691660462076	0.38035952562009806	1.4236162263847807	0.4907560522770515	9450	3
cg00216804	3	184478329	0.025485249445260958	0.23560718896838806	0.9138621218153311	3.625732831861944	0.16318570765492027	9453	3
cg00216831	16	4666438	0.08950201118255198	0.3975002728080674	0.8218531428653097	1.4563934049829674	0.48277879939813295	9402	3
cg00216901	20	36156919	0.1441861544331794	0.09427340999859608	0.12615374645475289	0.9879508383502545	0.6101957820219919	9459	3
cg00216913	16	86012840	-0.00486697495466092	0.21884897347425178	0.9822573346242053	1.0807677107419849	0.5825246042543916	9458	3
cg00216961	12	6054731	0.2362103571629115	0.4279107483410375	0.5809425507344299	0.014569843747122252	0.9927415488517323	9451	3
cg00217055	17	76798820	0.30180961175882	0.19369498861951476	0.11919308746860544	1.2591254520390316	0.5328247404691681	9458	3
cg00217171	16	1590847	-0.5053804904705476	0.25809009586792175	0.05021179182639717	0.6567222184909028	0.7201029369207796	9454	3
cg00217225	4	153213645	-0.23115264406725206	0.10791703834744489	0.03219769681274489	0.3591730251048215	0.8356156565727331	9455	3
cg00217306	3	141681567	-0.11825239479836112	0.148215146081889	0.4249616905783237	0.092642680255018	0.9547351181880936	9452	3
cg00217442	8	23022694	-0.24219727834689125	0.19601321543190256	0.21660093006362635	0.6510166240607109	0.7221601776238546	9457	3
cg00217444	4	41937297	-0.09887428410861226	0.5396469369949837	0.8546251517294894	1.2567551461234725	0.5334565936336788	9458	3
cg00217461	1	244997292	0.003957746776870573	0.22675747003847027	0.9860747047163071	0.5801976832639788	0.7481896116414105	9453	3
cg00217553	3	5208420	0.24205143022991682	0.1727094443196379	0.16106608860150812	1.0936054334504963	0.5787974344744311	9432	3
cg00217795	14	80677688	-0.03599550498778225	0.0558302323853927	0.5191012513909775	3.3051599543360797	0.1915550628612551	9459	3
cg00217859	16	69789140	0.06744131249923675	0.09167852183201936	0.4619569527776635	0.7351212048778699	0.6924213631137298	9447	3
cg00217868	6	4777549	0.21803130828175565	0.9254517420963174	0.8137473686854348	0.08985185828554001	0.9560682960086899	9456	3
cg00217953	2	97527635	0.15821893285864	0.11679033914496945	0.17550480580532993	0.2446705877421772	0.8848516334291697	9458	3
cg00218103	22	46465977	-0.13826930446541164	0.31986661755682966	0.6655439123663636	0.5850795552734896	0.7463655557874447	9453	3
cg00218134	17	19882222	0.18106787669972627	0.13328237247490748	0.17429610467016599	4.144428511359771	0.12590668323289947	9456	3
cg00218146	15	31619396	-0.5814598054926856	1.2130786669418927	0.6317069275144223	0.4967124191126672	0.4809482294628845	5559	2
cg00218149	16	3194070	-0.07132420693865048	0.2018295836755044	0.7237973802085398	0.8092009570244548	0.6672433356639066	9453	3
cg00218404	18	8781983	-0.05462072519154755	0.10409064001492667	0.5997625923238068	2.262895004361737	0.3225660033356045	9453	3
cg00218409	2	74963008	-0.6134814614356109	0.34523761471951947	0.07557099442870413	0.7459700731864614	0.6886755376990604	9459	3
cg00218415	20	60586720	-0.04056664537526413	0.1532614355522853	0.7912489049969887	0.09449345773627539	0.9538520257243702	9458	3
cg00218447	12	54428171	-0.6678891609208364	0.5013857858525111	0.18283181555970313	7.769091911349262	0.020557160504830523	9456	3
cg00218484	4	169399885	0.10068357769275064	0.12959296499004938	0.43720500853197053	1.577430492095269	0.4544282488937681	9434	3
cg00218631	11	17298064	-0.1317957855937518	0.5178421655117771	0.7991019135760049	2.7590261149885587	0.25170108718188405	9407	3
cg00218649	5	180238208	-0.04649920506294142	0.3574981862421923	0.8965123374568121	2.034376299051905	0.36161030608610567	9458	3
cg00218742	8	142012213	-0.0688080030846982	0.27837198410324165	0.8047688782059804	1.237156402998925	0.538709830177495	9429	3
cg00218770	20	60469025	0.009433238583640506	0.12802791406378108	0.9412641314266926	4.017251152229736	0.13417295851665803	9457	3
cg00218792	15	81468599	0.15001128720779722	0.19214180368055753	0.4349600360091688	0.07743443139494877	0.9620227156076222	9456	3
cg00218893	17	73073239	-0.18311469148480014	0.16741263770911136	0.27404598386707746	0.17552039455891744	0.9159805050056065	9459	3
cg00218914	3	129146731	-0.14925383937891315	0.30592820477052557	0.6256404291664683	3.8727297124636078	0.14422728491814887	9458	3
cg00218945	22	43265579	0.10175686022845526	0.22590945403331045	0.6523989339866589	1.4111493360443708	0.4938247074314346	9455	3
cg00219151	10	61470282	0.4472046464833838	0.23427244892840898	0.05627390876973033	1.2079398662341398	0.5466372096245022	9456	3
cg00219169	10	530951	-0.09178356153937958	0.04090071527051025	0.02482869461595786	1.4958237533669192	0.4733539428911715	9454	3
cg00219210	17	12893648	-0.07540779797268438	0.21915022146230356	0.7307772364297257	2.3744155978330346	0.3050718980277275	9458	3
cg00219282	6	159654898	0.05644905881593869	0.220712387780267	0.7981373569265424	0.21265424130224297	0.8991304758169445	9453	3
cg00219321	5	153318647	0.23781487666876688	0.17734087763446782	0.17991906163740748	1.9389106675426666	0.3792895680719579	9458	3
cg00219330	11	111944734	0.5353863169359374	0.4109238495767405	0.1926141942191509	0.746094045454492	0.6886328506879026	9442	3
cg00219543	6	170190519	0.07309870324139826	0.756484907679827	0.9230206863925305	0.765283662487078	0.6820571471026241	9455	3
cg00219578	15	56657280	-0.15877577412849403	0.3932248829080599	0.6863755692125266	1.7644738644706095	0.41385610740143924	9452	3
cg00219585	12	2114225	0.10556810611802953	0.17554790544955284	0.5475978914542627	0.22562394203280434	0.8933186141164521	9442	3
cg00219598	2	64078686	0.04213015855423191	0.23230905075050615	0.8560897803460635	0.7191253925108865	0.6979814892605501	9457	3
cg00219626	6	28983835	-0.061416247633843554	0.06858516410312833	0.37053363067654244	0.40507075609211346	0.8166575903371945	9458	3
cg00219653	16	28937476	-0.09224176285958137	0.2156406220800825	0.6688281228405646	1.0224040462013617	0.5997742028967915	9426	3
cg00219716	17	48228143	0.1755052137713695	0.8635611608564655	0.8389519357085027	0.37787013263893815	0.5387453151736594	5511	2
cg00219792	12	83053315	0.13515808251442513	0.546043429402319	0.8045038129750788	2.744534700384015	0.2535314627621936	9423	3
cg00219816	8	96280555	0.1277825204269484	0.11728909720041246	0.2759483018415497	2.444977297525846	0.2944963562116123	9451	3
cg00219855	7	627915	0.1694355551449868	0.24392998079029696	0.48730141097952573	0.572509346320554	0.7510713138830694	9455	3
cg00219921	2	87012810	0.12220910327176769	0.12240175973299364	0.31807281570233326	1.6757613141384282	0.4326264362989607	9458	3
cg00220102	16	8806756	-0.049669683233594414	0.06328968922660239	0.4325714411838145	1.0527789686834326	0.5907339782345056	9455	3
cg00220113	8	142450415	0.41798894959006	0.20505853242188377	0.04151109776546669	0.236522115006903	0.8884640821219308	9447	3
cg00220225	3	50194470	-0.012877688534657436	0.10467677554643383	0.9020886006796799	0.538551419971433	0.7639326027629852	9458	3
cg00220243	9	132330135	-0.1187029532638777	0.09363974336053307	0.2049209357713612	0.8069490070289069	0.6679950581082135	9457	3
cg00220294	16	54322494	-0.23776950818503678	0.20686991457935558	0.25040457175786873	1.846337468307877	0.3972582388166018	9458	3
cg00220335	5	1343783	0.22153632939058868	0.19156955090300268	0.24750626907451534	0.9601277285401899	0.6187438749183484	9457	3
cg00220389	17	80455521	-0.3494608067915267	0.5682723239351042	0.5385857175831608	2.392785820486324	0.3022826082603667	9393	3
cg00220455	11	67171191	0.21594470985841185	0.5512966167185197	0.6952774436659122	2.7479621587849405	0.2530973505728338	9457	3
cg00220492	15	36871852	-0.2769139654260337	0.6412311952682606	0.6658523935013596	0.01419321166348322	0.9929285156146295	9457	3
cg00220517	2	25563613	-0.2923783371613498	1.6290900744942785	0.8575660006849525	0.6490754532181402	0.42044342317763955	5558	2
cg00220575	6	46457310	0.02696644080751761	0.14221734587641863	0.8496113899740836	1.7044724669905635	0.4264602002608726	9344	3
cg00220661	18	74241269	0.1525292438146418	0.26542242921657866	0.5655172110200655	0.737281605191191	0.6916738132732354	9458	3
cg00220677	5	35230935	0.1351769795404046	0.0809332085028637	0.09487409461716594	0.31922329877057554	0.8524747837973428	9448	3
cg00220721	11	36422443	0.21793619520463114	0.2496574793817288	0.3826953562046402	0.0428995106624566	0.9787786546429952	9456	3
cg00220736	11	2028111	1.4779053554937085	0.5875210525664194	0.011886588823966308	0.009855601150668789	0.9209196254429513	5561	2
cg00220737	4	44448469	-0.20235879707253368	0.11641122442829023	0.08215620295069453	1.8861969300046868	0.3894193618549776	9459	3
cg00220769	6	153305382	0.35641833293617	0.3718997778303896	0.33787521043332747	0.6159435469836612	0.7349360623950657	9449	3
cg00220905	5	98110545	-0.20670245286764272	0.2132852573386587	0.3324772638004008	2.5168347190873597	0.28410330426651453	9404	3
cg00220952	17	75084623	-0.05858761913855701	0.4347368597416177	0.8927971223283105	0.8432446591952222	0.6559817375031376	9438	3
cg00220955	16	68279164	-0.5943369047559786	0.6059771129482473	0.32669581235605993	1.9764445224418266	0.37223784482033	9430	3
cg00220965	15	66019512	-0.0943629159338123	0.21168871160256625	0.6557687216010717	1.06865698745765	0.586062702820717	9455	3
cg00221012	17	79495664	-0.14365080165749503	0.11920210683387936	0.2281635900591753	0.2875435775279562	0.8660853759220375	9458	3
cg00221035	7	7222342	-0.2169863603312633	0.42918463683747143	0.6131528471832246	0.8732195152191946	0.6462235660397605	9454	3
cg00221070	5	63255805	-0.2756354138654174	0.1304206038479211	0.03456358900942529	0.032864383972493014	0.9837020800133993	9458	3
cg00221096	17	67312052	-0.058854900572610294	0.13184812754753625	0.6553198554590969	2.690383642456598	0.260489735606216	9419	3
cg00221185	6	30652268	0.2559539576360068	0.33493061851677036	0.4447481039931038	0.3541007535327291	0.551800922021277	5491	2
cg00221327	6	33291381	-0.7638379956654746	0.5688037091765882	0.17930919903622183	4.389071451524853	0.11141027441971076	9453	3
cg00221382	16	54322308	0.12336151435517469	0.19252195906266256	0.521674764118397	1.012393066489953	0.6027838927872511	9457	3
cg00221394	12	133707523	0.5972861789508679	0.34438009768161604	0.08285056540330861	0.11036789395521136	0.9463110608830553	9406	3
cg00221494	13	98794593	0.2670297605466763	0.33094145152642507	0.4197361062934093	3.431868782546881	0.17979564272047563	9458	3
cg00221525	16	31085579	0.015233920294692827	0.3650637611973826	0.9667143541511046	0.8689320819790003	0.35125112320553076	4933	2
cg00221625	2	241499851	0.07707833086991263	0.7242793998427941	0.9152485590009459	1.4382091554555538	0.487188299963635	9458	3
cg00221650	2	6819650	0.05019379243297072	0.062336781796563066	0.4207022797491411	2.468323891865339	0.29107859978357276	9443	3
cg00221654	11	44333030	0.17795173083250512	0.12432313943600887	0.15232577130784528	1.0564941303296278	0.5896376606894557	9437	3
cg00221658	7	43912425	-0.08263529590311973	0.1023515815947431	0.4194550367428633	0.352744911713788	0.8383056933182169	9428	3
cg00221668	11	394072	-0.1940518206935579	0.25432275851579894	0.44545505729592316	1.178656637333887	0.5546997410960568	9453	3
cg00221709	15	96905554	-0.03801484866229611	0.10580488193027705	0.7193766511787627	0.8618850945364833	0.649896248016984	9417	3
cg00221718	3	128914668	-0.07386420925894709	0.23430904538390415	0.752577409361176	2.9555895525353564	0.2281402343260696	9458	3
cg00221736	7	86819455	0.08709073383010152	0.138276060784291	0.5288042894578172	1.4025526286004784	0.4959519091581881	9445	3
cg00221745	10	104179478	-0.585678366252886	0.5153384503114223	0.2557504356918517	0.09388203883675272	0.9541436718795296	9373	3
cg00221747	11	2152428	0.17205099675857555	0.9976113476441058	0.8630735858875431	1.9907268427896416	0.3695891035468198	9308	3
cg00221788	12	93859987	-0.02379069695450361	0.12212727313521524	0.8455475725710748	2.4502654033076756	0.29371872077725464	9239	3
cg00221794	2	20776620	-0.20478116355587261	0.1337994034942882	0.12589083863970776	1.2024816478610338	0.5481310797952035	9456	3
cg00221969	16	447463	-0.18477051869270944	0.31329017160329226	0.5553419169503055	7.157806497788705	0.027906287729582806	9431	3
cg00221993	10	91434745	0.10832751849923969	0.19356310100111462	0.5757184433019809	2.2225343966635447	0.32914160899926953	9453	3
cg00222053	20	35886417	-0.06383478899131145	0.26373478959486096	0.8087479335133764	4.388641146545361	0.11143424719644421	9457	3
cg00222125	13	53226144	-0.5199039661513398	0.18243035822904186	0.0043736226400978295	0.94677230772179	0.6228894935478126	9384	3
cg00222175	22	34049875	0.1299986409692014	0.07503616564594869	0.08318817127399726	2.091103972384663	0.351497743918229	9446	3
cg00222291	16	22385662	0.055212878583047846	0.7157968472575504	0.938516273576208	2.3238390116533396	0.3128850194828072	9437	3
cg00222341	15	83951913	0.4277293087049027	0.29573740640989205	0.1480890014811688	2.60748907482202	0.27151319581719296	9458	3
cg00222472	1	164545783	-0.020520136620390702	0.09765992476572263	0.833575348943812	2.8214041037956674	0.24397194205036665	9455	3
cg00222625	6	107432440	0.3206671659174454	0.1495495758179809	0.03201527697933683	0.2731711233940071	0.8723316788876508	9420	3
cg00222656	10	134183785	-0.027209221952777335	0.25568725304242723	0.9152522765511653	2.918366273460598	0.23242605751521814	9454	3
cg00222684	3	36902435	0.22002236228063554	0.2921563832126861	0.4513910788335766	1.1102260526342813	0.5740073795897139	9453	3
cg00222690	6	53516423	0.11536801708482268	0.8195456306883192	0.8880510857534845	3.787135835490807	0.15053375748106698	9458	3
cg00222799	21	43655464	-0.25938338624181617	0.13718091583394165	0.05864938202998153	0.5201385805024437	0.7709981612964011	9455	3
cg00222801	2	10829047	0.2968903309453139	0.1462186952201879	0.042310414970971585	0.732540194590833	0.6933155132729065	9454	3
cg00222982	11	125439225	0.021982903208194585	0.3334910112470106	0.9474434852809686	4.29492354299933	0.11678019673091618	9406	3
cg00222995	6	33421704	0.08343200346747401	0.3143451045440008	0.790689543060807	0.26859871805955804	0.8743282873547866	9403	3
cg00223042	2	65126816	0.16231267461297558	0.21604805088898338	0.4524838986449901	1.5799406068565975	0.453858273116982	9458	3
cg00223046	1	6130188	0.32736128002411397	0.23457664115021185	0.16285281184676986	3.877134307169854	0.14391000305306909	9459	3
cg00223136	5	3609364	0.054964604412212494	0.1076327082035103	0.6095833916554345	0.03553234189541043	0.9823907169941217	9335	3
cg00223186	1	180472200	-1.5967863954812818	0.7846436570846576	0.04184618572974454	2.9607113204384508	0.22755674110937416	9458	3
cg00223245	3	64307530	0.11843411746442964	0.1018836523176852	0.24505485197799845	6.816891861999531	0.03309258860120317	9457	3
cg00223552	11	86617516	0.27143573636893814	0.342203586784986	0.4276615606039808	0.004202077125327008	0.9483145859420691	5554	2
cg00223593	12	34371784	-0.04298537623690853	0.0798809140680276	0.5904954263029647	1.0747163078258795	0.5842898189584953	9425	3
cg00223681	2	177024117	-0.020543864109304442	0.12325414858921703	0.8676227201082817	0.5798088177014942	0.7483350983717351	9432	3
cg00223703	2	234366916	0.21381020541966178	0.2276944232551948	0.3477191498819759	0.20211948101815258	0.9038790330793127	9457	3
cg00223715	22	49063003	-0.3599633642949373	0.18438451301076103	0.05090936800306961	2.812705094814124	0.24503541021113376	9455	3
cg00223767	11	75831715	0.06073872873612778	0.15131923508251008	0.6881296006574575	2.9678102524011885	0.2267504679640257	9455	3
cg00223792	4	75618840	0.16185391825202897	0.1524460939473237	0.288366238597536	0.5045939516623514	0.7770139494378501	9439	3
cg00223863	3	138309376	0.471602	0.680587	0.48835085362446096	0	NA	1081	1
cg00223877	3	53290290	-0.36247554152693706	0.4914106258817126	0.46074386996214217	0.7546746349915152	0.6856847414221124	9458	3
cg00223900	6	31671154	0.9194166680603213	0.5890663845863165	0.11857020422116707	0.5240329559336481	0.769498343834926	9453	3
cg00223950	1	19536222	-0.18824470969211796	0.562557179899513	0.7379093069729457	0.15429561655960622	0.9257530095335392	9458	3
cg00223963	15	64674713	0.16771235188136588	0.14365406872502562	0.24301910994314288	0.9195177473494207	0.6314358829660744	9458	3
cg00224028	7	84671333	0.27070809743197827	0.14401121581502202	0.060139303608414275	0.5136897055810232	0.7734882089939435	9450	3
cg00224083	4	139773135	-0.08186975659133096	0.08557115345086906	0.33869607693244036	5.9582831514315044	0.05083645438673287	9459	3
cg00224086	7	157559630	0.07031265753305187	0.1220508851358515	0.5645523394622858	4.560606943464162	0.1022531710596213	9458	3
cg00224126	12	62861053	-0.070212578190892	0.7601537376706798	0.9264070240810856	1.0503269719618795	0.5914586612628077	9455	3
cg00224174	5	133300959	-0.3135745125459884	0.27418045329059143	0.252756655554446	1.1742596001151258	0.5559206003486179	9453	3
cg00224202	6	138893614	-0.006979187031902834	0.10342790421904541	0.9462005681899459	0.0019984514712103707	0.9990012733241919	9457	3
cg00224299	1	26185997	-0.09074046986094388	0.584959844469644	0.8767246954135676	0.21264738771119235	0.8991335569585148	9444	3
cg00224312	12	56727386	-0.08750429596741184	0.2745066213647963	0.7499014254488743	0.12018471433258658	0.9416775588970411	9454	3
cg00224471	5	169918864	0.0958537756273391	0.08508860393588065	0.2599466655422482	3.8253064299179504	0.14768801824757624	9456	3
cg00224480	2	65849345	0.15508197721651143	0.17401670195644636	0.37282714777369425	2.5782721943432145	0.27550869304858405	9449	3
cg00224508	1	151031323	0.23976131889181826	0.7867986071185594	0.7605716253216198	0.17765975497152994	0.9150012226428953	9458	3
cg00224523	7	50775525	-0.00793918274242258	0.15838938453013263	0.9600232060958004	4.433103228183851	0.10898428144352781	9352	3
cg00224563	13	100741287	0.3489762316595797	0.6365722137660743	0.5835466612941629	1.3208208465942608	0.5166392501880176	9433	3
cg00224671	9	133884384	-0.2538334832846563	0.32579885112697177	0.4359143045446703	1.5848103565362937	0.45275452931122956	9453	3
cg00224807	2	238065650	0.011556905475847689	0.04285195726001814	0.7873958615448358	2.3031092020074357	0.3161449079627485	9452	3
cg00224911	4	74486142	-0.2503640944788028	0.3284887019978325	0.4459588021252106	0.4127757169034234	0.8135174854522437	9453	3
cg00224929	2	171705463	-0.010803499757478336	0.2744670093186211	0.9686019812840492	2.948598874155207	0.22893905709290943	9457	3
cg00225006	15	83477872	0.013026348735723656	0.11033548943072387	0.9060191056127681	2.6010616565633944	0.2723871638406377	9423	3
cg00225067	3	45647141	0.3789385346454371	0.24696050445826134	0.12492895141829148	0.5105453988046585	0.7747052075059315	9440	3
cg00225132	6	150390267	-0.2960344572620477	0.5201487563905683	0.5692650563673702	2.13945760341214	0.34310155335845793	9422	3
cg00225144	9	103114332	-0.09094869655516757	0.6313432068479907	0.8854563497672627	0.9880072456488094	0.6101785725168518	9441	3
cg00225157	6	33173038	0.08619344429921315	0.1766054293660956	0.6255097552818191	0.3374045823738148	0.8447603585576606	9455	3
cg00225196	8	37556863	-0.03731777008965757	0.07111957365363761	0.5997787571121336	0.8089829448681036	0.6673160732074612	9457	3
cg00225553	6	33281505	-0.5779226972670781	0.6696484498185966	0.38812426046417675	2.0674314155597173	0.3556828884841685	9455	3
cg00225576	15	69591355	0.5369227844289981	0.5625383039447088	0.3398486215581598	0.3258889288074639	0.8496383722780029	9432	3
cg00225603	7	20865639	0.03702122043944345	0.14123128644273386	0.7932197811462931	2.474474960302715	0.29018475282263606	9369	3
cg00225623	13	24845891	-0.24933013313636385	0.44231909565108857	0.5729662289238258	1.1956352457709705	0.550010657931838	9453	3
cg00225697	6	112684258	0.1195652531613083	0.1437106429256143	0.40541680680646053	0.2652550379272823	0.8757912469930595	9444	3
cg00225765	4	5052464	0.5348144462527293	0.539450072222818	0.3214870025296737	0.845727125813254	0.6551680162338868	9458	3
cg00225830	16	13214589	0.017861249038040986	0.09947687926329961	0.8575044767416313	3.9273757632009	0.14033990843625566	9453	3
cg00225902	3	66444122	0.12744612801231325	0.11122265878227716	0.2518511039893693	2.874856786883341	0.2375378277528036	9359	3
cg00225917	7	99668058	0.031849886529889036	0.21967275665154096	0.8847204437306622	1.7274881240233446	0.421580699485575	9450	3
cg00226225	5	148785846	-0.25366458137323866	0.22005309151999897	0.24901603468073033	4.382271489983738	0.03631457171455474	5562	2
cg00226265	6	32134490	-1.1716333549142268	0.8850057408999247	0.18554592111511017	2.7965952421588773	0.24701712294834158	9419	3
cg00226306	20	42839587	0.3928988619460626	0.675349280776978	0.5607207052937837	0.40668197242395443	0.8159999492497406	9412	3
cg00226340	9	34636243	0.010118200077221829	0.21413753365338037	0.9623132273806718	0.4690551277186152	0.7909444321098624	9450	3
cg00226545	16	54320225	-0.4793881219926589	0.3243650034334444	0.13942704988429783	2.4604939811475406	0.29222039308421366	9439	3
cg00226580	5	89000691	0.036524638706097325	0.1188552645850889	0.7586123724907133	0.28659675556289266	0.8664954873187695	9431	3
cg00226608	12	860480	0.24231794055831285	0.9594319808616834	0.8006051828811287	0.6898971148729961	0.7082567870754177	9422	3
cg00226615	6	31853565	0.6031037178950807	0.2212926323601053	0.0064229977515095705	0.7626057177230829	0.6829710144705865	9448	3
cg00226689	7	41259421	-0.304923	0.381199	0.4237658195175917	0	NA	1088	1
cg00226754	12	124068984	1.2074190998034606	0.8085096407442828	0.13533548906014123	3.273571068978246	0.1946045876986966	9453	3
cg00226822	4	1157673	-0.07850479308935969	0.10434986725936951	0.4518569092679138	0.4521280110231685	0.7976670449444504	9456	3
cg00226831	15	42371511	-0.05622211758177673	0.09954720633778162	0.5722244619015504	0.22989435959573548	0.8914132272901925	9454	3
cg00226849	18	72201785	0.1059865569931246	0.21987149208628673	0.6297784910157886	0.5865350615614053	0.745822583506535	9446	3
cg00226904	18	61157065	0.04745035507353907	0.17224652201862778	0.7829480102536317	1.6836858962007568	0.4309156360331044	9455	3
cg00226923	6	36972027	0.2920653829084971	0.329923259578843	0.37602047467462196	0.5260861558942437	0.4682569846651348	5562	2
cg00226931	11	68452097	0.07092343074923063	0.43701102035020806	0.8710758453482446	2.826853400944878	0.24330810901276057	9415	3
cg00227093	5	149979838	-0.28181637444996976	0.16568596189116716	0.0889604949716395	1.919857666894043	0.3829201361116044	9458	3
cg00227156	22	18463646	0.09898414334971259	0.08090252542500731	0.22114135446303482	4.381744992579792	0.11181914425529668	9459	3
cg00227222	2	65539313	-0.5662962402580713	0.2503474397176173	0.023694853651694305	0.06934335489824439	0.9659224983407244	9458	3
cg00227225	15	48011091	-0.22896849386582666	0.4631125530987089	0.6210151032767982	4.777065492605431	0.0917642265499346	9448	3
cg00227355	7	96336147	0.00914781712335153	0.1562584251158585	0.953316213386208	1.1330050941707588	0.5675068001328724	9449	3
cg00227490	11	9336016	0.6567987791101265	0.550149373691194	0.2325345516001876	0.4872529800207368	0.7837803293798847	9454	3
cg00227578	5	34657676	0.1780397296452227	0.379169381983342	0.6386751477685314	0.3370674481987749	0.8449027693535045	9417	3
cg00227651	12	128310456	-0.11735388358371233	0.2963128759170386	0.6920702115620343	0.9727770832986824	0.6148428688354164	9457	3
cg00227665	16	87735443	0.30618346906223576	0.1874060247165627	0.10230140615814322	0.03357923329466678	0.9833505434584996	9458	3
cg00227781	17	72450036	-0.6200962550235608	0.4167988742566606	0.13681447531112156	1.8031472036146947	0.40593038410378307	9444	3
cg00228017	18	53447841	-0.39365391069972044	0.28222080448278425	0.16306297817352575	4.897948910260823	0.08638212983910686	9458	3
cg00228118	9	110478622	0.06757442351418755	0.25513478331428385	0.7911190503221932	0.2527074799774466	0.8813030395100587	9457	3
cg00228240	7	151104588	-0.15697888749310876	0.17403962553503644	0.36707168579844296	0.1591785641911955	0.9234955646684814	9440	3
cg00228281	7	50800963	-0.20180388800957383	0.14227641708615676	0.15607602955770805	2.127552383972838	0.3451499937342275	9409	3
cg00228390	6	168197667	-0.1799547344890588	0.18998152975199273	0.34352553331739577	0.0838588930438922	0.9589374345570887	9443	3
cg00228476	11	92617656	-0.24062840942754354	0.12692887324815708	0.05798998566691651	3.419942932217276	0.18087095349562934	9452	3
cg00228689	1	53742112	0.15759777133653619	0.2111824765879328	0.45550826366908526	2.410426931687195	0.2996280323353975	9458	3
cg00228708	10	135048062	-0.3251297338612565	0.1424494408735992	0.022464439304269876	2.7015285441545402	0.2590422062467396	9440	3
cg00228735	7	131304505	-0.7140967121411833	0.23741281920774135	0.0026312278878909733	1.6452725267308375	0.43927208980080046	9456	3
cg00228738	9	95944545	-0.07187028155203914	0.263339541018171	0.7849157221221863	0.3779896957441516	0.8277907715676966	9459	3
cg00228796	1	21670736	0.18233866291944356	0.19188124179720303	0.3419759379966768	5.626876514709438	0.05999834758707336	9450	3
cg00228799	9	131580591	-0.14795679579928303	0.5163252472210303	0.7744512733164984	2.947409283757731	0.22907526945008413	9456	3
cg00228984	20	1471884	-0.10086311416209887	0.09500101406501647	0.28836932989621117	2.2169738396447825	0.33005798764494426	9457	3
cg00229039	17	71308211	-0.4582256176091461	0.9094299990968738	0.614359592333676	1.3061928192076104	0.5204318092460107	9425	3
cg00229232	17	21187761	-0.10069870598522182	0.46450160498860377	0.8283730070843174	0.5915772589005599	0.7439446593941708	9446	3
cg00229245	4	150999547	-0.5942610365324072	0.5171198743233487	0.2504839828144994	0.020867301020247905	0.9896205912110642	9446	3
cg00229368	3	184279621	-0.556963846507385	0.30105827648042793	0.06431066041776044	3.2295750635202665	0.19893293288104827	9418	3
cg00229387	6	43445942	-0.38952641720573034	0.21124446567982252	0.06518891996688912	1.7563666682383567	0.41553711850866193	9454	3
cg00229423	3	98451116	-0.09992351207916579	0.40055901861033183	0.8030048638733452	3.6164019517171715	0.16394881953685275	9456	3
cg00229508	15	76019993	0.12556215284538572	0.14178587319754776	0.37584610077059316	0.08600306261347931	0.9579099232119861	9452	3
cg00229532	12	117415439	0.10617470001732433	0.20083018751188353	0.5970281566214422	1.6375911302413462	0.4409624453399764	9449	3
cg00229754	15	25018302	-0.13980316525723643	0.0790728377224836	0.07705585470785996	0.1111672924226951	0.9459328966581488	9457	3
cg00229809	22	46761622	-0.3008415917698826	0.15472653139245365	0.05185399073647144	0.3752986483352133	0.8289053333396704	9458	3
cg00229868	16	85520891	0.471276283538694	0.18663125425451366	0.011564120619280822	1.276413401234037	0.5282388655946209	9455	3
cg00230074	17	72358042	-0.052290176423649894	0.21995155813185654	0.8120866612727262	0.24741641575245021	0.8836376417729275	9458	3
cg00230120	12	1609346	-0.3394133413656618	0.5646224488754484	0.5477512227074235	5.3912881600182345	0.0674988930829573	9359	3
cg00230205	4	722282	0.25961781398064293	0.19932365839241528	0.1927476622111661	0.132145915772883	0.9360625686537105	9458	3
cg00230271	4	107237183	0.205926104312322	0.6947469662891932	0.7669212142743951	2.3437708842723075	0.30978231367069514	9456	3
cg00230302	9	21802598	-0.4150273567498934	0.7111588467879011	0.5594941406766296	1.672323200976817	0.43337078522696687	9450	3
cg00230368	6	160389833	-0.27915457103340124	0.6271218700635824	0.6562214161653375	3.27720467827937	0.19425135015771175	9458	3
cg00230393	10	48429179	0.1910863637805926	0.19595281733307723	0.32947833262523685	0.4717706980535977	0.7898712282466555	9457	3
cg00230450	12	14976228	-0.3367061280588	0.21640947789358633	0.11973778447179383	0.08616735298809525	0.7691073190858195	5551	2
cg00230502	12	119772381	-0.0314912878161518	0.14826539361086546	0.8317964683798993	0.9226066199344556	0.33679148851146784	5562	2
cg00230509	11	47767881	-0.223713768809422	0.21581707915087053	0.29992709941774964	4.064441438565958	0.13104418543129012	9456	3
cg00230517	2	65648650	-0.22087757027844154	0.2630032546938356	0.4010046763326934	2.596732235362871	0.27297744188164286	9457	3
cg00230584	5	97833812	0.010711639502253184	0.1529547942953183	0.9441686615637952	3.708347118458076	0.15658229520926	9459	3
cg00230665	2	197790943	-1.9667865577562316	0.9420130168609908	0.036810919313018914	1.3492335102125164	0.5093515896022344	9439	3
cg00230700	4	84457956	-0.09466645582751325	0.30845185353004373	0.758913117416952	1.6037750903209935	0.4484816353427687	9448	3
cg00230715	5	106854267	-0.02283805520502963	0.12007678766453973	0.8491559989958175	1.6235811423420636	0.444062228908668	9452	3
cg00230766	2	9388337	0.27572484168738975	0.42344789388860754	0.5149546236361606	1.419595779191392	0.23346994728500822	5562	2
cg00230837	5	9714909	0.15789271741351887	0.13320562763242688	0.23588672704005853	1.3541889225762056	0.5080911281912934	9439	3
cg00230869	2	70418140	-0.8763267728688008	0.5546290660746035	0.11410156136345198	0.46087879773717905	0.7941845620269486	9386	3
cg00230899	16	89766723	0.21272851673025645	1.1745467270827243	0.8562769860617032	1.2077193609181442	0.5466974811523109	9415	3
cg00230924	12	52542742	-0.043436227009383196	0.1991298182036483	0.8273276679436479	2.2358220027671543	0.3269621050872529	9459	3
cg00231006	5	130599637	-0.2807679210788981	0.35158078567823076	0.42452980241557664	1.5198266653969055	0.4677069601535862	9456	3
cg00231049	1	23855119	1.401984401786674	0.7184835468121803	0.05102013519933261	0.10868749228153146	0.947106486340094	9457	3
cg00231085	5	1773166	0.3092780815762498	0.1530753730519026	0.043338800433996814	3.6388783015975315	0.16211664843438403	9457	3
cg00231140	18	47339702	-0.5383562873625374	0.7040245248937185	0.4444597380225908	2.4688892791254355	0.29099632534734804	9459	3
cg00231192	4	165900224	0.00412039368772448	0.07487977236548132	0.9561171188890771	0.7202313143838223	0.6975956394523787	9457	3
cg00231207	4	4616630	0.032316527455947	0.3207922063709131	0.9197570539868147	0.08511493552241337	0.7704818746983421	5561	2
cg00231239	12	113534615	0.24144138344975613	0.20086821693085097	0.22936779719498074	1.896067897990834	0.38750212396823175	9438	3
cg00231274	7	1263233	0.001268021492759116	0.09233915104175848	0.9890436184052285	0.9662754486073005	0.32561083112996825	5560	2
cg00231299	6	167136206	0.09084095955253231	0.2538039830408874	0.7204048403856378	3.4469582815872233	0.17844423406178722	9449	3
cg00231361	3	5017589	0.2533651010101915	0.15214355279743375	0.09585233853246142	2.5080004792508195	0.28536099827837236	9458	3
cg00231389	16	8806753	-0.11730870458541398	0.09723340930279992	0.22763824875218125	0.0777748010118324	0.9618590078867286	9459	3
cg00231405	17	30469333	1.7365981357633855	0.7289712604605242	0.017206804139599297	3.103122806254444	0.21191682777018486	9455	3
cg00231483	18	70211959	0.14946760249674906	0.09697112016911731	0.12322870009782713	2.19225753517952	0.3341622025238059	9459	3
cg00231504	6	100906448	-0.09222052806836001	0.1914701801956269	0.6300586240111745	10.592282284307734	0.005010892970445805	9459	3
cg00231521	19	52643038	-0.4509116418560582	0.6693712806730343	0.5005436625008997	1.3391326881594463	0.5119305313630189	9458	3
cg00231528	1	9714280	-0.41845525143070306	0.9352654611921669	0.6545727805714581	1.5980588094244506	0.4497652924072919	9459	3
cg00231644	6	3158512	-0.325701017379098	0.23269624340340778	0.16160821354417007	3.3111867727381123	0.19097869792018257	9456	3
cg00231728	4	113442709	-0.44835302787947157	0.17963195220744227	0.012561901220282988	3.139749543546211	0.2080712371176827	9456	3
cg00231754	2	38176859	-0.1666554529649512	0.22206442642865845	0.45296419480555017	0.30284397706659194	0.8594849293376207	9455	3
cg00231810	7	155353618	-0.0021337356066486344	0.14902035157173563	0.9885759461141919	0.9299302729753818	0.6281570045673547	9438	3
cg00231855	10	97453638	-0.3723600741870278	0.7959547940324521	0.6399164595581528	1.0387707023883608	0.5948860816409485	9426	3
cg00231875	11	14288293	0.22262583378119258	0.16240614962714067	0.17043830191787182	0.3438078867234999	0.8420600547418948	9425	3
cg00231918	4	2819393	-0.06085826499463247	0.12854570716883468	0.6359015985442293	0.004371574368535525	0.997816599908997	9456	3
cg00231920	20	2821308	0.08858881155415776	0.49868840702561157	0.8590028691878664	0.449493735017079	0.7987183747443477	9459	3
cg00231927	7	157502620	-0.06178817032044685	0.07718704209421087	0.4234215903096951	0.6880487223171385	0.7089116579298411	9438	3
cg00231945	21	46238781	-0.11741149777194443	0.09268648577772508	0.20524125361159293	1.3322856210163694	0.5136861462118874	9453	3
cg00232059	22	45131501	0.21532767799974406	0.22800844569849896	0.34497311857771873	2.9657696585162006	0.22698193883763057	9459	3
cg00232092	7	5518887	0.08876898772425075	0.14363305035159266	0.5365580708056439	1.5212461879660926	0.4673751176391495	9453	3
cg00232105	14	100752338	-0.021097887615040768	0.1508338349249347	0.88875872823184	0.23721085048121093	0.8881581764314762	9452	3
cg00232160	9	129468157	0.04849023937128869	0.07709234239749958	0.5293562235653236	0.9089382204601892	0.6347848793074331	9455	3
cg00232265	5	1814816	0.19485196503893282	0.16549828173821857	0.23904965910571466	0.15096094742669397	0.9272978370406005	9444	3
cg00232387	19	2717526	0.09934104245993851	0.07287244837963901	0.17281377655766822	3.05338925296288	0.2172525827605186	9457	3
cg00232402	18	77385290	-0.15236055974650986	0.21705503942538643	0.4827138658989317	0.1660728784662472	0.9203176109411375	9456	3
cg00232445	16	78310016	-0.049150476742786046	0.2634609831787044	0.8520080251327816	2.2817962665481417	0.3195319106624699	9459	3
cg00232453	6	31864574	-0.18458339464217471	0.20371386833826022	0.3648874496530701	6.3161119400443	0.04250829821377502	9457	3
cg00232483	16	19849514	0.12617244635082678	0.14661259371891472	0.3894672237925137	1.5706101186298953	0.4559805794432405	9458	3
cg00232500	9	14910689	-0.12723880037961918	0.12874740846319294	0.32301435282805	2.626443412503671	0.26895217420356005	9459	3
cg00232535	7	5593287	0.2515467114679002	0.2289101182620576	0.27181667481883237	0.305677592742134	0.8582680665871855	9448	3
cg00232679	5	1405588	0.034059260599707826	0.08878880129370548	0.7012759717396392	4.324294957796244	0.11507772850440699	9458	3
cg00232685	22	29977063	1.3067203699043872	0.8431110882385855	0.1211705040795326	0.6624681299765957	0.7180370820284931	9457	3
cg00232806	20	5888139	0.004510898500236736	0.1580070771279219	0.9772245174811529	1.3864896339310786	0.4999511841803424	9454	3
cg00232827	5	172096764	-0.11839483423993828	0.09123815147478868	0.1944089625484976	0.6272003484374697	0.7308111668989958	9459	3
cg00232831	2	161113856	-0.2226382718553975	0.41107105983536	0.5880904279105207	0.10647548534073337	0.9481545688854515	9452	3
cg00232832	15	30163660	-0.09491574005641652	0.06833278408107313	0.1648260618788731	10.457651569719271	0.005359815185239592	9459	3
cg00232874	16	85588351	-0.3539509151558244	0.34336823825207097	0.3026251449434811	2.462353515841012	0.29194882237302716	9390	3
cg00232952	18	30047736	-0.005013882620365004	0.1001247122422648	0.9600615262641272	2.983318587660287	0.22499900616539895	9179	3
cg00232996	6	32094729	0.1857425788320253	0.1809812801495381	0.30474631518878786	0.3756121136493444	0.8287754269848704	9457	3
cg00233028	11	44642914	0.031552842009346084	0.07718045140900141	0.6826724284189978	1.1522989713862808	0.5620584192242554	9445	3
cg00233079	4	108745587	-0.49061408151534397	0.40171033224858516	0.22196750440609087	1.3404531880705857	0.5115926408108175	9404	3
cg00233307	19	39109076	0.118539721754364	0.3054711997204682	0.6979751013574182	2.9956189988028186	0.2236194626108156	9455	3
cg00233420	11	43290958	0.001018555230834266	0.050572569219387846	0.9839313175922433	1.3047346800756707	0.5208113785887094	9456	3
cg00233485	1	45791212	-0.11588131692835389	0.208546503795946	0.5784421040413663	1.736989194382378	0.4195827150468179	9448	3
cg00233565	5	176160659	-0.1341642369746625	0.11501118691492937	0.24339939352680937	0.02739879596420937	0.9863940117316361	9456	3
cg00233633	7	29153560	0.09607268040014368	0.3398250394087492	0.7773974726395907	3.3336958014700566	0.18884137524534192	9458	3
cg00233756	3	126373634	-0.45774291758644875	0.47323716516951936	0.33341456328062463	0.17813519638585668	0.6729807453919417	5562	2
cg00233779	20	56227686	-0.38144444427107493	0.2626987371672421	0.14649538388351638	0.0774817180564273	0.9619999704552651	9459	3
cg00233887	5	138274697	-0.19716739758503313	0.2335686948699298	0.3985846724174218	0.23549829417254786	0.888919012572741	9456	3
cg00233943	17	59553911	0.37386441644229745	0.23468908810873573	0.11115569935308049	1.2071759038238659	0.5468460546495052	9452	3
cg00233948	5	36619356	0.3306183082306094	0.16037601660251943	0.0392534916057275	1.249981539256794	0.5352663692036824	9457	3
cg00234017	1	37782190	-0.060211857866487764	0.19187659989524888	0.7536690617720504	3.03011634042371	0.08173215587008066	5562	2
cg00234046	10	73169245	0.10523729664911158	0.09622295549087975	0.27409455239514263	0.6275902258633923	0.7306687173956153	9459	3
cg00234095	17	39440474	0.08224149691172662	0.0977166962632089	0.3999939808027924	0.018052777292543367	0.991014226903945	9449	3
cg00234261	7	151106082	-0.3953019278033256	0.27995964977153326	0.15795111565391629	0.25009053975412343	0.8824569529625721	9433	3
cg00234294	7	100731366	0.23510394924298084	0.4267211516910737	0.5816648488461956	0.07015272684236493	0.9655316821397993	9382	3
cg00234321	3	126061332	0.0013675686333796113	0.20777529602772654	0.9947483938623313	2.0435013872524017	0.3599642011861366	9457	3
cg00234370	1	36021674	0.06412585947280579	0.13066326509310114	0.6235877833725958	1.1651613101497171	0.5584553248017071	9458	3
cg00234384	5	54179570	0.09686728032045115	0.23695096696091922	0.682681096875581	2.7299041523593086	0.25539291509898365	9453	3
cg00234446	18	74208345	0.03677790871033545	0.2275061321578497	0.8715761414868188	0.957706512483358	0.6194933848106658	9456	3
cg00234608	9	139702971	-0.06975957785559254	0.5273776703136207	0.8947657361160248	1.037020427206835	0.5954069166811344	9441	3
cg00234613	4	87418006	0.015562262524927041	0.1549008857774147	0.9199744248662057	0.888057235087094	0.6414470639253714	9417	3
cg00234616	2	74740572	-0.03530166046623765	0.22894758528840095	0.8774591267759452	2.7998017062643283	0.24662141447027575	9458	3
cg00234624	9	103114721	-0.5722207152372317	0.5820524669634829	0.32555405186524383	1.0640490871878092	0.587414518724195	9289	3
cg00234625	5	177811648	0.18453627447112053	0.13313756267533927	0.1657294446070179	1.214956399046654	0.5447228207222176	9456	3
cg00234961	22	50246573	0.5530672748841269	0.4414790074709891	0.21029303523417872	3.441831827195765	0.06356517922669082	5562	2
cg00234998	11	3254324	-0.04728898405823699	0.13615987693023668	0.7283623162189312	1.9098560902269146	0.3848398346633875	9457	3
cg00235126	20	54917719	-0.06755941280075611	0.16128500306850221	0.6753022451017214	0.07004580826711904	0.9655833001554228	9448	3
cg00235313	5	54749496	-0.2262281553874304	0.12646121437542887	0.07362877052448645	0.6926451738647522	0.7072842896324086	9223	3
cg00235336	4	42117223	-0.04275793828743369	0.2734989022985367	0.8757675648686661	0.5917371097786948	0.7438852016667508	9457	3
cg00235337	2	219157274	-0.9636175991040357	0.7500868051506949	0.19890595594188687	0.14790921699640222	0.7005414460794257	5560	2
cg00235367	3	147110322	-0.14711888897248265	0.3276847223297363	0.6534570864500013	0.0035412001984965157	0.9982309664883711	9457	3
cg00235442	7	157408294	-0.2189806232358935	0.20194110039959842	0.2781969341284954	0.786922583591826	0.6747174341715486	9444	3
cg00235460	2	175867417	0.020090656897861565	0.12121459229324016	0.8683579925745798	0.8125263602177354	0.6661348309160365	9457	3
cg00235484	6	136825415	0.16652506743022347	0.14850418788624087	0.26213920725657425	1.1817945832992998	0.5538301145774142	9453	3
cg00235508	17	79439311	0.07380501724872268	0.07898299117535806	0.35007598686027774	0.439264456465141	0.8028139959986251	9456	3
cg00235657	17	76567556	-0.01500428174887297	0.22124373947378953	0.9459306090012775	1.1518070244844514	0.5621966876777348	9452	3
cg00235661	3	20228976	-0.2639128650842531	0.09390840737076611	0.004949195382629744	0.4006471094257865	0.5267552517558138	5562	2
cg00235754	15	22904606	-0.048236403797258194	0.09901783464009967	0.6261529968967348	1.2292152557212872	0.540853069356903	9456	3
cg00235786	5	97903451	0.1668974792558975	0.19802168777111268	0.399326746928441	0.946002823233214	0.6231291915575219	9457	3
cg00235933	5	79865808	-0.18889589314636104	0.23545364240363445	0.4224004778299866	2.2915867027089463	0.31797155453381665	9458	3
cg00236005	10	64279749	0.24340441608391344	0.17147085728527828	0.1557506902768099	1.1956202332955241	0.5500147864580817	9457	3
cg00236052	12	132683752	0.11612837156346771	0.2294207384609686	0.612729736466215	0.08769790543518577	0.9570985136848482	9453	3
cg00236141	7	1936854	-0.04795035728672716	0.23674895938164783	0.8394971561394247	7.567455439579999	0.022737773200614105	9441	3
cg00236249	22	20789017	0.347503603450076	0.27883632018304877	0.2126675743949536	2.354053570059048	0.30819370386703726	9452	3
cg00236302	12	69004867	0.04128569345617763	0.1770027361127272	0.8155681362925886	3.822589290185092	0.14788879909532282	9459	3
cg00236305	2	1796076	0.12500496622830415	0.1403141388263718	0.37298626188427725	0.23923293172744228	0.887260666221446	9454	3
cg00236576	17	81039406	-0.28763534970313226	0.17667740187732336	0.1035194378676766	0.05712493955677242	0.9718415815215801	9456	3
cg00236601	19	36746737	-0.30205644437847934	0.27729448040447824	0.27602230135459954	1.3893365346017668	0.499240034762582	9459	3
cg00236729	10	62409865	0.2961239437162054	0.18758304229203682	0.1144212849880688	0.3041033540566875	0.8589438919263436	9452	3
cg00236766	2	219268000	-0.34569086688589706	0.24220103598149045	0.1534966189400937	0.2103240922616192	0.9001786403010567	9459	3
cg00236831	12	14518751	0.0773187924471296	0.7926693063663204	0.922295738649572	7.122713033713829	0.02840027312292227	9455	3
cg00236832	17	38465489	0.3361663284519929	0.32332835318526454	0.29847665638484694	0.2630917045954789	0.8767390737150923	9457	3
cg00236919	4	48018263	0.1274231016859967	0.12358853079329608	0.3025281981454224	3.3965485264574737	0.18299905991530685	9456	3
cg00236924	22	30752522	1.0861166517264955	0.6767103973909449	0.10849495463815721	1.7594369353110075	0.414899702926649	9458	3
cg00237010	12	772861	-0.19887551999334635	0.14019643535889745	0.15603052932410452	1.909566598048147	0.38489554275616117	9434	3
cg00237268	4	7287615	-0.037749757252543446	0.05572619742767825	0.49814273821287963	1.9985320572648158	0.36814955326313253	9455	3
cg00237391	6	35265643	0.7719208638480376	0.9837782794454515	0.43265926078004396	0.9720479182688724	0.6150670706623574	9412	3
cg00237475	15	68118521	-0.0047052647725977755	0.1802333986556914	0.9791723857185639	0.8383376442731878	0.6575931696123829	9454	3
cg00237489	6	166511686	0.05710585470302086	0.27208649837158583	0.8337603557280711	0.7521720095540159	0.6865432845010193	9459	3
cg00237565	3	25824807	-0.4607447471390592	0.7393431407380707	0.5331654531975134	5.4363704476463655	0.06599441090341178	9459	3
cg00237586	2	33107130	-0.07486198025312599	0.11332447567436771	0.5088698221292736	0.9846255057992421	0.6112111778685129	9229	3
cg00237606	6	29455256	0.03350504562884984	0.15949062891091365	0.8336088839237272	0.3517677471091831	0.8387153747172824	9457	3
cg00237631	7	25896850	-0.293030720708336	0.41147126279614116	0.47636969673293295	0.2489350823104792	0.8829669209874734	9454	3
cg00237752	4	187851333	0.27555383450441556	0.22579691539985022	0.22232791217720235	4.208621795515151	0.12192966733302953	9459	3
cg00237825	20	29844575	-0.17689366938553425	0.07955417969003536	0.02617791197192771	1.1176593495753795	0.5718779555518032	9456	3
cg00237876	17	41924043	0.07237180857867462	0.14379308900106802	0.6147497151357324	1.3058116725739985	0.5205309991132407	9456	3
cg00237904	11	2020314	0.013213684022827972	0.10269876712780812	0.8976231383225869	0.35771909888870246	0.8362233391822355	9439	3
cg00238182	22	43621788	0.06613810058541718	0.2063585737082749	0.7485886776412802	4.952990280869783	0.08403724879145426	9458	3
cg00238213	7	75896399	0.14591798332340927	0.11904516008436249	0.22029789596669117	6.692534452652116	0.03521556078427839	9449	3
cg00238249	6	71276258	-0.04787335082011462	0.08600810071509178	0.5777908856646157	0.3854961511474946	0.8246897074528481	9457	3
cg00238283	7	158059790	0.04648166106382372	0.12203157372903901	0.7032784580721334	0.3956142216577689	0.8205281088612278	9453	3
cg00238318	10	94607950	0.7447106922888208	0.6933456006443885	0.28278550282215703	0.17475265252819178	0.9163321908688017	9458	3
cg00238349	3	52187791	-0.0934557519706069	0.2128493719449648	0.660610890042068	0.18327233023788356	0.9124370655913439	9458	3
cg00238353	10	129785537	-0.11455378192472568	0.11856534872999133	0.33396123618257945	4.909584668414116	0.08588102814128948	9455	3
cg00238362	6	32038011	0.24839445443753974	0.21250651736606044	0.24245229270586915	0.41603064270365875	0.812194592697501	9452	3
cg00238391	7	150977475	0.13086334179928236	0.2375578029964426	0.5817231552166353	0.13497880038144985	0.9347376286041015	9455	3
cg00238427	20	61338260	0.13443126052523705	0.16226103511933782	0.40739439719589826	0.10226869614750791	0.9501510109991097	9457	3
cg00238468	2	128049602	-0.011815090453888448	0.1809277989034759	0.9479329192427144	0.7153584347046034	0.6992973614901435	9459	3
cg00238510	2	38961590	0.011766758229533474	0.1319878826872943	0.928962469556857	3.454941013520833	0.17773341732750966	9453	3
cg00238543	20	56246759	-0.401534870487232	0.22386073162411757	0.07286400722939228	0.9789890761277094	0.6129361317814424	9457	3
cg00238570	2	110871644	-0.1549375103927917	0.25994130201617893	0.5511431167800581	7.227409827599438	0.02695180753856192	9458	3
cg00238593	12	113619684	-0.09672139286068157	0.2419950710360645	0.6893897808134588	0.327797373157432	0.8488280151942958	9445	3
cg00238662	6	43235803	-0.015353570788334582	0.28346502751100894	0.9568045837999609	2.531021528874133	0.2820951751543824	9458	3
cg00238692	12	76448912	-0.05752469809411558	0.11377002105897832	0.6131215868820505	5.834865406698593	0.05407232896611532	9363	3
cg00238770	12	6809215	-0.27815869859042125	0.42993281326875044	0.5176437328954552	0.9144711648130509	0.6330311914835637	9459	3
cg00238815	8	144808056	-0.26292743831853904	0.22061955968289473	0.23335203634380208	1.2678257324848585	0.5305119123444915	9453	3
cg00238818	5	176880261	-0.2266906809008831	0.21843884935198715	0.29937417031807123	0.005886702087847313	0.9970609763670225	9448	3
cg00238897	2	10444450	0.4892237518970206	0.4707647323552525	0.2987067504341348	3.6938614224283515	0.15772051397223358	9442	3
cg00238899	10	112046866	0.09328227290415882	0.23849000609000987	0.6956959498275224	3.3206853458150336	0.19007383578661022	9453	3
cg00238994	19	2977310	0.40371000821817354	0.5506381553515013	0.46345626555863106	0.826126100384221	0.661620566208938	9459	3
cg00239003	19	45458398	-0.14969861326636713	0.7545696073807042	0.8427404085414306	2.453784016197588	0.29320243382543365	9457	3
cg00239025	2	96937097	0.26559270714939714	0.20916254787015073	0.20415911072686596	6.769329488645885	0.03388900192167081	9459	3
cg00239061	17	56083898	-0.5994674599536731	0.5556767388964394	0.2806741714481609	0.10944065595835203	0.9467498903862919	9442	3
cg00239071	14	100789737	0.11095035543823135	0.2658778306486084	0.676460262892921	0.475760497467835	0.7882970850157416	9458	3
cg00239117	2	238928702	-0.012458399643310565	0.24156167132294415	0.9588678134672268	0.47994689327266327	0.7866487489595406	9458	3
cg00239171	4	136198747	-0.09744604996931104	0.1313772016734108	0.45825260857353806	2.319852802828826	0.31350925387117856	9452	3
cg00239272	13	114762045	-0.10513940555373232	0.7705955030506267	0.8914741154312162	2.612595082232359	0.27082090570789524	9312	3
cg00239353	16	3115133	-0.030003938717506246	0.1361762145376747	0.8256128229927502	4.091250766434527	0.1292993030732053	9450	3
cg00239394	2	85109389	-0.4271289194807292	0.3543073316100378	0.2279978906074155	0.017987728806205028	0.9910464594158113	9455	3
cg00239420	20	21371672	-0.5113144586235547	0.33347095369477886	0.12519941017884514	2.3082661550218067	0.31533078579320467	9458	3
cg00239467	3	154042361	0.6021885182330299	0.6832363925975427	0.37811405858768055	0.4677315369829954	0.7914680487156389	9457	3
cg00239490	5	170221919	0.01164315608783202	0.11547889065578948	0.9196894018866173	1.2496045994947695	0.5353672602997639	9450	3
cg00239491	13	113405479	0.24247882790411035	0.2548922372402842	0.3414524203288342	2.5586664918755155	0.27822274476873143	9457	3
cg00239563	4	81128029	-0.09778932199788014	0.13427050290334316	0.4664294393824541	1.4838240770893563	0.4762025269070968	9455	3
cg00239654	12	56660898	0.6510557296176818	0.6805895859238893	0.33876642026966786	2.2022666103931106	0.33249405285500266	9406	3
cg00239657	5	2703942	-0.04913220844169876	0.08563534776287553	0.5661454630087976	2.3507940694905622	0.3086963921604457	9457	3
cg00239660	6	130182620	-0.388863523056151	0.28328142251115523	0.16984221005551592	0.8691687812776392	0.35118552791718877	5562	2
cg00239685	3	39148342	-0.5814344718969932	0.3841286046011587	0.13011581538254655	1.0738125918835184	0.5845538946285264	9451	3
cg00239742	8	1339852	-0.17028009199135802	0.14256821834918143	0.23233082836897143	3.430071106342185	0.17995732254589744	9455	3
cg00239835	11	72379867	-0.3262789948769993	0.1482928246790869	0.02779025890522326	1.289562791885766	0.5247772480040452	9457	3
cg00239870	10	90967896	0.2624579320974992	0.43144244788597436	0.5429708597398084	0.6805048007027547	0.7115906943531348	9457	3
cg00239899	10	131566729	0.0838347209453921	0.28195297357492805	0.7662101307721726	0.05476789930251978	0.9729875915510823	9457	3
cg00239915	7	157809596	-0.0607637918451946	0.054650686563900576	0.2661992977214286	0.21524376393886524	0.8979670697858337	9457	3
cg00239964	16	69278028	0.1848523542720903	0.15013276309027365	0.21822591511184386	0.7773093905074485	0.6779683352837192	9434	3
cg00239988	5	134606261	-0.08779471101298719	0.21373914081142845	0.6812511972273354	6.581599897580458	0.037224060140987836	9446	3
cg00240007	12	54730529	0.3064965284542701	0.19157146678673787	0.10961921882467032	0.6588312500155684	0.7193439772610871	9455	3
cg00240178	6	74232108	-0.22142392330457858	0.13755692121609853	0.10746567173505558	0.6974781050218886	0.7055772248545606	9456	3
cg00240195	2	157184880	-0.09693357456382987	0.0912396756015545	0.28805143217043455	3.8378469999074785	0.14676486951026724	9333	3
cg00240205	2	69450115	-0.07101501180786567	0.19949406024174804	0.7218588607066001	4.682144127533922	0.09622442419568815	9455	3
cg00240378	2	8850020	1.0978874690014422	0.530966380919502	0.03866677409538526	1.2461167729655092	0.5363017089283054	9368	3
cg00240432	7	19157296	-0.4161847582774304	0.5196609767654027	0.42320259553544587	0.2638003198968842	0.876428493377349	9455	3
cg00240517	2	183457634	-0.10630353901272611	0.23698108092886422	0.6537390308041048	1.6726275584565702	0.4333048404247975	9458	3
cg00240569	17	43025343	-0.4264406744200627	0.4884693453059157	0.3826553382198909	2.5437938623099194	0.28029940847132284	9365	3
cg00240598	5	76363946	0.363971	0.272174	0.1811334707949214	0	NA	1088	1
cg00240653	12	55378411	-0.023408259465156567	0.3640909912965771	0.9487374577457601	0.2444284057226032	0.8849587874945395	9436	3
cg00240719	12	132169130	0.00405962819400508	0.08567980840689857	0.9622092630654161	3.043388576166412	0.21834163974977724	9449	3
cg00240732	7	70923396	-0.021225740781193873	0.06730746602450395	0.7524921879928624	3.5708032557040004	0.16772968255843956	9451	3
cg00240767	16	28564522	0.11243007698479707	0.18545854316142793	0.5443636653171647	0.09906178199433868	0.9516757594691956	9453	3
cg00240809	16	8715546	-1.197618040232401	1.5424380386240024	0.4374863838728464	0.08939571770148501	0.7649467854873746	5536	2
cg00240860	16	15702420	-0.15610379197248953	0.16171646753984567	0.33439802157328263	1.9673187613016856	0.37394020252377724	9458	3
cg00240875	6	32817673	0.005404649342884586	0.2744942012788386	0.9842910792461913	0.09393982975397994	0.9541161018588735	9459	3
cg00240880	20	43343233	-0.045838152884620356	0.2530064748447746	0.8562311327454067	1.4908804499492327	0.47452535603930796	9458	3
cg00241002	10	26931912	-0.24009826243692176	0.12716422541190678	0.05901306683540206	0.5344390272570154	0.7655050142373068	9401	3
cg00241076	16	27120945	0.06976692306630705	0.136050076333571	0.6080889470901396	3.1122720590368895	0.21094960149332745	9456	3
cg00241273	13	107172856	0.17882054491261573	0.13832079508605746	0.19608168848024451	0.46444494782262125	0.7927697331030098	9457	3
cg00241274	18	44199541	-0.2129559616478182	0.24654206579733118	0.3877135346579982	1.3546831171085343	0.5079655957725524	9452	3
cg00241281	14	105779794	-0.21046552076842967	0.12904570539644078	0.10290344158485894	1.4006081526979968	0.4964343269006805	9455	3
cg00241355	12	6643629	0.1369550052299713	0.5220935431722113	0.7930755900820068	1.0708754689851507	0.5854129785975506	9455	3
cg00241638	8	144097644	0.058150316165656885	0.2291500236588625	0.7996769107507169	2.7216447989247765	0.25644978603987195	9456	3
cg00241650	7	149171786	-0.8703652555853459	0.7678709054226188	0.25701331385365944	0.22202231828069136	0.8949287622376524	9275	3
cg00241663	3	128209772	-0.1626357852862293	0.31969842606564586	0.6109511285684748	0.7769732322471782	0.37806843436664916	5562	2
cg00241664	16	1611966	0.05266527989794343	0.2319680974793732	0.8203951761031951	3.0142798730949676	0.22154269889334266	9457	3
cg00241712	22	43116077	0.28496534087216313	0.24882671216190863	0.2521113555371725	2.780238569398685	0.2490455955307974	9440	3
cg00241813	5	43280252	-0.03143163567343687	0.22056110431081832	0.8866790693856311	1.10426640410516	0.5757203716475803	9453	3
cg00241941	7	56550751	-0.11851493548010995	0.09366293527935765	0.2057514744715747	0.2326133279172867	0.6295928193579027	5553	2
cg00241998	4	40058606	0.9520606200893625	0.9335261015948785	0.30779756043217227	0.06984663092198341	0.965679466102979	9427	3
cg00242020	8	37797632	0.03084277674549803	0.2869715986305588	0.9144107638025872	1.3413726102644261	0.5113575100469856	9447	3
cg00242031	5	174869880	0.011484980834445277	0.09824776215919907	0.906940770670917	0.810814060169681	0.6667053864732566	9450	3
cg00242035	11	47416358	-0.2948491669721059	0.5479771427096317	0.590529849454547	0.5626539931448219	0.7547814841643994	9452	3
cg00242039	19	58447434	-0.360557489100561	0.243743599477143	0.13907376329951956	2.216833314722018	0.3300811791462915	9459	3
cg00242098	1	152730718	0.037172566686915195	0.1292021225378709	0.7735697774058778	0.4612845740126698	0.7940234477447738	9458	3
cg00242147	1	68696816	-0.3328690499318628	0.32211487761578395	0.30142323013105543	0.49621039890679175	0.7802778541564904	9451	3
cg00242285	3	124480225	0.42129389963371	0.34292233099770375	0.2192442148563004	3.874074959454919	0.1441303068761094	9377	3
cg00242299	8	95565392	-0.28539340381311373	0.5780007802944116	0.6214760050834214	1.7121645940693502	0.42482315733715337	9454	3
cg00242325	10	3759639	0.04096999903889854	0.21357170566547265	0.847873394755909	3.9842412320967773	0.13640585407594666	9449	3
cg00242341	11	72447419	0.1497576004940659	0.14916309593074123	0.315385554105982	1.091633587765053	0.5793683654871044	9453	3
cg00242358	3	47619041	-0.04749697948822284	0.12933771577101655	0.7134457903824547	1.29628637631542	0.2548926755037391	5562	2
cg00242478	17	79790735	0.22805980552484717	0.7488355394699858	0.7607069306801969	4.8095878415014814	0.09028409937221242	9456	3
cg00242526	2	242659876	0.32661289129321447	0.2358960559592704	0.16618620907993947	2.5616921661631618	0.2778021572865872	9455	3
cg00242561	12	56215013	0.07165539109160027	0.2220784456315522	0.7469542497348024	0.3265011336070446	0.84937833573423	9432	3
cg00242597	9	19380425	0.09802569105022566	0.4800449320521024	0.8381963715279455	2.391113795661492	0.30253542593756305	9435	3
cg00242627	1	156815187	0.37988447237494577	0.37544636210473614	0.3116236996871415	0.18356318632625046	0.9123043813016967	9455	3
cg00242786	13	114108471	-0.09425232850141262	0.35234882877191814	0.78908636234124	1.159065463192539	0.5601600505149578	9273	3
cg00242839	10	6130578	0.14232672364518598	0.08976164498842791	0.11282840889589504	0.046953012502686534	0.9767969230206696	9454	3
cg00242950	3	112899162	0.15572998160305793	0.084048229109635	0.06390177977173507	2.3735953848729356	0.3051970356481103	9450	3
cg00242951	3	9596482	0.08244255261845061	0.07343085386125804	0.2615549015567832	1.1557770696665577	0.5610818214354947	9444	3
cg00242976	20	44440824	-0.014653498064413302	0.0764790051512746	0.8480543064165147	3.400060166999273	0.18267802837567024	9454	3
cg00242998	20	32807971	0.07683011953043867	0.1026469036055518	0.4541650149859719	0.19059712834969242	0.9091014688154004	9316	3
cg00243040	7	127988331	0.19659515163912314	0.1842498682142034	0.2859705069697489	0.776953006759933	0.678089154495913	9457	3
cg00243166	7	155437171	-0.2609723297194281	0.7292388897190227	0.7204410044300678	0.33488675415247565	0.845824508989636	9431	3
cg00243187	11	128746214	-0.08322892623453203	0.6197747533405623	0.8931740583504929	1.7232477171610463	0.422475484559131	9296	3
cg00243272	22	50720468	0.2034828953631346	0.17756175470259192	0.2518018528962643	0.7662043947308992	0.6817432233643625	9458	3
cg00243281	11	2597838	0.011013158741505664	0.18755800415726118	0.9531761791869697	2.3063438977117983	0.315634004940199	9433	3
cg00243313	5	1883413	0.6493380995358755	0.6065714950287291	0.2843918509943578	1.0314060110806704	0.5970806960026873	9458	3
cg00243480	14	34269416	0.06518722124719206	0.06566087668157072	0.32081408967626435	13.37454420786747	0.001246678949248795	9457	3
cg00243574	12	54410727	0.058695168169940054	0.15656652536169743	0.7077425449641821	2.209598366569576	0.3312774016022714	9447	3
cg00243661	11	6913644	-0.1507714150578431	0.15626947036393568	0.33463656457915114	3.086592410572247	0.21367562065069354	9456	3
cg00243897	12	122326549	-0.17415329611102753	0.31098212261790975	0.575472183346459	3.0968636028827237	0.21258108191491765	9457	3
cg00243922	2	32502781	0.252500061846056	0.2503404351005601	0.3131536688093809	1.9728927225058808	0.37289948933036443	9364	3
cg00244001	10	126336805	0.07267638613134543	0.31359691164400416	0.8167314463274806	4.1518624215350854	0.1254395624174348	9436	3
cg00244006	5	153418819	-0.6410096448016923	0.6144500277755958	0.29684408645688337	1.1435450248641623	0.5645239256881286	9449	3
cg00244040	14	61788914	-0.32025886986076846	0.6157820453000743	0.603004485663177	4.8600856755550135	0.08803306136090194	9458	3
cg00244111	3	149086884	0.27575473847279786	0.1930815780564855	0.15324081527135014	0.5375285730150692	0.7643233957536243	9453	3
cg00244267	19	4558565	0.10689703793924474	0.1974566729345404	0.5882528637941276	0.9777142604232922	0.6133269466257355	9295	3
cg00244308	2	220253656	-0.10428659370022089	0.10582245867640222	0.3243852091551717	0.6599051225835266	0.7189578390541178	9456	3
cg00244352	6	15495498	0.13972431330572177	0.27606634611432546	0.6127683066504228	1.425730461867959	0.4902375394602325	9459	3
cg00244462	3	49946273	-0.5419355268834661	0.4093316886174012	0.1855189711768483	3.700725205015031	0.054388823760392634	5561	2
cg00244517	4	57371467	-0.34354598766627575	0.19019619897965165	0.07087592976887842	5.875640397056982	0.052981091219620774	9457	3
cg00244524	22	46646378	-0.44635553268138994	0.8567066039810198	0.6023575081054371	0.3155047813307481	0.8540612293219544	9421	3
cg00244634	12	100661419	-0.21984593262121724	0.26639424348173335	0.409220971911529	3.1927738474622602	0.20262730491203004	9448	3
cg00244642	6	164093014	-0.06778296970177057	0.10860374350562892	0.5325415164075786	0.6105986636284476	0.4345624917227775	5561	2
cg00244654	2	9983430	0.34458694289998254	0.9999664100908932	0.7303962201397936	2.1800539695617913	0.3362074211007289	9429	3
cg00244745	13	100636276	0.14729394384784855	0.1865647100763054	0.42981636864971956	1.4321279088047483	0.4886719104796919	9447	3
cg00244747	12	58016626	-0.12080806506198566	0.11521262208939569	0.2943778041285122	1.1482975286809773	0.5631840671835022	9455	3
cg00244776	6	30883192	-0.07564396888393812	0.10992012946720131	0.49134439652523354	9.822546101427335	0.007363108751443475	9455	3
cg00244854	3	66481913	0.057161563589233286	0.2919738674431667	0.8447852606185239	1.7860780602747892	0.4094096519716015	9456	3
cg00244882	10	7708290	-0.1462616989827465	0.16231958660026155	0.3675498280577458	5.063587300790616	0.07951626791486745	9450	3
cg00244983	10	123872936	-0.4572272192941861	0.4938001428237235	0.3544793566891717	0.416973353751921	0.8118118505004744	9452	3
cg00245032	2	32502380	-0.19825209584358447	0.17674312573898396	0.26199162480188126	0.451622568529157	0.7978686578296009	9439	3
cg00245057	8	93494911	0.010147066727390288	0.11355476158218032	0.9287971187071967	0.2886661278230012	0.8655994001207277	9373	3
cg00245075	12	51756242	-0.5836276668691239	0.27143543382889557	0.031543127710238254	0.8588278235716613	0.650890462183514	9458	3
cg00245192	3	127541455	-0.35240573273683895	0.736754117566407	0.6324210115779234	1.654426224394433	0.43726620167465247	9456	3
cg00245454	4	159746160	0.19968406290601268	0.1705200020453343	0.24158665995505985	0.30009790374989986	0.8606658441870619	9458	3
cg00245465	12	8756853	0.025630291967765485	0.060786658671488934	0.6732853407574164	0.7067760045076912	0.7023046447208764	9450	3
cg00245502	5	148608919	0.042183119567347105	0.11417709763179278	0.7117897841224448	0.35685708274195127	0.83658383587548	9458	3
cg00245538	13	61989770	0.7427958743434716	0.5680809321412276	0.1910249987172387	0.1734203606090933	0.9169428052119124	9452	3
cg00245613	8	143326069	-0.0935168649670355	0.11242487960373097	0.40551255359571803	0.8206696468683576	0.6634280816761541	9423	3
cg00245635	16	1968935	-0.7112226431905957	0.345637534374708	0.03961774856363202	0.3143988663517583	0.8545336194689934	9458	3
cg00245746	2	674940	-0.16870152006656983	0.26137349231025586	0.5186405689735287	1.2940114035204289	0.5236112801337873	9458	3
cg00245789	10	105128183	1.138183573256458	0.4905731494333091	0.020334938150532274	2.694405317638148	0.25996645934196017	9435	3
cg00245850	8	143925513	0.17758636414122406	0.16320754757978315	0.2765503372943897	0.4151807735208586	0.812539795614022	9450	3
cg00245854	5	150138895	0.18135525611702671	0.2502835699720136	0.4686979951119162	2.632460974035781	0.10469931820708613	5538	2
cg00245856	13	113707783	0.10403320102200397	0.1776384664384054	0.558113642321274	2.768328950149323	0.25053303896592766	9455	3
cg00245885	5	134680139	0.11573900757276054	0.28308930493890005	0.682655071041234	1.0606156189541802	0.5884238193717467	9459	3
cg00245890	3	58574042	-0.06526800222165054	0.11041579287070898	0.5544459742570562	0.05418409676244465	0.9732716493211817	9458	3
cg00245896	4	8034100	0.0722409752411434	0.09651068881195117	0.4541416028588326	0.3340032423314961	0.8461982395084743	9449	3
cg00245957	1	172248635	-0.17873743513749324	0.16596297747360267	0.281492895048262	4.508025968860085	0.10497710665753149	9444	3
cg00246041	10	12085127	0.43293385906673165	0.7219024988030909	0.5486979422697533	1.2752672490751737	0.5285416734103897	9447	3
cg00246121	5	141030607	-0.20667656671415727	0.17625900140581333	0.2409670350598607	1.3802613657683496	0.5015105259414925	9457	3
cg00246280	7	101882532	-0.07900651071017663	0.15225453916824078	0.6038230102466959	5.663737741329111	0.05890266927065847	9420	3
cg00246301	2	101086963	-0.05564322267614841	0.15258567143618118	0.715358704995859	4.731526677397348	0.09387761259630092	9457	3
cg00246366	16	4321381	-0.12404418509374564	0.6593071132069052	0.8507643553851554	1.6470057121351074	0.43889158470880807	9454	3
cg00246386	20	2674548	0.06429767688701722	0.21449702759420394	0.7643600580286747	0.12923807536572143	0.9374245187775755	9452	3
cg00246402	10	13708238	-0.24549846085760363	0.1679886164044081	0.14390586913114542	0.6361597292052368	0.7275446810274273	9452	3
cg00246451	1	155949012	-0.1559171209981998	0.4176340824446739	0.7088996632872333	1.5150345904808804	0.4688289471741749	9452	3
cg00246486	3	112642487	0.14875183324596747	0.1302385475786582	0.2533920704060059	0.6379002800719114	0.7269117921986186	9454	3
cg00246547	2	86250660	-0.026436967415473425	0.11169234235942499	0.8128937723232816	1.622094644221446	0.44439240042765926	9407	3
cg00246768	8	3245147	-0.31460854671214716	0.21349393627799518	0.14058442252695424	17.245150215299642	1.7999614793758203e-4	9458	3
cg00246817	9	123691163	-0.4879437606357297	0.5136981788425916	0.3421810112536942	1.064427611475663	0.5873033539129846	9450	3
cg00246840	13	76267059	-0.25851731405216877	0.2761824604408379	0.34925355558950244	2.506143900733127	0.2856260188167962	9454	3
cg00246932	16	56228498	0.19929966517709896	0.3642555666364156	0.5842809042323068	2.2670413058884042	0.3218979680877212	9398	3
cg00246969	13	99159656	-0.15850410857774105	0.11409851314039308	0.16477606053812385	1.5732274858831903	0.45538423542279244	9459	3
cg00246980	12	12966231	0.8165171678766474	0.9598085727957326	0.3949313832796775	0.0022956987933314722	0.9617852193007779	5535	2
cg00247020	3	47844655	0.3606808546482183	0.5650770605441688	0.5232874338663545	0.45173406826414986	0.7978241779975312	9455	3
cg00247269	16	57480410	-0.039053719267749316	0.107986392328575	0.7176105469392757	0.27831150562857543	0.8700924985486036	9455	3
cg00247334	3	8811543	0.040872919220576405	0.0574816162934458	0.4770466123103623	5.759196217422993	0.056157327440254576	9453	3
cg00247361	4	114541072	0.12277637133101248	0.20430171338763708	0.5478691922375483	4.6516176355418155	0.09770438703976854	9458	3
cg00247426	1	19051735	0.08971929083779528	0.09529165073688671	0.34643685480613756	3.09679683306516	0.07844650410868598	5560	2
cg00247471	12	63329258	-0.30359824582259937	0.4920734270128885	0.5372495491782354	0.1127205206905111	0.7370678679870719	5560	2
cg00247489	1	207628182	-1.1271626374245698	0.7835577876573836	0.15028689665666767	0.20899366936383565	0.9007776486501499	9459	3
cg00247535	3	138737553	-0.023255888282628777	0.12118960263248817	0.8478231000404941	0.2065083107133037	0.9018977222127791	9455	3
cg00247557	18	5197071	0.037833372854398965	0.23655962662235014	0.8729349115036584	1.2810062519431957	0.5270271962569745	9457	3
cg00247571	13	50707065	-0.0721866702455691	0.15081644109961043	0.6321952811832579	2.261327099659331	0.32281897885975985	9457	3
cg00247599	6	27777649	-0.6529461028165962	0.3958822842295001	0.09907716340928903	3.1937432359956075	0.2025291164166903	9456	3
cg00247629	4	995263	-0.22305433968658744	0.14383309048311438	0.1209529823654738	1.3052373853522259	0.5206804877252273	9458	3
cg00247631	6	35479350	-0.12538173422274249	0.1253054032852809	0.317015800273026	1.266754002937911	0.5307962711723601	9456	3
cg00247748	3	14692858	0.08218257077286953	0.4510612322734213	0.8554271400264183	0.21058281108068305	0.9000622012550796	9453	3
cg00247963	16	20863151	0.6219602903706845	0.19276133499328038	0.001252782461126907	0.93902087350349706	0.6253083213333759	9457	3
cg00248242	2	240867059	-0.12668518063278644	0.1571726290643725	0.42022802234726503	0.6757727057046927	0.7132763451143453	9458	3
cg00248302	1	157490756	-0.043419375418452415	0.23619372226004323	0.8541472076898297	1.1349360346143755	0.5669591536274067	9457	3
cg00248310	3	101292685	-0.8657558368658835	0.41173864139735705	0.035493490105970436	4.367159758526882	0.11263757908929771	9441	3
cg00248488	12	3580224	-0.05029808551425187	0.23160446987755337	0.828074036939348	0.667010717165857	0.7164080596976804	9459	3
cg00248521	16	2232251	-0.15582398861345295	0.11311452618357173	0.1683338743298324	3.114488374986128	0.21071596548690075	9448	3
cg00248574	4	878435	-0.13448763141699996	0.19233260276165148	0.48439886553697636	1.1246111794820601	0.5698936071257037	9434	3
cg00248638	11	14521711	-0.09868317881687624	0.33397097135377785	0.7676239437122262	2.8361915646114593	0.24217473151621555	9453	3
cg00248713	20	61980283	-0.04717648490323155	0.11235583199161438	0.674569749717768	0.4962852013555219	0.7802486713551398	9459	3
cg00248795	1	100731936	0.004424859864027354	0.2217299071309522	0.9840784083076437	0.17060707839626307	0.9182335222289396	9414	3
cg00248804	17	14202916	0.009425773122819147	0.9981244187173675	0.9924653009913651	0.0035103409916149336	0.9982463689151526	9447	3
cg00248805	17	78882549	0.014902284073821699	0.24152263365961174	0.9508006268858098	0.9139189293879542	0.6332060067418117	9449	3
cg00248828	17	34087579	-0.05856919750126878	0.18169753560080154	0.7471917402565373	1.0551242394972251	0.5900416686482692	9455	3
cg00248856	11	69464272	-0.2558932304922942	0.2239504930460103	0.25319098567410164	1.8413396256950223	0.398252197288496	9454	3
cg00248875	17	79256144	-0.23373508768305415	0.21678013182133737	0.2809388529135939	1.6181584130844575	0.4452678772666648	9456	3
cg00248903	19	3834516	-0.1166858641454102	0.13168451072108306	0.375562746157878	0.7886825277313875	0.6741239628318815	9459	3
cg00248935	1	36930185	-0.45803881145031394	0.6730896897373593	0.49618672039385475	0.866502224221138	0.64839765085757	9459	3
cg00249030	1	33546871	0.20523574341976303	0.34458440283809827	0.5514400079485142	1.1565066054928659	0.5608771941133904	9453	3
cg00249032	20	43975752	0.14179679586102822	0.23242556672826978	0.5418127870049755	1.6154169145690174	0.4458786463889412	9448	3
cg00249093	19	5804642	0.08949657967771874	0.11032463224897772	0.41724438256864144	2.6277540602161613	0.10501015984624465	5543	2
cg00249181	19	45682354	-0.4705946817389219	0.7132972150649578	0.5094171142006348	1.4293844381381189	0.489342698972651	9452	3
cg00249205	16	31012263	-0.09235743184854367	0.17864020138339487	0.605154409223102	0.8127889585227281	0.6660473737189426	9455	3
cg00249264	16	55542747	0.13298451847231302	0.16942447338724817	0.4325009566713406	1.6086213880570137	0.4473962131766126	9459	3
cg00249383	16	2287763	-0.019421636182905707	0.09085512925689924	0.8307304103223951	0.8309111810577885	0.6600395044478559	9456	3
cg00249503	17	76565078	0.37158239081192174	0.20221376071620653	0.0661254642662076	0.8116708896397467	0.666419821236311	9457	3
cg00249522	1	169878814	0.09669283253313435	0.2448486789651923	0.6929103926042589	3.557465017238219	0.16885203018549044	9428	3
cg00249584	11	8833047	-0.032853363104965144	0.14466981314254113	0.8203521729282484	0.7752523522095951	0.6786659974168543	9455	3
cg00249614	1	59593751	-0.018330532208804057	0.21577067038223322	0.932298142853584	0.8494541214799763	0.6539482489249989	9418	3
cg00249632	4	1872469	-0.7193828547935258	0.653886183425989	0.27126012940258704	0.3494791321918833	0.8396756723093167	9324	3
cg00249974	1	156254149	0.41374320472680615	0.2597556675691332	0.11120128348629175	1.4759237606416926	0.4780873224043628	9391	3
cg00250123	4	69048335	-0.034536681226320774	0.16986725111606898	0.8388882750426013	1.9106740231277926	0.3846824802607467	9453	3
cg00250409	16	73206310	-0.0220607789380513	0.22559687054084143	0.9221002415268292	3.6221936649624844	0.16347473403514629	9459	3
cg00250414	7	157522373	-0.09401181690970964	0.10921865678346628	0.38936637667573565	3.523000347865754	0.17178696010164599	9445	3
cg00250422	15	28352347	-0.6700135466110212	0.44440728178199806	0.13164245291617768	1.2813092700116535	0.526947352924103	9452	3
cg00250430	9	1051579	-0.015306286355679415	0.17098004082316257	0.9286679480972695	0.9675278866509112	0.6164587039298964	9439	3
cg00250454	17	63181565	-0.20467050738106463	0.20660695174340987	0.3218675533570871	1.398998467217471	0.49683403929593684	9452	3
cg00250483	1	163172914	-0.013677727818154357	0.09660109581696613	0.8874040406832285	0.25124734880092453	0.881946683454594	9332	3
cg00250500	10	77169599	0.08792132220299861	0.2638418457953084	0.7389569439955351	2.8337048777335068	0.24247602514664715	9382	3
cg00250524	16	85722685	0.79623554072426	0.6548084012708845	0.22399159784287914	0.3804312142975529	0.8267808548621511	9423	3
cg00250525	8	37719489	0.0898813276410448	0.2056060167596271	0.6620002494191417	0.11743388812449199	0.9429736456743801	9433	3
cg00250645	8	72534391	-0.03962331625888286	0.059913066652759334	0.5083899204258295	1.5097370842545412	0.47007240538745587	9457	3
cg00250711	6	31047583	0.06441045395187389	0.3251775879155102	0.8429842112305264	2.5327695902682468	0.28184872303085584	9432	3
cg00250743	10	123264130	-0.1782878510907946	0.1671014446235692	0.28599721255340993	0.4825715465790468	0.7856170859270893	9455	3
cg00250761	1	31883323	0.23431330086239494	0.18128294322399022	0.19617431596146087	0.3108940585140662	0.8560324204012922	9455	3
cg00250811	20	270900	-0.40623745400028477	0.5743390721343904	0.47937202982422056	0.4861735187022567	0.7842034738355063	9450	3
cg00251125	1	228395450	0.05930582360971954	0.14052433056774952	0.6730013522952489	2.665215963889973	0.26378840802638476	9458	3
cg00251250	1	234746546	-0.6509151379686595	0.9848607244060176	0.5086629758548136	3.2991627252258495	0.19213032472410638	9441	3
cg00251270	10	3536362	0.11041789981952607	0.23376917783578036	0.6366860579718197	2.1222554072592046	0.34606533106907295	9458	3
cg00251271	16	1832493	-0.0028513866287961675	0.5141631631388214	0.995575206724963	6.412366715534286	0.0405109343334307	9436	3
cg00251358	5	81931501	0.25391763469056483	0.15971298903048525	0.1118715297030742	0.23289247117755205	0.8900779502072019	9457	3
cg00251405	1	33219246	-0.2636262039531136	0.15528892868617072	0.0895738956420618	2.6564876218880458	0.2649421414609172	9457	3
cg00251536	1	45205438	0.41375747034533217	0.8855017221945872	0.640315538669538	3.1687232390829005	0.20507866955298096	9411	3
cg00251594	6	30519942	0.03564925894726428	0.22685363882413884	0.875129378627667	0.5762048741189362	0.7496847927998517	9399	3
cg00251610	5	158527817	0.20973097603912766	0.27192379990268817	0.4405375244064131	0.8419775133184122	0.6563974814682633	9453	3
cg00251618	16	2835624	0.27621584716867137	0.21390478152260894	0.1965986938549289	0.25366594169644135	0.8808807930817972	9442	3
cg00251622	4	8412795	-0.10002590803293845	0.16621141992137475	0.5473077736969114	0.5874853649741699	0.7454682888118535	9458	3
cg00251678	1	3305629	-0.016274139605996916	0.231311171824774	0.9439102741697613	0.981996555561935	0.6120151280245439	9451	3
cg00251705	11	57434686	-1.0024249330307091	0.6880989599924534	0.145170645643811	1.548262732263708	0.4611041377628734	9457	3
cg00251716	1	243479948	-0.31805946655158396	0.17158881227139589	0.06379436828072692	2.238836751923134	0.3264696219935768	9442	3
cg00251738	7	77428046	-0.5408574022387456	0.5235031851553914	0.30153363021789886	0.7441519527327676	0.6893018698832909	9429	3
cg00251767	8	60010714	0.4008829132096208	0.2499445706742431	0.10873890499595637	1.4017563926330305	0.49614939584117773	9457	3
cg00251824	8	641466	0.08554455649593305	0.1232819957903504	0.4877490971170109	0.925758928906841	0.6294685012654846	9455	3
cg00251875	4	7801337	-0.21603687318866632	0.14051542347526058	0.12418065051904097	2.279121507902209	0.1311261280540741	4924	2
cg00251973	12	30946591	0.024318378405169455	0.1839792625830281	0.8948419222448525	1.7829714109801271	0.4100460922460788	9451	3
cg00252032	6	43043815	-0.6518455995464439	0.5563835272316597	0.2413673195470048	0.811670019055459	0.36762696926786836	5561	2
cg00252095	4	1334868	-0.2652492113506261	0.27257886771437995	0.3304986538558195	1.1129107867519814	0.5732373679265885	9458	3
cg00252149	1	228611269	0.36615828858301414	0.25450320256054215	0.1502304929995759	0.5766096834635445	0.7495330684504103	9456	3
cg00252282	12	5542736	-2.0045669523525192e-4	0.29876470631055596	0.9994646580172987	4.505552085445911	0.10510703756095584	9457	3
cg00252332	13	73633178	-0.32509675423185586	0.30886872655672265	0.29255177243643943	0.4672246222464717	0.7916686775486838	9402	3
cg00252408	1	98389381	0.09696685369777494	0.11871688707336035	0.4140480266336085	2.2481853047318974	0.32494717368682235	9184	3
cg00252418	7	154540325	-0.15344640617379027	0.11547792149365564	0.183915836616212	0.8094517921449781	0.6671596568801509	9457	3
cg00252422	1	115259226	-0.07920266274032679	0.776388735524327	0.9187454172115344	1.0236308493502668	0.5994064132693189	9453	3
cg00252442	1	201451260	0.389138177586593	0.45052357865676373	0.38772714697899413	2.500215107839962	0.2864739838032566	9444	3
cg00252472	6	150739173	0.15099145847654652	0.1504809058009878	0.315671373264417	0.23804346226745277	0.8877885079015371	9459	3
cg00252534	7	45612397	0.04107484042337838	0.12938412562870916	0.7508913266207015	3.9256961403099337	0.14045781700116972	9456	3
cg00252594	14	102974737	-0.29723260482349173	0.1889419159955699	0.11568576865019337	8.542944180827634	0.013961215846571968	9447	3
cg00252615	5	160976283	-0.0133827278143839	0.11389217884978499	0.9064610833441578	1.5780710009925807	0.45428273952672005	9458	3
cg00252616	4	698303	0.11568992707585088	0.2166052505178576	0.5932689553217347	2.1042641009848464	0.34919245894130063	9459	3
cg00252654	19	36980732	0.4859560608706478	0.8010614721633034	0.5440897413203487	1.738932260277947	0.41917527456780174	9459	3
cg00252733	10	102727239	-0.09396905034815337	0.2566097277022592	0.7142200058095582	0.2796189996113769	0.8695238640872234	9459	3
cg00252781	1	179334658	0.12940578273571104	0.13246135524460156	0.32860264619259705	3.6761717641054705	0.15912171251970733	9458	3
cg00252803	8	102461875	0.07060579227476069	0.19668271126804063	0.7196076450577509	2.1756622716616043	0.3369464929614828	9451	3
cg00252804	1	6170117	-0.04093682852959382	0.09096224416387538	0.6526801705357266	5.358339235983365	0.06862011140878799	9450	3
cg00252813	12	6642229	-0.5400133894886403	0.2767855928659633	0.05105502679082271	4.200193180356062	0.12244460073599608	9447	3
cg00252814	7	150647757	0.21286065487950717	0.21981506569191456	0.33286338740790483	3.1219165246349805	0.2099348021718522	9422	3
cg00252934	3	36782736	0.2611638116862975	0.19240500460097457	0.17466527562896964	1.274082689210348	0.528854810760325	9444	3
cg00253171	16	78291326	0.19260387576026808	0.16557372255860248	0.24472749026284513	0.3586105824753113	0.5492788967626636	5381	2
cg00253182	9	2619314	-0.01393172438893795	0.1840901993663967	0.9396746470470314	2.9552562212507616	0.22817826063350888	9444	3
cg00253185	1	247542119	0.10880317756702933	0.4134390728398671	0.7924225039731326	0.42879058670139303	0.5125829863524358	5561	2
cg00253200	3	192636074	-0.2539896230530913	0.7474506185392431	0.7340012002305834	0.004865709015276176	0.9443889557088799	5560	2
cg00253204	17	16118700	0.04572691164548777	0.5372724751461269	0.9321744562964795	3.0084205675236784	0.2221926937430043	9455	3
cg00253228	8	145025610	0.0974917945345643	0.1846088412825116	0.5974304366651424	4.5695056518185515	0.10179922112674508	9452	3
cg00253248	17	48948878	-0.050065417651965115	0.4228573085533735	0.9057523890349123	0.035118986260778	0.9825937763464709	9439	3
cg00253269	17	7965013	0.037979715280285764	0.13096051634914435	0.77180942890753	0.8072011649586028	0.6679108432917338	9413	3
cg00253339	16	29855911	0.43195520829552647	0.2500698421128634	0.0841069300326889	0.20462668664463904	0.9027466377159179	9458	3
cg00253346	22	42324281	-0.5838622619914559	0.2664748039184068	0.02844745677521785	0.1360767275111699	0.9342246325242556	9455	3
cg00253398	22	46833806	0.0034935924044343838	0.2259959962490544	0.987666275196186	0.692826447535794	0.7072201865276779	9456	3
cg00253403	4	71553554	0.15818020061234284	0.2954304719266072	0.5923575506859866	0.06278902653143162	0.9690931775366762	9459	3
cg00253564	1	6552403	-0.024277239295738925	0.2197309274295548	0.9120237788651403	2.81174952585715	0.24515251229936472	9452	3
cg00253658	16	54210496	0.06059663329421243	0.06042013396435143	0.3158988826585947	2.025321426735574	0.3632511853462417	9446	3
cg00253681	12	14996583	0.22265599990931995	0.243699385653545	0.3609006633884204	1.5487379341560108	0.46099459199807075	9453	3
cg00253735	1	150779776	0.47943199999999997	0.41817	0.2515882332805971	0	NA	1073	1
cg00253851	16	8223276	-0.7425918276646477	0.322633476255992	0.021354482950994465	1.2152921239421115	0.5446313898903137	9458	3
cg00253971	19	4038851	0.10754217832843453	0.26164909571367034	0.6810602039291652	0.05369957024692799	0.9735074658453164	9454	3
cg00254017	5	56119093	-0.5720631435173641	0.1833438510729984	0.0018074950637425374	5.647948561112067	0.059369522081944355	9445	3
cg00254079	7	115850376	-0.03694261707786127	0.4041476416989145	0.9271678362303418	3.636332650890461	0.16232312599180054	9443	3
cg00254133	20	61340542	0.19349386659610082	0.1578650838079998	0.22031484916894936	4.399384604967077	0.11083725746481361	9457	3
cg00254258	1	3105189	0.041199225481446604	0.040256790921585385	0.30611376223221265	0.46554257184324044	0.7923347709192257	9453	3
cg00254306	12	126346041	0.01751123051486171	0.0680934492069902	0.7970516435577697	1.3292435242234508	0.5144680822313741	9449	3
cg00254378	5	120081741	-0.33859234105819846	0.1906052137783081	0.07566594020770567	3.588457693252389	0.166255611501023	9451	3
cg00254426	21	30374028	0.12603002688618448	0.2812954102999119	0.6541283535576685	6.867920704975018	0.03225893072123082	9457	3
cg00254470	8	129006087	0.12220950013732802	0.08111506840931132	0.1319083542554664	3.4155859064983636	0.18126541270494578	9447	3
cg00254480	22	32058214	-0.8680687628889321	1.2008841969831205	0.4697671222251173	1.6964893756951198	0.4281658374168549	9431	3
cg00254486	6	170591088	0.31465759614739097	0.19226667614521087	0.10172065066025239	5.332744265777934	0.0695039194603235	9456	3
cg00254532	1	155243310	1.2125712126776576	1.1084575498517917	0.2739871658844985	0.11152610892495456	0.7384133272948608	5562	2
cg00254608	12	124813321	0.0012504016774915366	0.2818669229605167	0.9964604824484808	1.14593473983567	0.5638498028701836	9454	3
cg00254681	6	32118457	-0.049780184668643424	0.10681733076973737	0.6411933300559993	0.18923131329258466	0.9097225130864418	9452	3
cg00254714	20	2309923	-0.1569996190161983	0.21865983822597265	0.47275205552583266	4.6036426699056125	0.10007640497786797	9455	3
cg00254771	1	11538304	0.021845671355152	0.09623518378929846	0.8204214422898155	1.3172982814584493	0.2510775008567371	5560	2
cg00254802	16	12897478	-1.6483353908317364	1.3600609633033784	0.22552884508236135	0.14585114819715536	0.7025321041591501	5557	2
cg00254886	5	134824841	-0.27756759542220644	0.3154063669823487	0.3788421471574646	1.384754706701611	0.500385061801079	9458	3
cg00254888	6	163880196	-0.1843781608753086	0.21130267017945642	0.38289287937455485	3.5908653229617977	0.16605559094423417	9456	3
cg00255099	5	1225525	0.15791812534990662	0.1494181476681884	0.2905630781022297	0.16657782891693163	0.9200852828747031	9453	3
cg00255135	8	143090366	-0.026022172978075294	0.29653343768345974	0.9300717230668691	0.664649001792874	0.717254535346915	9454	3
cg00255142	6	31830812	0.908648471907389	0.41306102398955863	0.027821632494242493	0.6190012796340623	0.7338133018921545	9443	3
cg00255368	1	217310887	-0.011616879682750615	0.29185681705065303	0.9682499036771841	0.541208824323723	0.7629182378949039	9457	3
cg00255405	1	179335598	0.2911382527114351	0.2914071757357588	0.3177573158335838	2.645149339558621	0.26644840142737175	9454	3
cg00255631	13	113512310	0.30061067608214176	0.3205179859434053	0.348300842958367	1.681866254799528	0.4313078704034038	9459	3
cg00255699	1	40307257	0.3559358355602482	0.16704879524152505	0.03311141376410817	13.566931211892983	0.001132343832971503	9439	3
cg00255719	6	71377386	-0.6846112224860799	0.7852709812261347	0.38330916982060853	8.370649185492825	0.015217265726104906	9458	3
cg00255726	8	21769114	0.03147238161125252	0.23058793207691328	0.891435867127906	1.8236044911315001	0.40179942986048967	9454	3
cg00255732	2	242147702	-0.06901440260878344	0.09975686874336603	0.4890465617554683	1.032220245358241	0.5968376636927728	9457	3
cg00255752	16	12005841	-0.25063313227471035	0.3071965730671279	0.41457325523798294	2.3359280041340393	0.3109994914332755	9459	3
cg00255799	16	83841040	-0.11659491097487887	0.13680489318478264	0.39406342260050636	6.785226352586083	0.033620705177099426	9452	3
cg00255811	16	22217330	-0.02102085261801936	0.5258296325957149	0.9681118247371465	0.5705137469020257	0.7518211066309834	9454	3
cg00255821	1	47489413	-0.04066284526472903	0.4061014725614379	0.9202413045293273	0.32676258779854855	0.8492673062286454	9454	3
cg00255837	1	113009082	0.2466481453238485	0.37475237089427016	0.510433396120365	2.7365678292140343	0.2545434031744975	9456	3
cg00255853	6	33176439	1.1756455165080535	0.928724050463037	0.2055590105948834	2.7106080583527974	0.25786888286864773	9318	3
cg00255882	2	128569347	0.0279660342644873	0.056258080629854205	0.6191167499732588	0.7646531707943506	0.6822721966801931	9428	3
cg00255889	13	26586288	-0.025418013695761934	0.06775248440522183	0.7075415682867463	0.7437658407254076	0.6894349565938005	9457	3
cg00255919	5	131827918	-0.013477318459430749	0.034764744359548044	0.6982587688704756	3.6134824578147047	0.16418831808744133	9459	3
cg00255925	1	223316634	0.4134608422638506	0.40027004539264854	0.3016250779326388	4.963967701035292	0.08357725623438701	9416	3
cg00256046	1	217306763	0.04858092195355837	0.054283920114374454	0.37081846852115197	0.2771787710995151	0.8705854300338467	9457	3
cg00256060	6	33385365	0.6797321812705307	0.5880066753829389	0.24768361636325226	0.0027938021518720546	0.9578462999655811	5560	2
cg00256068	20	47280201	-0.11282285285683158	0.15962091429585049	0.4796799085533146	0.20043634483957715	0.9046400290001562	9420	3
cg00256074	16	30386150	-0.1461795417126508	0.27475046404494147	0.594695002656243	0.6308469616250123	0.7294798881130953	9458	3
cg00256081	16	88901299	8.721699697622234e-4	0.5045634765455494	0.9986208066198371	1.8917711161949629	0.38833552491925205	9446	3
cg00256155	1	47915647	0.5297741233679528	0.2078400716660311	0.010804753261248386	3.1785876006300455	0.2040696747996374	9428	3
cg00256166	15	86338428	-0.4131644402770867	0.7865750017317628	0.5993953421629499	0.5003119639304888	0.7786793136684919	9458	3
cg00256226	6	33236299	0.21146617730637304	0.3769124302613836	0.5747644319072591	0.3355995379622757	0.8455231176915655	9442	3
cg00256231	17	77916733	-0.04717513414941334	0.05364594575507101	0.37919565268897476	0.7635226885487215	0.682657953995388	9452	3
cg00256281	22	41985642	-0.1717446523647517	0.5548885625658336	0.7569321078305216	0.0444386450411615	0.978025708463241	9458	3
cg00256374	19	1383699	0.3797271452173161	0.3929260682359301	0.3338397449616899	0.6232453170860884	0.7322577873233659	9455	3
cg00256485	5	1494980	-0.07227582355167218	0.20673558910502482	0.7266350566302688	1.880587030957125	0.39051319686739483	9458	3
cg00256512	2	3687584	0.10226552310287104	0.2533148894645147	0.6864266555929377	1.120011151077892	0.5712058790593115	9459	3
cg00256591	6	33246459	0.06467246736401037	0.291618578535739	0.8244923599716945	0.022584082381424366	0.9887714746072782	9457	3
cg00256593	7	31091245	0.01123601126856124	0.07271663072116177	0.8772015048654788	2.632232588756766	0.2681747940739301	9447	3
cg00256632	1	26881328	0.0766198506452958	0.23306456302624345	0.7423450620291965	0.23452936800501886	0.8893497653522738	9454	3
cg00256675	4	802962	-0.17149258608273876	0.11530732209585992	0.13694473917946481	3.1733729652213443	0.20460244352250717	9459	3
cg00256745	11	64808437	-0.15712846971037744	0.48741759719522304	0.7471729387322197	1.7463554558072452	0.4176223482573844	9448	3
cg00256767	1	203096899	-0.4591898626486283	0.31942134096540825	0.15055669756819495	4.260330660775997	0.11881764806057626	9452	3
cg00256785	12	133464357	-1.649156205625597	0.8311485762789627	0.04723472834108787	0.12018641355132648	0.9416767588393034	9321	3
cg00256789	2	241083754	-0.057435321546112555	0.11101565238858167	0.6049032196221692	1.1353413405743844	0.5668442693066015	9453	3
cg00256816	1	29188362	0.3375173333188658	0.22020424779405737	0.12533827876171316	0.04080691073622153	0.9798032866559914	9456	3
cg00256873	4	6037615	0.09231624971576032	0.167741675487016	0.5820808951676109	1.3906528508738762	0.4989115639765758	9455	3
cg00256932	22	51041732	0.011711585616465245	0.05397049238820529	0.8282085071228722	0.6292976436310939	0.730045205207239	9453	3
cg00257047	2	88849457	0.07024563533301247	0.13903195423262557	0.6133845671252349	1.1502602064086118	0.5626316638626476	9449	3
cg00257187	10	91401349	-0.008736340244191447	0.09575093847981352	0.9273016878001101	1.3051293059867566	0.520708625893872	9448	3
cg00257202	4	2263672	-0.34868882296160375	0.5773644863715759	0.545888928678628	0.8797105898246451	0.6441296231731674	9431	3
cg00257271	5	43040885	0.01416783965545781	0.32223053048637995	0.9649298924638905	0.8237100972918799	0.6624202878111121	9401	3
cg00257296	12	120799373	0.07155346945985652	0.30074565397935765	0.811942979427921	0.5750556895706949	0.7501156796700986	9455	3
cg00257303	4	123300294	0.16115233449040062	0.18209265379106376	0.37615563649863837	0.5777274935711042	0.7491142676763147	9429	3
cg00257455	1	65530538	-0.11839347434302971	0.3539665770088663	0.7380200795830885	0.05437270649978053	0.9731798693938294	9451	3
cg00257473	1	41305866	0.18790546348680456	0.25685926803609577	0.4644431190474693	4.221167723848505	0.12116720086167915	9453	3
cg00257542	18	43753531	1.0694063280510155	0.6228967275255956	0.08601066640139282	2.130262737597386	0.34468257125754864	9458	3
cg00257659	1	209800214	-0.4825037696121375	0.36738803098448714	0.18906989721283712	0.47129924284807023	0.7900574446450924	9450	3
cg00257704	17	77903985	0.08747623336346172	0.5211676630665443	0.8667039412536026	2.108905312976176	0.34838306033829786	9438	3
cg00257712	4	2251938	0.21999209032797748	0.2288107249190583	0.33632151984126835	1.350806760403742	0.5089510784060943	9457	3
cg00257769	13	25001166	-0.1305958017245519	0.14817636504349754	0.37812635764555574	0.27047186608354684	0.8735097975508679	9397	3
cg00257775	6	37904681	-0.29930247849910624	0.15319857404512996	0.05073792333798463	1.9160633524289317	0.38364728535744863	9407	3
cg00257786	1	173991688	0.6761084274612802	0.8507958386711779	0.42680104353525855	4.873169228285733	0.08745904834019179	9384	3
cg00257800	2	57938135	0.022674771162867424	0.13767411719751485	0.8691810085475136	0.9810821916386434	0.6122949942713563	9455	3
cg00257893	6	138820840	-0.30512817734590986	0.23558811371208643	0.1952593660186058	1.0663281620402212	0.5867455191428365	9389	3
cg00257920	1	36177329	0.035610936669275464	0.1012016881667446	0.7249276168097962	1.8416891563331732	0.398182602697702	9451	3
cg00258081	11	43290962	-0.014134881321956673	0.04340143765590037	0.7446682017682356	1.3606337052400392	0.5064564948725804	9450	3
cg00258132	13	47371412	-0.04853989037139062	0.35521566465782645	0.8913081876928513	0.20011761351009388	0.9047842090480991	9356	3
cg00258203	6	117801545	0.09362848462527239	0.1722217042776717	0.5866817258188433	1.9513048804183422	0.3769463383689297	9456	3
cg00258316	1	8194341	0.13884179416218426	0.09670130132751817	0.1510649533464846	1.1803373291513324	0.5542337972424829	9408	3
cg00258409	4	166299942	0.03529779596298853	0.1348132237895475	0.7934545130870121	0.2872222688550172	0.8662245274707828	9456	3
cg00258499	1	5920035	-0.17373761711462826	0.24074565388619773	0.470500708733584	0.3607666772081505	0.8349500814574091	9457	3
cg00258550	21	34851087	-0.22646771603551696	0.5657476714130907	0.6889369697018086	1.1760989595619604	0.5554095664744132	9456	3
cg00258597	8	23567607	-0.18803598254877638	0.20691529367320172	0.36347774295314084	0.6567231173853817	0.7201026132725753	9443	3
cg00258633	4	86745824	-0.27206791557981946	0.13115880423672682	0.038047772565506205	0.22044035572359974	0.8956369141647517	9437	3
cg00258694	4	56815070	0.7484489519866813	0.6662129952007657	0.26125154589556104	0.5649241356747924	0.7539252394317086	9454	3
cg00258779	17	75051947	0.15295291463816754	0.22651636926765287	0.49952329296940423	0.028453113263034957	0.9858741626301366	9449	3
cg00258809	3	72704324	0.04678144444486961	0.11376808696770913	0.6809258426256914	0.5984237754072673	0.7414022987601353	9427	3
cg00258873	6	30312687	-0.027364738059327022	0.10379389109094651	0.7920534974298872	1.8721765954191918	0.3921588476366855	9455	3
cg00258976	16	89283889	1.0132891616460507	0.6215347700567725	0.10303775886003759	0.4289751205774245	0.8069548499548199	9426	3
cg00259019	2	236611999	-0.07982782723895922	0.22907953805454936	0.727485664793812	1.1866994034463936	0.5524735601191957	9447	3
cg00259046	11	50257771	-0.07376357814209808	0.05876701367336308	0.2094109666941878	0.5254565249425537	0.7689508217195772	9457	3
cg00259097	16	70770604	-0.08671408462609652	0.2267011023328412	0.7020875422835409	1.6656549527548048	0.43481810864820536	9459	3
cg00259234	17	79844397	0.06220525725293857	0.5777000313131472	0.9142515701221715	0.15332159687875604	0.9262039701612037	9442	3
cg00259249	1	35246726	0.014360153395873541	0.08738992307632296	0.8694770649774293	0.023694126462202644	0.9882228369130533	9458	3
cg00259279	1	2439424	0.19705426220149908	0.2248186943048232	0.3807566409180586	2.8956617673242517	0.23507965057160268	9457	3
cg00259367	1	21057579	0.004183139212573244	0.18352868500453812	0.9818155226117309	4.65403725593392	0.0975862547493621	9457	3
cg00259388	8	98907498	-0.27351721244912575	0.19439068143787827	0.15941286168987806	1.6315299506017271	0.442300848689147	9453	3
cg00259404	6	28885568	-0.353397477223411	0.21239466090472967	0.09613806054925023	0.2517446247062659	0.8817274252959346	9456	3
cg00259472	5	159625590	0.1755002881315982	0.21129619311200581	0.4062058659641495	0.30265541592998	0.582222482624733	5560	2
cg00259480	19	50321415	1.176905545364332	0.8906161253312083	0.18635103951148313	0.5008346865720921	0.4791335975904145	5559	2
cg00259518	2	43397515	0.09601698240600386	0.22220005555867395	0.6656545447748836	0.13414836804263278	0.9351258273692774	9457	3
cg00259549	8	689968	-0.05905772774838818	0.06095181996489815	0.3325827289218673	0.7626978699888689	0.6829395465323277	9454	3
cg00259742	11	1871101	-0.10164117740548978	0.1957827765576811	0.6036541881031607	2.934370563388818	0.23057357232228284	9449	3
cg00259785	19	35263967	0.2303469344391808	0.7224905168864252	0.7498603789873242	0.078622565499372	0.9614513793316322	9454	3
cg00259834	3	16553499	0.23540098900536854	0.31372306487934626	0.4530460718372902	0.36414396631213397	0.8335413373199825	9455	3
cg00259882	11	70049130	-0.4003247463840372	0.4937503318105647	0.41748986706979674	0.5403191753562386	0.7632576780962721	9449	3
cg00259886	1	161279762	-0.173363033330864	0.13254949888583661	0.19090327878621774	0.7713194919116733	0.37980916623818783	5561	2
cg00259887	8	110551965	0.6968683413089973	0.9329749276269239	0.4551049239527943	0.4503288426779707	0.7983849364465898	9432	3
cg00260012	2	31031702	-0.42787317334399066	0.2695030963925555	0.11236837437325982	0.34385217824081604	0.8420414068896331	9457	3
cg00260114	5	95998495	0.018485706304106866	0.3417570565061584	0.9568633029616743	1.6376198361206382	0.44095611627803266	9401	3
cg00260116	7	100813838	0.014350547953096955	0.12405639173607681	0.9079080450183594	2.1614722235554154	0.3393456373629925	9454	3
cg00260201	17	46029581	-0.027689867998742703	0.1884286728494331	0.883170336014656	3.8318876843961185	0.14720283075524357	9459	3
cg00260235	11	69931262	0.10810584312045596	0.23802115832802556	0.6496950635880709	0.9468513292514532	0.6228648831937071	9455	3
cg00260512	11	61280916	0.13829885351388788	0.19668177854353258	0.48195574571940947	5.113681584140695	0.07754934837251844	9457	3
cg00260575	8	144927120	-0.10592970150284962	0.1359476314406478	0.4358649120990465	4.185907670575366	0.12332232345411417	9453	3
cg00260634	2	219847233	0.15790494511955927	0.5883889041917968	0.7884158179006736	0.741493599914782	0.6902186828355095	9458	3
cg00260647	6	30524003	0.05729385759075125	0.21084463762471806	0.7858258239509762	1.992284826647994	0.36930130872751943	9450	3
cg00260655	10	99094743	0.04472949347352556	0.7235771993595898	0.9507084313497487	0.3102001629015487	0.8563294704990969	9420	3
cg00260668	2	3329507	0.04996479434627793	0.2426011824904445	0.8368264881146391	2.205085033210592	0.3320258284334656	9458	3
cg00260802	20	21372203	0.061092127246916726	0.2599291034925245	0.8141824923724278	0.9677782332362531	0.6163815445933748	9457	3
cg00260803	16	2107101	-0.0033857903141286273	0.24787016274468693	0.9891016095595001	8.536946253432962	0.014003147870948649	9457	3
cg00260818	15	75646539	-0.2942259812738121	0.22774725634787293	0.19639284108111357	0.8693813106902557	0.6474649259159864	9452	3
cg00260883	16	72128480	-0.15534782122897645	0.10535739693873658	0.14035125826524422	0.548549145325675	0.7601233375164875	9459	3
cg00260888	20	30865478	-0.5297063351510672	0.5292777364425244	0.3169187802597554	1.9792941752476105	0.3717078481771432	9454	3
cg00260889	4	80869858	0.030150947998365492	0.119825395907436	0.8013316894206183	0.7683937156095472	0.6809973543391058	9245	3
cg00260911	2	239509305	-0.013512167381242465	0.1557376165504142	0.9308603855436642	7.985401541983302	0.018449818037845175	9459	3
cg00260914	17	79875458	0.05125274525648865	0.6351005054015773	0.9356803684302221	0.6711405677701138	0.7149302568698894	9458	3
cg00260919	13	45563807	-0.11519891557513329	0.6507612235897292	0.8594912752385727	2.9621203237338287	0.22739648346783442	9458	3
cg00260937	7	128520193	-0.023823598704748216	0.058898221653575486	0.685854214666404	4.621055920635623	0.09920885938943627	9453	3
cg00261082	2	209563429	0.19230306476834513	0.1404314684066457	0.17088270168689174	0.4554808665720298	0.7963309340152115	9447	3
cg00261144	9	139360435	0.20566486258366137	0.2568135582312271	0.4232281282753474	1.8455756462035284	0.3974095876937343	9454	3
cg00261325	5	178199408	-0.03963467733574466	0.6706713278540868	0.952874831644398	0.3613839332537333	0.8346924322255708	9411	3
cg00261416	5	39425545	-0.2683909118230036	0.27736359309419467	0.3332191413223155	4.955367391183866	0.08393742522068097	9451	3
cg00261430	2	54950462	0.5930358015457701	0.7050517041660822	0.4002785570441945	0.05556289071077797	0.9726009100204849	9434	3
cg00261534	10	3826854	0.04950359332817745	0.6378809566473637	0.9381412153067105	0.506654762942371	0.7762137222320987	9425	3
cg00261552	12	12764894	-0.33502167877740924	0.6880262485158016	0.6263068488245875	3.2226433847463696	0.19962359865214618	9459	3
cg00261553	8	144816217	-0.05946896383283481	0.6325465747196848	0.9250971186550282	3.801377815802248	0.14946561570313532	9458	3
cg00261569	3	119216728	-0.02870721683896258	0.07425646316711176	0.6990556666371361	2.238224029921855	0.32656965487595374	9442	3
cg00261668	1	16346317	0.13026668857249038	0.21584842491699427	0.5461694476609287	3.5069659269531894	0.173169747958432	9458	3
cg00261688	2	190305566	0.21180204776452163	0.30356726178180904	0.4853582978894038	1.3755028307604065	0.5027051742691704	9440	3
cg00261690	1	28856281	0.17878904515198435	0.1693673177145776	0.2911377654390377	0.32858166942471156	0.8484952141302792	9455	3
cg00261781	2	20212517	-0.4063508791427541	0.4618700974252198	0.37897051835146023	0.9877921463248658	0.6102442005451414	9422	3
cg00261832	6	132270033	0.052861581298133335	0.19596427265661318	0.7873517325914092	0.3973974763809342	0.819796829611161	9455	3
cg00261900	6	44194802	0.0012592635495781283	0.1588427160038156	0.9936746459327628	0.6584184777753201	0.719492455194954	9455	3
cg00261942	11	118272014	-1.2824713254745257	0.6455776944670041	0.04697246603479345	0.4144642900740462	0.8128309334164794	9439	3
cg00262030	8	61837048	-0.23198801441175657	0.20498255438788548	0.25774158822915044	0.532903787990239	0.766092856506461	9457	3
cg00262031	16	58498574	0.2792263215516874	0.30045489377444823	0.3527102035302779	1.4822586059447755	0.4765754134812765	9312	3
cg00262054	17	27491416	0.17871349626164967	0.1623777534917101	0.27106933547508616	0.8775466528585953	0.6448269282874763	9458	3
cg00262132	4	113430381	0.1094179987266069	0.07653852145770715	0.15283737689456536	1.806696860664709	0.4052105662444966	9441	3
cg00262159	4	8108207	0.03390595330797643	0.12246399711653526	0.7818840270259355	1.094610768477766	0.5785065649186085	9455	3
cg00262263	6	170184901	-0.03475365686183128	0.20927247683643585	0.8681027027808279	1.1361581458436634	0.5666128158798981	9457	3
cg00262280	7	137687055	0.8318930072758888	0.5983090127209661	0.16440533836031862	0.17931624267089627	0.9142436922610333	9450	3
cg00262344	18	23713741	0.0433824684319568	0.06464637170352393	0.5021736928417149	0.03228993570060737	0.9839846635738231	9456	3
cg00262368	12	69081084	0.56894605701688294	0.778686082192886	0.46499369209860103	1.2890077379649292	0.5249229080499405	9453	3
cg00262415	1	1242732	-0.7571854839305465	0.6760613944930245	0.2627158282339144	0.6729259791562383	0.7142923193470341	9456	3
cg00262446	4	101439228	-0.24901414413778922	0.27070802887403234	0.3576446562587074	0.009269599798421247	0.9953759242114095	9458	3
cg00262489	4	153091309	-0.19662067083670115	0.10304444066827845	0.0563763193781871	0.3673798420890989	0.8321938096107389	9259	3
cg00262621	1	1566374	-0.06210207027278376	0.1301596931922242	0.6332751558586257	0.36207987637534117	0.8344020335253128	9457	3
cg00262776	12	14720726	0.42090466545877225	0.4243722320335862	0.3212809727170073	1.48059369157977	0.476972307282861	9435	3
cg00263146	5	17221971	-0.12489299543292018	0.12430208977403397	0.3150154214446144	0.6729793802960865	0.7142732475896296	9448	3
cg00263248	14	98444151	-0.04818674742963794	0.09217613095114054	0.6011355914511354	1.2505455297593282	0.535115447909948	9458	3
cg00263307	17	29672336	-0.3292880522313189	0.24443223256051966	0.17793038604937272	2.752865518279286	0.2524775969535008	9453	3
cg00263326	7	35838357	-0.09435949791698957	0.11540426882923718	0.41356104020790874	0.15478557107208507	0.925526248878044	9292	3
cg00263368	7	150999591	-0.042796171501234395	0.10297675041540481	0.6777095919851324	3.3121323052349645	0.19088843097690092	9455	3
cg00263584	18	9913505	0.3734537836586009	0.7974419671627756	0.6395595683902957	3.6109500611999192	0.1643963447315963	9425	3
cg00263592	12	29302279	0.443226912980281	0.3910106579456529	0.25698681085782554	2.7819907127491526	0.2488275092822521	9440	3
cg00263619	12	94727462	-0.05473529024924866	0.13785996826986227	0.6913413421500251	0.5525101554483343	0.7586193991696425	9456	3
cg00263677	16	84885230	-0.01671248940402134	0.4895686952564448	0.9727677689808731	0.19166782648730538	0.9086149124409909	9369	3
cg00263760	10	118897366	0.3047388388371549	0.2470834689546999	0.2174475618081953	0.6194436448111804	0.4312541061573651	5555	2
cg00263792	10	98590849	0.042502489251279335	0.13937104856944307	0.7603971951567857	10.102467293602917	0.006401431467678384	9448	3
cg00264129	5	139725093	-0.0896240309266408	0.3012804257681217	0.7661022795886789	1.1001396851101597	0.5769095161387197	9454	3
cg00264133	17	73154796	-0.5901151657197294	0.22232127477003918	0.00794648657872685	1.9476512532572086	0.37763557842387296	9458	3
cg00264142	5	145562434	-0.7535572123868298	0.943154282723752	0.4243045889996069	0.03629300406148155	0.9820171543120161	9361	3
cg00264208	22	42466584	-0.8278919899704923	0.6831989963910607	0.22559374219564063	1.7364541599057906	0.41969497567113967	9458	3
cg00264236	16	89634049	-0.3523022928764698	0.2779384681423866	0.2049569133465658	1.4348516629200674	0.48800685238256003	9459	3
cg00264346	17	37793307	0.490695644583411	0.5089971064879093	0.3350238292035829	1.4959360871651257	0.47332735681465676	9429	3
cg00264380	18	48405387	0.5843768448674579	0.5412155172132417	0.28025402386548864	2.2409653460935117	0.32612234616159497	9440	3
cg00264419	8	22922124	-0.003361802031448248	0.1297172445548165	0.9793240312164101	2.791743430299761	0.24761709069002028	9431	3
cg00264433	3	146262761	-0.07830060573993908	0.17690266500269122	0.6580408280663812	3.4628610821556167	0.17703097865413417	9457	3
cg00264441	11	57250469	0.8404649933393269	0.5575201788245798	0.13168101688368267	6.115879352079473	0.04698439864787822	9457	3
cg00264467	16	4401424	-0.46375521689419186	0.30183386158301	0.12442595664158132	1.2101575613764526	0.27130091951135876	5551	2
cg00264500	20	62186943	0.08149809237247098	0.22585181485625863	0.7182133538209519	0.4391508534093931	0.8028595983553259	9456	3
cg00264591	5	1883514	1.3627809666433304	0.5416434140122187	0.011869136708187433	0.1103257156206244	0.9463310180057688	9365	3
cg00264754	11	40136810	0.03809260867460323	0.180718870926932	0.8330559874894008	2.3546866818434875	0.3080961587741846	9452	3
cg00264799	12	102848839	-0.007475695734985972	0.10016051894251136	0.9405034146539237	0.8836730529778091	0.6428547165839509	9456	3
cg00264958	17	48023189	0.31097905483457816	0.23467426639943872	0.18512076832889646	1.4933014309986272	0.4739512951098487	9455	3
cg00264994	17	47991806	-0.2647451560842351	0.1937639264704546	0.1718359101423765	0.011837055067396463	0.9940989524481323	9456	3
cg00265212	12	498607	0.2647865392511302	0.5515540060079374	0.6311750312169542	3.5505649962758867	0.1694355775027676	9454	3
cg00265238	7	39989474	0.4153819566066814	0.4782140584936867	0.38505997581462714	1.897853640428795	0.38715628889051595	9451	3
cg00265277	9	140731552	-0.22013956744906854	0.19860352928515607	0.2676729868328032	5.62565808736388	0.06003491053696121	9458	3
cg00265304	18	8782520	0.06274307180262585	0.1342822365824636	0.6403226401122292	0.050745684631346044	0.9749463430034033	9453	3
cg00265317	16	70472993	-0.16839483161408172	0.4217907231019133	0.6897179387061669	0.1681440769151618	0.919365024071239	9445	3
cg00265360	17	1101278	0.49918433280513475	0.3358250565824721	0.13716235451308104	8.606398218887048	0.0135252210653087	9450	3
cg00265415	1	235667507	-0.4770931815511373	0.6602552750365469	0.4699324444883773	0.9519381808494982	0.621282685534598	9457	3
cg00265442	5	132113386	0.06717044935699534	0.5530601863227663	0.9033327686896482	1.9706564959719879	0.37331666637875643	9459	3
cg00265490	8	98655845	0.5558382035632667	0.5391556998656163	0.30256806456913826	0.6830628860786029	0.7106811212941141	9450	3
cg00265578	17	27895564	-0.08036482214692521	0.6962194503106975	0.9081040611184871	1.7755196789623438	0.4115767187271571	9287	3
cg00265634	8	144798319	0.2517227916966082	0.26920666839414953	0.3497604335896771	0.9064600367998527	0.6355719235746592	9444	3
cg00265769	12	125256406	-0.11948997342870717	0.6024123698679276	0.8427693124974412	3.691294580921478	0.15792306570485382	9451	3
cg00265783	17	45891043	-0.10515505413308403	0.27330543634163285	0.7004205118070439	1.9861602011422264	0.37043395821323216	9458	3
cg00265788	22	37912254	-0.06015727154769374	0.1408777230561997	0.66936648603984406	2.5946918484667565	0.27325607378437217	9457	3
cg00265826	6	82323837	-0.024273923538606856	0.09230521076986	0.7925701760831099	1.2765292793595495	0.5282082608164513	9457	3
cg00265863	1	28286348	-1.3833201607336536	0.6410286409148588	0.030930214733333756	0.8813144004647273	0.6436132992506675	9457	3
cg00266009	8	85095275	-0.5915655573356382	0.4749200291787343	0.21290728456293873	3.6580523571936294	0.16056985802787893	9452	3
cg00266286	5	32713723	1.5014331543562547	0.6702921396602913	0.025092979978693575	1.4030205229927213	0.236218490665958	5548	2
cg00266322	17	72889549	0.5884296480411885	0.49575499450192284	0.2352527084792906	2.465062036041907	0.2915537153307523	9450	3
cg00266388	10	134184547	0.08534929594616568	0.2255152416214752	0.7050862762747898	4.190616794229374	0.1230322949978498	9452	3
cg00266389	11	2867748	-0.06832823489561704	0.19886065260453092	0.7311482039455424	0.2506433411968515	0.8822130749297853	9452	3
cg00266566	9	32565609	-0.010983277625003379	0.14793464958679461	0.9408161413671632	4.147963579847686	0.12568433542031643	9418	3
cg00266592	6	3139627	-0.2736225854537853	0.18334037112803855	0.1355865762265737	1.8800419236463384	0.1703293829186079	5557	2
cg00266604	6	30178343	0.060885814975553634	0.23814487016908384	0.7982078798630086	1.1276314681819601	0.5690336350192721	9458	3
cg00266647	12	976027	-0.03292264440590387	0.1219237743035188	0.7871399021184937	1.5626876854904044	0.4577903994479833	9459	3
cg00266715	17	14204362	0.8396263592091405	0.6867073557115781	0.2214489279197176	0.5957001818386071	0.7424126258004021	9448	3
cg00266968	7	2041505	0.03232128828042411	0.2062009161166635	0.8754445756936358	1.9018021938018213	0.386392689281803	9448	3
cg00266983	7	1277521	0.477004	0.423181	0.2596635474140126	0	NA	1080	1
cg00267054	2	64246689	-0.04717667023030555	0.22257503265012424	0.8321394102709071	1.4774925728332522	0.477712454837777	9396	3
cg00267078	7	157659220	-0.0019258498575226914	0.10096915769510452	0.9847823559455283	3.0908161689772693	0.21322483971633924	9400	3
cg00267122	2	233469415	-0.10522809596493496	0.27532400798531764	0.7023150149917579	2.4799135054679153	0.2893967332859376	9459	3
cg00267142	6	167104601	-0.11563268594228823	0.15156988488743578	0.44552295452066243	1.1004662476409528	0.5768153253129131	9457	3
cg00267196	8	135710113	0.3400379318741565	0.13309002427298278	0.010620402816390066	6.660463074723277	0.03578481858589516	9154	3
cg00267274	7	5806497	0.17605349561329073	0.1365960751477982	0.19744605414789995	1.2231777216395172	0.5424882456430047	9440	3
cg00267286	10	16564187	-0.044607184279768154	0.0704706007233474	0.5267401850703671	4.244590206004756	0.11975645945193479	9456	3
cg00267296	11	6641656	0.7502637556590208	0.5023498694599006	0.13530415404083423	2.8578901973219946	0.09092668771216139	5562	2
cg00267325	6	29691936	2.198664661828607	0.8374938908323348	0.008657509636054241	0.13336593733318158	0.7149673328823974	5558	2
cg00267360	8	101119691	0.03664290854025541	0.19979531838860756	0.8544824199577169	1.7074533199175772	0.42582506612070914	9449	3
cg00267373	16	2024786	0.2690994355993094	0.8846455032879545	0.7609839007846135	1.4481197424559824	0.48478011051794084	9361	3
cg00267512	10	127584250	0.14629542016983846	0.23832101233180758	0.5393087220889838	0.4623310832433533	0.7936080799920759	9457	3
cg00267596	17	46724138	-0.6283315796293012	0.5844172960326567	0.2823111586587785	1.5423241091577928	0.4624753343537235	9444	3
cg00267694	8	34280422	-0.17493982639924097	0.08456606889372086	0.038576468320465025	0.9674499073902739	0.6164827398954431	9455	3
cg00267713	1	155053851	-0.005561237419040256	0.23635178325794945	0.9812279136925202	0.4777968982195729	0.7874948491152385	9444	3
cg00267751	4	4861618	0.5398035428667725	0.5740369509027442	0.34703100696085937	0.7990839693226531	0.6706271332184955	9458	3
cg00267839	8	1337571	-0.3757445542430858	0.21704970900578605	0.08342587667684039	0.1599041167671444	0.9231606031372941	9452	3
cg00268009	4	100010211	-0.3877892442521698	0.9523753352269	0.6838749759809304	0.635359422398429	0.7278358687636652	9458	3
cg00268149	4	184017790	0.09763170653429706	0.18602026536816904	0.5996913185335502	0.7792807055975237	0.6773004199007431	9455	3
cg00268185	3	123602768	0.01891757707566981	0.1431928064088877	0.894895212679319	1.4169028427516235	0.49240613696520696	9459	3
cg00268330	8	91801473	-0.0417226616698438	0.21834552621368333	0.8484586161828633	0.14232773679090405	0.9313092674674249	9454	3
cg00268338	10	93169495	-0.0027286930274974548	0.5187579639702142	0.9958031063630707	3.293307085632823	0.19269367197954382	9456	3
cg00268500	2	64067540	-0.05719278076776802	0.4878837101496711	0.9066807609765759	0.4316198049745243	0.5111952031875611	5557	2
cg00268518	11	71164106	0.5667449018834897	0.6294496735799171	0.3679172112764919	0.018409839946718035	0.9908373156114272	9233	3
cg00268644	20	6105569	0.146862032340541	0.3221961135218947	0.6485225460872202	1.5018390675712703	0.22038860804331492	5556	2
cg00268744	16	68281186	0.5494182825600432	0.22721193040485863	0.015602333194743065	0.05011233331585392	0.9752551336685041	9453	3
cg00268840	11	44332653	0.16040716727720158	0.3065697130185652	0.600812626474814	0.20460835782111364	0.9027549108957328	9411	3
cg00268869	11	91884576	-0.07787198025385991	0.09425765446279938	0.4087128754731967	0.09951981692595183	0.7524066351442723	5494	2
cg00268945	13	81229541	0.11426859310841025	0.18515338093665876	0.5371315739915405	0.0967365747426871	0.9527828245720195	9456	3
cg00268967	12	58002603	0.1754897763365541	0.22456654405832335	0.43453198131876564	0.7137836639838203	0.6998481948257351	9457	3
cg00269033	16	4806079	-0.053674556902697755	0.26575414563940447	0.839939612254732	4.067969911429321	0.1308131963248041	9455	3
cg00269115	1	23695530	0.6230073847097658	0.9883640353163203	0.528470834849292	0.7909804832934888	0.6733498541788966	9459	3
cg00269140	7	86389542	0.14361182582625276	0.14658756964781344	0.3272342805437057	0.8280026159482912	0.6610000866943234	9444	3
cg00269245	16	56858002	0.07139585480917907	0.24672525329739795	0.7722952470900654	3.4651285711518174	0.17683038448884392	9373	3
cg00269287	17	80578401	-0.2919587069707463	0.37995171131913025	0.44224362170474646	1.6520576511378757	0.4377843569519162	9450	3
cg00269416	16	15982627	-0.9705928134150651	0.5346898433526869	0.06948633924031467	0.14544973812110842	0.929856627162707	9459	3
cg00269553	8	52321814	0.01299511388959868	0.054123419666197554	0.8102515765089164	1.004762743715752	0.6050880031013494	9418	3
cg00269606	8	67090928	0.026053269034106444	0.08947027719530917	0.7709024285754796	1.5154899849841896	0.4687222082639465	9453	3
cg00269615	6	167283835	0.20885717004826937	0.20817026706018496	0.31571627259703855	2.059393956589377	0.3571151578193768	9454	3
cg00269643	7	128784416	0.06010487548123861	0.6735089806093858	0.9288900746270679	0.46889217100005987	0.7910088795899723	9399	3
cg00269659	16	27729685	-0.11168290921746933	0.2059125804776149	0.5875566079968695	3.1940175129408974	0.2025013437873903	9454	3
cg00269800	5	140563151	0.027963600414953955	0.06930796439018101	0.6866033912224941	1.0504280729848552	0.5914287634806374	9457	3
cg00269817	8	57361797	0.0711516552359334	0.06166812658214852	0.248589018206569	3.113852135125752	0.21078300909852005	9458	3
cg00269996	6	42979961	0.18633685601357097	0.25832769818349266	0.47071284323513946	1.2255420775562211	0.5418473069227994	9458	3
cg00270093	19	50027944	-0.3563298611398962	0.23086576796283792	0.12272153394801501	1.916532016153302	0.38355739510713466	9458	3
cg00270141	2	466826	0.040938895720780105	0.2135691383154182	0.8479856719362566	0.3057933939207833	0.8582183737989661	9459	3
cg00270259	8	22018172	0.06944249134571455	0.10785640479738616	0.5196778475241731	3.8417557679226286	0.146478314706696	9457	3
cg00270311	16	30366760	0.3556849761255781	0.5434279506359841	0.5127762371795714	2.6405529795499763	0.26706145199616965	9451	3
cg00270460	2	97509353	0.06566080411855335	0.28355109383017585	0.8168750862327313	1.7422118526198709	0.41848847581648096	9459	3
cg00270497	6	84562908	0.331689554705128	0.29228949238330565	0.25645993098268777	0.03975431067221315	0.980319092879626	9456	3
cg00270520	2	241579262	0.17852052385901004	0.12807547710833014	0.16335696269137528	3.474357289961623	0.1760163052127559	9427	3
cg00270521	1	228503273	-0.5488682600650826	0.24703680188741448	0.026296306479602072	0.08524166421346491	0.9582746681780849	9457	3
cg00270594	10	70716161	-1.069622138638989	0.6874937427058495	0.11974895517737769	0.04553228679808433	0.9774910497807691	9397	3
cg00270625	22	51017019	0.06512786263228706	0.052840977085097336	0.21775276990502185	1.6054485018721936	0.4481065451101915	9437	3
cg00270654	16	87735724	-0.2885884757289087	0.30798524872486416	0.3487480398115851	0.7505476375764618	0.687101111836489	9449	3
cg00270764	16	28511362	-0.12238210830044123	0.19248956361194144	0.5249161215757978	0.7219024835826748	0.6970129827428129	9457	3
cg00270778	2	127977559	-0.5776070841338786	0.33863405871889746	0.08806451617634299	10.142725449086306	0.006273864763320242	9458	3
cg00270789	16	46919075	0.13840199762751176	0.15998305085515968	0.3869816394732933	0.06969408348500494	0.965753124875806	9450	3
cg00270878	11	64334217	0.13885846299049506	0.059530098595386195	0.019670424147323905	0.04774942118223299	0.9764080356802975	9183	3
cg00270974	6	39745834	-0.1161793691686592	0.19613042533265193	0.5536110803416818	2.135656247458873	0.3437542990578549	9423	3
cg00271096	21	32410480	-0.03874834086827341	0.2550633780101906	0.879252778136938	4.439530633343013	0.10863460056324772	9456	3
cg00271154	2	113033418	-0.020638734473974057	0.4889457688414613	0.9663307469668976	0.7313394934502868	0.6937318706043544	9455	3
cg00271177	3	193849983	-0.3782936349340835	0.279979657225475	0.17664839290544818	1.0427557383851318	0.5937019405193046	9457	3
cg00271204	5	139142898	0.021836994171744444	0.2412295763565269	0.9278710601699318	0.13918989423791267	0.9327715652072152	9443	3
cg00271210	6	167070053	0.05258963953344345	0.045690823964920184	0.24973672720322676	0.7734007298647816	0.6792946049206208	9443	3
cg00271311	11	58389290	0.13597226246441996	0.16342141672626834	0.40538945154048456	4.471931219925897	0.10688886705039033	9455	3
cg00271633	15	66162152	-0.023311435911162533	0.35273077604226244	0.9473073935485224	0.02669912277881434	0.986739148819029	9454	3
cg00271925	6	31648629	0.3219371689632895	0.5925623895521344	0.5869255613708384	1.8022458789724425	0.4061133628606178	9452	3
cg00271964	2	144693693	-0.186989925148353	0.25221086006279786	0.45844903744961635	3.7927500237532015	0.15011178758558907	9457	3
cg00272200	5	44388972	-0.3012006889482189	0.28048235617564027	0.28288238737956234	0.8630667991317601	0.6495123687447595	9441	3
cg00272446	1	157164983	-0.05388886021130785	0.09394586476372993	0.566227616962351	1.2885911994332002	0.5250322447439768	9459	3
cg00272484	8	143400520	0.21937049623680333	0.20197530709244985	0.2774235489923999	2.1374280009196522	0.34344990996886005	9457	3
cg00272903	16	28300253	-0.1289241294657265	0.11367405783141021	0.2567290625212894	0.47075620652363453	0.4926394837663356	5382	2
cg00272951	5	77590791	0.14213348576007565	0.7287527756253945	0.8453642713111612	5.1361558218779715	0.07668279502664133	9452	3
cg00272971	10	102419564	-0.09181740855621676	0.14705726687578421	0.5323879135911012	0.8665469197001694	0.6483831607976767	9459	3
cg00273037	8	38430097	-0.052752452157549326	0.19586520874221547	0.787675451602845	0.677868530458697	0.7125292854989492	9451	3
cg00273068	20	39995747	0.03374466612423331	0.1206144793266723	0.7796517223880305	2.2476691391938113	0.3250310477759632	9455	3
cg00273124	5	177581512	0.1781425116952852	0.2553618847046611	0.4854223329956836	2.0775963094972782	0.3538797351627876	9459	3
cg00273198	9	139069298	-0.09248172258795577	0.07425605789446711	0.21296878196082056	1.1047854242846882	0.5755709857866624	9448	3
cg00273220	22	46667083	0.08069238929196103	0.18388022835630513	0.6607838197097571	0.4918785660078423	0.7819697023354703	9358	3
cg00273267	17	76798460	-0.04554379620169541	0.18264154521149986	0.8030810508660378	2.0421549985534337	0.36020660863689996	9456	3
cg00273340	11	64112444	-0.3015235680161989	0.2158336233279994	0.16240800337914776	0.1067960229863763	0.9480026214453874	9458	3
cg00273359	7	3019314	0.08241735226464598	0.09700470162284855	0.3955351409178339	4.839066188257253	0.0889631451786837	9456	3
cg00273449	2	74875268	0.03995620777809214	0.15243641475171013	0.7932310786567633	0.15080396825370365	0.9273706231208251	9458	3
cg00273464	11	2170412	-0.09222723896662749	0.08068048900560032	0.2529900147819346	1.6515714877848138	0.43789078724246583	9437	3
cg00273543	13	103055487	0.06448691899047461	0.08577540638339387	0.4521645510770432	8.641574195935965	0.013289419349845712	9458	3
cg00273544	5	29128011	0.07423842606849333	0.20432914038312727	0.7163601420710013	0.597308624880803	0.741815801610795	9457	3
cg00273657	10	127262562	0.1063695751437391	0.16939174061542553	0.5300365726742728	0.3749410749021951	0.8290535438511557	9458	3
cg00273737	9	90794482	0.1408432549158326	0.14664652019098276	0.336840432010202	0.06342290656040069	0.9687860817989854	9455	3
cg00273754	6	14305310	-0.10827340102746993	0.23618307104233618	0.6466435554445336	0.6568797576766998	0.7200462169395276	9451	3
cg00273813	20	18477993	0.37975079231192804	0.44742940740393317	0.39602653420242334	2.181031930738346	0.13972075136553327	5562	2
cg00273863	6	31743961	-0.25462091553422594	0.2170058569151795	0.24066084839206547	0.8641808358927001	0.6491506791602513	9455	3
cg00274203	12	56661537	0.054396219596950214	0.19281049655519863	0.777849420993346	3.6887726858037806	0.1581223240097753	9457	3
cg00274279	6	150311869	-0.4333174865095639	0.5005623908887342	0.3866759324300475	1.6883239882406542	0.42991748067387253	9439	3
cg00274357	8	144912822	0.31726729097655276	0.2269392286302165	0.162104797984076	1.4552626150605814	0.48305183727853074	9452	3
cg00274365	16	1550495	0.5246984801656313	1.0330246684766209	0.6115063315914283	1.621261239928262	0.4445776182825053	9430	3
cg00274399	13	22245420	-0.1715152927837013	0.39685080827440405	0.6656027005406164	0.5185017243874441	0.7716294261110684	9454	3
cg00274406	5	179229353	0.2908335446509185	0.25384831342501424	0.2519200670200613	0.13718814338335172	0.9337056207047202	9457	3
cg00274587	6	33280900	-1.4809616119160316	0.6338664151503276	0.01947072272206166	1.2974267395668069	0.5227178889190303	9455	3
cg00274815	5	178631741	0.040351695642386484	0.16179239253246094	0.803048168122587	0.20552915391773716	0.9023393799588086	9453	3
cg00274909	11	131799642	-0.047903860953049826	0.20767980598536884	0.8175773164666063	4.773049048047913	0.09194869467859212	9458	3
cg00274965	21	34405681	-0.005084268796268707	0.02549263583642308	0.8419180363479196	1.0070720943532316	0.6043897261376734	9457	3
cg00275103	16	87102642	-0.004559910751032094	0.07000063965876417	0.9480617468868453	0.01728988542625319	0.9913923173564348	9456	3
cg00275126	5	35902250	-0.15407973027977412	0.22436375811692544	0.49224612760547426	2.725782502730859	0.25591977785525233	9456	3
cg00275181	5	139537207	-0.6491213102961991	0.48344244197516845	0.17936702842542218	0.041680351269127905	0.8382302947314986	5537	2
cg00275232	19	45579541	1.1731235659651889	0.5490054792370416	0.032612978944961936	0.7706304769832937	0.6802361657788333	9320	3
cg00275449	3	195162127	-0.30046615846584007	0.21517687256684356	0.16260362332727515	0.7582615402863921	0.6844561003913797	9287	3
cg00275479	5	134882430	-0.05698726446909464	0.08019929115377097	0.477350320427057	1.0685735146360873	0.5860871634848722	9459	3
cg00275503	6	133908606	0.025154402494513797	0.1269138125129242	0.8428880643968597	0.9552490143588017	0.6202550545810152	9457	3
cg00275557	17	25659820	0.12197325217619104	0.6366881566510112	0.8480754731530666	1.3417423799439931	0.5112629765348445	9449	3
cg00275626	13	111109140	-0.24584770656871482	0.20538354670244094	0.23129972063140927	2.654810655204898	0.2651643841934069	9458	3
cg00275628	6	32139638	-0.13186278985242011	0.17897212957860553	0.4612571527550885	2.3024476336105604	0.31624950100062754	9452	3
cg00275741	5	140261749	0.14909561605116434	0.08147321917694082	0.06725062717966168	1.0427851549348321	0.5936932082522028	9458	3
cg00275828	17	39222690	0.330011175326748	0.17638356980736708	0.061347032869712666	2.8028420016585036	0.24624679830310828	9459	3
cg00275886	5	115781727	-0.03596684838965588	0.1544843065246826	0.8159021261809334	3.3443282750888335	0.18784011360528854	9451	3
cg00275962	6	43484808	0.08795591999245549	0.7931977215703321	0.9117053504351081	0.2733370536503082	0.8722593087802613	9439	3
cg00276098	8	11726286	0.19090547972300678	0.3049093482318683	0.531245616327907	0.454686743124464	0.5001176567857498	5561	2
cg00276377	13	77601664	0.08041790837330928	0.4775035343317649	0.8662582076096323	0.26097793033646244	0.8776661777939241	9443	3
cg00276389	22	37466935	0.020909669038267322	0.09879807598160092	0.8323875512936972	1.726705341518753	0.42174573477806854	9459	3
cg00276443	7	150878319	-0.014312227203497176	0.5678518088606841	0.9798921197150169	0.1254767389056531	0.7231688009278867	5557	2
cg00276455	6	54904638	0.0025028193265552823	0.10820451405119472	0.9815462149369596	1.7169955614289774	0.42379824226494117	9239	3
cg00276752	17	35719639	0.37796310805938144	0.23692326544278006	0.11064571024435685	0.2371212744617552	0.8881979561593429	9454	3
cg00276788	19	38993232	0.0011028283256214063	0.15584377770817515	0.9943538178860354	3.010454364620621	0.22196686115913025	9458	3
cg00276792	16	3208796	0.3582907204417829	0.19976559284671244	0.07288411053454168	3.1082072020038622	0.21137877746595693	9453	3
cg00276797	10	105726614	0.3530623610058674	0.7239735693155014	0.625781480683907	0.10800492892010499	0.9474297715960965	9453	3
cg00276799	11	107463054	-0.04846178629598986	0.09599686986913054	0.6136805370162476	0.09707314695986637	0.9526224979488913	9454	3
cg00276918	7	132468183	-0.2588317716154865	0.22334069009984403	0.24649284959268963	5.031465851796124	0.08080366739783412	9446	3
cg00277048	2	25472875	0.14457719801599825	0.2598015645095043	0.5778753358295694	2.1246773272833215	0.3456465134284764	9459	3
cg00277165	5	912383	-0.19018064837538146	0.3503480825720786	0.5872444996884502	0.6071575366557869	0.4358600594942997	5561	2
cg00277233	4	54229634	0.06012226429877786	0.1398828287763783	0.66733788509553	4.406889995185784	0.11042209850051257	9254	3
cg00277246	22	36682870	0.0597498042830738	0.12612029782142894	0.6356764225137335	1.319102356092567	0.5170833607827785	9454	3
cg00277263	5	180644901	0.10230313082534165	0.46699903472818377	0.826599435738397	4.624288593145386	0.0990486340371056	9457	3
cg00277334	10	82204260	-0.00526614229979068	0.056275693870316834	0.9254447333625586	1.137220641214003	0.5663118840748144	9448	3
cg00277342	11	72976090	-0.05370162910350988	0.15710897545376806	0.7324928765223306	2.2648806620120334	0.3222459094349989	9446	3
cg00277384	10	105454768	0.43467555859237555	0.2393215886935822	0.06932708342941064	0.5990547092124259	0.7411684477614447	9451	3
cg00277397	7	71800412	-0.24273989840085228	0.13273934781418026	0.06744518009161138	2.7238781628171305	0.25616357302789367	9457	3
cg00277591	17	4079652	-0.1742196028789424	0.17119607575216156	0.30883899504877943	2.0256125885622525	0.3631983067560575	9375	3
cg00277685	16	88362075	-0.13533249705135011	0.12977578856124497	0.29703270454208797	0.7002037203022095	0.704616313739031	9458	3
cg00277714	13	30459305	0.10506861584375966	0.18786949036625325	0.5759816579256072	0.17850393919895274	0.9146150893404252	9457	3
cg00277753	10	134918927	0.2970998797512031	0.38244069886453	0.43724600391340696	0.5819864525517849	0.7475207415002092	9407	3
cg00277769	7	97922759	-0.1978079151404722	0.22615629247936117	0.38176361786393737	1.6708569481042628	0.4336886172976381	9444	3
cg00277797	12	119616440	0.5228595901078675	0.3857273319279837	0.17525319788181318	0.24793555283390475	0.8834083070050539	9458	3
cg00277804	18	77549539	-0.16563382074095256	0.11439372554987368	0.14763732852195735	12.993659807514918	0.0015082128023169322	9457	3
cg00277898	6	31745181	0.5959941509220534	0.5982576139107522	0.31914492781689535	1.289411376468386	0.5248169791910238	9459	3
cg00277936	5	66323234	-0.08434846404239232	0.1717384461638617	0.6233239581080954	0.29525309776204894	0.862753250954243	9449	3
cg00277996	18	2570888	0.1935528177828768	0.38870277987203555	0.6185224240333557	0.7242197735364192	0.6962058598262938	9455	3
cg00278028	22	28196834	0.04817930026410769	0.4862182140296674	0.9210669140202036	0.6754962592387438	0.7133749432908937	9441	3
cg00278131	13	51483857	-0.48738920009836506	0.8998451351654522	0.5880687656098209	1.549119028249739	0.4609067592083503	9458	3
cg00278329	16	31440531	0.14685071689353527	0.2408010381977812	0.5419661183600104	7.06289017540638	0.029262598277156895	9459	3
cg00278359	6	30652829	0.07983156018886854	0.24063900805503077	0.7400793938779311	2.448291318695053	0.2940087767060049	9452	3
cg00278366	12	110940287	-0.19356307473183654	0.19960109227884565	0.33217133214603883	0.2633880676986009	0.8766091667839779	9455	3
cg00278392	6	16802505	-0.09366918892526103	0.1729311832041826	0.5880556020090439	0.46058006379866623	0.794303195827774	9449	3
cg00278494	4	8639337	-0.22994931120133819	0.15625915899335296	0.14113180843477965	1.6881266754964572	0.4299598968650969	9455	3
cg00278517	6	167070616	0.22485235091523148	0.11829608876456477	0.05733359157059148	1.859356962814533	0.3946805871208415	9455	3
cg00278547	2	177037212	-0.025923173299005016	0.11879780005640811	0.827263491371623	0.06084200680792793	0.9700370586662139	9455	3
cg00279001	18	15197867	-0.0807543145014905	0.1509432727624165	0.592651398501227	0.23554207097800225	0.8888995557683419	9456	3
cg00279406	1	226924739	0.10450779388922761	0.4341673938216696	0.8097810295827896	0.46741053894869206	0.7915950887541927	9456	3
cg00279700	1	226734755	-0.047480816437494786	0.14543610429452314	0.744067267451596	3.7289982787532794	0.1549738107291275	9425	3
cg00279755	11	103584918	-0.14714360923671735	0.13927645017487525	0.2907462681100658	1.0097895337427776	0.603569087548608	9429	3
cg00279773	7	42005790	-0.03163793382903815	0.33716115026979027	0.9252392451768968	0.09298042658465643	0.7604218122795952	5558	2
cg00279790	1	46914033	0.1438576714878214	0.3181461999955273	0.6511431125998333	0.5197919263247166	0.7711318077451581	9457	3
cg00280163	5	16466296	-0.5460812620827488	0.646398920917239	0.39821953097431123	1.1458404536543791	0.5638763851191304	9452	3
cg00280177	8	24799870	-0.51809	0.525595	0.32427006858335167	0	NA	1035	1
cg00280220	17	61926910	-0.01681231067402271	0.07002130296508845	0.8102505661307348	0.28256274291674655	0.8682449779693346	9458	3
cg00280235	7	107797076	-0.25039543126218666	0.1339185248616179	0.061517225722045786	0.8746979958434482	0.6457460280585076	9403	3
cg00280239	6	145093805	-0.127199267749428	0.13205162066014944	0.33542001117206605	0.9758694094335243	0.6138929560486301	9330	3
cg00280270	22	21320131	-0.14213110721331343	0.2411290851351718	0.5555662079525683	2.783833559371414	0.24859833941219325	9436	3
cg00280345	8	145728388	0.0221451653086493	0.1318217596079946	0.8665885923684951	3.7091373593854913	0.15652043856138698	9452	3
cg00280504	8	69351585	0.036267645533387516	0.15223769116540933	0.8117024026593301	1.6201783447312181	0.4448183989454545	9432	3
cg00280548	10	70587131	-0.23914775110476683	0.3694059476337911	0.5173830087197244	0.2096932308330764	0.9004626290795757	9438	3
cg00280609	1	45250840	0.2233300068565427	0.18109101514497278	0.21748351027285637	3.977277772667771	0.1368816101377133	9442	3
cg00280619	6	35027324	-0.11957584666172398	0.2738290207925595	0.6623429327649606	0.19769540850385015	0.9058806592912594	9458	3
cg00280758	4	140221967	0.14893126776875218	0.2766095951035956	0.5902892938062305	0.1726920783810451	0.9172767625866137	9459	3
cg00280761	22	19132003	0.24292971863722618	0.76864393823487	0.7519647526979986	0.45699016185108904	0.7957302114510141	9457	3
cg00280799	7	149465477	0.014953844385759208	0.21403735704091587	0.9443006482448643	0.23715146950991023	0.8881845466705394	9458	3
cg00280812	12	52585844	-0.19683522685543467	0.17580195611089275	0.2628664153830562	0.8604420094687613	0.6503653450188928	9458	3
cg00280858	7	157809235	0.06328228339940024	0.06249060570276889	0.31121841048117804	1.9871442073050007	0.37025174839191316	9458	3
cg00280895	2	121100727	-0.011461574954481508	0.08205273860744342	0.8889085109814805	1.0257861991477235	0.5987607959688653	9457	3
cg00280922	14	74226427	0.4304598014112497	0.45636738218414463	0.34556282844618513	0.6137276195982053	0.7357507961330303	9457	3
cg00280991	12	57472801	-0.27913265973917734	0.5296191119237795	0.5981629228512063	0.742976591906903	0.6897070781456361	9440	3
cg00281100	10	90041434	0.2549143105600355	0.20940663600112835	0.22348353306296959	2.354289528798241	0.3081573455129515	9456	3
cg00281129	5	109218877	0.1282904235025496	0.18343035097838833	0.48430468996057785	1.8382332311685494	0.39887124213633435	9457	3
cg00281132	10	2929067	-0.08512829553806298	0.16261834302070588	0.6006366488334256	3.0796567338161616	0.21441789947605605	9454	3
cg00281152	11	124492711	0.05413129725129062	0.6274205270027388	0.9312470623341067	1.8188144855895025	0.4027628938973715	9391	3
cg00281153	16	75682798	0.019278943979668606	0.22349534982153157	0.9312588990767149	0.11533322226092747	0.9439646022743082	9448	3
cg00281273	5	1514511	0.21393987495520617	0.19171030024011887	0.2644418285442731	0.37968285458385875	0.8270902774903144	9433	3
cg00281467	22	23522460	0.16729374956044166	0.24009513095112228	0.4859397955053432	6.261466338653505	0.0436857564518735	9455	3
cg00281551	4	41884566	-0.0304392205315351	0.12348292658117176	0.8052909475630665	4.767664277817641	0.09219658953997054	9433	3
cg00281600	7	149322071	-0.6083708405628224	0.46273796154268293	0.18860403129888995	2.230166546937758	0.3278879733937441	9397	3
cg00281664	13	113384048	-0.15732303680560975	0.23662691233368882	0.5061420211380796	0.02511171946730209	0.9875226362017318	9453	3
cg00281725	8	833048	-0.15271054737160597	0.06988180290692991	0.028869118659079287	0.28451761351599014	0.8673967392958916	9379	3
cg00281776	2	209224225	-0.16019994658283843	0.12468156067492898	0.1988367355899667	4.101595066129214	0.1286322741762384	9455	3
cg00281837	2	231855218	0.06101485339227609	0.07043826044068562	0.3863709019566616	2.594550430951556	0.2732753960649753	9458	3
cg00281842	5	140855562	0.55094336378163	0.3600021227564398	0.1259204184961346	2.374715638214478	0.30502613451621274	9450	3
cg00281967	6	31632951	0.08332062734374289	0.6840905910467453	0.9030592740036392	2.350825654447372	0.3086915171178335	9459	3
cg00281977	10	135333901	-0.0024920683486424735	0.12062254505497626	0.9835168341444529	0.9218388488433849	0.6307034946495339	9443	3
cg00282195	2	168674769	0.2476398656316607	0.117491553349989	0.03505479727174482	4.212274579383626	0.12170717920917189	9443	3
cg00282244	7	100876136	0.006249856134904894	0.23443255596306764	0.9787313111648315	1.152586852719562	0.5619775219830424	9458	3
cg00282249	13	37005566	-0.181003786528698	0.23966621198393767	0.45010930598153953	1.1610471602577996	0.5596052916372644	9421	3
cg00282347	1	6241040	0.0679203317246636	0.18796710222038684	0.7178441060841443	1.0442890602013364	0.5932469468856462	9459	3
cg00282426	9	136843224	-0.010910735363753664	0.23993430262775325	0.9637296217406136	1.2272331434025905	0.5413893508212215	9456	3
cg00282510	9	100611516	0.10083782427548557	0.32296052982302736	0.754866068250813	1.4382388484414466	0.48718106697966845	9451	3
cg00282683	7	156931995	-0.08050501467993869	0.3412642666484411	0.8135085078732568	1.8305048148679335	0.40041554547425245	9458	3
cg00282704	10	21786410	-0.30335248898870654	0.2752019701342111	0.27033544276402627	0.11609635745403096	0.9436044846787605	9445	3
cg00282706	12	6055430	0.36405036733860535	0.5858435270909689	0.5343283882379646	1.0154382646190656	0.6018667929608091	9452	3
cg00282731	17	74018510	-0.0802352927726558	0.21648268918818978	0.7109120548760309	1.2744993352646936	0.5287446496001642	9457	3
cg00282953	5	175793541	-0.2518626471981895	0.227364656496976	0.2679708461129389	0.7884937802074521	0.6741875854483921	9457	3
cg00283046	19	3942223	0.2608480516936427	0.2639504904769546	0.32303211926780656	1.2884131029216839	0.5250790000312955	9459	3
cg00283187	5	95514729	-0.12773472659695162	0.24677184948926792	0.6047214965483901	1.554777520074152	0.4596045836000796	9456	3
cg00283247	2	3111484	0.07604775010652591	0.24813222833024712	0.7592386384769029	1.9044724597034461	0.38587714790511235	9457	3
cg00283283	5	140891767	-0.2012690257066672	0.12330893459876885	0.10263021766270729	0.6804710970105542	0.7116026860710436	9459	3
cg00283284	5	6378638	-1.5190186268222912	0.6907580363568743	0.027873629561290584	3.039799220933862	0.218733844438555	9441	3
cg00283344	2	86847539	0.3017403831999932	0.19018791496038087	0.11261728460447694	0.8953503330960475	0.639112255357144	9449	3
cg00283472	11	6651988	-0.3074148079554872	0.22988590277566032	0.18114120990991772	3.8496176818900727	0.14590364499350017	9455	3
cg00283524	22	44639906	-0.07801501510535033	0.1267836047440679	0.5383302495219837	2.9291005679564637	0.23118193432300527	9452	3
cg00283535	8	124749564	-0.009661510213050907	0.1632496279372175	0.952806801328373	0.5234866651177162	0.7697085574821211	9451	3
cg00283576	11	2465351	-0.3867888995555591	0.33448405457570596	0.24752792392232903	0.04377700421744547	0.9783493128554404	9445	3
cg00283662	19	46178101	-0.13025075266625377	0.12863288445422322	0.31126205565628623	0.4471867901585525	0.7996402059195761	9455	3
cg00283742	2	10198959	-0.48705761740041215	0.19379893403192605	0.011963774782935036	2.3733154836392942	0.3052397511504618	9454	3
cg00283792	8	786897	-0.051577283592386385	0.1588769335357344	0.7454560468975683	0.7625889157621712	0.6829767521208319	9437	3
cg00283857	6	158018184	0.3833729149912286	0.2752877448978366	0.16373286815544077	0.8128383603637546	0.6660309219388942	9458	3
cg00283887	7	157935557	0.06679416476154065	0.08899835448158509	0.452947537438201	1.8024962690044493	0.40606252267419063	9454	3
cg00283986	2	20875062	-0.08178887092178495	0.12218240662949036	0.503240519044055	0.7879317706284292	0.674377062009596	9413	3
cg00284005	18	59855122	-0.1382501146435436	0.6748975640877541	0.8376923903530598	0.6525313949590158	0.7216134310884361	9458	3
cg00284146	11	120081143	0.6360937331364697	0.6541285347546535	0.3308370366391612	1.3091988836337198	0.5196501710328725	9456	3
cg00284153	10	135171713	-0.08123311171965829	0.11237739766238375	0.46976597683166826	3.9186898553116962	0.1409507236061987	9457	3
cg00284173	2	24273093	-0.2320938297015317	0.26548567847025006	0.381996528757524	0.5897370173692691	0.7446294933404215	9458	3
cg00284179	2	155314028	0.30154016371209474	0.33657260506312764	0.3702986093562997	1.1511712481466818	0.283304100554752	5558	2
cg00284259	7	75827723	0.004738735598982784	0.098384924138353	0.9615845353452849	0.42584756961433956	0.8082177333395736	9445	3
cg00284328	22	17639992	0.19940294492084454	0.490297243908931	0.6842297550464427	2.2885449849061184	0.3184555123254001	9457	3
cg00284386	8	1786207	-0.004752803451346307	0.1269687119352845	0.9701398635324028	0.2191720302314869	0.8962050738635241	9455	3
cg00284420	16	87311948	0.15563795621235532	0.9481645944681631	0.8696157695269291	1.1585951504200427	0.560291791217384	9338	3
cg00284438	11	74460557	-1.1189704422936138	0.7699634443174795	0.14614676043308525	0.10758991324731879	0.947626391097473	9459	3
cg00284511	6	31659390	0.058193219504195356	0.26836848626680476	0.8283324660922331	2.5245718157499573	0.2830063600617556	9459	3
cg00284708	8	43147581	-0.13002210470182657	0.1473290789421642	0.3774910979599613	0.7255712927612503	0.6957355509500653	9455	3
cg00284780	6	125683740	-0.1482995789809947	0.23287590878614794	0.5242433762211418	0.9108059816166248	0.6341923427595528	9458	3
cg00285026	16	21169867	-0.8057254217119448	1.0462427126242695	0.4412326908217285	4.601561362149485	0.10018060408500973	9451	3
cg00285294	7	1089767	-0.8112183862554833	0.22469704177145594	3.058710997039225e-4	3.100712654813146	0.2121723575295586	9457	3
cg00285314	16	68119255	0.2934730364968743	0.2641051288054915	0.266483220619091	0.48459856616066777	0.7848212586761525	9423	3
cg00285317	2	238406108	-0.08578536272573782	0.11903387637206157	0.47110627196417865	3.181720462029822	0.20375026402884533	9458	3
cg00285343	7	41733356	-0.2662280725156986	0.15179931743614195	0.07946203964942508	1.6975971398862664	0.42792874969095807	9457	3
cg00285363	6	33281498	-1.1238209712204097	0.7580193131899743	0.13818719224940237	0.3461941898618985	0.8410559486107438	9446	3
cg00285394	8	126011954	0.07072982518570674	0.08478555956782517	0.4041569187005238	4.466264382332312	0.10719215744690605	9451	3
cg00285620	11	102147694	-0.005601714573862636	0.12858721967111672	0.9652523144216174	0.5320723538307791	0.7664114005990922	9454	3
cg00285902	3	46605616	0.4152797506396864	0.19644183658687353	0.034514524669734044	2.406005866877628	0.30029110240919377	9456	3
cg00286014	7	137690660	-0.13692354557880904	0.24771865977851762	0.5804427484685977	1.132177268839307	0.5677417470057218	9452	3
cg00286067	6	125681166	0.2615764610975641	0.1958874789965659	0.18176496749206608	0.08229822629986924	0.7742067512959505	5458	2
cg00286119	8	29732574	-0.01542968014241045	0.23223992351025938	0.9470286919616632	1.555713130175982	0.45938962853690013	9457	3
cg00286125	19	36246906	0.1063243226706315	0.1268246086143821	0.40183012442151816	1.473992863127076	0.47854911409790196	9453	3
cg00286188	2	33493596	0.016377601110834864	0.13326571186342953	0.90219077120322555	1.080799338654551	0.5825153923086049	9449	3
cg00286214	16	2771425	-7.683175479612664e-4	0.40595042790480795	0.9984898935899886	0.7723954616273356	0.6796361273889505	9453	3
cg00286388	13	49019992	0.31926087789973084	0.1571380783845388	0.04218181580922977	0.27799167715291395	0.8702316498531921	9450	3
cg00286450	13	42622831	-1.3865464957068954	1.5279001223847475	0.3641503597842053	0.2182346267441472	0.640388348865855	5561	2
cg00286497	10	43668100	0.09213227932918366	0.17353320603892983	0.5954740996371384	1.1465060818069654	0.5636887503463522	9455	3
cg00286512	7	754102	-0.30824664113290473	0.17188746460328966	0.07292417632897562	2.158883549839715	0.14174764871008733	5562	2
cg00286513	22	49017361	0.0600806865679309	0.24078645750273317	0.8029596975082296	6.013168650664809	0.049460330965489956	9458	3
cg00286621	1	27709881	0.2926232054887835	0.27180206434090837	0.28165719046827603	3.8039298914352155	0.14927501355886877	9447	3
cg00286701	7	2583402	0.11139854722230273	0.25735614372651955	0.6651182683903762	4.353740416791982	0.11339588130656622	9454	3
cg00286717	11	6225537	-0.018181094331124085	0.1544523813346538	0.9062948546917378	1.7673160896166689	0.4132683889897093	9446	3
cg00286773	11	12207449	-0.07971684045637797	0.20546279595261113	0.6980258462094694	2.427748428742949	0.2970442342586946	9431	3
cg00286853	16	86528753	0.407880616773941	0.5170132835448589	0.43016046458613183	1.5841992512534848	0.4528928907908498	9458	3
cg00286878	7	130131633	0.6182974850156785	0.21742050789062814	0.004458092226267218	7.022631161975347	0.029857608485453293	9448	3
cg00286909	17	26574312	-0.9693023756079552	0.33482168251656913	0.0037918160442583825	0.5496470804661794	0.4584619327140816	5562	2
cg00286984	11	63258779	0.15472453358737298	0.4032762272275648	0.7012238896604246	1.1137999651005335	0.5729825694430385	9357	3
cg00286986	8	124085360	0.4031931952365695	0.546917927118592	0.46099484191935863	0.10058778736282747	0.9509499052597598	9453	3
cg00287012	18	21593174	-0.23354891040229955	0.13610220223665861	0.08616536224323657	2.773425476799361	0.24989542755694502	9457	3
cg00287016	7	99691875	-0.20276922918338494	0.2182909429292441	0.3529438279545272	3.202550965667331	0.20163916661030235	9455	3
cg00287165	16	71523304	-0.17188804958290482	0.20127308573132346	0.3931026924830409	1.1771594254365594	0.5551151480906373	9456	3
cg00287312	13	53420425	-0.1686748044477038	0.3100872883160323	0.586469613364382	1.340838104772526	0.511494190008942	9456	3
cg00287322	2	171670379	-0.013166698665264546	0.23475684722094017	0.9552728687444136	0.3265726590477409	0.8493479601974986	9459	3
cg00287370	1	234736092	-0.16764794143887635	0.6547500656831868	0.7979131880388504	2.8743754046403716	0.2375950078800589	9440	3
cg00287413	20	52788779	0.015326134735246372	0.0790459682834736	0.8462628862342587	2.225607626666833	0.32863623344848275	9458	3
cg00287477	4	185721584	-0.09714734848946163	0.13647965098556997	0.4765834916912157	0.7875113613969923	0.6745188340808149	9454	3
cg00287536	10	34925718	0.5202915458417827	0.23921197536606098	0.02962839363999194	5.740852394981297	0.01657474687332706	5561	2
cg00287541	16	74398168	-0.006732227500711109	0.22968429888454062	0.9766167240300222	1.1499564426134228	0.5627171239171551	9457	3
cg00287589	20	23012235	0.07002523323403707	0.2537986384734984	0.782618249572687	0.5484166974256043	0.7601736775532515	9455	3
cg00287711	11	85338379	-0.44475045839287364	0.3390532408995593	0.1896071187692607	1.284561862222829	0.5260910769640482	9454	3
cg00287713	2	1842182	-0.15937323595000402	0.21196737670419832	0.45212548294891697	6.684560698158356	0.035356241153642144	9459	3
cg00287737	4	894070	-0.3213868746477388	0.5503010328327402	0.5592067762603383	0.3220218568476434	0.851282767877437	9454	3
cg00287773	5	139594619	0.03375914104065802	0.36937774475683804	0.9271790312676382	0.038074963147966635	0.9811425867851544	9459	3
cg00287829	16	10276375	-0.2282044940020113	0.3173088596670515	0.47202553899373223	0.3791306490046233	0.8273186709517801	9455	3
cg00287831	3	184081167	0.473572491523098	0.5537667042483899	0.3924492261554584	0.8359691944814229	0.6583723690978532	9455	3
cg00287841	8	131453955	-0.13110838646387205	0.14035597227852056	0.35024542990361224	1.2435697625014046	0.5369851270364876	9451	3
cg00287915	5	1503595	0.22939313831635855	0.18417150282593417	0.21293299320786732	2.6016995601072175	0.27230029932561667	9455	3
cg00287974	7	64348873	0.11117806177527305	0.576643109963543	0.8471138783480043	0.16913551856195053	0.9189093886278257	9449	3
cg00288050	19	12949727	-0.38220484413643535	0.5201880305543565	0.4624956406630462	3.343246015105213	0.18794178703121447	9459	3
cg00288155	7	108166582	2.501897616844269	1.5147454589066545	0.09859672684094672	0.0537853068249631	0.8166027953004736	5526	2
cg00288327	7	27135566	0.3480987958774002	0.7051418186447262	0.621547835953357	3.0150965985652434	0.22145224758060245	9454	3
cg00288376	15	82313720	0.06076040583235015	0.21072899338619716	0.7730908210673454	1.5235906182495933	0.46682757443129286	9417	3
cg00288463	2	223382426	-0.11021887683743857	0.17582213395326812	0.5307397717526465	0.02899122308045118	0.9856089440280958	9454	3
cg00288562	7	23571645	0.7322176057015796	0.633319984805515	0.24761676896797516	0.23367559128101256	0.8897294994631226	9402	3
cg00288584	8	92053063	-0.40312703254801147	0.6367571236403987	0.5266723441885828	0.5739606956814677	0.7505264781580218	9436	3
cg00288598	8	141555295	-0.15186354027004573	0.09213409065664684	0.09929353203801845	1.4409361937162026	0.4865244620772429	9403	3
cg00288736	8	121140957	0.18260999380968665	0.12423751174737155	0.1416035020982387	0.5874202379778234	0.7454925642623591	9452	3
cg00288763	4	154679462	-0.3965469433128102	0.2438111084638061	0.10385364260293467	4.981818968507547	0.08283459554566928	9452	3
cg00288806	7	8476521	-0.4078007124737896	0.28642880943957616	0.15452118454577102	1.6764970232242948	0.19539056671536714	5561	2
cg00288824	15	26108663	-0.12212367502534092	0.40375409620921643	0.762293471980005	0.7626928419920381	0.6829412634434237	9457	3
cg00288844	16	11835360	-0.2884186312241827	0.1834467284450659	0.11589951868405189	2.7446144917399553	0.2535213481543659	9458	3
cg00288933	12	94495992	0.2430652075369619	0.5241662559097087	0.6428499637377882	0.9643644294096295	0.6174345458604489	9454	3
cg00288945	21	43992656	0.07013768183673263	0.1528796736758152	0.6463942951200452	0.6252217687085319	0.7315345087176205	9457	3
cg00288957	15	65203541	0.06448676092861529	0.11848331063191929	0.5862565622712829	4.262197437246327	0.11870679680742227	9456	3
cg00289052	12	105500954	0.2174758001033561	0.29106486986191216	0.4549591644899254	1.959209141184743	0.3754595372434133	9410	3
cg00289053	6	56995422	-0.3091499214738248	0.21852729358006787	0.15715733446204422	2.0244914192819783	0.3634019672272813	9458	3
cg00289084	20	3828030	0.13879089884253326	0.49994371449166947	0.7813094142022957	0.9995518472335513	0.6066665841373344	9458	3
cg00289094	15	22913663	-0.0610820003662909	0.17857796799146367	0.7323157659727819	1.355245358957853	0.507822816084693	9452	3
cg00289125	2	20251812	0.08387400727921729	0.5296627847915145	0.8741781764078149	0.985885920779296	0.610826109355507	9452	3
cg00289254	11	65197783	-0.1123561107385589	0.6230522589342333	0.856892123095505	1.0911039949266204	0.5795218004693129	9456	3
cg00289258	21	47393322	0.31124811065395114	0.238305773806471	0.19152291987600484	0.9539480381380118	0.6206586543736342	9457	3
cg00289362	6	170482788	0.4253223109363282	0.18671494707547498	0.02273115336684739	0.3499593924579434	0.8394740650853765	9459	3
cg00289429	11	17498619	0.5361302780802031	0.35078724101889514	0.12642240907089816	0.04457193982087561	0.9779605277746444	9451	3
cg00289503	20	61470028	-0.1201582656039724	0.18828380522676771	0.5233589111425812	0.6332841342761474	0.7285914952982673	9459	3
cg00289546	2	211089678	-0.12138393713005548	0.28911882185769866	0.6746016064485509	1.6074601755765316	0.4476560496338781	9427	3
cg00289558	7	149568525	0.30465603637721667	0.23563668224471285	0.19604363655806345	1.089204965976465	0.5800723261321626	9458	3
cg00289762	19	8550540	-0.1684959896430007	0.25427040362608133	0.5075454009658835	1.456513853973834	0.4827497251640326	9458	3
cg00290023	5	174962968	-0.2288644529062976	0.26249622829599456	0.38327542228489175	3.6941085012846893	0.15770103047364187	9457	3
cg00290028	13	37393125	-0.01898089543079218	0.8694813803665673	0.9825834560999459	2.0440691075869784	0.35986203618874274	9437	3
cg00290033	6	14640562	0.20030811255236822	0.23989825688179886	0.4037339778282838	4.977687963231682	0.08300586744166595	9458	3
cg00290086	9	1050903	-0.10811566717776565	0.1200206035555114	0.36768976049898233	2.0184091648725295	0.3645088009941646	9457	3
cg00290101	11	92624742	0.2873060054971748	0.21824376033666304	0.18802457580855916	4.411449144150644	0.11017066978659291	9457	3
cg00290158	20	5092801	-0.005616916758279178	0.10653173359721124	0.9579507869696899	0.2320122857665521	0.8904697532289167	9439	3
cg00290218	22	25335842	-0.00325519661565795	0.1869214158663721	0.9861057127413767	0.39327316893283193	0.8214891209790797	9459	3
cg00290303	7	105946464	0.08305381146681805	0.09544952536435172	0.3842275558668501	1.5028280766949211	0.4716990803483785	9450	3
cg00290340	15	65625267	-0.5080141779226697	0.20938266593479954	0.01525586057661097	1.240282995065784	0.537868325168909	9457	3
cg00290355	3	150996599	0.003328088069394199	0.12262945977861735	0.978348561969707	0.6147487744247212	0.7353752342795967	9406	3
cg00290373	5	68462622	-0.010656264618904199	0.11158134287941616	0.923915936531277	1.6818087848310157	0.43132026420633623	9457	3
cg00290483	17	71639029	-0.11502023796624039	0.12038862353975999	0.3393714774330303	0.2074527851114542	0.9014719131079516	9455	3
cg00290506	1	224804226	0.506241659251047	0.5698546150773139	0.37434183752180156	0.13101433139490062	0.9365923353982724	9440	3
cg00290605	22	32366707	-0.8632704039420679	0.7347501140550227	0.24002792134222825	0.48932243787658847	0.7829697486379289	9444	3
cg00290607	11	67383545	-0.048681247914726604	0.036676942495957876	0.1844099855031163	5.886334686376952	0.052698549728937984	9442	3
cg00290667	2	96054400	-0.09681331058041479	0.2204116485567314	0.6604886368093523	0.013433909197601077	0.9933055537167665	9458	3
cg00290758	10	121171859	-0.014654440795793573	0.10105552014457897	0.8847000088856216	0.67923026642889	0.7120443122401275	9443	3
cg00290868	6	162472522	-0.46997607578892225	0.24837226552583	0.05846108082560847	5.2666042702581555	0.07184084195961264	9455	3
cg00290892	3	87842398	-0.14406165637253254	0.3957984412318785	0.7158749446026681	0.20090645777945193	0.6539901721580151	5562	2
cg00290924	10	27389534	-0.3123360699086932	0.8239644334968037	0.7046396033960137	0.3328483658553375	0.8466870078321408	9436	3
cg00290974	11	10316461	-0.5494003985828295	0.29618014312782615	0.06360286447448929	0.04259411101481786	0.9789281253829047	9452	3
cg00290994	1	41848739	0.10289528958032264	0.2797975132900527	0.7130603099012471	1.8648712680689354	0.39359389128470756	9457	3
cg00291003	10	75541506	-0.3432955894743595	0.38582559471229166	0.3735900246206449	1.799566343224005	0.4066578251425649	9448	3
cg00291051	22	46284460	0.2810283727866208	0.24785925223418762	0.25686905198680743	2.2956633417163674	0.3173240870095984	9456	3
cg00291054	16	81073839	0.00359988742637726	0.22687518631376402	0.9873402899491881	0.9080011750966727	0.6350823601042344	9457	3
cg00291159	10	71389949	-1.5725712423109255	0.992585785090225	0.11312143662602595	1.0866577099285546	0.2972129404927444	5562	2
cg00291213	21	36398056	0.06945543219133318	0.2233787349062293	0.755852877133156	0.40201181306156597	0.8179076005431719	9459	3
cg00291292	20	61702795	-0.08664504881764935	0.08761593645822205	0.3227028599627774	0.8084705244975623	0.667487068286617	9458	3
cg00291316	8	10469891	0.2343494431029387	0.2261349889511774	0.3000503391286176	3.1557916543140263	0.20640896171468606	9455	3
cg00291329	16	85839441	-0.17670736137954404	0.552203396417411	0.7489652081016926	9.992697267057341	0.006762594684324709	9345	3
cg00291351	4	163085235	-0.12125801092197977	0.5313621697412394	0.8194890588303887	1.536263745888273	0.46387884398905344	9457	3
cg00291366	1	12616550	0.03984408071771815	0.04289448062941163	0.35294819105874636	1.6676612191333144	0.4343821468725528	9457	3
cg00291661	16	30581198	0.5186822066126754	0.3921343539871718	0.18592999127872184	4.235488417465984	0.1203027004367106	9447	3
cg00291837	1	55460884	-0.09465798395835907	0.07055601340310363	0.1797255589456828	0.8614693603492242	0.6500313541027883	9452	3
cg00291877	15	101835933	0.9166638205793757	0.42628778904872805	0.031528305313442945	0.3350631682102642	0.8457499046130956	9458	3
cg00291981	3	49591748	-1.913005248463148	0.7258214458365766	0.008397836142054145	0.929588070023776	0.6282644923532693	9452	3
cg00292001	3	46853850	0.002284873561808015	0.1667764482087399	0.9890691501755283	0.7678964647223945	0.6811666886579405	9450	3
cg00292029	6	36703127	0.08743458839300848	0.23994459803895227	0.7155631414709945	0.07985788320634973	0.9608577137352684	9458	3
cg00292047	11	33279899	-0.6282094655913114	0.4009198493860916	0.11713331334616063	0.22791789176223312	0.8922945874985381	9446	3
cg00292071	7	2248948	0.1145155441230516	0.22572219954698078	0.6119236011979031	0.620787427721165	0.7331582448301899	9420	3
cg00292073	16	1187671	-0.6360226404782762	0.3661577652507502	0.0823839882392269	0.34721723849524144	0.8406258380567304	9348	3
cg00292087	8	142138611	-0.7537641135359353	0.34643027168167034	0.029569975033591857	1.572613369418904	0.45552408637116093	9442	3
cg00292107	1	32800350	-0.1929047484369858	0.2103300016141567	0.35906257996594043	2.621419766825224	0.269628583571997	9459	3
cg00292135	7	156433068	0.0047204005683325195	0.22207096758079128	0.9830412269947187	0.21574614297053996	0.6423004367156312	5561	2
cg00292312	1	7318138	-0.07487279682066018	0.0963908444792172	0.4372988836803927	3.7011418322766128	0.1571474226983144	9457	3
cg00292432	12	3393872	-0.005921507722658934	0.11803382297933303	0.959988600230839	2.8887589062241514	0.23589241344976675	9458	3
cg00292435	9	91925643	-0.10419199460700046	0.6340251775175364	0.8694680918842984	1.2823549465768422	0.5266719166856619	9458	3
cg00292447	11	126276006	-0.024076373962445715	0.12553183783716995	0.8479028181036856	0.35642099646824876	0.5505006726398282	5558	2
cg00292513	12	248296	-0.11168150868001098	0.07964238949828768	0.16082948125009192	0.3403685715725687	0.8435093554873732	9456	3
cg00292568	5	64065454	-0.09229622723430077	0.10794229993683965	0.3925226286941689	7.603247493442484	0.02233447686362454	9452	3
cg00292636	1	67169989	-0.05376323587039644	0.1907902668994663	0.7781027443668777	1.6901964355830703	0.42951517010752305	9456	3
cg00292662	22	38071168	0.5167011896387789	0.565440787662858	0.3608206471918132	0.0057634792191466454	0.9971224086163564	9443	3
cg00292664	10	71078354	1.1893673606882853	0.8388970102474004	0.1562564123629313	3.2713948982533942	0.19481644934290698	9360	3
cg00292669	1	28241681	-0.06420196073580453	0.07358133993619836	0.38291905592925457	2.6774641301397226	0.2621778824180819	9458	3
cg00292701	4	10463590	-0.023530545862705737	0.2474663898311012	0.92424665698709485	1.18619895744381	0.5526118190085988	9459	3
cg00292756	2	3750168	-0.047515275050469714	0.23808332422889006	0.841813652966362	0.10513284521127364	0.7457548610388121	5562	2
cg00292857	8	125486958	0.00866862198036169	1.0349389144082908	0.9933170173891357	0.6901074362977108	0.7081823102032461	9349	3
cg00292947	15	78499137	0.39103609681499996	0.2572900821762206	0.12855477096753812	3.137561452589695	0.20829900108315688	9457	3
cg00292971	7	143060536	0.06306385917312914	0.07640351209828267	0.40914156148990716	1.8419905817013484	0.3981225960508874	9458	3
cg00292978	5	177660305	0.01302655821898139	0.25583397027724886	0.9593908493544755	0.06576369922846743	0.967652881396541	9455	3
cg00292986	2	103236105	-0.193008067824207	0.26255213071620975	0.4622646858197834	3.4290496925615814	0.18004925146284947	9448	3
cg00293012	15	31195899	-0.21097831026374092	0.5451672885897947	0.6987581504136247	0.1698066842101513	0.9186010701561828	9434	3
cg00293060	12	132944284	-0.0415738723957784	0.07648670470481896	0.5867554579583216	1.610736492156926	0.44692331849367023	9346	3
cg00293128	7	158217673	-0.13567140881316025	0.23018462855141963	0.5555912611696928	1.3529850461826542	0.5083970597154922	9458	3
cg00293189	3	186856440	-0.14084322446767664	0.17786748610031056	0.4284518961116023	1.5096119050598675	0.4701018279507918	9458	3
cg00293191	16	73126120	0.21043465525546656	0.25068707374212845	0.4012271488380029	0.27228061852312024	0.8727201731747856	9459	3
cg00293245	11	94884652	0.07148301510402068	0.6108790481124629	0.9068468653806752	2.781031790488531	0.24894684100628062	9451	3
cg00293303	12	1553525	0.02945194806161443	0.15082400462290185	0.8451787544790316	2.4304175809327044	0.2966480705386473	9451	3
cg00293381	12	121177413	-0.10753383598132661	0.3279857212088866	0.7430165104372142	0.13187833378689365	0.7164924127923875	5562	2
cg00293409	3	196366669	-0.060863266111649106	0.43622036243302326	0.8890359902487922	0.678956240595648	0.7121418781918561	9441	3
cg00293599	6	34505610	-0.3321987509952511	0.26064198236699065	0.20247194464246362	0.11918623728232416	0.942147797983661	9456	3
cg00293616	15	101641443	0.4356484724904802	0.45383558917086675	0.3370925808155225	1.4902201511840567	0.4746820461567761	9456	3
cg00293626	8	143463227	-0.07406620131723854	0.2543710582896586	0.7709183583400119	3.6349867774295346	0.1624323959472438	9447	3
cg00293631	22	28315337	-0.7640449034730294	0.6221149425382233	0.21939402061327748	0.018223261970430844	0.9909297541336965	9456	3
cg00293644	1	32674341	0.160488891259753	0.17242477265555795	0.3519692936336733	0.8530487474089878	0.6527739548621753	9459	3
cg00293660	6	55103999	0.0071955557113695815	0.08326823562593842	0.931137180721406	0.19929733861728718	0.9051553710416576	9454	3
cg00293936	2	25391505	-0.6385380281004359	0.3699041104160754	0.08430679376831113	4.247901773765403	0.11955833270960849	9417	3
cg00293940	12	60044871	0.059722249596659525	0.14584919194556986	0.6821878311060958	0.60809711182085	0.7378250398142582	9447	3
cg00293981	2	133430101	-0.06288810646535087	0.09741353271493756	0.5185522043965998	1.94797937490148	0.3775736283023421	9372	3
cg00293996	21	37915391	0.05098713515179549	0.12812141769562882	0.690660040682092	0.5937346324528862	0.7431426087863472	9454	3
cg00294025	12	7276360	-0.1998407853689225	0.25332989161881064	0.430196220080423	0.3577852612020735	0.8361956764044889	9453	3
cg00294065	7	50660646	-0.1544933022798308	0.24283681823739295	0.5246446816212782	1.1641706912062948	0.5587320015282541	9446	3
cg00294096	1	77333749	0.22480979886488342	0.550990819089249	0.6832662869542651	2.7939352233483894	0.24734587661939472	9458	3
cg00294109	3	3219781	-0.02166852965608978	0.29261845881116333	0.9409702391249534	0.09868330857696558	0.9518558684987367	9455	3
cg00294149	16	75604552	-0.2570294818337796	0.1598693524131969	0.10789058654584756	3.0726918934549623	0.2151658943565801	9438	3
cg00294261	5	124091260	0.09092186347184215	0.11218482274043276	0.41767301853271566	2.8227378043930464	0.24380930352174118	9242	3
cg00294267	16	49572227	0.042283240509999105	0.23979798081870332	0.8600358001536688	3.573011578805044	0.16754458410018322	9453	3
cg00294382	12	56732721	0.5253225209022502	0.2317623969980157	0.023412067822547327	0.06518685690658757	0.9679320132158069	9457	3
cg00294419	3	23244681	0.3095858928240911	0.44796406383631926	0.48950560638693563	2.5987911247513713	0.27269657129761854	9459	3
cg00294534	7	1607247	0.21790694252865528	0.15528191698717564	0.16052772757266406	2.750493454608142	0.25277722106800293	9455	3
cg00294538	13	114062109	0.09379960967811131	0.08642044634337816	0.2777503866404919	4.482879325170971	0.10630535032512468	9428	3
cg00294550	10	62144786	0.04365437596462587	0.14120589716302775	0.757204340367526	1.1454286452578721	0.5639925015881465	9444	3
cg00294572	6	26285232	0.8509883171814053	0.736801388414847	0.24810003420527577	0.29164113452651763	0.8643127752783901	9455	3
cg00294658	12	7126344	-0.49994132180992845	0.8175509145729332	0.5408613832626223	4.853866714337881	0.0883072244896787	9458	3
cg00294684	11	5602123	-0.2887174175431811	0.19604159303613045	0.1408223647800963	6.873613573817817	0.03216723835049755	9456	3
cg00294776	3	129281748	-0.42033825837391964	0.2521136370259586	0.09546328754770497	0.14457241195269996	0.9302646104156996	9452	3
cg00294823	7	77427724	0.02512886643870833	0.48957232693421543	0.9590639971580084	1.3472064541489308	0.5098680934176678	9403	3
cg00294885	2	33815183	-0.3087577644116173	0.13284907965251228	0.02011883697963319	1.5682759630966425	0.456513054899216	9420	3
cg00294898	3	160939446	0.12332235207463146	0.6057181425215284	0.8386684952251638	0.4727485316539048	0.7894851413230903	9402	3
cg00294956	5	13921996	0.17962731810709337	0.1146698023753891	0.1172375803971066	0.10676847229109984	0.9480156806010067	9457	3
cg00295094	4	17577148	0.10190770700273852	0.12105139409692982	0.399869187957928	4.542269600571355	0.10319500788772255	9457	3
cg00295182	1	2456436	0.24852481912733065	0.15247067012968363	0.10310478664899903	1.9902580387008952	0.3696757461424732	9449	3
cg00295206	3	128444813	0.11110602188988294	0.4780716917325136	0.816223838824062	4.517387439038084	0.1044868848251577	9452	3
cg00295259	2	121691795	0.15999603696407977	0.17691503762559735	0.3658010847794496	0.5767500898338106	0.7494804506886313	9457	3
cg00295293	8	75234615	0.21886797652976678	0.1744090160161485	0.20951068766700795	0.060868619882971264	0.9700241509175742	9456	3
cg00295308	10	5995028	-0.3855932432937622	0.2830519387989535	0.17311260401957093	0.08983044824174308	0.9560785307955169	9453	3
cg00295325	2	169887932	-0.1824191290669951	0.25140380840029203	0.4680827388623765	0.38292550629792177	0.5360416985930508	5560	2
cg00295382	1	40364870	0.3072416629614139	0.15447495669779635	0.04670765263630089	0.4545575964666223	0.7966986331527806	9458	3
cg00295426	7	2208606	-0.22774506386958832	0.23896766685941762	0.34057124888241846	0.18365070032971792	0.9122644624706729	9454	3
cg00295448	5	140044129	-0.10661092631564037	0.721877522806618	0.8825908842621911	0.9419285566938906	0.6243998826090115	9459	3
cg00295485	2	106755721	-0.06829519382331287	0.1220070310207238	0.5756401417590775	1.2981434632389137	0.5225306003371637	9450	3
cg00295572	1	3568236	-0.07448741239019933	0.1592445042506585	0.6399598075481916	2.201481321258089	0.33262463047220425	9452	3
cg00295604	11	102139524	0.06043114508847779	0.1432402468869208	0.673107769132212	10.220597922732443	0.006034278637721426	9457	3
cg00295744	1	151689985	-0.0233455068432547	0.07262343284153373	0.74786204857189	3.6254422289647934	0.16320942049734277	9457	3
cg00295780	1	243635800	-0.06310508597587687	0.09779909860447507	0.5187637472909992	1.3244860388230848	0.5156933261186906	9458	3
cg00295794	13	100641409	-0.1807303381256076	0.1726551347101861	0.2952053418749714	0.8521781183568868	0.6530581787058497	9455	3
cg00295835	11	113644563	0.22138236122298904	0.7651739398354086	0.7723342717091748	0.4559478350411326	0.7961450250008898	9420	3
cg00295853	1	87245071	0.031127578597946667	0.14682799181904732	0.8321067987675802	2.5477414606658315	0.27974669937711927	9447	3
cg00295887	8	146228807	0.18403386619079415	0.3989542307725378	0.6445900746527492	1.8759518360141942	0.39141929884928406	9455	3
cg00296005	6	169423509	-0.21816345124952516	0.26370798619093544	0.4080716975046669	1.356387020339214	0.5075330179565459	9447	3
cg00296018	5	141205206	0.05388192136409654	0.11999786480872265	0.6534143429619388	1.8490516617296031	0.3967194866194434	9457	3
cg00296038	3	11624533	0.009556231536369175	0.2279323535778829	0.9665579005799085	2.94312491294158	0.22956651713360116	9458	3
cg00296079	1	160990978	0.007619501453835598	0.4616892222920972	0.9868326867636387	1.9611418859383052	0.37509687877780695	9458	3
cg00296080	6	44096081	-0.45180722254720374	0.34010279026996754	0.18403175206933228	2.5572829426855477	0.2784152787827007	9456	3
cg00296121	10	13933247	-0.44942153237895416	0.25886209130515453	0.0825386043478703	0.9196472627950917	0.6313949939401313	9458	3
cg00296158	1	167189002	-0.0861214533824676	0.33640316025941575	0.7979456857352184	0.41525111444407403	0.8125112187168699	9454	3
cg00296182	10	8090162	0.16360960554992904	0.1161321133789532	0.15888747883412402	1.3219835468272747	0.5163389891865694	9457	3
cg00296189	8	141520896	0.15484585200218007	0.3872419346080162	0.6892533734728914	0.6965722443177276	0.7058968745795007	9407	3
cg00296279	10	126432988	0.07555712985554791	0.5217174627711145	0.8848499537615448	1.2547274726277606	0.5339977057850335	9434	3
cg00296291	4	129733887	0.5007124413161945	0.6164525569923949	0.41664926293191173	6.084403216701918	0.04772969164674233	9419	3
cg00296348	10	134721479	0.07238347463368133	0.07565939106602002	0.3387177959260519	1.38412096520712	0.500543644313275	9457	3
cg00296378	12	49177153	0.01760838494392519	0.23381605763732666	0.939969094084042	6.752181797362425	0.03418081016493021	9455	3
cg00296458	1	16070763	0.21387286905633374	0.2831802537065286	0.4500969118664194	0.5156725340172199	0.7727217417920366	9454	3
cg00296501	1	115300863	0.6604181905553168	0.48762098916690044	0.1756190494185771	0.6692800156070011	0.7155956488389668	9448	3
cg00296565	1	42506694	0.19065433696625864	0.22427290933869182	0.39526964844485724	4.996546519143385	0.08222686055369663	9456	3
cg00296578	2	36716635	-0.2142575432924303	0.15398169924881977	0.16408958654560998	2.0810721063649833	0.3532652622257108	9456	3
cg00296643	2	234371504	0.39539454252320316	0.22856630471993755	0.08364994774730314	3.5274934930581683	0.1714014614122288	9453	3
cg00296652	1	47136757	-0.01897060137864987	0.26852088027201954	0.9436774976367573	0.7440828370619501	0.6893256910754593	9458	3
cg00296779	6	36211096	-0.22485881062789861	0.26455270381659984	0.39534817763784785	0.9278650363049659	0.6288059860250691	9449	3
cg00296894	2	3685756	-0.3115162673234161	0.5279120600033799	0.5551295002113155	1.3976704964444653	0.49716403938304005	9407	3
cg00296903	9	90620271	0.12897588445811242	0.1428551644819447	0.3666088573856232	0.7860281386738942	0.6750192504460438	9454	3
cg00296938	3	49044463	0.0679136948692531	0.9407695886070107	0.9424510938395692	1.3211067291053602	0.516565406402717	9385	3
cg00297075	9	79627672	0.19262395924955347	0.09476422041405076	0.04208633146401966	1.3104838566414112	0.5193164100412102	9430	3
cg00297282	7	50469687	-0.5249642085396086	0.22344857956995812	0.01880502438620651	0.6193911160766129	0.7336702822476218	9449	3
cg00297584	12	116971031	0.01596296236318235	0.4744062103842232	0.9731576064354722	7.2494277116256125	0.026656723911750314	9459	3
cg00297600	8	35401670	3.603429882611188e-4	0.09028005434946339	0.9968153392729051	2.0257303366996875	0.3631769244234261	9458	3
cg00297680	19	36869860	0.23386598962116847	0.69765935553630265	0.7374627900410596	0.632616511151213	0.7288347481617634	9457	3
cg00297702	2	203735559	-0.3050291397247129	0.2876785167102487	0.28900243463168857	1.1924527553212465	0.27483536424165045	5558	2
cg00297721	20	55200767	-0.146528147983709	0.16935271197432314	0.3869154755695347	0.08527432017291481	0.9582590216164709	9459	3
cg00297737	8	97273749	0.6514336280707936	0.49936631816962074	0.1920561547606725	1.0945214593203163	0.5785323984623433	9443	3
cg00297741	10	1198879	0.11149143598900221	0.200964582322628	0.5790441104135448	3.1730386746009125	0.20463664471960588	9446	3
cg00297767	21	40721426	0.31873013467117073	0.30049714037850606	0.2888371254787182	0.03310954359676548	0.9835815053873919	9453	3
cg00297843	4	1767501	-0.33421442763494125	0.2471992811848718	0.1763740218667076	1.4329783504633262	0.48846416117746305	9458	3
cg00297876	19	50861774	0.012330212299091134	0.053994191460259106	0.8193649617712702	0.20730939298768386	0.9015365474110064	9458	3
cg00297912	6	155636825	-0.034313792535708335	0.04532954934519617	0.4490588011999384	0.7372507334428595	0.6916844899455825	9456	3
cg00297966	8	126186709	0.0416425	0.411564	0.9194066963350154	0	NA	1086	1
cg00297993	15	36935697	0.04008157726335797	0.18276355351921042	0.8264098412390518	0.6346270099733039	0.7281024555904291	9452	3
cg00298065	19	58715577	0.03248176005899511	0.10066781372307573	0.7469506170955784	0.7747794251910758	0.6788264961355159	9459	3
cg00298153	21	45553170	0.4930428941453146	0.7970526510357344	0.5361913733113924	3.526627256294311	0.1714757146149086	9399	3
cg00298242	2	240842716	0.00210435141277891	0.20007004965992117	0.9916079465784081	0.4175705206421662	0.8115694931051142	9457	3
cg00298324	20	822788	-0.06318638738344919	0.1531413218965825	0.6798983711807721	2.7500986189959815	0.25282712871858054	9448	3
cg00298357	5	148758791	0.4759171358443033	0.4238245267771548	0.2614753827937658	3.148737078936528e-4	0.9858425358742772	5562	2
cg00298399	1	17697934	0.13034616166183366	0.19594535026331356	0.5059117622570424	0.5837830918388508	0.7468495304603402	9457	3
cg00298405	22	46835192	-0.20211569592680512	0.2126763854595333	0.3419375624353325	0.4370006856932886	0.8037232038908054	9456	3
cg00298481	11	27722063	-0.269054566308706	0.639565790386323	0.673986449832682	2.489774768936928	0.28797333657512936	9459	3
cg00298532	1	9790325	-0.2937473704407156	0.40338402688670655	0.4664864287558863	2.0311356259306836	0.3621967114444712	9430	3
cg00298595	17	18909456	0.4314370202144526	0.24773273438602617	0.08158857653986316	0.02341391661373448	0.988361301498304	9458	3
cg00298675	2	73612788	0.145073305228711	0.7132824598392052	0.8388315458063473	4.7478012250642045	0.09311680440615115	9378	3
cg00298796	8	107670358	-0.5515033328241513	0.6709648124354264	0.4111021264869636	1.6655984968520596	0.43483038284586917	9454	3
cg00298910	2	61244870	-0.21125672513725757	0.5562661074780331	0.7041114217051072	7.159798228613996	0.027878510656246545	9456	3
cg00298919	16	86421796	-0.04518987006634254	0.17776859842634088	0.799336303666999	3.1699390025956946	0.20495404385381563	9459	3
cg00298921	8	1309865	-0.2892238895780205	0.12958602522418727	0.02562114444497956	2.3616429493393474	0.3070264205514735	9450	3
cg00298951	12	108733791	0.1596455819950278	0.2846337848172601	0.574878902509049	0.18612513794661048	0.6661613912207064	5562	2
cg00298977	1	153175842	0.07591947550106577	0.08810938471599555	0.3888799967735947	0.3359830935061799	0.5621570846025586	5561	2
cg00299047	19	2252069	-0.16372511901387693	0.1283925092823889	0.20224124171320199	0.8260119619112629	0.6616583254669262	9454	3
cg00299052	11	125462660	-0.24006500541389508	0.8268612616751487	0.7715615925937825	0.17221317336598196	0.9174964331067944	9453	3
cg00299105	11	113243817	-0.20432715724549902	0.16118156057864907	0.20491110498634532	1.482444202102346	0.47653119025045637	9453	3
cg00299230	11	78534193	-0.03366104136144207	0.24709770066430164	0.8916429096885702	3.7642549409685424	0.1522658198873156	9453	3
cg00299257	1	956217	0.0018005418271012335	0.6321148518948743	0.997727276019672	0.04645629207054024	0.9770395506438078	9457	3
cg00299286	5	180478185	0.007988270602530377	0.033005985608790846	0.8087608637380818	1.2158529764091515	0.5444786823735878	9448	3
cg00299396	11	115483607	0.0287896274484056	0.05889660387012505	0.6249716672997417	0.0499143588988826	0.9753516762299077	9428	3
cg00299418	16	67875971	-0.05976897238957612	0.6657484060603102	0.9284643329179934	1.3514589135392234	0.5087851484397068	9431	3
cg00299511	11	76858648	-0.21040823150847462	0.23152127609473497	0.3634518395878912	0.9913144879189414	0.6091704021288379	9456	3
cg00299558	3	183958478	0.02051278581527958	0.05314301076364539	0.6995024709436561	2.220760751035755	0.3294336287528835	9457	3
cg00299603	5	64494334	0.024338533775892197	0.22804285528641147	0.9150048524699146	0.6261353790534302	0.7312004162835988	9454	3
cg00299660	11	76382794	-0.045369520456481294	0.20262614333316553	0.8228292518207628	0.29988303465818933	0.8607583143983238	9454	3
cg00299736	11	60869969	0.045031778384050425	0.18473482950175557	0.8074132786733411	0.45421067203106136	0.7968368422512719	9456	3
cg00299737	16	49671991	0.17613797114029464	0.31114766194434074	0.5713317462294364	0.010020565723314815	0.9950022476696162	9442	3
cg00299767	14	21560917	-0.4463458490847492	0.4703064246306267	0.34259352080142064	0.7946622463493684	0.6721114371097845	9458	3
cg00299820	1	11943154	-0.12785950117049544	0.19526940055664985	0.5126061014321333	1.0341880078853762	0.5962507350794536	9446	3
cg00299893	15	101609726	0.42196156403562185	0.2577211086769212	0.1015720206546505	1.4962671844491835	0.4732490045992314	9459	3
cg00299942	15	40984679	-0.21182220259010684	0.10664510845312533	0.047007282446875374	1.6328828543065388	0.44200175463349967	9345	3
cg00299943	22	41613692	-0.23657332493880492	0.210429130702254	0.260910258970547	2.5585810965465323	0.27823462448375774	9442	3
cg00299972	10	102892528	-0.061306802151886865	0.22081561938394142	0.781290275330559	2.1562600394981075	0.34023115669473564	9446	3
cg00300046	1	2084595	0.017874085930345843	0.13396317153190218	0.8938569812294843	3.6479350761490306	0.16138418116583783	9454	3
cg00300090	3	4345167	0.01845968542815211	0.3652118907261421	0.9596879804016921	0.6159897107369487	0.734919098887308	9438	3
cg00300216	2	6992700	-0.36721645986467444	0.24470160432521998	0.13344082691092868	1.8160066241566648	0.40332874220851866	9453	3
cg00300275	10	18828426	0.1728423374341278	0.21622425276750404	0.4240781618397529	3.2764673583089854	0.19432297605957521	9450	3
cg00300298	20	30308956	-0.6246486874746563	0.17912377151837616	4.8802191766698927e-4	4.250183498232364	0.11942201090011022	9452	3
cg00300303	1	1067223	0.2767456008789643	0.14414863106579906	0.054875226219514246	6.556602505892571	0.037692232021032175	9454	3
cg00300627	9	132646360	0.0772573666023692	0.15874358487452359	0.6264849477614386	6.1160695258243685	0.04697993126075525	9459	3
cg00300637	5	319433	-0.12535518239877463	0.1032103286914173	0.22453378416287806	0.43790276842599296	0.8033607732205104	9458	3
cg00300664	10	65224816	-0.31057865077880636	0.5801860766044424	0.5924364157124137	0.20338687676919232	0.9033064283046998	9456	3
cg00300672	2	125077436	0.030853735510978475	0.08711172261934517	0.7231996417216184	0.23456532323329157	0.8893337771090757	9453	3
cg00300750	8	99956467	-0.015818167350729957	0.5782602216094649	0.97817678409673	0.11946336646463163	0.942017258703497	9452	3
cg00300794	16	1231723	0.12267899018663739	0.15942818508511722	0.44160026013818593	0.5958390735269492	0.7423610701190648	9417	3
cg00300808	2	177353798	-0.11093057494240618	0.16594030717031513	0.5038164830804512	1.0538886344453091	0.5904063105083137	9451	3
cg00300822	16	30075511	0.04513152477925876	0.7300333498798721	0.9507052347453032	0.051534556395320404	0.9745618650136529	9459	3
cg00300859	18	55289375	0.08706866058280173	0.7520675925903245	0.9078329350968508	0.6582338596829314	0.7195588739227148	9458	3
cg00300879	1	26503847	-0.046849569824792714	0.06561745960044028	0.4752393957201011	4.270967607060872	0.11818739706263542	9427	3
cg00300908	15	76484102	0.002704695855430752	0.08841648754491385	0.9755961970423962	0.24576024528083712	0.8843696721078078	9459	3
cg00300969	20	31366486	-0.17464309472338146	0.16667263748665542	0.29472107133247516	1.0626671551756117	0.587820542446263	9455	3
cg00300999	1	157096900	-0.29553483962880644	0.28256605503608684	0.295608834125982	4.124433814829181	0.1271717292102686	9455	3
cg00301018	16	352599	-0.056996126830268584	0.275640794773483	0.8361841603734731	1.552148423613068	0.46020915327313716	9457	3
cg00301033	11	43390036	0.11846529884727017	0.23115598662421252	0.6083076109220529	1.9486461171535046	0.37744777713546057	9441	3
cg00301159	3	157260788	-0.03289339369526431	0.09682201879326024	0.7340594842232114	1.423022879748676	0.4909016681025318	9455	3
cg00301192	2	242179299	0.21633532433883987	0.4342074226846678	0.6183216798017956	2.2933815383787244	0.3176863291920873	9449	3
cg00301239	8	103801487	0.6345464569374064	0.39500101937634985	0.1081767014698266	0.2731583492691808	0.6012209506730788	5557	2
cg00301372	2	139654347	0.19247499459881376	0.10254514462275749	0.06052109029370781	2.1742761033236793	0.33718010618900507	9450	3
cg00301396	16	30572929	0.15309516011449453	0.06639592906134133	0.02112229277765364	0.3695699449317465	0.8312830133720799	9455	3
cg00301483	5	178410090	-0.39704565304384504	0.2382769433418684	0.09564968124155372	0.41063407405895413	0.814389083982932	9455	3
cg00301601	21	30397148	0.6901673412496654	1.0580078216058328	0.51419007937382	7.098123154497793	0.028751608161559503	9453	3
cg00301660	8	49783269	0.08775367995373859	0.08912569600015734	0.3248177244823223	2.0822258167815617	0.3530615380846035	9457	3
cg00301677	2	10581667	-0.217353423107988	0.2792233826788402	0.4363206973017578	0.04395359182793915	0.9782629344851413	9458	3
cg00301679	7	150817013	-0.27371135254050427	0.26137925078443436	0.29501616423944443	0.23801401317953982	0.8878015802786878	9458	3
cg00301726	1	9239141	0.5895955865911287	0.34657312991161293	0.08890252501685951	0.9273954320817183	0.33554063621318164	5559	2
cg00301775	5	40798454	-0.12808432024607644	0.5173388311278404	0.8044570347805455	5.886195874404515	0.05270220745068664	9341	3
cg00301792	2	240725469	0.03841714342496843	0.22471439290010115	0.8642553199843455	0.351857165140605	0.8386778774166571	9451	3
cg00301795	1	200195818	0.5239481775310301	0.636275299533823	0.41024563359423377	0.8405392675193869	0.6568696816930175	9448	3
cg00301864	12	120554472	0.4442115862782413	0.8321918115194921	0.5934902261939119	3.713167301267574	0.15620537195763262	9422	3
cg00301879	4	78156196	-0.07040922851706974	0.08655910939278	0.41597519237048175	2.0161605717612097	0.36491884744734454	9457	3
cg00301902	8	49983488	-0.05064125386701115	0.19528551746504497	0.7953890861909075	0.1441203998950235	0.7042186577980731	5461	2
cg00301998	20	62437492	-0.05314569678759724	0.16936674103396207	0.7536800595251749	0.17718789985343475	0.9152171221151955	9458	3
cg00302030	7	1071633	-0.024604907782987833	0.22495680521074782	0.9129041550281254	5.126464272380328	0.07705528434924257	9453	3
cg00302076	17	3513669	0.27499914002081305	0.2573402518117215	0.28524058219966375	0.2651317368937399	0.8758452416404021	9457	3
cg00302081	9	115875112	0.10075294240023076	0.1291384729006556	0.4352772372628721	0.23511352615161357	0.8890900428285761	9458	3
cg00302083	8	134742457	0.3430738182461085	0.16904845743519312	0.0424134241149808	0.13620229313883975	0.7120860227425022	5556	2
cg00302160	8	10030945	-0.3240221461572708	0.18576739961194524	0.08111798372008587	0.6496803493612584	0.7226428410357811	9451	3
cg00302270	21	38458939	-0.22591555438542646	0.24151789564075307	0.3495828052429824	1.0080723708526704	0.6040875232957941	9456	3
cg00302479	2	113931538	-0.10558154563251862	0.5586146103626278	0.8500880685099997	0.9613012527048167	0.6183809259666371	9458	3
cg00302494	2	237080354	-0.08024034613869607	0.20436360619042626	0.6945889346654879	0.28473729043294393	0.8673014710073161	9459	3
cg00302521	1	152487909	-0.4729691564079049	0.6224674698408523	0.44735649733321253	2.307217504592517	0.3154961650276123	9445	3
cg00302587	10	51576241	-0.039468596858427143	0.1258579228416818	0.753827561847602	3.6983044496109345	0.15737052460382484	9455	3
cg00302627	4	815098	0.20652612096797388	0.11247572963580357	0.06633046684128625	2.776830723674817	0.24947031175376894	9454	3
cg00302763	15	22442000	0.08951288346076963	0.16669232752491375	0.5912713287057083	0.9711859012591012	0.6153322269390882	9455	3
cg00302793	4	102268125	0.3449357617782503	0.5243643077542969	0.5106557219839045	3.836759299537917	0.1468447093201495	9459	3
cg00302979	4	124261820	-0.7130535025653857	0.22231528918866478	0.0013394178223897438	3.626182443983563	0.16314902664201344	9455	3
cg00303111	10	75672723	0.25092790835004286	0.2649891969518926	0.34367120340644947	1.4589420563284896	0.48216397380701426	9448	3
cg00303183	2	162283559	0.03301050283536183	0.21165025495588133	0.876058856055451	2.840163462974107	0.24169426205830094	9454	3
cg00303210	7	138745709	0.05885192031897968	0.11613058332888773	0.6123136425061442	1.4275588839702047	0.4897895636873846	9448	3
cg00303223	3	157814981	0.05136312223976085	0.10729951733203232	0.632159736014565	0.16445232421411465	0.9210636254484282	9244	3
cg00303293	11	95976375	-0.2418567575254834	0.29725296795842115	0.41585149985793834	2.788981663033816	0.24795925726954168	9320	3
cg00303335	7	101385620	-0.2842041562657406	0.27510066785706755	0.3015610898603893	0.06194039757683172	0.8034549378704805	5562	2
cg00303378	1	159825552	-0.03825825516816256	0.17541557232176697	0.8273506695391482	0.06270803788601373	0.8022658661932685	5560	2
cg00303418	7	63019920	-0.0857719053127423	0.10303925718819172	0.4051720984662833	0.4452671377281807	0.8004080900106225	9452	3
cg00303429	7	13782482	0.006004873131315099	0.10186185512832895	0.9529910199406858	1.1900517630711112	0.5515482907664017	9404	3
cg00303450	2	191271520	0.08170556677905914	0.2526046347951199	0.746352676668932	0.3492644647168047	0.8397658026744744	9453	3
cg00303541	3	51741280	0.07978507994076077	0.07424923421670918	0.28257283732034144	0.2278137110773521	0.8923410686397574	9457	3
cg00303548	13	96742413	-0.07886697160072771	0.44652479318891775	0.8598037824792407	7.203980585686325	0.027269394320432204	9413	3
cg00303606	9	138302846	0.044081979624731746	0.12751191970106718	0.729561647496052	0.26427383069341626	0.8762210187616845	9457	3
cg00303672	20	31171386	-0.9180939543403521	0.7369628165779462	0.21284496639681183	5.019692416708011	0.0812807385782938	9428	3
cg00303745	7	50133212	-0.21381612440361003	0.24537510136406276	0.3835441028815505	0.06680536648959387	0.967149026456887	9436	3
cg00303776	10	103454253	0.2793765052428476	0.5057599230615886	0.5806814765902609	0.4684233346021701	0.7911943282022909	9440	3
cg00303811	2	27483693	-0.3698670171891835	0.17520102214954575	0.034763649105283	3.2163626849026	0.20025147195952914	9457	3
cg00303876	5	177630081	0.162618107869602	0.1670342892961375	0.3302744451292966	0.11081930185435798	0.9460974988408939	9458	3
cg00303919	1	120336983	-0.14308883873022615	0.21693179431429496	0.5095086983925805	1.4690697067481573	0.47972855120252317	9458	3
cg00303982	8	145556952	-0.1312223283589022	0.16606027639404933	0.429405708834355	1.9706532267810226	0.3733172766009917	9459	3
cg00303989	10	8302769	-0.13331757469507136	0.395858383965822	0.736282011729047	0.16361819607546738	0.9214478481093276	9352	3
cg00304072	15	49338551	-0.6336344371351389	0.6759980203277791	0.3485879133265719	0.255104746153875	0.8802473133667007	9410	3
cg00304076	1	150804339	-0.19464117593580996	0.1183981707142322	0.1001856529026051	3.768915142512155	0.15191143821571876	9388	3
cg00304185	16	1033074	-0.05194992284766206	0.06951308801746954	0.4548582519823083	0.8896126780760456	0.6409483906957683	9459	3
cg00304288	6	30294170	0.2655398573654067	0.8993812638051564	0.7678049989386144	1.541933157926771	0.21433028770911214	5562	2
cg00304520	1	161582581	0.005086263441302648	0.0624997629586574	0.9351393375579728	0.45424418148147244	0.50032632076777	5545	2
cg00304646	16	28835277	-0.3362254645256086	0.47469341079210264	0.47875881798339226	0.9141049247420453	0.6331471227921711	9455	3
cg00304673	4	187112763	-0.27000409734580416	0.33539808502272583	0.42080481643685563	1.9940409949686755	0.3689771734277956	9421	3
cg00304785	7	149389444	-0.07689611669951285	0.0744078061087426	0.3013973216563226	2.0832746186968647	0.35287644081275704	9220	3
cg00304823	7	36192355	0.02276094307981396	0.3504080196971254	0.9482093972593355	0.13306371021843588	0.935633110686681	9387	3
cg00305071	1	34504017	-0.023993531818480886	0.06467375777086616	0.7106425105019005	2.3829915043643455	0.3037665645907536	9454	3
cg00305188	1	205649794	-0.07148708649621176	0.5783677212335732	0.9016308477552625	0.24401002841463537	0.8851439301963278	9458	3
cg00305193	1	26158583	-0.02502873186076481	0.21704316471414642	0.9081939911539061	0.1486184888909134	0.9283845516791616	9457	3
cg00305229	1	46943714	-0.006225598264077566	0.09529678999608686	0.947912435056349	6.1919639938502415	0.045230574359844136	9457	3
cg00305281	22	42316176	-0.16512633142354524	0.26527527895569225	0.533631802433467	3.1514163715354604	0.20686100477622626	9448	3
cg00305374	1	95007543	-0.2780055706002119	0.8779759931432906	0.7515139697417019	1.9344843562298677	0.3801299245017331	9387	3
cg00305585	16	1610898	-0.03158465508141325	0.1900676027801276	0.8680185242202068	3.6264355558939245	0.16312838046758565	9458	3
cg00305629	9	117265998	0.362793221442098	0.21280522207811364	0.08822920766829895	0.6757246888752084	0.713293469954234	9456	3
cg00305740	7	73392697	-0.03397466562197871	0.21786435189596737	0.8760770644018873	0.4983019058940704	0.779462302371885	9442	3
cg00305774	1	1361077	0.8432231448994463	0.29851455734003074	0.004732041345882004	3.2185447763008312	0.20003310759671697	9444	3
cg00305833	3	101430248	0.2724705927725764	0.1850357430484224	0.14087794308851592	0.5818593436133805	0.7475682512938668	9453	3
cg00305874	1	3550111	0.5649717738890594	0.519250655085087	0.2765721010472582	0.0174207490311395	0.8949940323549405	5560	2
cg00305947	18	13822384	-0.10785538003920604	0.1688929673053747	0.523081905585101	4.92134226534675	0.0853776320167406	9458	3
cg00305993	15	76116615	-0.00973992345816835	0.23421874084254857	0.9668297451837258	1.5574165252028254	0.45899853410330305	9452	3
cg00305996	2	227655319	0.12613337883013062	0.22208458811496012	0.5700675832747644	5.558779526749786	0.0620763771002977	9459	3
cg00306003	1	171640102	0.009240169118920269	0.2166109895605896	0.9659742429229395	1.498796068146965	0.4726509869118418	9456	3
cg00306063	9	92289643	0.31661882546767284	0.14987894067629454	0.034643835619195394	2.8006223700618715	0.24652023859626226	9459	3
cg00306090	20	2820742	0.09840337948320427	0.2199558792196471	0.6546022949532622	1.0092532665357814	0.6037309464019416	9459	3
cg00306112	2	219773416	0.02473219523897947	0.08080115836405712	0.7595383013220437	1.9364085477747675	0.37976437898148474	9458	3
cg00306198	8	109455451	-0.0831030983145816	0.6579796988704597	0.8994941406574242	7.98168048134449	0.018484176436201868	9447	3
cg00306267	10	112053796	0.2323481250809395	0.15390745620452564	0.13112987981638977	0.45250078796188775	0.7975183828597641	9432	3
cg00306284	17	18855313	-0.2099578521842311	0.2388298378264894	0.3793412878713302	1.552215290206176	0.4601937672212434	9457	3
cg00306298	2	99225662	-1.0393464141712518	0.9738564954053847	0.28585985467080754	0.2879078515549398	0.8659276440830772	9458	3
cg00306299	15	59179239	0.15868673905241656	0.1761053751127648	0.36754063062723685	1.8934892748970753	0.3880020571466599	9449	3
cg00306311	4	17783936	0.06989140240455965	0.10508843661074502	0.5060042862317693	0.18039590282457327	0.9137502892072774	9449	3
cg00306350	8	11142685	0.3491389118367553	0.6373560468716329	0.5838343356224651	0.23806859342414585	0.8877773523955735	9454	3
cg00306378	2	239925720	-0.4935959903884355	0.22229898583816626	0.02639061349245367	4.094407633565939	0.12909537370003604	9455	3
cg00306395	11	45832603	0.005305103694396093	0.22491249978940478	0.9811817134899843	7.329427671775004	0.025611499327125815	9446	3
cg00306421	18	21033656	0.08936997984531586	0.5299225661828558	0.8660741181293399	0.0035675135313354223	0.9982178331829308	9454	3
cg00306426	1	70687415	-0.5669466367819648	0.2572418775497538	0.027528297897390905	0.9952069504948661	0.6079859685971811	9458	3
cg00306510	4	187003000	-0.011193196636940858	0.08121690880350259	0.8903838231861775	0.299507799866522	0.8609198227821309	9446	3
cg00306523	8	94257369	-0.0570558920197069	0.11526355989862452	0.6205974879497325	0.8483392684519402	0.654312878635438	9411	3
cg00306532	1	2323029	0.8230350370124935	0.4662268493716281	0.07751163743198988	1.1541692165076805	0.5615330713865978	9441	3
cg00306578	16	71570932	-0.051200496796062436	0.19403676916775447	0.7918800354629211	3.310088038459484	0.19108364416549878	9456	3
cg00306607	1	246729875	0.46543479826763345	0.7235223828201879	0.5200358679267871	0.38188130363338013	0.5365981103207427	5562	2
cg00306728	16	1248836	0.017070764091161098	0.17084211718399198	0.9204068169554269	0.686617447486109	0.7094191632097744	9458	3
cg00306838	1	163393099	-0.0493075303701793	0.24388046486527873	0.8397767196087969	10.229177735593488	0.006008447592987042	9458	3
cg00306851	15	39742079	-0.11948500393365626	0.1574190045736498	0.4478374348054223	3.3898149202400223	0.1836162200645003	9454	3
cg00306893	3	168726716	0.10916838575657699	0.11499629231468844	0.34245741791420065	2.256298854723422	0.32363160640213573	9452	3
cg00306905	10	121356070	1.1798825831454824	0.5215878211466598	0.02369137092955279	2.2068284032321652	0.3317365326013645	9453	3
cg00306909	2	175194079	-0.1352107377540034	0.10024320038418315	0.17739253210184117	0.4966222831977568	0.7801171786066347	9453	3
cg00306951	2	221831539	0.07575011077441406	0.1362676159602788	0.5782845209051827	0.0383518378870604	0.9810067693876081	9456	3
cg00307066	4	41880465	-0.017057175002618243	0.16293978833314085	0.916626625549351	0.11063553831903422	0.9461844319451903	9455	3
cg00307073	7	116502428	0.2904241229625999	0.6234773585943297	0.6413490557386425	1.9100156590281752	0.38480913167266645	9457	3
cg00307150	15	64243801	-0.012065991415592142	0.2711856898733034	0.9645110597757366	3.733837398882617	0.15459929554931354	9457	3
cg00307214	14	69726319	-0.3291806674341771	0.3359046182755028	0.32709472788377764	1.0570819477919338	0.5894643864974087	9458	3
cg00307254	3	126706825	0.07483694452192885	0.20164743732486337	0.710542439218106	2.332082663913901	0.31159801605802556	9412	3
cg00307266	5	31532303	0.24390193981070135	0.7585860543171257	0.747815008347377	0.41640404145249427	0.812042970629452	9441	3
cg00307276	16	15689899	-0.2841422647702982	0.18555598735466522	0.12569475789194792	1.4798132475748678	0.47715846869149914	9458	3
cg00307383	1	157962460	-0.17181895297739827	0.18012497092613167	0.3401406061504203	0.7881778377772978	0.6742940960930417	9457	3
cg00307483	1	27817084	-0.8819105279636156	0.6321334296310365	0.1629755839391542	0.05948708575916023	0.9706944431315195	9455	3
cg00307497	2	207976271	0.03895848297346139	0.22582362381294416	0.8630308579376569	3.178603261849382	0.2040680768159255	9453	3
cg00307530	5	147834517	0.30933606409934655	0.2349977634927974	0.18806122426413346	3.154657429593035	0.2065260519867236	9456	3
cg00307662	16	29917305	-0.1809324877661586	0.19002813657321413	0.3410283927268016	1.6273226198463353	0.4432322810385551	9457	3
cg00307685	1	92415524	-0.6318096309362289	0.28056371445232614	0.024326744288983276	2.012612479775931	0.3655668048494737	9458	3
cg00307737	7	124402490	-0.26088582366420054	0.17630094323832754	0.13893315811925086	2.6113067924259954	0.27099540981091247	9454	3
cg00307818	1	55463592	-0.18445364814275847	0.20973655777683686	0.37915518096739503	0.29620241610149795	0.8623438343868188	9455	3
cg00308065	12	124422135	0.01965188809417314	0.15600203633727874	0.8997540909114788	0.2695750278206206	0.8739015838912904	9457	3
cg00308130	5	135415190	0.10418008942204071	0.03607290749089627	0.003876475086076365	1.1364617409926472	0.5665268119565301	9452	3
cg00308133	19	1401118	-0.758938094530837	0.8099289819082008	0.3487365593343892	1.5266513443180028	0.46611370514694195	9409	3
cg00308159	22	28198591	0.3195279066637355	0.3400897039256008	0.34745352569035626	1.349740201414219	0.5092225639624512	9456	3
cg00308185	1	92414910	-0.16802465687075258	0.18427900890842874	0.36187670596405797	1.083664376331317	0.5816815254430705	9451	3
cg00308216	16	66440692	-0.17686470527017842	0.6690525186394847	0.7915094618021851	0.5485560209863612	0.4589083041027979	5562	2
cg00308344	12	117536531	0.014091710933909238	0.2874428541521781	0.9608998579282731	3.485453557836248	0.17504244722165968	9455	3
cg00308361	8	130994109	-0.18637588799576071	0.30327946118518256	0.538861755555074	1.6042754294960906	0.4483694529099334	9454	3
cg00308438	1	92329399	-0.04152391512988168	0.15612544688891405	0.7902661118886447	6.214091309869158	0.04473291678643914	9443	3
cg00308439	7	116165563	0.1572544011392345	0.22374902440311434	0.4821704058118653	2.0675289673373363	0.35566554015824187	9362	3
cg00308440	7	14874108	0.23900525936653125	0.1377494209086372	0.08272792946640575	4.316101030688066	0.11555016488045952	9438	3
cg00308503	5	160171384	0.04636026986400604	0.08340074600038867	0.5782972919005959	2.643871785269731	0.26661865694825604	9447	3
cg00308508	5	127423333	-0.32605487012593753	0.29193415748620616	0.26404644521670834	0.6608558311517956	0.7186161605808083	9456	3
cg00308560	7	216899	0.18816883732005854	0.22846838858629206	0.4101612224701738	2.1934069791839153	0.3339702073309282	9454	3
cg00308594	2	222834541	-0.034516915695199636	0.10409732420836831	0.7402040663247144	0.05047163479510332	0.9750799440993568	9457	3
cg00308618	2	152831903	0.28930850049513646	0.3181928350682293	0.3632320005757376	2.0394080263265115	0.36070168732586283	9458	3
cg00308631	20	3149249	0.061404945463346745	0.17344867019844715	0.7233210982677499	1.3564606661207068	0.2441518220932852	5562	2
cg00308659	16	84871952	-0.8464242556934694	0.6952609941430824	0.2234446672850041	3.5030116865330454	0.17351246405071	9422	3
cg00308665	13	47469654	0.1159200826256442	0.13335755298466767	0.38471438340967284	1.2355119692818344	0.26633776318793	5562	2
cg00308767	1	38155539	0.15576400905730053	0.6439810949344065	0.8088757205506237	0.5069665452297368	0.7760927268184994	9457	3
cg00308841	5	90790737	0.08873734724955336	0.10674509769594949	0.40580339400905885	0.43586203344525426	0.8041809147882816	9450	3
cg00308909	10	130062280	0.2697343304622052	0.3760914687298541	0.4732481909652396	6.3217219230024595	0.0423892298704084	9457	3
cg00308914	5	17436715	-0.11028665075433583	0.22550399523884077	0.6247939863043519	1.775274799912146	0.411627115070329	9457	3
cg00308936	1	85883665	0.12520791635692213	0.1524037496450182	0.41133075548338094	0.3609393640596421	0.8348779921193142	9451	3
cg00308984	4	103941189	0.5852090999750322	0.23184695482253098	0.01159889479319978	1.004111984434973	0.6052849184525882	9456	3
cg00309056	7	38218112	-0.6182627132782276	0.5481936136206802	0.25939672185268386	0.8533594649208858	0.6526725485900121	9452	3
cg00309106	6	31865663	0.8737033885828159	0.7159970228614062	0.2223658721247393	1.9983778403275971	0.3681779418058882	9458	3
cg00309133	15	69452320	-0.1214809039932919	0.23599869882174068	0.6067260297899109	0.29633015428329623	0.8622887590288993	9459	3
cg00309178	1	242011396	-0.11849366363986626	0.7823396646107551	0.8796123600029967	1.100830460224087	0.5767102931768979	9453	3
cg00309204	17	7307432	0.7593805589464172	0.935007723681128	0.41669695301623344	0.055921800709888364	0.8130618484937794	5561	2
cg00309232	7	155141967	0.08895029448322139	0.12334400731609599	0.47081342229952317	0.2568767451403171	0.6122740381505429	5546	2
cg00309313	3	54634169	-0.019391770800466068	0.09179667737869952	0.8326945536667831	0.4488640263210114	0.7989698942914243	9457	3
cg00309339	7	22893653	0.25003559051501084	0.3840501886893454	0.5150146899169273	0.5885389578564162	0.745075682191302	9438	3
cg00309462	1	1840482	-0.5709393187230892	0.7359757495395302	0.43789169173569514	1.825096651053471	0.4014997671576045	9376	3
cg00309582	20	55841925	0.43464759512015394	0.28668333444452954	0.12948790250402298	6.703402294215386	0.03502472118989907	9455	3
cg00309650	4	88312547	0.17076436588194546	0.3904195359997821	0.661830828735648	0.7835511101031274	0.6758557893563937	9454	3
cg00309873	15	82379947	0.30304311756782876	0.2306907858956827	0.18896960883603772	0.5093156321493244	0.7751817073027614	9442	3
cg00309945	1	22148926	0.11189050837794823	0.13724473305366186	0.41492196824980887	0.14805909830067698	0.9286442527872227	9458	3
cg00309965	5	138842336	-0.10266178760215587	0.12969001396565144	0.4285976683353641	2.2440885708299083	0.3256134669117626	9446	3
cg00310044	1	45826423	5.3574673260660254e-5	0.1382752555975801	0.999690860064655	5.979527097134401	0.05029932866593498	9443	3
cg00310139	6	168225685	0.14039771849800925	0.0750664082735467	0.061440292774958966	1.4903694771466838	0.4746466063030732	9457	3
cg00310145	3	65585692	-0.08296149637376436	0.12640042942219804	0.5116062079738157	5.438718397443494	0.06591698058108603	9434	3
cg00310201	2	98351994	-0.16973279494525428	0.1735331395409257	0.3280247790581334	1.8084635914827127	0.4048527753002525	9456	3
cg00310215	16	51185346	-0.20302015771102322	0.23463469301240256	0.38689576510474705	0.7332637837038509	0.6930647208646608	9398	3
cg00310257	3	53148141	-0.4442924471848483	0.8677808280319397	0.6086601527379154	0.3842083703022782	0.8252208882498624	9456	3
cg00310375	2	85906657	-0.4147874040126522	0.34412241369258506	0.22806882872780215	1.9881930984621827	0.15852993507920893	5556	2
cg00310391	7	25218741	0.004297470622039923	0.2018560846871363	0.9830145003731318	5.680132040765551	0.05842180880699683	9421	3
cg00310404	1	27673775	-0.051577725269591694	0.22010080471147198	0.8147234941279581	10.155513192095878	0.0062338784480911935	9456	3
cg00310410	2	105852798	0.04172509391780751	0.06930083782373773	0.5471166080687293	0.1658213563706471	0.9204333583263018	9448	3
cg00310412	15	74724918	-0.14112169915424103	0.16262646542358405	0.38552250790673986	0.15108819207319596	0.9272388420745807	9456	3
cg00310463	3	134371285	0.13872821392416979	0.12974500437782802	0.28496270052431616	1.4235708968796674	0.49076717526759145	9459	3
cg00310523	12	86230176	-0.0240558745961936	0.07169681555273245	0.7372311873289941	0.49588605487855525	0.7804044036487866	9459	3
cg00310588	3	183770589	0.011325495441695376	0.08128560141081083	0.8891896508928585	0.8479477537169756	0.6544409777398321	9459	3
cg00310728	6	33678419	-0.0850803879251803	0.24622789491942493	0.7296921040100295	4.887798832856196	0.08682163680533166	9457	3
cg00310792	4	147863799	-0.11080970371312433	0.23251237283227746	0.6336644226280842	2.8794253000392005	0.23699584965143605	9456	3
cg00310855	11	64879153	-0.023264125658584014	0.5573760294751178	0.9667070387653286	0.8302069528027765	0.6602719546041744	9447	3
cg00310940	1	9129648	0.08726545997410184	0.25891944818719825	0.7360889327656078	1.643837336519267	0.4395874224295935	9459	3
cg00310968	1	118727904	0.36618984589292375	0.5195956512339875	0.4809600666651376	0.05162534055167596	0.8202588155905896	5560	2
cg00311035	7	30176168	-0.11093190798906467	0.2448191164663149	0.6504638934936178	1.1483858314555724	0.5631592023745441	9450	3
cg00311046	10	7830420	-0.39939043939730956	0.5839919920924862	0.4940401350408339	3.2770508894256314	0.19426628757824554	9458	3
cg00311131	15	72634206	0.10042411112182242	0.24309750586489884	0.6795317477823384	0.9010717398130377	0.6372865574169715	9458	3
cg00311133	20	44469518	-0.32230059799381966	0.2532404254313506	0.20312240299828807	0.9916853251543354	0.6090574610659447	9459	3
cg00311303	1	228399562	0.1445898126762269	0.20425516683911119	0.47901471763485803	9.236556441876411	0.009869775011951958	9458	3
cg00311307	1	24829359	0.16130567187909203	0.4816883098880749	0.737718913035442	0.14719193560001087	0.7012334193705605	5547	2
cg00311360	1	225976407	0.15157282724079665	0.1335199209628757	0.2562883515289666	1.6361526115096168	0.44127972579857416	9390	3
cg00311371	2	136315087	0.16115071123756775	0.20092731284876714	0.4225327877860051	0.48286923550226135	0.7855001598770184	9456	3
cg00311654	19	1067147	-0.38455542493642186	0.5148210995798774	0.45508224657084273	2.487813925018482	0.28825581040712545	9385	3
cg00311667	2	242573972	0.3906481538284	0.27735229849440624	0.15898579670618443	2.341103324398492	0.310195770774579	9456	3
cg00311751	6	42226895	0.11818404949278413	0.26846261886687467	0.6597739035418486	2.493105870230381	0.2874941016040002	9455	3
cg00311768	8	144698857	0.12475487398707555	0.22017767275058597	0.5709791706561117	0.06686330029573967	0.9671210115505351	9454	3
cg00311772	2	242092919	-0.07713431767427616	0.21220397871571822	0.7162378488460652	2.1938730099043378	0.3338923962087126	9260	3
cg00311799	11	66331609	0.1577105143547947	0.23969499031636862	0.510561693709381	0.5351747413322713	0.7652234696177399	9454	3
cg00311883	1	235099120	0.012325806349885764	0.28747783270827365	0.965800638828598	1.1098343708246718	0.5741198047226579	9381	3
cg00311984	8	145051668	0.03812673755949047	0.14006640172655027	0.7854646023801461	0.3804933478429118	0.8267551698482546	9459	3
cg00312125	4	84030111	0.23735076547092415	0.088570613946371	0.00736680623549232	1.1721478747627887	0.556507886153459	9458	3
cg00312474	1	236445864	0.1693218189972114	0.5282476959400731	0.748562883289857	0.8372100223155636	0.6579640323994335	9459	3
cg00312508	10	85322997	-0.2992140241555001	0.20822353625518272	0.15072235685152316	0.3290682930159142	0.8482887903498587	9450	3
cg00312553	5	157098553	0.027996904391717176	0.2898916865748684	0.9230622266150996	0.0625289961475867	0.8025425066164924	5562	2
cg00312809	1	2028213	-0.08986305211481456	0.2077718965711066	0.6653720828414673	5.769005048248255	0.05588258285951163	9452	3
cg00312872	18	44557732	-0.11266391114879512	0.24754137761257106	0.6490145424930784	0.46685154036442145	0.7918163699436847	9448	3
cg00312919	7	38217710	0.34780961639368896	0.6060237913150957	0.5660214447416314	2.2709900168601918	0.3212630540477835	9422	3
cg00312921	4	113441703	-0.07363910215768124	0.20181702201858182	0.7152005878625729	2.279660951657684	0.3198732434667082	9458	3
cg00312985	7	112519060	-0.1645930332635243	0.2234139684223514	0.46129401813901943	0.7637762130651189	0.3821493439466876	5561	2
cg00313099	16	64479729	-0.0762608887164051	0.1297190142266209	0.5566041758811657	1.8155040633003206e-5	0.9966003253257196	5560	2
cg00313106	1	228562526	0.551208731196487	0.2234238996190275	0.013621294420430594	0.9385168310263943	0.6254659321707999	9434	3
cg00313297	8	41079627	-0.05011238119093243	0.25548899245724815	0.8444982292764605	1.6927775213586567	0.4289612198846854	9451	3
cg00313401	15	74219948	0.6826493736665955	0.47794371463139507	0.1532041035633515	1.129696831148734	0.5684463078341131	9459	3
cg00313498	4	7787944	0.17661023812101065	0.7074036834137225	0.8028504750423017	3.086688129168567	0.2136653945301647	9445	3
cg00313642	3	196014711	0.10735821414663518	0.23353402627222145	0.6457235087405806	0.2539683405841187	0.8807476144643152	9322	3
cg00313685	7	101468882	-0.017518341831544878	0.1588058119328815	0.9121611661560284	0.2602383842825537	0.877990775083105	9453	3
cg00313722	19	1009949	0.06433280807538966	0.18880369032780128	0.7332999665548263	0.4411048738962019	0.8020755793633756	9455	3
cg00313750	13	25746473	0.04001546506501678	0.0522281802692841	0.4435774323742437	10.368924830256574	0.005602947865844293	9454	3
cg00313872	3	36987493	-0.259631489428478	0.30203158692384646	0.3900001957891368	0.7430874382028253	0.6896688534674701	9459	3
cg00313876	13	45564444	-0.243077442613368	0.1864891857619753	0.19242462758906134	0.7664132963275402	0.6816720184592018	9456	3
cg00313914	1	201618901	0.0711098575864098	0.05781794910852455	0.21873739154840982	1.6661049970725035	0.19678105122069783	5561	2
cg00313973	10	99186293	-0.8628215123799151	0.609931431996333	0.1571797924727673	0.709139920484523	0.70147504051099	9459	3
cg00313981	1	228595062	0.12028011118091458	0.23563458809732557	0.6097349402123121	0.05753708030636193	0.9716413343958434	9450	3
cg00314000	2	61977683	-0.031052425653323355	0.18586096107473996	0.8673122830123685	0.7173031712811886	0.6986177173974757	9454	3
cg00314003	11	126873943	0.004661850652557598	0.07791688614472943	0.9522901797833049	2.1391739328121253	0.3431502207215049	9456	3
cg00314018	20	3776260	0.6911123771932077	0.5024942579761668	0.16901870752868522	1.2760580425034624	0.5283327310797127	9403	3
cg00314029	2	161348665	-0.12199107671761565	0.13982359832657318	0.38295521803936744	1.030354625352978	0.5973946595806919	9458	3
cg00314115	2	121280002	0.04270796437105183	0.08066805758505502	0.5965082694240842	1.5636795033263555	0.21112728248259813	5562	2
cg00314230	21	45759016	-0.22184038148643287	0.8237656420976492	0.7876985574926793	0.25605861921092826	0.8798275913671515	9445	3
cg00314240	1	92495877	-0.3464078818227146	0.515752455669135	0.5018031502474969	0.34057782649296686	0.8434211058626019	9448	3
cg00314343	15	92428182	-0.00548799420664163	0.21806375560372515	0.9799218185337283	0.21731229186912232	0.8970388149167093	9459	3
cg00314368	8	122988442	-0.01534417750099988	0.14084765672369354	0.9132487635326744	3.7249077560418655	0.15529109703146166	9456	3
cg00314427	19	45976120	0.1232480349211196	0.2501316672150443	0.6222015167072095	1.533139201764038	0.464604115335292	9459	3
cg00314622	3	12199836	0.095066223053993	0.14971156541693295	0.5254311202502013	1.2830431937531768	0.5264907076368474	9456	3
cg00314660	2	37312231	0.16317852619724194	0.11974416604278217	0.17296878101136345	0.4555123776865484	0.7963183874764224	9456	3
cg00314741	10	22706255	-0.07545255454352517	0.15931074342366436	0.635771805087711	11.181284202063297	0.0037326303692424363	9449	3
cg00314750	8	107281821	0.2175844644853442	0.3464344113442175	0.5299592121523631	1.574873831095128	0.4550095298398468	9453	3
cg00314771	11	102963272	-0.31966029394759765	0.42992301211348816	0.4571613769010672	3.5078866981069154	0.17309004145339343	9440	3
cg00314827	17	77175012	0.0073765203448750705	0.20061643221935388	0.9706689741457816	2.3281367410496903	0.12705387648658567	5562	2
cg00314892	1	2428080	-0.004698274592677388	0.15758572463411552	0.9762153235122911	0.9762186042299761	0.613785781292204	9454	3
cg00314904	7	129414880	0.23597357698887164	0.2983901510502674	0.42904771166108535	3.294140804302078	0.1926133625636833	9379	3
cg00314923	7	89950383	0.20340929580052072	0.3403673676303873	0.5500955758933412	0.07000663588300857	0.7913271185141485	5560	2
cg00314943	2	233270750	-0.06185391198126267	0.10043977733990246	0.538006173846197	1.5721750820495075	0.4556239225367501	9454	3
cg00314966	16	86544346	-0.03278563920734224	0.36046859233548595	0.9275300705012046	4.979849019682699	0.08291622569795128	9458	3
cg00314994	17	77919684	0.2636295242131504	0.18650289111107032	0.15749665043701197	1.2908412952329797	0.5244418904703403	9454	3
cg00315056	8	29209030	0.41181515697883725	0.7681988025160368	0.5919040329450106	3.825894167878663	0.1476446236967115	9447	3
cg00315394	5	179232165	-0.1456701917812642	0.25161687544892686	0.5626320244779507	1.7556281440897183	0.41569058894066013	9459	3
cg00315487	3	44906755	-0.1775728028411302	0.28089703272057437	0.5272801579940272	7.755295734359228	0.020699455835848486	9458	3
cg00315563	3	182243039	-0.053998035647965806	0.10718118600229587	0.6144009170029383	0.6598093809402567	0.7189922569803948	9450	3
cg00315619	16	85928644	0.017087432009764494	0.25400358639075066	0.9463648451225745	1.4912638939820608	0.4744343878017941	9457	3
cg00315775	5	180258154	0.5758164048072497	0.8695749905514826	0.5078549582191083	0.35422279063617346	0.8376864649751872	9276	3
cg00315816	7	151490041	0.004766100745331351	0.1851407409787808	0.9794622285876862	1.6592293531111781	0.4362173387096571	9456	3
cg00315837	11	59244789	0.032478227698902656	0.09424731469182944	0.7303902947123737	3.4947506056114515	0.17423064652370807	9319	3
cg00315853	17	34105872	0.12109142378046321	0.21980840810068913	0.5817054344077911	1.5104073895142798	0.46991488578259066	9456	3
cg00315936	7	127292739	0.034164056716531825	0.3353520351975844	0.9188557325491051	3.2266822505267805	0.19922087896092308	9457	3
cg00316080	3	124866646	-0.0137476504564259	0.16130638808264708	0.9320809705267263	0.2729891076922448	0.872411071531624	9456	3
cg00316151	16	14576504	-0.08409083822421731	0.22371201307762117	0.706999573642856	2.63593948481003	0.2676782063729679	9457	3
cg00316222	6	137817512	0.10228014302535131	0.14855295878042096	0.4911319066503914	0.6645765894835264	0.7172805048456874	9455	3
cg00316223	2	242148936	-0.14803986704802927	0.37191803078883784	0.6905975018699247	1.440377580684502	0.4866603705087934	9450	3
cg00316312	10	134916087	-0.19086589953148939	0.1970344456913603	0.33269835772112105	1.2149176813989786	0.2703603700487975	5562	2
cg00316341	10	16898311	-0.07378369874817106	0.21779228663140285	0.7347753724966766	0.5675595814055303	0.7529324291729793	9439	3
cg00316420	17	2593957	-0.12927443426970162	0.10833837283735329	0.23277266740083546	8.693408812209158	0.012949418360341892	9457	3
cg00316508	4	146828698	0.16405649799364078	0.17996314879228398	0.3619732021241216	0.5102339327996446	0.7748258640688148	9440	3
cg00316602	3	33481935	0.11678185693038355	0.5281881530870424	0.8250153717682738	4.135901449343914	0.12644463625576996	9431	3
cg00316677	5	151151425	0.11021188577197519	0.8027615195564597	0.8908008293358619	1.7871907633233615	0.40918193963759525	9409	3
cg00316759	15	71407484	0.005568720572544078	0.1214592675205756	0.9634310325625434	0.030126672685532797	0.9850495481914355	9454	3
cg00316777	8	86376489	-0.7667480436627201	0.9886487381108737	0.4380138273515325	2.4020139032381795	0.12117915860281847	5545	2
cg00316800	2	10406539	0.016231750356335433	0.08680467653986423	0.8516671738279585	0.09139644384464064	0.9553302164103825	9431	3
cg00316803	15	76480434	0.09473551766208531	0.2267916059154086	0.6761514349577299	1.0359836485657392	0.5957156492830504	9457	3
cg00316839	4	85414135	0.08177814067272704	0.20472363710296954	0.6895570385872927	0.916391020051469	0.6324238189225251	9455	3
cg00316875	18	12912338	-0.15576000375477594	0.0678265251430819	0.021650350097714842	1.3560293915870014	0.5076237802710667	9449	3
cg00316921	8	142984347	0.39211392080309465	0.23614324726476366	0.09681556033540933	1.1343037821864144	0.5671384126108636	9455	3
cg00316939	15	74496040	-0.2726216621402688	0.23281492809798177	0.24160675139172766	0.27955283391387464	0.8695526308895457	9459	3
cg00317020	10	60933578	0.020655991096811124	0.08053705631887265	0.7975816895326058	0.542100008045571	0.7625783634658108	9433	3
cg00317355	16	49308483	-0.017698192782739767	0.13733840952828574	0.8974640185703614	5.541322460232395	0.06262058443316335	9431	3
cg00317577	15	83239908	-0.0391740013168914	0.15658186931165172	0.8024464264130597	0.833203602573724	0.6592833934812177	9459	3
cg00317585	4	188156703	-0.40347681677776537	0.2839232029149018	0.1552942902803944	0.01943736660251407	0.8891198836729279	5544	2
cg00317626	1	53600741	-0.14523312233178756	0.20199928885166704	0.47215423819594154	2.8367534780804746	0.24210670045180885	9454	3
cg00317648	4	125633640	-0.39822964398156047	0.31914548165329304	0.21210440973270414	0.0016606079198008515	0.9991700406470497	9458	3
cg00317680	8	97274070	0.3359021867098491	0.2917757853953384	0.24963600626134697	2.591496179958537	0.27369304070659906	9446	3
cg00317754	1	245257993	0.033771443699427174	0.16432663043117796	0.8371704633165996	0.8418386849855276	0.6564430463336995	9449	3
cg00317837	8	121048603	0.0840697401649845	0.11273667258983688	0.45583792191075634	1.072806878758912	0.5848479153093791	9433	3
cg00317879	11	68920611	-0.046622480091158464	0.1224773863114372	0.7034541100760774	2.1965255666595724	0.33344985547414346	9448	3
cg00317886	13	113751564	-0.4358419293506072	0.20502845250145932	0.03352298563845858	7.594218448417818	0.022435534303633674	9458	3
cg00318000	1	151128630	0.6604777269470098	0.7437672303111007	0.374531764284462	0.8942042430720122	0.6394786004032714	9458	3
cg00318013	17	55119388	0.07941456637456128	0.06284568321915687	0.20635785703741688	0.14732998297892924	0.9289828588807754	9459	3
cg00318084	19	10335510	0.37351601168698656	0.21712848786284586	0.085386396622333	0.652358533061554	0.7216758035173173	9457	3
cg00318242	5	137548698	0.2633416086172963	0.690598714203105	0.7029631216299577	0.4087625184174241	0.8151515279086158	9457	3
cg00318243	7	127232194	-0.1542411757883725	0.1805686562863648	0.39299593321980947	0.9280056690001848	0.628761772239271	9451	3
cg00318320	2	242498098	-0.4901992384995072	0.27118571535893427	0.07066651574133415	1.776121043402483	0.41145298352906057	9421	3
cg00318322	16	67708822	-0.37137457072171126	0.23824841163203506	0.11905073356907213	1.1360198426720423	0.5666519994094428	9458	3
cg00318347	8	25812500	-0.01573789312924711	0.04988373462167976	0.7523885210374857	10.587964712881579	0.005021722099278835	9448	3
cg00318380	13	28107438	0.12859418521184288	0.34441748864814553	0.7088751855739811	0.4256619122542121	0.8082927626073437	9446	3
cg00318436	16	67696181	0.19532149425551062	0.2346690084309478	0.4052240518415659	0.032189854220326046	0.984033904126682	9457	3
cg00318519	2	37035707	0.1497110553879232	0.2802225801226109	0.5931632925020446	0.52951624537506	0.7673915421335082	9458	3
cg00318543	9	37001111	0.2249295194712723	0.17852157784587067	0.20768485879345788	2.591104361515804	0.27374666494966765	9456	3
cg00318573	20	61993118	-0.23896809081865708	0.14388361208275816	0.09674498131698446	3.0180511034669033	0.22112534822101093	9459	3
cg00318608	6	56708174	0.281320809805816	0.4469877599201262	0.5291066729502831	1.192065909502419	0.5509931208509281	9451	3
cg00318621	2	106887213	-0.03283105369246817	0.09310013306244094	0.7243565519020195	0.2801786496865591	0.8692805835788451	9459	3
cg00318631	1	247803166	-0.033516743367236555	0.04577149140548216	0.4640084079614992	8.639041712602326	0.013306257624767143	9459	3
cg00318643	16	89105494	-0.18879230809016193	0.22115565379902072	0.39329196817538203	3.9480791349077213	0.13889464714271768	9451	3
cg00318682	11	2299248	0.10602561323987904	0.1766358438493008	0.5483398319786339	1.6369058289475786	0.4411135672966631	9458	3
cg00318737	9	31253485	0.011091180034296306	0.1230074489832834	0.9281547183824579	0.8567959615752242	0.6515520579914323	9393	3
cg00318756	1	67773020	-1.730272513895024	0.49776786981362436	5.088325912155602e-4	4.058709791491157	0.13142027358608244	9440	3
cg00318766	1	68962907	-0.2504610794213521	0.3631911016380537	0.4904379809352662	6.895227523902549	0.03182147947733051	9444	3
cg00318799	17	73937186	-0.2822997103449173	0.6003129822237069	0.6381734041842011	0.8108805572768935	0.666683219851981	9452	3
cg00318865	12	52345896	0.1228376812122797	0.46182744835440614	0.7902532504601917	1.6398422231612466	0.4404664008335902	9450	3
cg00318877	11	28190822	-0.05876449882129714	0.1178065901539609	0.6179049076591389	0.15702207156298517	0.924491857385127	9146	3
cg00318899	3	50284137	-0.3140625742453692	0.8772082418799394	0.7203245249540365	4.97945796184512	0.025650018482704928	5562	2
cg00318947	7	27154914	0.011832192988256256	0.18978931716309663	0.950289024781646	1.730315006074898	0.4209852409511421	9450	3
cg00319026	16	89122501	-0.09253045302721002	0.13325604656030407	0.48744337099008467	1.2692009521318621	0.5301472525282822	9455	3
cg00319157	22	47052970	-0.5478343858107309	0.26203469244199257	0.03655549411269437	1.4441002554728932	0.48575537387621504	9455	3
cg00319168	2	176958174	-0.1024476223964731	0.23780006090045538	0.6666035366902321	5.597624537684462	0.06088233154082938	9459	3
cg00319223	8	2012508	-0.016926656272195136	0.06764916104335197	0.8024231269061072	1.7683594137435352	0.41305285877101416	9451	3
cg00319312	1	203671140	0.44370402043198603	0.23399510931925868	0.05793219429149412	0.7841954646827889	0.37586108095299287	5561	2
cg00319334	11	2397523	0.6124964270893725	0.2685925511322931	0.022584422704146682	3.702320895097019	0.15705480665931565	9456	3
cg00319395	17	5323036	0.29144468811953556	0.7332716444010301	0.6910297454304732	4.5259356619384565	0.10404124926077313	9370	3
cg00319449	10	77169139	0.15123253166938255	0.4093549755567957	0.7117990058000785	1.2463873536799666	0.536229157386395	9434	3
cg00319545	1	177133737	0.3926111618108542	0.3635617429622732	0.280185689708995	3.5133658009785904	0.1726165013217399	9442	3
cg00319567	13	60971258	0.19766805147681366	0.3631116376311221	0.5861850491800206	1.609765549767296	0.44714033956556726	9459	3
cg00319595	16	75300861	0.07916581103030516	0.14142095018089446	0.5756237594510882	0.7425714974525012	0.6898467905505978	9457	3
cg00319655	4	79473327	-0.05929863255128084	0.15608072893033187	0.7040026984182853	3.1890439894620144	0.20300554303317303	9454	3
cg00319661	5	2632178	0.9754045483415827	0.4066952166916961	0.0164683380026781	0.5284971015519975	0.7677826829572509	9417	3
cg00319692	8	87111119	-0.03262543920556324	0.18936013784631348	0.863207133387307	5.4329166869154815	0.06610847381398441	9457	3
cg00319761	16	3030447	0.042542930441543614	0.9616180729769368	0.9647123129628371	0.06003426475665251	0.9704289076509034	9439	3
cg00319774	8	33455184	0.02952252523995211	0.1368013127054948	0.8291390786070842	0.9181896475867559	0.6318553271397407	9454	3
cg00319893	1	181526714	0.09515119418315945	0.07475378621802303	0.20306729887177397	0.15901128202952844	0.9235728100660544	9446	3
cg00319912	19	39441002	0.010891155443542532	0.10158291804492442	0.9146188617802304	0.7080495510166047	0.7018575782617258	9458	3
cg00320027	8	101734560	-0.6744546974245702	0.5782544326278969	0.24346762571620031	2.4659350138126817	0.29142648314425473	9443	3
cg00320035	9	14322108	-0.32089444189879296	0.23977290154831687	0.1807900082191135	0.2720875591429247	0.87280442064877	9456	3
cg00320059	16	706573	0.1562291350859159	0.23618967990366985	0.5083197760178035	0.21746109050699786	0.8969720783224282	9458	3
cg00320094	1	68695183	-0.08063565554148241	0.1005157629101244	0.4224262833464062	2.7031750946902267	0.258829030968017	9459	3
cg00320138	11	124181369	-0.009080178769291285	0.22381164897527536	0.9676382016958323	0.5431584092505675	0.7621749132988639	9458	3
cg00320159	20	48429251	0.00363828841338904	0.6227983504621067	0.9953389124436997	2.130227918099018	0.3446885721468992	9449	3
cg00320216	11	128450029	-0.08681134916138199	0.1473924568552327	0.5558740532898365	2.2671626096245556	0.32187844496668977	9457	3
cg00320243	19	18314691	0.0017424805567390854	0.45295934776951907	0.99693064088086	1.1700057177958874	0.5571042691056479	9459	3
cg00320288	16	85863167	0.08040974180253058	0.1661757693655187	0.6284684275108976	1.1777050680607108	0.5549637215047213	9459	3
cg00320301	5	168174689	0.013576239704620225	0.07718241592694446	0.8603740042720969	0.1740014456916133	0.9166764330171971	9406	3
cg00320453	11	123756564	-0.11915955546502983	0.15720697464661842	0.4484636686751938	0.5307584932903561	0.7669150448590483	9440	3
cg00320513	3	8720135	0.19609632733640434	0.17866965064568158	0.27240726590462344	1.9902802046935784	0.36967164905023514	9458	3
cg00320539	2	1983439	-0.0507438581459193	0.25592472289386164	0.8428287374905452	0.1836361611979838	0.9122710942613761	9444	3
cg00320597	8	1339461	-0.1199403794299789	0.14322626242032452	0.40235714452263155	6.446815303598848	0.03981913705207881	9458	3
cg00320608	2	29116256	0.10216578751324853	0.17484029872928136	0.5589930961563421	3.7249709559420694	0.15528618991807686	9459	3
cg00320625	6	30584596	0.3583029563156337	0.1751270467716561	0.04076029298717372	7.775472378121022	0.020491682865079002	9453	3
cg00320645	10	72163720	0.3240908974735174	1.536613693739573	0.8329556201252647	0.11366696969986279	0.736007351591513	5560	2
cg00320749	22	39715143	0.18972899927571038	0.39099161113095177	0.627498437907209	4.437035128424686	0.10877023425428936	9456	3
cg00320765	14	69264333	-0.15626653265349447	0.24861773095264553	0.5296493454151521	1.903722493733292	0.38602187240282315	9459	3
cg00320790	8	120587612	-0.09235519768706023	0.18542697949679285	0.618436293471087	0.32324661719725106	0.8507616187742124	9448	3
cg00320862	3	170588302	0.11270934267026762	0.3159730788121408	0.7213122696341783	3.159938483226429	0.20598143376405753	9445	3
cg00320980	10	134839587	-0.06775256879572922	0.11388984032748835	0.551913235729562	0.20042415701202412	0.904645541815289	9451	3
cg00321007	17	15340112	-0.38041636574653975	0.26777125115024175	0.1554107818975116	0.7675852950560031	0.6812726761083798	9456	3
cg00321065	1	40627063	0.5680792306756498	0.7584254971908727	0.4538424770253921	2.900686753371161	0.23448975595295743	9459	3
cg00321074	3	19990693	-0.06362500730999548	0.1457191420320769	0.6623814030446518	0.5863910011343201	0.7458763072013312	9424	3
cg00321082	17	79133264	-0.2353979872746336	0.23760001892447905	0.32181636801505514	0.27098298906731905	0.6026731359641624	5557	2
cg00321149	16	19730298	-0.8035143347110453	0.41731744161801065	0.05417594097885313	3.1699825203759704	0.20494958432980942	9456	3
cg00321150	11	62623587	1.1268611553131604	0.8229786650925843	0.17092204586745466	4.642043535662079	0.09817322409776107	9451	3
cg00321234	4	141217605	-0.01750778144941654	0.3156704754547157	0.9557702375341264	3.338039317811317	0.0676952301928026	5562	2
cg00321286	2	145109155	-0.16502375485685117	0.17994696238448787	0.35910655994271684	0.5137593543406098	0.4735159732337272	5363	2
cg00321288	12	87232692	8.142331345699955e-4	0.07163708004742227	0.9909313715929279	0.8497000634809351	0.6538678371988235	9450	3
cg00321478	1	197238398	-0.13111550996876012	0.27951640954142365	0.6390125754546503	0.16237228187275915	0.9220220494226582	9459	3
cg00321480	8	143533853	0.02843719554119795	0.2103889156270508	0.8924815026269869	0.3284545020177875	0.8485491663135849	9458	3
cg00321555	10	6779875	-0.20572846591105654	0.2456575752621561	0.40233388509217705	6.762858006706011	0.033998835554381636	9456	3
cg00321614	5	172856932	0.035881022265927265	0.09433943126630104	0.7036933380902832	3.5523688991632643	0.16928282373762188	9395	3
cg00321619	9	131153847	-0.13257675632688987	0.2740505904463788	0.6285509154532161	6.785633197911012	0.0336138666593167	9447	3
cg00321638	3	186998894	-0.01740992325752054	0.24318544819600654	0.9429272919272025	6.907182157723691	0.03163183974295227	9458	3
cg00321642	1	42501967	0.12366545394507075	0.7192863356329584	0.8634941413591704	0.29167201203764975	0.8642994314677263	9459	3
cg00321644	12	977110	0.20660289383107594	0.3791993431942233	0.58586370370032	0.22205900170594722	0.6374755210093054	5561	2
cg00321703	2	129079801	0.3748899886655247	0.8742321015514181	0.6680527419816001	4.2310887716724865	0.12056763637089878	9401	3
cg00321709	10	135341933	-0.017393617571394977	0.03364517711796912	0.6051756413042267	1.4935292116137862	0.4738973197247659	9424	3
cg00321775	10	48416391	0.761151075542179	0.8602706718284785	0.37627480262556695	0.6238374911523719	0.7320410073820709	9355	3
cg00321850	1	175162397	-0.03051276184703377	0.07053575471386042	0.6653157489286476	0.21527900307435618	0.8979512481336003	9456	3
cg00321867	1	16260963	0.9836664898334472	0.9120135955193932	0.28078142383197735	1.4523318796616898	0.22815415097750738	5562	2
cg00321901	8	10512459	-0.013757952492201945	0.1595026019043037	0.9312634329747445	3.9199246308103146	0.1408637292135874	9455	3
cg00321911	1	111669324	-0.2507102917177318	0.19468306889093276	0.19782017876297575	1.9075336113954342	0.3852869854224409	9345	3
cg00321931	4	174255552	0.6202717219161884	0.6272870641977835	0.32275299024707044	0.4813945028373588	0.7860795748433385	9458	3
cg00321996	3	177696327	0.071162031615361	0.10902288635920676	0.5139331795188192	0.6987310386346224	0.7051353425706042	9185	3
cg00322062	15	43032408	-0.12967763390869297	0.185211412577116	0.483827350757286	0.051872852168129355	0.9743970338748279	9456	3
cg00322121	4	54409724	0.14058426669225305	0.109983172456177	0.2011668151047467	1.3829897570971974	0.5008268339072255	9324	3
cg00322201	22	50736855	-0.1011602594626481	0.20831986373009923	0.6272503415415085	2.8645530883533024	0.23876474456768326	9454	3
cg00322212	22	28072555	0.2329231790448011	0.18555054322560016	0.20936678101410963	0.010420352969382027	0.99480337294296	9455	3
cg00322261	11	82115128	-0.17004252887310856	0.1312104998051977	0.19499197193306927	1.4878106881710762	0.47525425518326003	9427	3
cg00322262	4	8085866	0.10245819347307586	0.11272762031884084	0.36340263579517135	4.166571644742988	0.12452038738695916	9459	3
cg00322319	2	162094696	0.09225321442593035	0.41625858699135976	0.8246059967578635	0.31664826543517405	0.8535730661669862	9456	3
cg00322486	1	50514460	0.29291869106447377	0.15122024920018504	0.0527412464786555	0.14575826455519147	0.9297131955514087	9459	3
cg00322509	7	47947407	0.14933219108532078	0.19350711460783482	0.44028370950912527	0.9594273151264237	0.6189606011204573	9452	3
cg00322623	5	3822947	0.18341011140879676	0.16754005620429238	0.27363759461433884	0.11753933703406341	0.9429239292136828	9425	3
cg00322632	7	4573716	0.05681166520058854	0.12606102146398535	0.6522288673922321	3.260497575349924	0.19588083532676379	9394	3
cg00322667	17	40714165	-1.0219590328198083	0.8310066929682446	0.21877786701438764	1.544785119009912	0.4619066061598036	9385	3
cg00322698	6	41069048	0.01937616371209532	0.2114650210246133	0.9269934285280963	3.6295930783880737	0.1628710428929514	9449	3
cg00322919	10	17172000	0.16995931390950247	0.19768461264872947	0.38992695517604936	1.0810991426091079	0.5824280786439118	9450	3
cg00322946	10	22605631	-0.3854961854202242	0.7468415377809808	0.6057366267230517	8.852316483160394	0.011960350300128202	9459	3
cg00323014	10	125928304	-0.24577446945688636	0.22403469546905388	0.27262498549106584	0.26911334925404273	0.874103337992071	9454	3
cg00323100	4	40059856	0.2710007981284546	0.34104665841921555	0.42683747710616987	3.5551833072487464	0.16904477579398836	9427	3
cg00323266	2	26256363	-0.04602346870360159	0.9088720993981033	0.9596139791091225	0.7369171289460232	0.6917998740966017	9454	3
cg00323305	3	24537182	0.2916565892319384	0.2778774539829899	0.2939079936368415	2.3445514604372018	0.30966143291620996	9440	3
cg00323313	1	23054915	0.05894912976741011	0.18969695702930672	0.7559874754163334	0.75421921412628	0.6858408967696471	9453	3
cg00323359	17	43025178	1.350480895010902	0.6472730112245424	0.03694093900325302	2.217333068227391	0.3299987098371342	9456	3
cg00323448	18	46987093	0.808407314807744	0.8917647113012428	0.36465785480928953	7.853840754392849	0.01970426090175044	9442	3
cg00323501	22	37464839	-0.1363509748615468	0.2717364201343104	0.6158246805527074	0.7250443647024387	0.6959188763904887	9457	3
cg00323522	15	99514226	-0.14047185160571932	0.23498195841151404	0.5499744219441791	4.610043208685672	0.09975664545356931	9451	3
cg00323631	4	99850368	-0.1395199642253154	0.7611490930791271	0.8545612578015094	0.3465451685883937	0.8409083651879057	9455	3
cg00323695	19	39989978	0.44176506761180306	0.3502608117055844	0.20722020961764626	0.5103889259871524	0.7747658200302315	9457	3
cg00323842	5	124044098	0.252931442997844	0.14559271015525466	0.08234243813028344	0.12996869376927597	0.9370821315173103	9454	3
cg00323915	7	150264987	-0.0882068092220273	0.10015384272102484	0.3784730817488053	3.024280231341005	0.22043771058743108	9436	3
cg00323916	22	38057185	0.22098742012674413	0.2427848406102215	0.3627069275678036	0.3905267299142223	0.8226179807754437	9459	3
cg00323965	2	145277807	0.035194489816461935	0.2895978650747725	0.9032721806125006	0.2247906534263811	0.8936908877754409	9408	3
cg00324097	17	75446549	-0.3777804770088401	0.1965588126453782	0.054609317702344846	0.4139169514831662	0.813053410726555	9458	3
cg00324108	4	72635822	0.5393759979994559	0.18876013739591396	0.004270360774659139	1.8166889191246889	0.40319117109023905	9457	3
cg00324128	2	166325614	-0.29249860252905435	0.14477966653982216	0.04335210538492337	7.891921748298931	0.019332631216533808	9431	3
cg00324161	3	156009680	-0.31400713473794334	0.21250377206432303	0.13950030440144362	1.4307180847781313	0.4890165026192559	9456	3
cg00324205	15	94911890	0.1841313703419693	0.2655695814627849	0.48809300092379054	11.711942395611683	0.0028627539502112083	9459	3
cg00324223	6	33133531	-0.01643530033022461	0.13140875437895183	0.9004680886042145	0.8593188030850559	0.6507306948537398	9449	3
cg00324366	8	32199183	-0.08832454398355039	0.1277633051749965	0.48936832208069686	1.916802546838081	0.38350551659352117	9453	3
cg00324520	15	41411926	-0.12964584567546722	0.1668961860913956	0.43727363603566866	0.9080037675302028	0.6350815369003655	9456	3
cg00324562	21	27106440	-0.1068341472332469	0.4570699431806086	0.8151891785309544	1.2266435070187232	0.5415489857812517	9458	3
cg00324592	8	42914541	-0.030527461165708737	0.10445436388198259	0.7700905567376768	1.173757887733673	0.5560600739659465	9251	3
cg00324693	20	2821357	-0.2855114225058479	0.40033199358026905	0.47573028293348185	0.3462363599601433	0.8410382150917095	9459	3
cg00324719	8	1155602	0.37643456037767137	0.22280585830238456	0.09112016043991691	3.3927675363882566	0.18334534595229682	9454	3
cg00324725	16	56581212	0.1003453311023827	0.11313085247101835	0.3750871575649136	0.21809819218139992	0.896686392621058	9457	3
cg00324733	11	17298347	0.42471805953845504	0.55533754012311	0.4443950352717654	0.15679455696041084	0.9245970310659086	9459	3
cg00324748	10	80505324	6.976388349629449e-4	0.27490179397867437	0.9979751508715359	0.2412329475574892	0.8863738420220478	9453	3
cg00324827	4	86936356	-0.3529734205669669	0.15865588621745047	0.02609644330064241	0.6479377132198171	0.7232727671950223	9458	3
cg00325113	20	44097716	0.19606556994877092	0.14160728470573042	0.1661831867855488	0.44714560186368035	0.7996566739974449	9444	3
cg00325125	11	58736081	-0.03622089769811152	0.08675901483190401	0.676321077402038	0.33875042709196596	0.5605513885990207	5558	2
cg00325139	6	57178623	-0.46784851877752215	0.1950383031816147	0.016451052620100104	1.188200233987616	0.5520591310394762	9456	3
cg00325149	1	103574072	0.19815104188158847	0.3385804144558318	0.5583858756058343	2.426546774591665	0.2972227601035106	9454	3
cg00325381	18	8370160	-0.2371503682341876	0.19633870114065274	0.22709973703234634	2.2897536471443005	0.31826311789008344	9454	3
cg00325491	11	93286170	0.006605534749413455	0.17786454128848117	0.9703749669534303	0.5360354801617593	0.7648942116973233	9457	3
cg00325528	11	2819073	-0.29567889711509743	0.33370372677163257	0.37558943805653133	1.2290125262382963	0.5409078955671408	9453	3
cg00325531	1	75591353	0.010798038483836226	0.044577871765632895	0.8086029828073846	2.22816788043194	0.328215806528779	9453	3
cg00325558	1	101003337	-0.018787756731965487	0.19403972142638168	0.9228659401799546	1.1465126199221665	0.5636869076183706	9458	3
cg00325599	3	36986513	0.2885481591704482	0.9538675338461309	0.7622683523320659	2.0576134893932374	0.3574332152829623	9458	3
cg00325661	8	49890786	0.16909505474998365	0.15651677468652972	0.2799802170358725	0.24990550052410349	0.8825386013171019	9451	3
cg00325750	5	50675041	-0.32396606244360626	0.3400062722632003	0.3406793622298205	4.623850820866948	0.09907031678314464	9453	3
cg00325866	15	62359130	-0.4080175309473406	0.5657177483057461	0.4707626676569264	0.8209429182917429	0.6633374399006501	9452	3
cg00325919	1	156595847	-0.21473474397953504	0.5476764206205961	0.6949967126646669	2.585020199314262	0.27458069245196925	9447	3
cg00325920	3	61776005	-0.003035331680135997	0.14692109416859678	0.9835171931736452	0.273381760218713	0.8722398111379529	9451	3
cg00325968	8	139977703	-0.05364236589854985	0.07348903986775128	0.465428722783925	1.319953148845628	0.5168634421743432	9453	3
cg00326127	11	13032404	-0.4059620048232908	0.18839884795492257	0.03117741875954708	0.47130754380472695	0.7900541655355953	9452	3
cg00326131	2	74668477	0.12802245818204028	0.1676615786435495	0.44511959829069087	0.035792144198585674	0.9822631115968987	9447	3
cg00326161	6	74710701	0.01327590504468252	0.11421088113504875	0.9074621126007254	0.6565553742660422	0.7201630119347024	9457	3
cg00326183	2	241808259	-0.2765386626733012	0.21879901884035768	0.2062682470027459	1.4013105487326685	0.49626001076086856	9456	3
cg00326231	22	19278249	-0.5275383594973095	0.36677051456465043	0.1503394189373659	0.050129507336520024	0.9752467591785499	9458	3
cg00326251	8	23262648	-0.3150231204423828	0.20832905601266383	0.13049773605809856	1.1119182592711379	0.5735219154464137	9456	3
cg00326259	5	31855477	-0.834989054129751	0.4137004196696984	0.04355562477764291	0.10791680480844809	0.9474715182193004	9458	3
cg00326300	1	33772032	0.027128745980290237	0.1812664346516983	0.8810310774674691	0.12392093501069441	0.9399200434407279	9442	3
cg00326464	6	10404084	0.026849503308703747	0.08500694579709095	0.7521158336097039	3.4014847164896427	0.1825479577580652	9456	3
cg00326559	7	4822006	0.008978049299388438	0.193717247792085	0.9630343536446152	2.920893496003817	0.23213254680989828	9352	3
cg00326642	3	140949072	0.0723331894964942	0.28569932835252854	0.8001295710355707	0.1002970943514318	0.9510881325507664	9450	3
cg00326648	2	61246248	-0.20888324052684856	0.1942640372069336	0.2822608924658441	0.24302971935312095	0.6220264044769304	5427	2
cg00326719	2	213401544	0.19230459306910033	0.31238721125071867	0.5381606099882594	1.3911739009971817	0.49878160194053045	9459	3
cg00326785	7	22395217	0.44617629681195176	0.34215994959552953	0.19223385885795338	2.711021899703503	0.09965713385487429	5562	2
cg00326813	8	124253775	0.39203279044887324	0.6302875883943122	0.5339482209655451	1.6402139790153258	0.44038453546079115	9449	3
cg00326836	3	64248100	-0.09385474435739245	0.20939024037603274	0.6539880515192549	0.9695831950881237	0.615825522943486	9450	3
cg00326842	2	43189943	-0.29874080595693775	0.6459203528617662	0.6437198689428518	1.628048398505968	0.44307146595394	9456	3
cg00326902	6	117747649	-0.12876747568217511	0.11090678327060854	0.24562466489412227	1.5093244872047724	0.47016939063488883	9459	3
cg00326908	8	66755120	-0.15440874627216214	0.07760016474988289	0.04661305885058815	1.9681209631896746	0.373790244831644	9454	3
cg00326958	10	43892075	-0.06305850889421268	0.2875814582030577	0.8264383144262873	0.3582417975927709	0.5494843211819495	5562	2
cg00327072	5	172110477	-0.1564192157246913	0.14460263554565583	0.27937803069125444	4.089296395135946	0.12942571425016663	9448	3
cg00327106	16	2501226	0.3271592612679643	0.5852487252692331	0.5761556285434977	0.08509179357905174	0.9583464794848839	9453	3
cg00327185	11	111896498	0.9138294790237853	0.8467029839531408	0.28046298772120987	1.0055442260463878	0.604851616495894	9459	3
cg00327263	2	120019111	0.16436666745054773	0.35422198506776487	0.6426322395618447	0.3296147434275221	0.5658860292001182	5561	2
cg00327332	20	23498993	0.2567807258273462	0.19321111352168246	0.18384258097930278	2.9108686211384223	0.23329901766571498	9459	3
cg00327355	2	240884831	0.5096805222430124	0.2905970055068551	0.07944620799957941	2.3700552263561834	0.3057377369915692	9459	3
cg00327383	8	22019275	0.17089558343192493	0.111322995254167	0.12475120641766911	0.07124412302728445	0.7895338776443978	5562	2
cg00327437	1	64578227	0.1505460924429233	0.19724418167884636	0.44531591471384135	0.0025007106067392783	0.9601167259879902	5542	2
cg00327483	1	160160587	0.1464281853177884	0.30461302971243964	0.6307280931541022	2.1051099110819282	0.34904481490940564	9458	3
cg00327506	8	55014641	0.8174786632642811	0.9753619273229243	0.40195851835862634	0.6746328385697437	0.7136829811130572	9438	3
cg00327516	1	212619380	-0.20632579943066334	0.21050068706630762	0.32700375552867267	7.062518325178753	0.029268039434880322	9457	3
cg00327524	8	144510753	-0.057082756220398226	0.22960543917423226	0.8036606261243356	0.07376041028305406	0.9637915857103432	9453	3
cg00327537	2	74406064	0.11319663608070053	0.9508030236050442	0.9052327966965943	0.16938469043200793	0.9187949125736379	9372	3
cg00327544	7	32307671	0.05620648050859286	0.16012762736071082	0.7255804619217324	0.7191915346765545	0.6979584066385879	9454	3
cg00327577	16	31214993	-0.13516962923325287	0.17288204637247978	0.43429660855208624	5.215328509118317	0.07370650248611803	9451	3
cg00327669	5	1950782	0.4054231931165259	0.3449845518738942	0.2399177853188435	1.0540831417104484	0.590348894141945	9394	3
cg00327697	8	24076220	0.07718915130550018	0.15875203485388642	0.6268079018390207	2.2283694764188597	0.328182724701378	9451	3
cg00327796	3	23032191	0.027287270450678684	0.23005493733379992	0.9055827777400163	4.970563914640285	0.08330206357391	9456	3
cg00327947	16	85482849	0.0743273253808594	0.2212852361900304	0.7369544064703153	2.240388886200956	0.3262163579357626	9459	3
cg00328051	14	102026812	-0.0772470779436975	0.3259852489367085	0.8126839823894326	0.8700842530785098	0.6472374006319531	9453	3
cg00328058	1	901062	0.08404095448003726	0.15144126413490872	0.5789350714066708	0.32135556440500784	0.8515664167604816	9459	3
cg00328075	8	12989417	-0.382377970218164	0.25620274554848393	0.1355728487832069	2.7337689004994647	0.25489987697263006	9455	3
cg00328210	1	1993016	-0.2573107102270939	0.1989069058760273	0.19579539260779838	2.9081319391591096	0.23361846878361905	9455	3
cg00328219	8	29033680	0.25742828024874137	0.1811938361241074	0.15539404538410356	1.1717062594635808	0.5566307809193394	9457	3
cg00328227	1	109204325	0.014119900332631666	0.15807655684597802	0.928825074775809	1.5023917000444098	0.22030372623687777	5562	2
cg00328376	7	26902685	0.0053753334841022075	0.1643156631582518	0.9739030920016669	0.07549872245856985	0.9629542643204965	9354	3
cg00328497	20	60551707	0.3797338465777117	0.2738547714372352	0.1655561698181525	1.7275827750016084	0.4215607484448634	9459	3
cg00328523	8	54641642	0.17452386932374683	0.2552974311004482	0.49422148704815205	9.303352592998753	0.009545587277102717	9457	3
cg00328593	7	14030807	-1.2792860884417885	0.5898772886244676	0.030102993110243306	2.5461466654704132	0.2799698576842942	9440	3
cg00328597	1	236915027	-0.14455044720510665	0.13879576660173645	0.2976614127727145	1.005694333476171	0.6048062218386581	9449	3
cg00328711	2	200852023	0.06907919011234566	0.21014829957844686	0.7423700657962851	0.8459988510391434	0.6550790094417682	9456	3
cg00328720	8	28562890	-0.23778999546522825	0.1927126322225977	0.21723653671124105	3.0020093757619994	0.2229060965564783	9451	3
cg00328724	1	41444812	0.010175302010115881	0.13585084831486094	0.9402938462527504	2.147519088547557	0.3417213827471283	9450	3
cg00328729	11	45231175	-0.08085313701212796	0.17732193418411757	0.6484129516589936	1.4632637757249984	0.4811232099853344	9455	3
cg00328740	3	42573054	0.17045754684149544	0.25828947302139743	0.5092873843577912	5.7128809681694275	0.05747297256192395	9456	3
cg00328813	3	146214926	-0.10854634372190165	0.21825183343367746	0.6189461530425029	1.0534709438278098	0.590529626973104	9457	3
cg00328817	16	88794043	0.2891165877058513	0.22650250256452967	0.2018004398792053	0.6718243090984024	0.7146858849623298	9458	3
cg00328870	1	31245455	-0.013083295492187796	0.22319271271755672	0.9532557129853061	5.311856938244076	0.07023359865556662	9456	3
cg00328883	20	10415827	0.1900182808296016	0.5938630622001527	0.7489911786769528	0.18000739038776345	0.9139278081245437	9459	3
cg00328900	5	82769097	0.18735119967710684	0.24488452146395376	0.44423618758542643	2.4843435123979125	0.288756427920043	9457	3
cg00328901	11	68228071	0.14600225928692212	0.7031959785564574	0.8355204563864521	1.8511308839896548	0.3963072669368677	9451	3
cg00328935	8	142517474	-0.21755614528363226	0.109461127971075	0.046864837999680276	0.19842033317898183	0.6559989401857776	5551	2
cg00328971	6	160517461	-0.14590128932988253	0.1156880579193382	0.20725077657681676	1.7495449619129386	0.41695687451674174	9342	3
cg00328972	1	1710237	-0.22130303176348676	1.0329126570839333	0.8303509782378583	0.837261280371967	0.6579471696367805	9376	3
cg00329014	3	48481268	0.41698742456391225	0.6029789221695308	0.4892227304850473	1.9215022751630235	0.38260538872727373	9454	3
cg00329039	4	96470053	0.11282003885919302	0.3719462166411927	0.7616433171106193	0.8994944659517836	0.6377893433632665	9459	3
cg00329052	4	169935001	-0.11807130276901544	0.13253729146243162	0.37300779841467463	0.905554136853411	0.6358598710684038	9453	3
cg00329101	3	14338921	0.2082125302081976	0.08543366917590438	0.014804561114323852	0.48443182042345145	0.7848866942035689	9434	3
cg00329154	10	131762598	-0.23912749773883174	0.6070482464389166	0.6936412563022007	0.7394557234778465	0.6909223314569081	9428	3
cg00329157	3	111844870	0.07831520642869536	0.17805447444169115	0.6600541075995766	0.23435082483974154	0.8894291625572506	9458	3
cg00329270	3	134369919	0.06701359959278828	0.32340135912112794	0.8358419847172529	3.9949742250073146	0.13567579323014242	9456	3
cg00329272	1	3191481	-0.0507904838360509	0.2404616088308131	0.8327150118193335	0.8658788887100651	0.648599766993013	9451	3
cg00329300	1	161008462	0.01606617097297898	0.08561706836231871	0.8511498551625373	3.912645185539941	0.1413773683021519	9434	3
cg00329411	5	55881858	-0.09540581030086516	0.19558847193127923	0.6256996471545612	2.28867977363703e-4	0.9879297570551826	5558	2
cg00329441	5	178667879	0.013960371668029442	0.10067992095122057	0.8897180915760462	2.6727912056944803	0.26279116731545943	9458	3
cg00329447	8	145028170	0.0991381757437966	0.164714076000765	0.5472537445820164	0.21682031263075313	0.8972595042957198	9445	3
cg00329472	8	23144184	-0.08920294647558977	0.21533070012340932	0.6786835324565996	0.2516376655076665	0.8817745809862535	9452	3
cg00329615	3	118706648	-0.13441588725868078	0.11440428622808227	0.24002671179916127	1.4041093174245525	0.4955660379508855	9459	3
cg00329618	12	113515439	0.08004605381310176	0.1923541457133914	0.6773083237571748	0.07807564772637075	0.9617143327070786	9448	3
cg00329697	1	45286062	0.2556871677470781	0.40679700633555893	0.5296518978497515	1.2295640899898437	0.5407587435407386	9408	3
cg00329728	15	27113913	-0.020100546596320296	0.05832897869708045	0.7303902004796246	4.922651320215962	0.08532176829844641	9449	3
cg00329748	1	7765245	0.21652151225328944	0.2869387867557849	0.45049424510809266	1.4013940288048343	0.49623929728240657	9380	3
cg00329770	5	32910210	0.07231388055134878	0.15651282441717035	0.6440586144496715	3.033044955186749	0.2194737864331303	9437	3
cg00329943	16	72127485	-0.03524954983393187	0.316599646742394	0.911348377258688	0.3222148887004736	0.851200609497314	9455	3
cg00330059	4	183637135	-0.021318712213535367	0.08780203029541156	0.8081569892421285	3.532739505565562	0.1709524634267452	9455	3
cg00330170	19	42830596	-0.28953584128518267	0.246929782045182	0.24097903126980175	1.0306451580799214	0.5973078845338378	9457	3
cg00330279	16	87584184	-0.1614028484166283	0.9972637660773277	0.8714273671031052	0.42779281550046383	0.807432024390353	9443	3
cg00330346	2	29178376	-0.037561251121081544	0.1538074874433902	0.8070685622081002	4.147539951606503	0.1257109599569225	9457	3
cg00330370	1	156630119	-0.8890687830970503	0.3100901385913037	0.004142126423217025	1.316493794409954	0.5177582227126787	9457	3
cg00330455	1	17873078	-0.005661702127930505	0.18006962757706885	0.9749172551456153	0.5145369086219314	0.47318143108028254	5561	2
cg00330464	19	50143474	0.6153762994834282	0.6843947059174703	0.3685705900154799	3.9080083623042476	0.1417055194830941	9455	3
cg00330502	2	219264282	-0.21134793334408078	0.7891630358408354	0.7888434457800187	3.7283695300026696	0.15502253818299422	9454	3
cg00330669	2	10661421	-0.015385371758285533	0.17808536091890845	0.9311538186106832	1.685783134235757	0.4304640065372454	9446	3
cg00330789	8	99306953	-0.17359171274911483	0.13701725203636286	0.20517915758153507	2.4593588237918644	0.2923862982262145	9457	3
cg00330825	11	811545	0.3275691464787278	0.22620806620514647	0.1475924902326603	5.0013655781785875	0.08202897101214139	9455	3
cg00330936	16	10837683	-0.19523872758620825	0.4395568230077803	0.6569184079980186	0.19101246359735607	0.9089126974750756	9399	3
cg00330953	6	31733810	0.26581158809297645	0.11115682753084213	0.01678789581478331	1.4564522103421549	0.48276460461646287	9457	3
cg00330958	3	39184552	-0.6159411349599984	0.2895467909266017	0.03339853549252052	1.3750925934946039	0.5028082990433138	9458	3
cg00331027	5	80521615	-0.10872047330035788	0.10142838067069104	0.28376764267085114	1.0511302078616591	0.5912211685416888	9458	3
cg00331032	22	38339972	0.3114253194940134	0.2494844711656549	0.2119302323257336	3.945092671020249	0.1391022039933384	9456	3
cg00331096	20	22564947	-0.3166988803561437	0.6854322847175942	0.6440508076733304	0.2329687384559423	0.8900440089429493	9459	3
cg00331101	4	184949987	0.045958974851511195	0.3712984355170984	0.9014902044791008	2.706040070019914	0.2584585270083847	9455	3
cg00331135	2	105975473	0.051806120649290945	0.17261625829316515	0.7640832857468091	1.4939701302913	0.47379285615042893	9453	3
cg00331183	16	88587885	-0.23249257551982921	0.4257126884289845	0.5849796389512251	1.5237323453295244	0.4667944945489078	9433	3
cg00331237	12	77273319	-0.49414294522798763	0.30303019885813676	0.10295948869887465	0.4848454675109182	0.7847243779420354	9453	3
cg00331283	11	133917072	-0.16254017498459514	0.34174119370320494	0.6343425628561046	0.21203210176117965	0.6451793046347452	5560	2
cg00331343	3	136581031	1.0572970060208062	0.5077072713596132	0.037297431536436006	0.7525251153326504	0.6864220839999635	9278	3
cg00331501	5	37209440	0.05435192725321825	0.06372403993705572	0.39370002232843687	1.632247633113659	0.44214216137056966	9455	3
cg00331508	12	58003965	0.04223866070198326	0.15678593251659706	0.7876192827443728	2.143107159107291	0.34247604012933286	9452	3
cg00331541	20	62220778	0.25227690552524784	0.26694707664544887	0.3446360833837242	2.963382363971537	0.22725303697538074	9458	3
cg00331616	13	20207201	-0.03754763432761118	0.11928906466706465	0.7529425583318669	1.1417208444026141	0.5650390573333457	9458	3
cg00331677	16	57413484	0.02821734117069879	0.2144655470592085	0.895324013177482	0.7164037503449135	0.6989319637528573	9434	3
cg00331740	2	241513689	0.010342627133611013	0.3233243346782927	0.9744813041242208	1.8465276614110337	0.3972204627242208	9456	3
cg00331845	10	134942441	-0.026911304662695146	0.8483503062190014	0.9746938101798226	1.1082426641119938	0.5745769017631678	9317	3
cg00331852	16	88723987	0.20224751427270984	0.22944488846791541	0.37806648294918666	1.7984099795434958	0.4068930152970461	9458	3
cg00332048	7	18535072	-0.05676866196090821	0.13868134646001917	0.6822857225002877	2.428113840602273	0.29698996747330636	9457	3
cg00332067	12	55004429	-0.3261177710430812	0.25609838560302434	0.20287324737014176	1.2060827196194541	0.54714503808764825	9459	3
cg00332126	11	44251108	0.018084021864799592	0.22404274338775043	0.935667145574703	1.3890538838284285	0.49931059503939723	9440	3
cg00332146	5	175975901	-0.1833515752484352	0.23945638373253955	0.4438552689193898	0.7826758494675995	0.6761516290697446	9454	3
cg00332153	4	102712010	0.016611029037332827	0.16519413481003722	0.9199040432504008	2.5187647006962273	0.2838292794273775	9454	3
cg00332212	4	48908696	-0.28891192486133793	0.39919860777099264	0.4692316400482732	1.7741300577139438	0.41186278597377474	9431	3
cg00332248	21	46170290	-0.20828869131855532	0.20213576499428385	0.3028037047390994	3.269089995067494	0.19504109529221264	9458	3
cg00332249	11	14995258	-0.8449900487662564	0.5310515295972746	0.11157268390758296	0.22126484009461825	0.8952677709392663	9448	3
cg00332307	16	11370064	0.19868538893741383	0.2553071386299195	0.4364387105857836	2.8006074732489408	0.24652207478603963	9454	3
cg00332421	9	138590995	0.027486995570404807	0.09259131451551823	0.7665706090020427	1.7524325038964885	0.41635531863545316	9453	3
cg00332509	16	89363830	0.14263356218671142	0.20342973583328203	0.48321308154595594	0.2410917205871454	0.8864364341780974	9450	3
cg00332575	22	36925175	0.7535710472092083	0.6160353703223868	0.22123174282955638	1.8087397583679512	0.40479687569477873	9459	3
cg00332588	8	43147564	0.08876780116155399	0.15380873810035472	0.5638509188931738	1.7874170091562567	0.4091356544012356	9452	3
cg00332680	10	74079303	-0.2595952037476508	0.5594629654568167	0.6426421266005764	7.372258114585471	0.025068854565814248	9452	3
cg00332689	8	2885537	0.09309591334428524	0.15712633556469935	0.5535219579114831	0.2842943889280528	0.5939002373844213	5555	2
cg00332745	16	67208247	0.9021869955280968	0.6643748550209185	0.17447995090632581	0.04088597596211545	0.9797645532375175	9459	3
cg00332802	3	118198779	0.12395978568378586	0.252073888891281	0.6228892129071708	2.5361873764691474	0.2813674850019852	9098	3
cg00332822	7	115897974	-0.007753971433955071	0.14156716424209229	0.9563197997580037	1.6229258656916343	0.4442077445505877	9443	3
cg00332850	8	143202817	-0.07241458956890738	0.09411470549713051	0.4416386415682617	0.7606791938325159	0.683629211415699	9452	3
cg00332877	6	42947071	0.29653560855709443	0.4714630487825799	0.529369398325396	2.1899342869265945	0.3345505989420603	9322	3
cg00332882	20	22401271	0.37010532919997624	0.2505619174309215	0.13964849024014678	0.8215288209319482	0.6631431427831458	9459	3
cg00332937	5	72740460	-0.016240159772117187	0.12502533352494113	0.89664953769748	0.49050876543574434	0.7825054570566194	9395	3
cg00332950	5	14460853	0.26958264830444845	0.18382680648869232	0.14251117846960942	0.019196226947460468	0.8898054014146101	5393	2
cg00332951	10	518470	0.2940248671091086	0.29574867660105175	0.3201394437258561	3.151938936328136	0.20680696269761886	9458	3
cg00332961	2	131583921	-0.21528740074146693	0.12599698801770973	0.08751190700882609	0.17659763483494414	0.9154872723040401	9457	3
cg00333034	3	183948058	-0.5615578642488213	0.7541622626521239	0.45650663736883107	7.006587493197765	0.03009808451586633	9425	3
cg00333154	6	106808703	-0.10672719834317063	0.2788075193859131	0.7018689127683366	0.5502354304691561	0.7594827152767462	9458	3
cg00333193	5	180673604	0.032181388396198156	0.2143719924238329	0.8806704382992119	2.415023392553564	0.12017617478481121	5559	2
cg00333226	7	49813763	-0.27689368435743045	0.2443168048534119	0.2570720555439306	0.12347461853654437	0.9401298177461751	9456	3
cg00333255	19	23945903	0.03436246821875274	0.10228867611006164	0.7369189850381518	2.18396050852165	0.3355513583484301	9452	3
cg00333315	19	4670412	2.196616734375465	1.1678483014363124	0.05998425753996065	0.16096902910717575	0.9226691914174494	9434	3
cg00333483	17	79504180	-0.07003662953240508	0.13927896042056	0.6150687056537285	1.7755170738291088	0.4115772548336005	9448	3
cg00333512	8	25909599	-0.0709103054904185	0.23647202095930378	0.7642781229980593	3.459311846800124	0.17734541988232197	9451	3
cg00333528	6	89927485	0.17735478297801024	0.22975397708629586	0.44015383724217755	1.0236106758823817	0.5994124593528256	9453	3
cg00333583	15	85589274	0.08546420180135982	0.1315545505662441	0.5159193690262767	0.031165595716396363	0.984537985740363	9309	3
cg00333622	20	33459477	-0.05063036034884249	0.3060987968893342	0.8686249900017564	0.04488111485944968	0.9778093589674016	9459	3
cg00333678	8	80673874	0.21297701305735187	0.19240105003096503	0.2683185337545945	0.505309990656667	0.7767358130864771	9435	3
cg00333679	6	33943783	-0.13863298980326316	0.22962375073607705	0.546016670616952	1.5843234619067181	0.45286476460334696	9458	3
cg00333800	18	76687878	-0.10312150286779258	0.1782320402086693	0.5628725687132743	2.607928405276544	0.2714535603594871	9458	3
cg00333824	18	63417605	-0.5873431402459691	0.3626470354094438	0.10531822860620897	0.5369812643109149	0.7645325847987076	9458	3
cg00333828	15	101540762	-0.05322073601576678	0.24114035402712397	0.8253226089053833	0.4023213404363651	0.8177810279416337	9454	3
cg00333843	16	79627884	0.2771258155262218	0.1676915475861983	0.0984137991820489	0.21032783932689708	0.6465105682061393	5560	2
cg00333848	6	31478133	-0.13741231998678105	0.20836446501864883	0.5095872072472696	0.9451208297173996	0.6234040501121674	9451	3
cg00333870	7	51870809	-0.023504840131370733	0.09714816680642455	0.8088201732797538	5.272043572113011	0.07164572539189215	9449	3
cg00333919	7	155087199	0.1401542234489212	0.252016607895532	0.5781213714174848	5.114472120245937	0.0775187016498394	9458	3
cg00333946	15	99975310	0.06919336675025083	0.06489011326009411	0.2862808139986182	0.3519673964009628	0.8386316544307424	9458	3
cg00333985	7	65338708	-0.2193506469744948	0.3073706571781612	0.47545253077055116	0.30005466457804875	0.8606844516273754	9447	3
cg00334056	6	33755658	-0.02582993434239563	0.09929625088918782	0.7947634929655442	2.2284602593212	0.3281678283493409	9459	3
cg00334177	6	28511757	0.41468271307288374	0.3214564927132032	0.19704651328490702	5.261264216941722	0.07203291522906023	9450	3
cg00334257	16	69419950	-0.2624996088620057	0.7295154964576571	0.7189762683984608	0.9855202819897462	0.6109377904235537	9456	3
cg00334274	22	30474915	0.014274382742102906	0.1370423941316173	0.9170421046443199	0.45078121770944	0.7982043721626781	9454	3
cg00334370	15	72668350	0.5242562329594105	0.5904314530373563	0.37458347846179674	1.5360550526361163	0.46392725070682794	9433	3
cg00334399	6	147824334	-0.026376220054744933	0.1849742284560548	0.8866108153454724	1.3360865715218377	0.512710825483349	9456	3
cg00334453	16	901023	-0.0286787092289278	0.1668855045604252	0.8635581163011139	2.0252491115962257	0.3632643198637397	9456	3
cg00334498	7	91603056	0.15348399682320357	0.09269735288650338	0.09777168174725769	0.7634145948498324	0.6826948505041107	9376	3
cg00334507	16	29824599	-0.3201423646943164	0.2032009742068059	0.11514195263541657	1.9447882373575363	0.3781765538694721	9458	3
cg00334532	6	32712093	0.14243459329265998	0.1064920173392816	0.1810548260363707	6.8733556578126835	0.03217138684078808	9313	3
cg00334542	7	100209784	0.7633665279249557	0.5338899720350254	0.15276870450877683	0.4092103791018017	0.8149690111843145	9443	3
cg00334550	6	129250794	0.03465754912297298	0.16175246171365837	0.830342059295493	0.4454538214538204	0.8003333819152354	9454	3
cg00334691	15	25468075	0.16214165066089706	0.133407524541804	0.2242188678428345	1.6689522098135763	0.43410184569719434	9459	3
cg00334794	16	84917425	-0.1688139011430614	0.20912458764848418	0.41952775897147615	1.3694325317264084	0.5042332774738075	9455	3
cg00334798	11	72929553	-0.10016701811410403	0.34394941728477807	0.770878467450135	1.445162025670462	0.4854975620268593	9400	3
cg00334820	16	20817669	0.4010823339628522	0.9524391445656754	0.6736742339549266	0.047072597668498244	0.8282378007022089	5539	2
cg00334821	7	73508994	-0.31176047281568564	0.5486983510319831	0.569911458930616	0.020660442962529894	0.9897229520011992	9451	3
cg00334863	22	42779093	0.012055659383872349	0.21090506588986244	0.9544165108091903	0.08938864498335058	0.9562897534294623	9456	3
cg00334933	7	84629717	0.11419679615235608	0.11515040633074233	0.3213348303944066	0.017729411999102634	0.9911744696609758	9441	3
cg00334941	3	146964907	0.23202912931557806	0.11455533415291587	0.04281846627043585	1.3611476226522115	0.5063263731856351	9431	3
cg00334976	20	61003303	-0.23438816639777957	0.19114348873721979	0.22010763516525234	0.06745282021131538	0.9668359850112638	9458	3
cg00335003	20	30697488	0.5741968669759947	0.8090459838154253	0.4778772111914665	0.022127307785571603	0.9889973232421284	9458	3
cg00335124	5	58652808	0.13884841077029017	0.12323222193074436	0.25986019153035844	1.1248537916167125	0.5698244797662977	9426	3
cg00335169	10	129705158	0.010603593212386707	0.40353303448621175	0.9790364875478007	0.20887299498807543	0.9008320006800826	9459	3
cg00335219	16	86012305	-0.14968528757104088	0.27502869429011473	0.5862671455701454	3.3577148112226065	0.18658704760263717	9456	3
cg00335252	2	161245200	0.0386318756642395	0.27459295451229526	0.8881165920554772	0.023134335219489408	0.9884994748711005	9456	3
cg00335286	18	13916355	0.001180440660779579	0.07592008396813876	0.9875946208082764	0.7650516033780507	0.682136290480952	9458	3
cg00335361	1	174417375	-0.05071652828523022	0.1555319588217539	0.7443605831379458	2.7568763144095363	0.25197178621453636	9415	3
cg00335591	7	1596260	-0.030428917413955217	0.16459357516003847	0.8533286040384984	0.011532379511412944	0.9144804465506039	5559	2
cg00335633	19	51308339	-0.7773239175868182	0.5983038084799147	0.19387093786864615	2.004772833511905	0.3670025742100104	9459	3
cg00335712	4	94749865	-0.13039962920101053	0.1517776779486634	0.3902583564962045	0.701688588634241	0.7040933766609765	9455	3
cg00335715	5	90575459	0.01286299984881667	0.041600143061036536	0.7571650857966034	0.2340130453176532	0.8895793907216228	9436	3
cg00335735	2	222355484	-0.11401559419464904	0.09172121883284477	0.21384325002252183	0.6777127068455571	0.712584802105488	9450	3
cg00335744	5	95298673	0.04366427761006072	0.1539581178400764	0.7767081984336563	0.03374303965606397	0.8542544684884619	5558	2
cg00335802	18	10791505	-0.17255816832840512	0.12660264127628904	0.17288557685575634	3.2902493321954096	0.19298850217055338	9455	3
cg00335892	22	21213899	-0.015302366418213373	0.09409820991574447	0.8708166722163327	0.5224057682066963	0.7701246577134407	9457	3
cg00335908	16	89002930	-0.7258037214159972	0.49316382630482913	0.14109395455583632	1.5131015392259877	0.46928230142046357	9435	3
cg00336022	16	30686562	-0.559266	0.435871	0.19945710816266932	0	NA	1086	1
cg00336071	15	63449943	-0.08210904818879274	0.4930491954244795	0.8677373774045627	1.73262400733837	0.4204994936762334	9459	3
cg00336149	3	53700195	-0.00491461065256267	0.08322157093111161	0.9529086762005652	0.23490483909993132	0.8891828184586189	9454	3
cg00336150	2	118981150	-0.3903185008229436	0.21699975929571258	0.07206539494444181	0.18778232383973514	0.9103818410606633	9456	3
cg00336164	2	219906404	0.24139919518387126	0.14263915890660614	0.0905741637969952	0.3046483888478517	0.8587098466661155	9452	3
cg00336220	2	96940284	0.020217275694423324	0.2612349069750463	0.9383123632119796	0.8075721117853679	0.6677869750752787	9457	3
cg00336291	3	126668519	-0.15919319299517767	0.37708958382687124	0.6729061951287166	1.4309450229632144	0.2316102721563078	5562	2
cg00336320	6	36253099	0.2167766572898289	0.32065057444426376	0.49900724419399234	2.9871448868555723	0.08392802530543872	5506	2
cg00336376	20	57798096	0.6725719676583827	0.28983794303712684	0.020313281762857783	2.9545342546808206	0.228260644040213	9452	3
cg00336475	15	72691497	-0.19668071267034576	0.176260371827657	0.26448494630912256	0.22882587463544374	0.8918895853375971	9456	3
cg00336605	19	50879437	-0.44861399882028546	0.6441832597955757	0.4861737206043031	2.5948064547763514	0.27324041579790703	9458	3
cg00336669	12	4479842	-0.370401625350316	0.2053644520337769	0.0712892238603953	0.94529805812415435	0.6233488101064452	9458	3
cg00336700	2	176943704	-0.00788145083897593	0.11018227860070459	0.942975136924547	0.025119159138224843	0.987518962786843	9454	3
cg00336706	5	43064908	0.052898646345331125	0.4100984883743718	0.897365479892688	3.8633798142810183	0.14490311864598265	9433	3
cg00336791	8	2774531	-0.2404158979773588	0.13797166683813708	0.0814206512180617	2.501897971672388	0.28623303683457074	9418	3
cg00336800	19	1450386	0.16337163956572703	0.11341968609408236	0.14974946789158064	0.6025594958047041	0.7398707664983362	9457	3
cg00336867	2	10857774	0.14337421920242754	0.16246548411714462	0.37751170506819376	0.06753830883875198	0.9667946591538352	9456	3
cg00336946	13	101186274	-0.17087936382141616	0.2190880873686044	0.43541598039692236	0.5167323559195747	0.7723123765519894	9450	3
cg00336986	3	98001269	-0.06470814076247036	0.1872043454817471	0.7296019154694615	0.5405635075747011	0.7631644395708082	9454	3
cg00337020	19	2241089	0.007935858258979647	0.1982334329793788	0.9680669006824864	1.300044902450155	0.5220340563253507	9458	3
cg00337053	3	49507545	-0.2561721122858772	0.8681130140355834	0.7679245628393386	6.074120591190041	0.04797571682349881	9324	3
cg00337187	6	3054716	0.025254991109303185	0.06875227753486539	0.7133705249915789	0.93996579231056	0.6250129583158672	9457	3
cg00337440	8	27182122	-0.0551003922370333	0.1436686673880724	0.7013312258679352	0.7448040467869947	0.6890771616925411	9459	3
cg00337466	10	135090565	-0.6411879001867695	0.28779601597239723	0.025885525721919673	5.54820037022963	0.06240560492560629	9452	3
cg00337558	11	125214709	0.08586810649160266	0.23881178900164582	0.7191732580773531	1.0258571409399577	0.5987395577635438	9453	3
cg00337658	4	109000443	0.16482868852096694	0.19063447322308769	0.38724073774594503	1.307111772877905	0.520192737813487	9449	3
cg00337662	15	68113328	-0.04270912057814559	0.31271334188821276	0.8913659904109392	0.6499397755557249	0.7225491108738232	9457	3
cg00337703	10	115938729	-0.09713653343119252	0.11563622445634116	0.4008981805879891	0.050079470576453705	0.9752711585778125	9457	3
cg00337821	1	114889238	-0.5168842930182641	0.4502910768911742	0.2510142806209566	0.14863351620657167	0.9283775761415123	9191	3
cg00337905	18	32869840	0.4330216538307907	0.6518767926094441	0.5065180515555437	2.0398606545995097	0.36062006467149055	9458	3
cg00337916	7	96643686	0.10719325597746224	0.07157128437302443	0.1342077857894634	1.2164363427326672	0.5443198902696205	9458	3
cg00337957	19	8547807	-0.10502037398056051	0.24800279972746345	0.6719564165176276	4.4091724019572345	0.11029615630434358	9446	3
cg00337968	7	138554377	-1.2322584803165118	1.219075625578214	0.31210555112154714	0.8396876490653804	0.3594861186163392	5534	2
cg00338002	1	28198813	0.15273204376211733	0.18340792628078162	0.40498852819938197	0.29537452379612816	0.8627008721914694	9455	3
cg00338080	7	75889659	0.475798887629108	0.2847202186672703	0.09469989495206302	11.17112772812979	0.003751633761792973	9452	3
cg00338116	13	43566313	0.8063010739488626	0.5724097431027513	0.15895104452798225	0.5215269842783755	0.7704631186525048	9454	3
cg00338122	6	151711850	-0.45353011706007146	0.6768846970842833	0.5028414316561196	6.280652584735684	0.04326867735918959	9457	3
cg00338229	19	46088275	1.1148314995453572	0.8362311419870838	0.18247867889568198	3.3756492257222357	0.18492136231084197	9436	3
cg00338329	20	398430	0.0673525621613804	0.29627045563332427	0.8201634742783397	3.1778998582575544	0.2041398605475241	9458	3
cg00338359	6	56911402	-0.040320290499642336	0.8169143893308286	0.9606349446665657	3.9010894879906117	0.04825480529656394	5562	2
cg00338377	20	30465171	-0.03359563701199331	0.13452678501616916	0.8027946445451624	3.7463464222721607	0.15363537003131755	9452	3
cg00338391	7	1283981	-0.09050736708421504	0.4280609530918208	0.8325473021153006	0.12770073110467836	0.9381453678924465	9456	3
cg00338479	1	38551357	0.13423614556477326	0.25011894569310317	0.5914822933612914	2.4452882237312417	0.29445057645296624	9452	3
cg00338519	4	8100382	0.028328477079219497	0.1999921855739305	0.8873581139240527	1.3831312432440357	0.5007914051309291	9458	3
cg00338529	2	134948022	-0.0011085097576376613	0.12842305205963575	0.9931129822563323	1.3758345553651348	0.5026218013459594	9452	3
cg00338702	12	133463694	0.2020609955202202	0.17217748949765152	0.240570424244747	0.1861109964731022	0.911142932066954	9456	3
cg00338735	4	53728038	0.29211553198822454	0.2252168251670735	0.1946169642177411	3.2344353485495647	0.1984500844361827	9457	3
cg00338749	11	1036677	0.020360017027035424	0.11466876159902138	0.8590724330141449	0.2771860380738237	0.5985515465159362	5561	2
cg00338801	1	70035208	0.8459786099503381	0.27617574768335634	0.002189914422767215	0.19051102783212587	0.9091406067113353	9456	3
cg00338852	3	93773657	0.225423	0.456955	0.6217896537538636	0	NA	1088	1
cg00338893	7	140714614	0.04980473918054151	1.0264720064801414	0.9613015790695523	0.368376597915838	0.5438904937961498	5561	2
cg00338928	2	43454817	-1.1546618479252615	0.5624614536516653	0.0400849107025331	0.8424238104400392	0.6562510236564848	9451	3
cg00338996	11	45828080	-0.4536337591953398	0.18984018725033142	0.01686875180714552	0.1583190281530224	0.9238925388252325	9454	3
cg00339104	7	32930089	0.4899274428348192	0.5593311393337939	0.38107536186413515	3.877391415589576	0.1438915040054262	9442	3
cg00339195	16	70488860	0.39340902806394906	0.571356141775147	0.49110455975745826	0.5559944602506492	0.7572989191345283	9452	3
cg00339217	7	16438075	0.026346479793961416	0.24382120576473645	0.9139508295297473	2.016316822909448	0.36489033906651214	9454	3
cg00339241	15	41196012	-0.14694223758775857	0.16685132698740077	0.37849230722116534	5.439662410386799	0.06588587468133045	9444	3
cg00339300	1	61508924	-0.2871289047445356	0.5599701262041855	0.6081209338731571	0.271357870208408	0.8731229166098539	9407	3
cg00339319	1	223899845	-0.5111723462582802	0.2221374449751021	0.02138295943153221	0.20434253935166508	0.9028749033339585	9459	3
cg00339331	19	33764550	0.2300910203809238	0.26035095118775164	0.3768190148196372	0.45441175437633047	0.7967567313680421	9458	3
cg00339430	4	185975059	0.19488783187908895	0.3045407578054923	0.5222115663416964	0.57491880453301	0.7501670212335914	9457	3
cg00339441	10	112431849	0.32446756229013496	0.343800925529712	0.34528933079725466	6.3347892718563354	0.04211317525076924	9443	3
cg00339488	4	155254194	0.260128016105665	0.342370500514226	0.44738303128020657	1.0041337260850058	0.6052783385419193	9450	3
cg00339600	11	65072437	-0.2553071873278052	0.2448086074430775	0.2970016280606719	0.06198271146699806	0.9694839535174672	9447	3
cg00339657	2	114194541	-0.016017435287684005	0.13240398428689484	0.9037116546846719	2.6513867550708463	0.26561872116884416	9452	3
cg00339682	4	13531163	-0.06914318385312243	0.22552977452143988	0.7591621822508036	2.2524593594917066	0.3242534941497091	9456	3
cg00339695	16	24857497	0.012346169299858182	0.07420764686363718	0.8678632036394722	1.938938563183012	0.3792842778461626	9445	3
cg00339740	2	144664540	-0.3001307418871471	0.2223163623910261	0.17701071273505517	0.912136133913812	0.6337706967876444	9458	3
cg00339769	6	24489855	-0.026048265586397706	0.2208584128901853	0.9061143940371739	2.5837942956448554	0.2747490487830717	9458	3
cg00339782	1	149908099	0.43993210488717865	0.2698248540212182	0.1030094210324086	0.8368395382220803	0.6580859262930662	9453	3
cg00339913	8	22085227	0.015254167934481679	0.07576663736597387	0.8404398152233844	0.10032851107720507	0.9510731926305842	9451	3
cg00340024	1	92907439	0.22575725407790095	0.2829614579788085	0.4249648132734439	0.2667670914765405	0.8751293755891242	9457	3
cg00340052	2	236812921	-0.02358356000267452	0.0739957637278264	0.749942637338609	1.2522824284327685	0.5346509289889116	9425	3
cg00340102	20	34129456	-0.031188428584268037	0.16405628285972235	0.8492244212455672	1.1658321742589162	0.5582680323984007	9458	3
cg00340127	1	242250508	-0.1967912084330121	0.09841147252226855	0.04553509810738981	0.9061438034019739	0.6356724260545041	9457	3
cg00340138	1	247466949	0.13244098089290934	0.27296066347528125	0.6275332686352401	1.2750748838684887	0.528592512369386	9447	3
cg00340161	19	47207574	-0.0823939506462987	0.22129603307235207	0.7096512063268341	1.2242026398173858	0.5422103138313089	9457	3
cg00340251	1	92631249	0.2916357362423411	0.16580928812211876	0.07860086879926266	1.1817623153635486	0.553839050126774	9454	3
cg00340326	3	127988088	0.06566520442395415	0.27397029499030773	0.8105783290992974	4.268258212843275	0.11834761368572815	9458	3
cg00340328	6	32797176	-0.08907423605709168	0.25493141290387467	0.7267854988153672	0.884170391179634	0.6426948783537988	9453	3
cg00340349	9	130550240	0.07140087235155142	0.1652687424458526	0.6657204116315234	6.848124589557621	0.03257981693445307	9454	3
cg00340382	20	47662406	-0.3311659896987237	0.27748826204792243	0.23269653552986042	10.545046425992549	0.005130648507887377	9456	3
cg00340658	4	6988698	0.028986230033954088	0.7807755912163641	0.9703854037908898	0.010353186592137418	0.9948367821732667	9452	3
cg00340847	16	88688744	-0.9405599455531419	0.9134777425911769	0.3031755748334513	0.05871350139853258	0.9710699727728794	9323	3
cg00340850	20	55500523	0.205663560829046	0.27679909471837016	0.4574776702106516	1.1843783662845748	0.5531150881317635	9457	3
cg00340855	6	30458586	-0.063635114139052	0.1261061997055027	0.6138290819252454	0.7926181973283317	0.6727987026135828	9444	3
cg00340921	19	7600526	-0.1505298651116385	0.4550822017090914	0.7408143632712983	0.2854760414619172	0.8669811702395201	9444	3
cg00340958	20	48328658	-0.6599167067958972	0.2461553006862605	0.007342537982520666	0.19671276050211883	0.6573873979974882	5562	2
cg00341042	10	116854499	0.0503129302540396	0.0570054459431662	0.3774531523340129	1.668044939443633	0.43429881424081684	9452	3
cg00341060	1	8377787	-0.0615777213425852	0.09048540867777492	0.4961711281563104	0.5242475050495824	0.469035419744824	5560	2
cg00341089	3	9690487	-0.015205978105153655	0.23485975531087033	0.9483770899365277	0.4427119524409904	0.8014313390068065	9456	3
cg00341191	10	126332072	0.13309324566717487	0.2414334062808837	0.5814535636057991	0.3579853771928565	0.8361120125270425	9450	3
cg00341204	19	11520483	-0.253704791184702	0.17201717304316505	0.14024464718747437	0.2274560791838605	0.8925006477199833	9452	3
cg00341297	1	15515211	0.07376881595562	0.17015426582555818	0.6646219345775949	1.929934679948322	0.38099564286368015	9414	3
cg00341387	18	43753238	0.20626223800217128	0.15805222829198692	0.19188405768947536	2.307964270445074	0.31537838613596664	9459	3
cg00341522	2	237981972	-0.1124914837188335	0.16907323996048035	0.505831938952122	0.7201418050138979	0.39609739848024245	4804	2
cg00341602	1	156695896	-0.3633509235837606	0.5700070997831638	0.5238318853729498	0.7820735751009246	0.6763552741278424	9459	3
cg00341606	17	17740405	1.1137357918929358	0.6247921021245362	0.07465629190527882	2.534456977675222	0.2816110293223409	9458	3
cg00341718	16	1153002	0.8206725563504219	0.6320755087877558	0.1941576808826822	1.0543909310033235	0.5902580495980301	9455	3
cg00341732	22	31479561	-0.07807625504943261	0.2358561261865769	0.7406192579479969	1.0654991591468348	0.5869887764211259	9454	3
cg00341742	2	154335698	0.02006825114404456	0.22059362023631143	0.9275133687389032	0.22013952280581467	0.895771642830284	9448	3
cg00341843	10	851265	-0.23786156119747628	0.1628393189528551	0.14409413378020505	0.5643102847194497	0.7541566738106866	9442	3
cg00341885	19	4323034	-1.1450228596684255	1.0139590398907878	0.25878838812990645	1.9915968827228057	0.3694283598732344	9413	3
cg00341906	9	2933229	0.08548711591544816	0.16624693655626452	0.6070998001587473	0.5766069365636031	0.7495340978972881	9454	3
cg00341915	10	119806516	1.1746489295182891	0.9473536497335969	0.21500256775904725	1.4483240423195183	0.48473059279188824	9309	3
cg00341935	8	27279932	0.26102589341453364	0.2387779115120577	0.27431724710935107	0.3449592402007896	0.8415754398599788	9456	3
cg00341950	11	1431735	0.10585962840098354	0.18989742488991554	0.5772153036973384	0.10926275939969496	0.9468341059053534	9443	3
cg00341980	1	84544220	0.002722225527292996	0.4759627641618193	0.9954365970594288	0.3409880198083806	0.8432481407506395	9453	3
cg00342313	22	42074919	-0.40105742028600255	0.23303522255711465	0.08524786315819963	0.026584671654799594	0.9867956171370751	9450	3
cg00342358	1	92350112	-0.10232529315408266	0.0873126084527175	0.24122043426352197	1.6557217341399872	0.43698305207748317	9442	3
cg00342530	9	130027020	-0.18856189585763597	0.19157288320332652	0.32497647899060034	0.5525909162717969	0.7585887664244423	9451	3
cg00342532	19	50832552	0.16179086134827558	0.6312983050726076	0.7977325213900706	5.233783431912366	0.07302950685884411	9440	3
cg00342743	10	76970673	-0.5732297220393398	0.5670022178306724	0.31202446604750556	2.091845579688168	0.148087077376153	5552	2
cg00342891	1	113263764	0.16339903206214332	0.13352247145165996	0.2210439863665635	0.6388942832759369	0.7265506056359586	9456	3
cg00342953	18	2654819	0.26977763124448423	0.27583112275936567	0.32804779945896045	1.398176382909982	0.49703830100671326	9456	3
cg00343022	3	38178135	-0.16417354649308055	0.5528850576745028	0.7665125139063058	0.28160186701210166	0.8686622160291384	9456	3
cg00343063	16	3188510	0.05890633561837615	0.24706964831002753	0.811555388037447	2.716871756185271	0.2570625398186909	9458	3
cg00343092	22	43547974	-0.20274508050549228	0.24198509833782295	0.4021199069924214	2.779615097741475	0.24912324406816733	9457	3
cg00343127	12	129299088	0.08122305249609385	0.17939538184581838	0.6507215719755581	0.8484951476606213	0.6542618837358491	9445	3
cg00343185	6	131456365	-1.3420904119688735	0.8148183367691474	0.09953670384007075	0.7418562597137008	0.690093536897839	9456	3
cg00343217	15	72767332	0.08481830479718146	0.4621241937588866	0.8543742849419658	0.8997745827146202	0.6377000218754068	9449	3
cg00343240	17	1303009	0.8411012402005993	0.6093127607689611	0.16746053783601964	0.21986774660282118	0.8958933758090473	9438	3
cg00343305	16	22104151	-0.21576522500580658	0.21698370165080091	0.3200357217664147	1.493160478946291	0.4739846984907801	9458	3
cg00343312	7	84816338	0.4759477660349365	0.31887166623598084	0.13554199152699312	5.103334593935541	0.0779515891446983	9450	3
cg00343414	11	109292465	0.014295759202204503	0.07905251554071319	0.8564941354198538	0.34840654371401797	0.8401261063067311	9419	3
cg00343433	8	62600110	0.31271593467783315	0.19246322245351474	0.10420330853982535	4.0920878077746385	0.1292451999646697	9376	3
cg00343633	11	105481306	-0.42286804646834975	0.3065540164191141	0.1677639844185217	1.059760486681852	0.5886754632639921	9453	3
cg00343747	8	18411478	-0.08710060856362385	0.32693544571274474	0.7899193744560792	0.09415046291744528	0.7589655605527809	5562	2
cg00343839	17	5403516	0.005877488603371114	0.047068929080004936	0.9006266131339539	0.36343613208086056	0.833836394075589	9454	3
cg00343906	1	1696692	-0.20324954084674002	0.16806488113005535	0.22652777658456547	2.3036895936639112	0.3160531773399049	9457	3
cg00344178	1	183385831	-0.14323320112966256	0.09053482983123663	0.11363166786094905	0.1723514285315296	0.6780304183715656	5549	2
cg00344202	11	71258392	-0.018040717948823434	0.23642970180115233	0.9391766177693812	2.2665635728467173	0.3219748679194569	9457	3
cg00344209	1	43471256	0.0029298618671178144	0.2417566056126684	0.9903306289356215	1.3711584330171405	0.5037983367347832	9455	3
cg00344260	12	45270406	0.3616633344292759	0.5260749199614805	0.4917834749245204	0.14627681915396679	0.9294721732720143	9456	3
cg00344358	12	56135693	-0.0461817508816301	0.2519311998122227	0.8545540328116914	1.0548880742270932	0.5901113464370895	9455	3
cg00344372	4	3443625	0.03678549222869826	0.24654937442196756	0.8813947780598925	3.5153122764791735	0.17244858615027617	9452	3
cg00344380	4	42155519	0.014708612813804624	0.18391725522355207	0.936257873114647	1.9541615660404645	0.3764083141093778	9457	3
cg00344411	3	64547108	-0.1960665358327991	0.19583386403793376	0.31673587468635217	1.159333753770186	0.5600849127229971	9458	3
cg00344443	11	115530150	-0.12556825774253488	0.22408845406915992	0.5752398388790694	0.42856399823912805	0.8071207455874924	9452	3
cg00344445	11	128647107	-0.06059221447948879	0.12661200677174866	0.6322473387855521	5.64112297409094	0.059572484138431255	9444	3
cg00344482	19	38658072	0.517581849006707	0.25342056280041514	0.041113554834677	0.8360502958348526	0.6583456721940484	9449	3
cg00344577	17	79504745	-0.1877326115080448	0.2012118572654325	0.35081496799891104	0.24202531876868738	0.8860227430194372	9458	3
cg00344644	7	133709490	-0.38443600938556133	0.37328457577723423	0.3030692450829684	0.40244203733468764	0.5258307744430722	5559	2
cg00344655	1	21604592	-0.15104962227717567	0.2943583592550255	0.6078472769597754	0.10580433440736532	0.9484727996896327	9456	3
cg00344719	18	77474091	-0.2033568846226569	0.28516937422096444	0.4757782297170985	0.35103533199073145	0.8390225748736194	9459	3
cg00344801	22	46685728	-0.49682991789573594	0.162934185810082	0.0022940011804822636	0.5287153238766114	0.7676989138664688	9459	3
cg00344870	6	16761174	0.784005302181037	0.6282920369880038	0.21209119208873614	0.6515053769735332	0.721983720240579	9447	3
cg00344888	15	58699976	-0.04546327278613081	0.2778730296911771	0.8700368505203925	1.0477280955626576	0.5922277248078013	9457	3
cg00344900	3	126006749	-0.23691819915129433	0.19133817649886692	0.21563557821210888	1.1045668505653417	0.5756338915695433	9457	3
cg00344920	17	42031985	-0.24338431844241687	0.22121398428119815	0.2712357495140407	1.6756032817985131	0.4326606221335786	9458	3
cg00345025	8	743875	0.11098136327613242	0.1567515929750978	0.4789403630299131	0.4324943986328374	0.8055361492738495	9456	3
cg00345094	3	48342834	-0.45445572232990616	0.6081335446101168	0.4548849491620038	2.384104214110897	0.3035976095860335	9443	3
cg00345230	4	151936469	-0.23506140558457644	0.34591822638733244	0.49680285064170726	0.10060349554138436	0.9509424364436349	9454	3
cg00345270	16	29268157	0.18034873813692437	0.10990680838724276	0.10081315743523532	0.5166785069712075	0.7723331709365712	9135	3
cg00345314	8	67624394	-0.10827474345737159	0.16787178265694425	0.5189370541200364	2.7561597775878965	0.25206207591896357	9453	3
cg00345343	16	89422185	-0.24306038123258947	0.4099281130251663	0.5532252159340726	0.38509932802196745	0.8248533516604135	9442	3
cg00345344	16	88459714	0.33037490644412393	0.14472415047599008	0.022442715649643907	4.558032742179171	0.10238486591587558	9445	3
cg00345425	4	2070915	-0.02188076651534217	0.15965597484253793	0.890991693666029	1.0273238144463501e-4	0.9919130212237415	5508	2
cg00345443	3	54121778	-0.1620379409930608	0.16880192625378942	0.33709072087062925	9.768697310212028	0.007564048962534924	9456	3
cg00345522	2	51260399	0.04022980901452532	0.05841190792804534	0.4909956108639716	3.6427301500252045	0.16180472452302036	9457	3
cg00345621	19	1277218	0.2783278459256035	0.44386689386380485	0.5306248212550513	0.48504176616910566	0.7846473615504321	9449	3
cg00345792	1	27877772	0.7985852871166578	0.47533384834012526	0.09294731973898361	1.7311055251921563	0.42081887539156915	9442	3
cg00345862	13	53313845	0.3090080690039774	0.15649939627757078	0.04832490941700668	2.157664409017703	0.33999233541983886	9457	3
cg00345965	1	151226992	0.0871712076045806	0.6424452694801767	0.8920690496363728	0.9588288067340361	0.6191458553952982	9454	3
cg00346009	12	118541298	-0.40031102855885814	0.5534763255362563	0.4695160104915902	0.6765159583906328	0.7130113220825036	9459	3
cg00346074	10	65252033	-0.21749865705857666	0.13919974681143918	0.11817184786549344	3.4009056122671177	0.18260082255782856	9443	3
cg00346145	4	109541559	-0.23643204157877218	0.29531057380481424	0.4233507079009395	0.5640315240501591	0.7542617957460523	9444	3
cg00346208	1	20669905	0.24843088094227359	0.17698970588365728	0.1604243097869511	3.3546445361890243	0.06701567785601786	5556	2
cg00346236	1	234509775	0.3837228800216248	0.8610730581235642	0.6558621090202092	3.2377205807416978	0.1981243747144733	9453	3
cg00346247	6	29716851	0.030222515614322026	0.6163575914988683	0.9608921519855722	3.2409793415026975	0.19780181760089352	9456	3
cg00346256	19	6707507	-0.014645696465624856	0.2511292819145793	0.9534942547432915	0.31926901436965777	0.8524552983223193	9436	3
cg00346300	2	492809	-0.12790742287527343	0.19805592331244307	0.5183993792966864	2.5111136641443874	0.28491715303653997	9458	3
cg00346326	13	28394537	0.13730296332369127	0.15737801119040148	0.38296807085346546	1.8706533830719865	0.39245763199964384	9451	3
cg00346376	5	1110089	0.16993926879376112	0.18419752573800233	0.356219568741946	1.7001344417377353	0.4273862017112806	9435	3
cg00346392	16	87680424	0.06193635200675719	0.16174411037251285	0.7017731346635323	5.695387355970937	0.05797788246430224	9456	3
cg00346446	1	156711439	-0.33119076047375107	0.19185025179637116	0.08429376391873729	2.115391265917663	0.3472550922463663	9455	3
cg00346501	1	16073336	1.0317513551220465	0.5235444108177755	0.04875767924144083	1.5615949800244708	0.45804058282180926	9456	3
cg00346523	12	48722511	0.33799911357744683	0.2751670377625004	0.2193187688071275	0.6185199862814535	0.7339899128738534	9456	3
cg00346556	12	15942191	0.3922700398150585	0.3721570006923614	0.29186254389233385	3.385263821376767	0.18403452360439454	9428	3
cg00346623	6	38202492	0.13761780338660062	0.23338666025372695	0.5554214178263314	0.6968382415016264	0.7058029975320159	9381	3
cg00346716	20	11906616	0.030234929942791824	0.13046416717804846	0.8167330322783974	5.777466315938307	0.05564666350919156	9453	3
cg00346883	16	68291720	0.22742319960753896	0.13612853661734511	0.0947907433008757	0.3781561136311944	0.8277218948377574	9458	3
cg00346898	1	231761721	0.23736635348161356	0.21492482191402135	0.2694128416155637	4.950816829819468	0.08412862385559462	9459	3
cg00346951	2	108979731	0.032215238365374654	0.21059724120208503	0.878421265391591	0.1267680664233366	0.9385829574408946	9457	3
cg00346970	6	24499591	-0.29658848947124017	0.3233213309644681	0.3589760070671062	1.3024620924612271	0.2537639834137012	5562	2
cg00346985	1	46940516	0.005163444846227151	0.08861670304999354	0.9535358145145372	0.8309073728847336	0.6600407612213803	9455	3
cg00347026	19	4723897	-1.6350308753347842	1.122259466274709	0.14514126555409143	0.2953912763371628	0.586786207437978	5561	2
cg00347071	2	168724335	0.02371206424612589	0.16599150203027882	0.8864077999032781	4.230309036671421	0.12061465093806625	9453	3
cg00347170	7	2293277	0.6113114583054456	0.7013316508720556	0.3834026713968279	0.14004861975361266	0.7082326824671933	5539	2
cg00347228	1	91360840	0.08109764585251236	0.14031979737490208	0.5632987478740762	0.3572926203656552	0.8364016738428516	9432	3
cg00347247	12	122064376	0.12150701275398923	0.5553509163300042	0.8268111320341377	4.8999809996023185	0.08629440630949511	9451	3
cg00347280	1	45477834	-0.8182265284088777	0.6865935781969823	0.23337149346900735	5.267215663171285	0.07181888382522189	9458	3
cg00347369	8	80523320	-0.050130251035919254	0.16376146934925742	0.7595151866340121	1.2703749523122823	0.5298361473615372	9456	3
cg00347452	21	35287380	-0.010121436629521632	0.09982907112419286	0.9192427262572602	0.43147421928766566	0.8059471497591286	9455	3
cg00347518	20	23337006	0.06976289793155674	0.2621293005651585	0.7901319602798602	4.1811935084865	0.12361334701340103	9453	3
cg00347546	10	86088209	-0.378555267847083	0.5651004765761954	0.5029277913065486	1.9967860742812662	0.36847108501765474	9401	3
cg00347563	1	78511600	0.18065360623255544	0.3562922579414585	0.6121283679936396	4.617242685651895	0.09939819317229177	9434	3
cg00347584	11	47283025	0.495604718001106	0.14834202787126688	8.348937900322024e-4	3.404338552135045	0.182287662577724	9454	3
cg00347616	2	114647416	-0.9676088218613139	0.7627405213944267	0.20458554381070557	7.89084782003615	0.019343014933654815	9408	3
cg00347620	12	115109730	0.14963721577466355	0.11992095218181377	0.21210476186546773	0.009566476493800248	0.9952281832193752	9449	3
cg00347630	17	45894386	0.4140352883936408	0.23068001736997748	0.07267811381272082	2.614055442022906	0.27062322990555865	9438	3
cg00347643	7	75957202	0.016300099123555754	0.22525244450765644	0.9423124764561648	1.3079590500161877	0.5199724107791719	9328	3
cg00347673	2	163033514	0.19908979975862381	0.16177261272632532	0.21844377216842614	1.079888292159315	0.5827808020574627	9452	3
cg00347677	1	63795636	-0.05738637512254272	0.33589673206740045	0.8643454150653935	1.100221046698187	0.5768860474788942	9413	3
cg00347729	11	102651753	0.06065745657684956	0.07542620616427403	0.42128376341011436	1.4442732697746195	0.48571335438032415	9451	3
cg00347746	19	48970082	0.17626629497792612	0.2438830895026306	0.4698340148729224	1.9740443423931957	0.3726848319032946	9452	3
cg00347757	13	20768560	0.17851259232467845	0.330787139080696	0.5894315200841532	2.006416608202408	0.36670106335954117	9420	3
cg00347775	22	43829831	-0.0781743651994341	0.08044416228713973	0.3311579220709788	5.373756965206283	0.06809316196085498	9459	3
cg00347798	3	45077649	-0.004535210960924364	0.04795102481609597	0.9246483860427481	0.6503381709908366	0.7224051950744403	9370	3
cg00347824	8	59571961	-0.280974007624048	0.6895993840979123	0.6836809831573089	1.539989299520737	0.46301554554872293	9451	3
cg00347856	7	53879253	-0.19152832740986744	0.099541155438551715	0.05434055162381331	1.931662790892959	0.38066658367670286	9423	3
cg00347862	15	71184758	0.26275720834469374	0.5383729079370806	0.6255087544664341	4.182684085308141	0.12352125374073644	9458	3
cg00347863	7	94220697	0.03642584571455955	0.07259645511019786	0.6158378223851928	0.02392810463157435	0.9881072323902627	9376	3
cg00347904	6	35182508	0.1067960689730274	0.20438967849652098	0.6013138619388683	1.6686077452536177	0.43417661848678124	9437	3
cg00347918	1	6162744	0.034074843254701004	0.11488176195855035	0.7667658449918092	2.8244062669553074	0.24360599498907246	9448	3
cg00348222	16	1170618	-0.15263592912669105	0.10928809120457882	0.16252238000050992	1.1591152921939916	0.5601460945808256	9459	3
cg00348244	17	39222923	-0.221544720586437	0.21197729909574767	0.29596095892423147	4.5262004184528095	0.10402747737309087	9456	3
cg00348389	16	31235706	-0.39045564471689487	0.1952882871613564	0.0455671716531421	6.830793456117567	0.032863366295421526	9457	3
cg00348467	17	43222121	-0.034920232150421504	0.10114375404425692	0.7299038231946102	2.613918729965924	0.2706417292670366	9450	3
cg00348579	20	1927560	0.15865722752292893	0.4272388175424606	0.7103732137423526	1.7713303224396624	0.41243974309638554	9456	3
cg00348598	7	34117970	0.06534390307193956	0.12498551403064918	0.6011052188198629	2.4430777791486085	0.29477618969811636	9452	3
cg00348621	5	90680542	0.05850403170432301	0.20377536616764289	0.7740352859652302	0.17619598635901731	0.6746629392404183	5412	2
cg00348623	16	1676043	-0.14893269348574004	0.16890097557179912	0.3778983790636543	0.04108051373406082	0.9796692572656501	9453	3
cg00348647	7	56354974	0.007625524810965168	0.05380885469220474	0.8873050826653011	0.5713647892260038	0.7515012588958981	9430	3
cg00348762	16	56228114	0.06988587460526544	0.1286492359276233	0.5869727903893962	0.7747519362034965	0.6788358263261955	9453	3
cg00348763	19	40696613	0.25900783319644866	0.1630228433508288	0.11210951579314675	5.259182675535316	0.07210792400359364	9455	3
cg00348771	1	165599927	-0.26057027233445684	0.5316117669727262	0.6240267411427809	1.746326012006075	0.41762849649733425	9453	3
cg00348858	16	28858442	0.3704332632252334	0.2509327129591078	0.13988337302501155	3.10122223007458	0.2121183055234637	9459	3
cg00348891	13	46251914	-0.08317130790854844	0.15391234551453378	0.5889343048909614	0.7694746985959358	0.6806293805145166	9456	3
cg00348900	16	57562452	-0.010615227958044796	0.05052523085564959	0.8335915261616547	0.8826364997985325	0.6431879794878157	9453	3
cg00348992	1	245365165	0.045465616026645304	0.303822521572107	0.8810444568849001	6.2639331544695676	0.04363190731020272	9458	3
cg00349050	22	51001330	0.02470964590150393	0.6981893658834364	0.9717679314222896	0.07554902738679668	0.9629300439525226	9430	3
cg00349061	1	26371865	0.09083586721883069	0.07082986648383859	0.19968431455738894	0.11777046459083532	0.9428149676578182	9451	3
cg00349361	6	89769234	-0.030120327083446752	0.11596336239783969	0.7950643135449333	1.5939910355328242	0.45068099506637593	9427	3
cg00349404	10	106100036	-0.1297467610981695	0.0876013293666838	0.13857861344884984	3.1978180591416043	0.2021169013195322	9458	3
cg00349413	17	48171948	-0.7397447934600244	0.6453431323115056	0.2516787593594029	3.3486940496682873	0.18743052701212273	9458	3
cg00349542	21	43546493	-0.060839267152589256	0.17087221270299355	0.7218021750012105	1.718307104375585	0.42352041857161	9451	3
cg00349573	1	242611826	0.09811226677644663	0.11710004003178622	0.4021149616424751	4.853341035925199	0.08833043814107297	9450	3
cg00349599	17	17184369	0.44733254520872556	0.6102953810467391	0.46357238990141386	1.4821762894032378	0.476595028904852	9455	3
cg00349608	17	4520467	-0.5709805982109657	0.388098505869306	0.14123001789024817	0.9792694070857029	0.6128502253156379	9420	3
cg00349723	17	36831276	0.24297926338314882	0.7683994966885926	0.7518395043173389	4.48954156385925	0.10595182366292742	9431	3
cg00349776	1	165414189	-0.600841843407632	0.3484709993121094	0.08466752542874796	0.7810081479032401	0.6767156737663902	9457	3
cg00349895	4	154073501	-0.09019034785999631	0.20246928538803372	0.6559931414653429	5.264818130953371	0.071905029493072	9450	3
cg00349925	13	113553559	0.17904365450366364	0.24434516698936481	0.4637115876952588	2.182671730393183	0.3357676536559195	9456	3
cg00349943	20	21500021	-0.05369428090893934	0.2077819529277616	0.7960854991318599	3.069369376608532	0.21552363758066642	9444	3
cg00349948	8	703433	0.3371867002082677	0.2742255429787311	0.21884833375599955	0.7836793774057605	0.6758124456467687	9458	3
cg00349982	17	780838	0.046347064036659766	0.19269518867634633	0.8099270910816114	0.3743382104066646	0.8293034849926642	9457	3
cg00350003	17	21280591	0.21034152390053004	0.5066251597162021	0.6780088526569199	8.355932894848861	0.01532964953987818	9425	3
cg00350199	11	67418213	-0.13107212326409523	0.07186662725820184	0.06817859241837285	1.9091760122408592	0.3849707174646102	9459	3
cg00350247	22	29784694	-1.0175718105097968	0.6753560560829177	0.131882695859206	1.764205082179045	0.4139117297353928	9457	3
cg00350296	11	66084841	-0.46929794183097306	0.2306369984035742	0.041871971107375776	3.0663221303685035	0.21585226466613286	9438	3
cg00350304	16	85409269	-0.266525882974004	0.22718206453530299	0.24072287435125683	3.543865937120251	0.17000405852164258	9457	3
cg00350371	20	2633324	0.8739439063367169	0.4789052292116945	0.06801935058492303	1.048290214861716	0.5920612968802084	9429	3
cg00350405	2	128244940	-0.13997297430063405	0.154610687344434	0.3652930515786371	3.3378026374434655	0.18845400282364205	9440	3
cg00350432	15	67065190	-0.35914891630530843	0.26501856680351077	0.17535894722106574	2.3412461528076474	0.3101736191813244	9456	3
cg00350441	16	57220262	-1.7716409279860201	0.8419204915886596	0.035353566143886385	0.06781061278742317	0.9666630371127181	9367	3
cg00350448	11	72433866	-0.3751574982052516	0.2719259592745224	0.1677002705056199	0.5186054062985185	0.7715894251411516	9452	3
cg00350478	6	168480013	0.021059584449381896	0.20918148254451807	0.9198075517801253	0.07536498704857073	0.9630186570150431	9456	3
cg00350503	19	13613614	-0.018963300960069783	0.08605511569414438	0.8255890244519658	2.4133088726810215	0.2991965881046119	9455	3
cg00350519	1	53905742	-0.611801737031332	0.3742557349233658	0.10210865336949262	2.222531462888603	0.329142091813326	9419	3
cg00350615	6	33141152	-0.016185681628100686	0.13933523873409964	0.9075228918490218	0.4219354593516538	0.8098001989745648	9451	3
cg00350702	20	34129927	-0.36098472894871075	0.704988607274545	0.6086206698576093	1.4921445677198308	0.4742255228378251	9459	3
cg00350885	7	50860872	0.6694946552906319	0.4852962549867797	0.16772257071253155	3.676939640691868	0.15906063132744636	9358	3
cg00350914	13	74662465	-0.00902621133070406	0.17573929932168048	0.9590375656957583	1.021569362744588	0.6000245659391087	9453	3
cg00350920	10	48416463	-0.13726535425396946	0.2280042411359799	0.5471542820826601	2.6572186860441005	0.26484531430718544	9457	3
cg00350931	4	1541867	0.34146765968391074	0.2271076951137428	0.13269740437542354	0.2690301212106476	0.8741397137042087	9457	3
cg00350932	2	86335912	0.0034990755410998376	0.10244221959304611	0.9727522930126147	0.6349386927605145	0.42554953469265044	5485	2
cg00350942	9	140034073	0.06491113945835257	0.08739577675738204	0.4576474205131084	0.15609434687128476	0.924920793822853	9458	3
cg00351011	19	8274460	0.14548851194823537	0.6056117555495136	0.8101488859682686	1.8196861504131467	0.4025873950207591	9457	3
cg00351047	19	15234963	-0.27832504627405286	0.17718738944847026	0.11623029894588999	2.44963587237637	0.29381118783912646	9459	3
cg00351119	6	143836747	-0.15941449130037968	0.17211425872134617	0.35433521524414247	1.0593293091617306	0.5888023887585588	9448	3
cg00351152	3	12837017	0.08958659390189762	0.1704669466419782	0.5992103217009892	1.8304287181083225	0.40043078092684703	9453	3
cg00351210	15	91073794	0.5054156308633285	0.6252219292352694	0.4188730328021514	2.2474671973139815	0.3250638681232815	9457	3
cg00351324	10	106028537	0.10073232891411582	0.4745052975846022	0.831881455270874	5.712100316084922	0.057495410138540905	9406	3
cg00351443	10	105252720	0.0841027777298977	0.20478943038623965	0.6813077152399599	1.0742986486330257	0.5844118487068528	9458	3
cg00351472	9	97846551	0.12776870145085042	0.12568113060189381	0.30933896761906104	9.640045261085787	0.008066604585392908	9439	3
cg00351537	19	7580275	-0.12032969767507987	0.37385263872688757	0.7475557431918717	0.16880178034936502	0.6811789061209979	5560	2
cg00351554	17	210047	-0.3188060921257734	0.2226296827426263	0.1521433245541463	1.479329676556638	0.47727385264330185	9459	3
cg00351635	8	975359	-0.09605092475211902	0.15044365739370785	0.5231800493122054	2.097001514774951	0.3504627841754798	9453	3
cg00351681	10	69834952	-1.1030203980799893	0.7216566373178928	0.12639936663090698	2.0049522915667035	0.36696964490335293	9439	3
cg00351735	12	99292673	0.09513321568202418	0.07178322677734372	0.18507672539619593	4.406254885369083	0.1104571691480152	9440	3
cg00351750	1	246038775	-0.003411919969433315	0.2312625170597762	0.9882288770979262	0.4502011812012283	0.7984358995730771	9456	3
cg00351781	17	17709007	0.20064993483084725	0.2601629480627669	0.44056044575442976	1.7368056109114334	0.41962123104010424	9455	3
cg00351804	7	1443681	0.35883651467641464	0.2469031807675729	0.14612685214301402	1.0509058275088448	0.5912875014697652	9334	3
cg00351813	17	29926184	-0.03391708371083241	0.22608590411441273	0.8807499654397279	0.597145899029645	0.7418761603701041	9454	3
cg00351838	4	148542561	-0.19623152029100505	0.11192933786972317	0.07957227433088236	0.07603658182801543	0.9626953321526242	9307	3
cg00352005	2	86672885	0.12785431742368614	0.14830092459481278	0.3886173152307714	0.28616675516788775	0.866681804048027	9451	3
cg00352027	10	71893159	-0.05652852474209144	0.15459376585147186	0.7146199158006739	2.729664903657687	0.2554234681380613	9419	3
cg00352031	11	46298408	-0.14348541934545453	0.10115729932868742	0.15606274907033388	0.3639150461179199	0.8336367500027632	9452	3
cg00352043	22	38863594	-0.2168360355711574	0.23082800645369148	0.3475338481230323	2.5936112881450986	0.2734037485091337	9455	3
cg00352150	15	75939505	0.22903305214841332	0.4136082388319912	0.5797541052320958	0.20951342029140255	0.9005435890554313	9459	3
cg00352195	16	30773975	-0.3064948998489784	0.5711958110263177	0.5915545549092946	0.2145308424028808	0.8982872168737097	9435	3
cg00352218	6	19691654	0.10623349165362655	0.18047614822479743	0.5561101868120483	0.8516717211750154	0.6532235530518894	9450	3
cg00352349	2	179316347	0.25870920746037446	0.4837462149336527	0.5927856873975343	0.7792585641630703	0.6773079181436746	9457	3
cg00352397	1	45477801	-0.9542215105130634	0.7384141449294409	0.1962678471534055	1.5925455056963305	0.45100684922272155	9456	3
cg00352532	2	74007064	-0.16919671411802167	0.7603425738057851	0.8239036958563355	2.6942117299105655	0.25999162371787493	9457	3
cg00352560	1	45106266	-0.4822229855044829	0.7287092212776803	0.5081317554430095	3.223100268982588	0.19957800142280763	9438	3
cg00352576	9	135454197	0.09460813194278815	0.06592786647515442	0.151279993786504	0.2954308184171359	0.8626765898238911	9455	3
cg00352652	16	88547533	0.05403417150329358	0.38919186217472657	0.8895790752701278	0.11305678075144117	0.9450396540834356	9431	3
cg00352780	20	33544183	0.15333859065704497	0.12248199862415678	0.21059625833137588	1.5010244935457044	0.4721246464619148	9424	3
cg00352872	17	9695137	0.10899545674638497	0.24457027203424272	0.6558420670537339	5.605995185368668	0.06062805175986708	9453	3
cg00352913	1	6105324	0.03016447326779754	0.24764969434255996	0.9030550458296115	1.1216910317583841	0.5707263016353114	9457	3
cg00353006	11	47199457	-0.10200867790228293	0.3034601858303046	0.7367564223833375	0.9655220349611693	0.61707727643569	9449	3
cg00353112	15	45879221	-1.5869557520535231	0.7635397794453409	0.03767076407850822	3.8319731632310607	0.14719653952644968	9449	3
cg00353139	15	75017914	0.05751175872929795	0.44451358344761643	0.8970559198306647	3.5365698500009732	0.1706253733351474	9403	3
cg00353330	4	101715708	0.3647767876386542	0.13777413579391926	0.008105496398665007	0.15443133296404787	0.9256901917299876	9458	3
cg00353340	12	26112746	0.018043723541952713	0.5337436281296918	0.973031871618802	1.7197845090950978	0.42320767856411823	9456	3
cg00353353	7	157371980	-0.02614174555989644	0.13174303749734512	0.8427087981316432	0.549220350423151	0.7598682809882661	9450	3
cg00353407	1	156974025	0.12596300614172828	0.26653664223085977	0.6365045017487472	5.2309895697233495	0.07313159533647481	9456	3
cg00353411	19	1490432	0.22877295677056939	0.789479983201594	0.771987023240465	5.532532028337157	0.06289642116145754	9438	3
cg00353422	21	34863790	-0.11687622288355175	0.8751199799862098	0.8937548550885677	0.7448758964719391	0.6890524071487103	9455	3
cg00353571	19	49238653	-0.03544003068303227	0.23530484492812961	0.8802807977547561	3.24502028671099	0.19740256791972383	9457	3
cg00353659	1	7602013	-0.17334711486393184	0.11283832776560218	0.124478741964455	2.068686062946279	0.355459830153131	9381	3
cg00353675	12	132601362	0.23315418400255408	0.45105125620896847	0.6052170068106499	0.8096198761464549	0.6671035898038024	9354	3
cg00353773	10	44880708	-0.11088004266981864	0.2108478127806968	0.5989735799109086	0.004285662664642982	0.9978594628917336	9454	3
cg00353844	1	3275283	-0.11597605244455209	0.24799603760300112	0.6400328679995588	1.5287612848934058	0.4656222283296241	9458	3
cg00353923	7	127671044	-0.12349478623496243	0.20260233726184473	0.5421647442401119	1.7138897130411181	0.4244568800836383	9439	3
cg00353953	12	6799541	0.1327713678721635	0.10388927374074435	0.20124645307135275	3.124659807513849	0.20964704429304504	9433	3
cg00354125	7	156889675	0.20406414331703357	0.26677375172878903	0.44431122543558704	2.068062695797293	0.15041248018855866	5562	2
cg00354258	19	57306738	-0.015408941611252084	0.0737652547597624	0.8345328668197189	1.831012880272215	0.40031383975009327	9456	3
cg00354381	11	57195187	0.005032035000720138	0.12150161933621371	0.9669647566704592	2.260415908144839	0.32296608732533866	9455	3
cg00354437	16	87133690	-0.06853970794966881	0.08012758610844782	0.39233961477450396	1.1416087078489907	0.5650707389877813	9456	3
cg00354484	2	114007283	0.02477413142688546	0.137465054093646	0.8569788333788723	1.883579070714559	0.38992941814314647	9454	3
cg00354542	16	434356	-0.1267104466397852	0.17902058567252324	0.4790705901042118	2.1433511299336896	0.34243426559606044	9455	3
cg00354549	16	46838434	-0.22928575677923185	0.11926291813233977	0.054539925860590935	3.3741234559232245	0.18506248985093493	9343	3
cg00354572	12	81471419	-0.6486978679393098	0.4161527741820543	0.11904433664113555	0.17145206821223677	0.9178456551831506	9458	3
cg00354641	6	30071503	-0.023624451762717387	0.10343083065520929	0.8193289009105107	0.11092387799418418	0.9460480305220426	9421	3
cg00354775	20	20870296	-0.030588159420267817	0.09683571159268367	0.7520959849748782	0.5373529226622171	0.7643905255385023	9459	3
cg00354863	8	37886955	-0.06127526171219503	0.13118417274276165	0.6404330535864189	4.425926145908102	0.10937607859050806	9442	3
cg00354884	17	1057541	-0.34713452891170377	0.21279873580548406	0.10283104617811549	1.5921004900364055	0.45110721294348305	9457	3
cg00354941	4	48833206	0.34449906679424575	0.27364882925826295	0.2080630801735343	0.7199534056889216	0.6976925801342515	9435	3
cg00355019	11	119994877	-0.07728665438038237	0.2699527984910497	0.7746507179883155	2.1011495895533114	0.349736664517535	9444	3
cg00355089	17	27053983	0.5407627042831614	0.6408170396648446	0.3987451681995999	0.38167757195436763	0.8262657830452631	9450	3
cg00355158	17	73776003	-0.15467814431316365	0.6687690962548659	0.8170912107899319	0.016865089684578453	0.9916029093376583	9437	3
cg00355188	10	134053962	-0.0542673510882866	0.23910919158614524	0.8204576785658036	9.425050516814268	0.008982066879407728	9443	3
cg00355235	10	118505046	-0.23472832879665675	0.19278601862119144	0.22339164874973652	1.0919797947821468	0.5792680834701323	9453	3
cg00355281	7	24323767	-0.1001891931342446	0.1932290848080676	0.6041097753620204	7.599969083192217	0.022371117675265208	9456	3
cg00355286	16	55525729	-0.05632785608300922	0.18654863152730594	0.7626922354144061	1.0393442994878603	0.5947154936388327	9451	3
cg00355315	1	1483257	-0.46398584954319544	0.8210475971168116	0.5719959302792963	0.6078440936237312	0.7379183872994683	9431	3
cg00355325	21	43771923	-0.2262437466922027	0.19819900424049372	0.2536627862957347	1.6616944484430092	0.43568001125587263	9458	3
cg00355377	10	50336460	-0.03510975569812115	0.21253440618130964	0.8687900026470299	0.37164487111775174	0.830421035138483	9381	3
cg00355389	3	139653431	0.13383012294714722	0.15538755661311182	0.38909118988734687	1.65721583755097	0.4366567250499155	9458	3
cg00355447	6	30292220	0.06067691224520243	0.1737722277622673	0.7269579568063805	0.7423480103950002	0.6899238807723577	9440	3
cg00355457	11	21498303	-0.1315373263656768	0.211434598106588	0.5338641024283362	8.054472165722245	0.017823524682610156	9444	3
cg00355514	13	24914782	0.05132770069206192	0.09009792566392967	0.5688893785419089	0.47244078364934994	0.789606631908406	9457	3
cg00355613	6	32064956	0.10007766776332006	0.09037882043769335	0.2681585062859662	0.8157097242224944	0.6650753994571705	9458	3
cg00355633	1	227923938	-0.11804633451594444	0.2512673947164692	0.6384953196394114	3.6392758023319534	0.16208443089270685	9453	3
cg00355656	1	229692519	0.019206562239969527	0.0990134414515516	0.8461920572209011	0.7787501409608187	0.6774801195608728	9459	3
cg00355673	14	92573075	0.4683954611097466	0.5146910445954258	0.3627952440558948	4.248970676160912	0.1194944516876552	9385	3
cg00355678	19	1483413	-0.24549855061916892	0.3481870624289854	0.4807625670276361	0.3831321917014749	0.8256650502689958	9424	3
cg00355690	16	89722417	0.1688114141871243	0.2033534930234773	0.40646089734417595	0.5518396578458127	0.758873768049876	9458	3
cg00355699	13	104667830	0.143856441158051	0.17421666678496409	0.4089555999409485	2.2575167168333006	0.3234345970552798	9456	3
cg00355784	16	15712868	0.006628557895407508	0.0693049321249308	0.923803811576683	2.174844426674635	0.33708430613708884	9458	3
cg00355794	4	53578633	-0.5912569690638392	0.6482699097096366	0.3617404502651468	0.1626021006237678	0.6867720382329587	5559	2
cg00355799	1	244109212	0.14628305047161122	0.24066382142138354	0.5432992380300681	3.7435033660497035	0.15385392233101183	9449	3
cg00355802	8	29208983	-1.4279340238665381	0.6192849274725342	0.02112299837962849	0.016014849071090492	0.9920245494881891	9457	3
cg00355804	12	117103567	-0.009711544475229138	0.13155601268388342	0.9411531311715612	0.5240505704179428	0.4691189198937036	5552	2
cg00355829	3	128326679	-0.05853828848734036	0.21035345826563046	0.7807933111767174	0.8129673847868202	0.6659879561970931	9453	3
cg00355909	16	66638320	1.1208877259069168	0.8294021513694912	0.17655434150521868	0.7850869497521487	0.6753369855226059	9448	3
cg00355992	11	7041570	-0.10029111914734368	0.2867663537259824	0.7265404935627513	0.12095653538938485	0.941314225724263	9431	3
cg00356045	1	22461890	0.03597131918768886	0.22310647949767365	0.8719127425476115	2.1175178620559567	0.3468860528115083	9455	3
cg00356131	5	72593933	-0.04599585206903396	0.14616932527061366	0.7530083257306663	1.0616316959700636	0.5881249533366713	9458	3
cg00356183	7	751833	-0.17476473934051553	0.23774187509053915	0.4622768346913285	0.07841227583016128	0.9615524762927115	9333	3
cg00356208	16	55167581	-0.2209646031306729	0.12360687896597093	0.07383410501177724	0.12860359051702563	0.9377219567820378	9457	3
cg00356213	9	35103430	-0.4590749782961623	0.6694763839801785	0.49288815456042406	1.2689379271950705	0.5302169780868653	9456	3
cg00356361	18	77286260	-0.13042744654255795	0.13510176081997505	0.33434373566008163	1.6936321500338904	0.4287779577632016	9453	3
cg00356499	4	3516065	0.3062396088142517	0.09455660318657146	0.0012007963840048729	2.738140981054129	0.25434326418552705	9456	3
cg00356500	6	32028152	0.0066508417517705245	0.07901437296755383	0.9329192376902374	0.06261644475033343	0.9691768050580856	9440	3
cg00356511	17	35716273	0.08525877037575291	0.5457526504287084	0.8758577475504651	1.084314891958937	0.5814923597472492	9443	3
cg00356645	6	170594229	0.11093669474961707	0.17758818462786133	0.5321777472748976	0.017780819292669683	0.9911489931899274	9456	3
cg00356694	17	4337202	-0.679133058520363	0.9425787091102077	0.4712138704586735	0.27856198067403304	0.8699835371427111	9458	3
cg00356723	11	63705697	-0.4608460524725272	0.48190490775631734	0.3389202820294475	0.7152720339181073	0.6993275720637069	9330	3
cg00356774	6	26313412	0.6071522407204438	0.4650774891798432	0.1917273456357394	6.36661829025736	0.041448269592801276	9323	3
cg00356818	6	153324278	0.8454900752145819	0.7305752372931665	0.247152411340855	0.616964467868901	0.4321775504374243	5562	2
cg00356829	16	30025364	9.78711147742015e-4	0.11887188750677832	0.9934308295410487	1.5659650246613628	0.457040846546382	9450	3
cg00356875	2	30415987	0.21335138913658688	0.266102484010218	0.4226894929085387	0.7229386249552248	0.6966519742705288	9456	3
cg00356916	1	116256618	0.16792235847257067	0.18285076857451119	0.35843177962666867	6.073831044105509	0.047982662940760964	9458	3
cg00356981	13	112804728	0.06503395273662163	0.12016774761680853	0.5883745107822083	1.9262550665389855	0.3816972464114216	9441	3
cg00356999	2	234119529	0.13141438604195277	0.21183220273743675	0.5350140869108742	0.4113710066242131	0.8140890643414982	9449	3
cg00357176	7	139257004	0.06429198498200293	0.13732804402922208	0.6396676341730063	0.5461572858345741	0.7610329354252957	9457	3
cg00357213	10	15902731	-0.11568939653744892	0.11899196499754001	0.33092845471085974	0.264253678690756	0.8762298476103145	9451	3
cg00357221	10	114043412	-0.038090795008625375	0.08950794064200063	0.6704301552131652	4.770753101482038	0.09205430993363095	9456	3
cg00357238	7	124570053	-1.360990977810956	0.9104979598738849	0.13497277445562414	0.3598794817005207	0.5485731758906371	5509	2
cg00357273	6	31138611	0.1302682827465469	0.09236502162671109	0.15843228913398405	1.8308120834260353	0.40035403264596325	9453	3
cg00357368	1	84972303	0.7370940362703327	1.1477697535605331	0.5207454255325965	4.177223940148162	0.12385893646805986	9440	3
cg00357494	15	101695734	0.017778494986323567	0.2259990798316818	0.9372981089030463	1.3935799807804492	0.49818190857603134	9458	3
cg00357503	15	44119060	-0.04722588623330757	0.4540498422884846	0.9171611293829176	3.4962955129372992	0.17409611338960282	9410	3
cg00357532	2	183903743	-0.3252210923762939	0.28836588303111055	0.2594013911626809	2.1851999854970785	0.33534346868232423	9458	3
cg00357546	10	135032154	0.25586661785544773	0.3894346181610786	0.5111675860057789	6.2072279582384144	0.044886689353017865	9370	3
cg00357551	5	169407472	1.6702301821646653e-4	0.12500869833028236	0.9989339537995023	0.13578786693382328	0.9343595726020995	9443	3
cg00357593	19	14530417	-0.041044851854047576	0.41367953739781826	0.9209644243428624	0.31708475396884084	0.8533867990655748	9452	3
cg00357610	4	125633704	-0.11610049228129245	0.35599276837251453	0.744324787149395	0.4148054215702676	0.8126923041232743	9459	3
cg00357671	12	124809516	-0.6822082878750125	0.5278456448752873	0.1962051642344612	2.732288004886922	0.25508868692068276	9434	3
cg00357837	2	192700610	0.13516327718498564	0.21501702815224868	0.5296000777995029	1.1894557681409723	0.5517126752507768	9458	3
cg00357888	10	81106390	-0.46812340901351135	0.27154979264179996	0.08472674744992667	0.6594747102544171	0.7191125798631282	9451	3
cg00357958	12	123215010	-0.06696588699523465	0.13189578482024106	0.611651001346307	7.78298407460705	0.020414863565113798	9417	3
cg00357971	20	61923848	0.15372161472632323	0.16557296859003487	0.35318862301603915	0.9225622116352507	0.6304754221764408	9456	3
cg00357988	12	122990019	-0.08910237678008585	0.13268790797807192	0.5018903172594384	0.5157679631051997	0.7726848726061011	9452	3
cg00358023	7	157217482	0.5087644018842	0.25332543010806474	0.04460683551641068	0.8110259420973777	0.6666347588032586	9456	3
cg00358132	11	2188590	-0.006431743849403335	0.2263617468517609	0.9773323065267544	2.110903165314586	0.34803522514218227	9451	3
cg00358155	16	2025688	0.2551483509243284	0.2157688239150113	0.23700421057895651	7.377192373036658	0.025007082692991525	9458	3
cg00358213	2	225907631	0.20511292406729595	0.26560942113792596	0.43997518239663663	1.9331326457264308	0.38038692414503966	9457	3
cg00358220	18	3247473	0.09265950770554378	0.3052862202522748	0.7614960188177861	0.2257258932866424	0.89327307780069	9453	3
cg00358278	16	88594506	0.11584639526327009	0.16998607168244506	0.49555186459762585	0.7576286110730489	0.6846727407996768	9455	3
cg00358323	2	97307693	0.054557411814189806	0.20937223426724894	0.7944193799378587	10.372835509433752	0.005592002904115094	9457	3
cg00358451	1	249141919	-0.13707811944743709	0.2065817134430267	0.506975815763082	0.8579002485001376	0.6511924070807487	9457	3
cg00358456	2	135206337	0.07993256346132487	0.1965657367877364	0.6842684071571616	0.6507143541242117	0.7222693295274979	9455	3
cg00358516	7	97882212	-0.20297827085360756	0.20955430844048317	0.3327353528974273	2.0153280676625944	0.3650707772837847	9452	3
cg00358609	19	55586676	-0.13966189292731232	0.12111258798487723	0.24884573145335515	1.160517336813392	0.5597535572766122	9457	3
cg00358611	11	69633659	-0.0744998164439228	0.33714865097770713	0.8251156095940242	1.119042291266664	0.5714826553033227	9455	3
cg00358660	1	36850740	-0.9429298384739502	0.9664031054230244	0.3292078544433685	0.3104247742201899	0.8562333052533686	9458	3
cg00358695	19	42463363	1.1548639468046895	0.8562969072061222	0.17744223622691602	2.5264990558028897	0.2827337808180841	9442	3
cg00358880	1	197885105	0.03805945799966681	0.4908229440247709	0.9381922748738276	0.7050050914021979	0.7029267803669632	9459	3
cg00358927	11	73309264	0.5283284048377108	0.9673158861653016	0.584942344649386	1.7454584069443477	0.4178097040973917	9434	3
cg00358936	1	204165603	0.0818325607586526	0.17327505619897182	0.6367342868975989	0.3501591623353474	0.8393902184574209	9459	3
cg00359010	6	29635692	-0.013980867421954845	0.09763653006953624	0.8861377598902198	5.9454655643780825	0.0511633009539061	9456	3
cg00359087	6	32135321	0.11728779339960235	0.23234661288006225	0.6137016642048445	0.5282480390327762	0.7678783018555142	9456	3
cg00359181	2	38893519	-0.0644145181519496	0.22084136864961287	0.7705330067037364	1.7434846632551466	0.4182222322534968	9455	3
cg00359285	3	195599248	-0.14453797814592598	0.19283557355782308	0.4535317916622533	0.2576626873407922	0.8791222225703209	9455	3
cg00359325	3	49377419	0.9270772550831845	0.5679674268092638	0.1026222259350323	3.618565264666837	0.1637715791085686	9451	3
cg00359365	1	26880547	-0.3698630425962355	0.2056948820384906	0.07215879353961041	8.656821660261967	0.013188489595674062	9457	3
cg00359395	1	22228153	0.1625644075565563	0.3847778051822233	0.672668095008669	0.00162264324707716	0.967868267207499	5560	2
cg00359423	11	95526151	0.14579600871010637	0.14826199417651495	0.3254266589397441	2.2439475282918004	0.32563643039636775	9452	3
cg00359465	1	2004346	-0.14631278614357998	0.22257653981159564	0.5109498349491207	0.4282861411600003	0.8072328854834641	9429	3
cg00359590	8	27469673	-0.029693325159571023	0.21671833724366965	0.891020170759113	0.19294658128623554	0.9080341502840429	9458	3
cg00359604	21	38935977	0.39831614627914474	0.2909785151913261	0.1710352021534401	0.28734647201361013	0.8661707352299104	9457	3
cg00359635	10	132886715	0.13179360949321695	0.18480404286660657	0.4757509123562923	4.299331009490015	0.11652312768881655	9454	3
cg00359661	6	7725787	-0.06798972515121245	0.12716111139875316	0.5928753844710972	0.3458067928718359	0.8412188756610798	9456	3
cg00359868	21	40752339	-0.6470672622974512	0.6206978148770512	0.29718754766390965	0.25922344087648014	0.8784364436295109	9458	3
cg00359911	16	15951230	-0.1285557432204308	0.1969065348929137	0.5138355926998477	2.0817335662952168	0.3531484461362133	9388	3
cg00360072	2	240322717	0.571216199799787	0.9485088830071673	0.547024069450343	0.2556577171436576	0.8800039713944506	9415	3
cg00360077	15	80889593	0.06399785600418717	0.23982886062277908	0.7895861816454732	0.15128102591846063	0.9271494448686537	9452	3
cg00360107	19	41731934	0.5000898958126233	0.34656442279008126	0.14902255719387625	0.050368671121412384	0.9751301442981384	9457	3
cg00360230	9	135229656	-0.6118757127349209	0.29835541351082606	0.0402836747116679	0.7917496393016885	0.6730909484238359	9449	3
cg00360256	12	133065724	0.7018599960179873	0.5738804902299913	0.22132696072721003	0.5567373055494259	0.7570176933936423	9455	3
cg00360267	20	3735052	-0.5813523871016151	0.9671815669765357	0.5477874674487969	4.687082380328343	0.09598712700878281	9377	3
cg00360324	2	27716823	0.005478973238300131	0.27955531521352417	0.9843633511234572	0.3790386850021932	0.8273567135945448	9457	3
cg00360362	5	74633527	-0.4031827949154271	0.667234221013282	0.5456709505941455	0.03057180140656577	0.9848303356640181	9456	3
cg00360414	10	63213391	0.18718432587176895	0.2055255993295768	0.3624222758493379	0.6194629201858236	0.7336439424499155	9457	3
cg00360468	4	148605329	-0.6295971559643935	0.767372116335711	0.4119546439622981	0.19130282732806897	0.9087807494126747	9399	3
cg00360474	6	37504404	0.040085697916381065	0.20219486816929333	0.8428472820568207	0.8959816884847115	0.6389105337151401	9455	3
cg00360600	2	38152299	-0.1336615673253509	0.5684615805455325	0.8141089325580948	3.6953338635666695	0.15760443961907494	9457	3
cg00360610	2	96970381	0.20862250551517986	0.23436329430732586	0.3733761413115442	0.938611130502175	0.6254364423112637	9457	3
cg00360718	10	104192479	1.074664427425483	0.7188607374752553	0.1349261963003014	0.15709716643625457	0.9244571457373633	9457	3
cg00360761	2	43398079	-0.02688109393003003	0.14564837275418066	0.8535729221853792	6.198924724571461	0.045073429055762414	9456	3
cg00360769	4	101110248	0.07880657994633554	0.09016982557756026	0.38212941256974964	0.08103444047631936	0.9602926279012758	9459	3
cg00360794	15	41803850	-0.22610412693851484	0.22327187672965002	0.31121054545342197	3.8405204117351053	0.14656881910131495	9456	3
cg00360798	7	140139524	0.20185032741036288	0.12981140910328265	0.11995783693340849	0.2283350795029669	0.8921084797281692	9434	3
cg00360866	15	65627661	-0.3108324824603407	0.2632212788776019	0.23765079199690983	0.8427119848922242	0.6561564730787945	9459	3
cg00361017	6	166073666	0.13685607582767947	0.09534501660304474	0.15117960107289366	2.0787063785298785	0.35368337419375184	9455	3
cg00361025	7	39451576	-0.07632521049937716	0.16355482021795348	0.6407400105133347	2.6929658463828323	0.26015363381473294	9455	3
cg00361146	4	139163780	-0.06270595257491757	0.2391867802719274	0.7931956852108049	1.433851644988388	0.4882509211973553	9269	3
cg00361155	2	109651951	0.19991492269853792	0.1800366139131096	0.26682127555379975	0.008636095598309669	0.9259586991423803	4981	2
cg00361176	7	75260791	-0.31702066772715853	0.2082603133525956	0.12795077395504648	1.8973849027678895	0.3872470368909817	9439	3
cg00361229	6	4018820	-0.2764681480988708	0.6347825872741344	0.6631762959098291	3.2915804349447613	0.19286010114111765	9458	3
cg00361343	7	95156960	-0.08936279186740302	0.24092717429235033	0.7107030405265775	1.100786776105266	0.5767228898549523	9419	3
cg00361467	2	85109344	0.025468964644734998	0.3520480485496377	0.9423272438738717	0.8881568605917893	0.6414151124774334	9448	3
cg00361495	7	28995458	-0.2988033884992814	0.6207570699899255	0.6302655080452735	0.13501532246402512	0.7132876234296368	5556	2
cg00361562	2	198649771	0.05338710478605737	0.10570888923089732	0.613531490053958	0.18596419094896158	0.9112098149294721	9440	3
cg00361609	5	170881793	-0.15971981877703545	0.1557179313025292	0.30503320621604674	1.0823609286128983	0.5820607447313694	9455	3
cg00361639	11	8986506	0.2539653636077475	0.539464227214587	0.63780262123347	3.7492584960341193	0.15341183404414202	9455	3
cg00361695	22	50699354	0.0271730512617358	0.2802727490761826	0.9227643781087824	0.9834428519074999	0.61157271038903	9458	3
cg00361696	5	139780805	0.7195867844286884	0.5282813255737844	0.17315749380241804	1.055948665533328	0.5897984959141863	9455	3
cg00361898	15	25488753	-0.07324525078426934	0.10363636543412313	0.4797203550902857	1.9872969869905859	0.37022346599931727	9458	3
cg00361992	1	76079177	-0.03040746350014973	0.1669864496844887	0.8555078626444704	0.4762771574166263	0.7880934705509454	9457	3
cg00362236	6	18384365	-0.055290124412155	0.16859306737651597	0.7429493424457312	0.016462047417224922	0.9918027584163353	9455	3
cg00362263	2	101179803	2.026402015419008	0.7190623792002315	0.004830618278722916	0.9374113738631861	0.6258117406286355	9458	3
cg00362285	1	236444212	0.05940596150721875	0.12076419044146641	0.6227780009911242	0.25039409856631323	0.882323024334408	9456	3
cg00362322	16	88704230	0.09661423236722515	0.06607852645882147	0.14371041354455663	1.094259435947809	0.5786081979326179	9457	3
cg00362569	4	5724005	0.16314351736582283	0.17625751752237803	0.3546551937009995	0.14356790621861218	0.9307319558363549	9459	3
cg00362657	21	44876670	0.07647056340668196	0.21085062041709846	0.716846562227456	1.9232011498478065	0.38228052741688606	9449	3
cg00362665	19	19370064	-0.018604192057276103	0.11526560031446986	0.8717761517850453	1.3743623005617969	0.5029919312412714	9459	3
cg00362680	7	42008023	-0.02952979201055562	0.11421603679346759	0.7959876295554679	1.1556019127670971	0.5611309622633952	9409	3
cg00362818	13	77565320	0.09477247855097454	0.1477188579679851	0.521150258843295	5.813240832361791	0.05466014661478678	9459	3
cg00362906	11	118305799	0.11658650288763328	0.6000228285248623	0.8459382880260308	3.683130946231588	0.15856899620193515	9454	3
cg00362959	5	142150831	-0.46714091703283134	0.6076796325192728	0.4420542436977837	0.31663407931506415	0.8535791206334782	9449	3
cg00363080	10	1454292	0.3000738962354192	0.2694736900577971	0.2654699474815945	4.575834116230749	0.10147761384110297	9430	3
cg00363082	5	172654771	-0.04131641196298474	0.1036108129990905	0.6900660405120933	0.6894184303680435	0.7084263231379301	9454	3
cg00363114	11	113844663	0.08605085134635028	0.23902149370963613	0.7188373921020125	0.008203635270167531	0.9278311543047186	5559	2
cg00363177	10	114938426	0.17738923450098232	0.11636640361821363	0.12740820047011497	0.2166093828319712	0.8973541386692825	9444	3
cg00363312	7	139333296	0.11460609833091079	0.20051994142762972	0.5676305076041066	6.170943029811695	0.04570847659028527	9455	3
cg00363465	16	30569976	0.7517020707758908	0.5284230992846232	0.15487005573228368	0.998359686827483	0.6070283138772389	9452	3
cg00363737	10	116031419	0.3579788353414616	0.17566822080248934	0.04156872246210113	2.296672002610934	0.3171640911596436	9438	3
cg00363750	19	51017311	0.08421561437023002	0.07512591502153891	0.2622909014728257	0.6806620274901083	0.7115347559925239	9360	3
cg00363811	10	103113695	0.017894402798807118	0.704932559176288	0.9797482265272136	2.975653603702589	0.08452597837927825	5554	2
cg00363813	12	6664872	-0.04473769544507405	0.5474699855310129	0.93487162787171	5.0527188577884194	0.0799495531453455	9457	3
cg00363830	12	90106972	0.09461121702368362	0.14544873328412394	0.5153834374425266	1.6489185524523648	0.4384720206214982	9430	3
cg00363841	7	2354214	-0.033377935846008656	0.537913364242578	0.9505224050972103	0.30544314229674197	0.5804900108623124	4827	2
cg00363845	19	17446137	-0.036686939915566576	0.06574026496927593	0.5768041651002873	1.091116549864177	0.5795181625507225	9456	3
cg00364001	3	49042301	-0.2928053849870259	0.2892288699429385	0.3113632359736761	0.03948760999182463	0.9804498274807185	9456	3
cg00364016	6	10113648	-0.11590377280973871	0.12961876410065512	0.371220364984241	5.785834478077165	0.05541431976930874	9453	3
cg00364026	15	64122626	0.069232382913281	0.10355047209849509	0.5037596858923323	7.656343475527163	0.021749342805053064	9379	3
cg00364051	6	33647861	-0.005086267532496713	0.20886394007476625	0.9805717862823919	0.9361078740657154	0.6262197463116063	9451	3
cg00364287	12	121570752	0.04274978979715177	0.1789807839809496	0.8112209031512934	3.6947322455412963	0.15765185558616937	9457	3
cg00364304	16	79381402	0.15455788515199215	0.1429823311037384	0.2797158263514552	0.0780736777621018	0.9617152799789813	9445	3
cg00364325	15	89342191	0.08894137908521028	0.16394871708594272	0.587477467762362	0.8348850305835817	0.6587293576245856	9427	3
cg00364339	3	126440043	-0.6750592676323138	0.48898479286265767	0.16742283251415782	0.5488852930054786	0.7599955914040426	9429	3
cg00364357	15	64443650	0.35723950036045105	0.39110784178553243	0.3610300579209927	5.2747290506335185	0.07154958842146554	9447	3
cg00364445	19	15198451	0.10854083243685649	0.20452649480943194	0.5956313568841545	2.978744320944525	0.22551419782933033	9455	3
cg00364457	6	38608738	0.02972923010553122	0.10639060229406713	0.7799112151059421	0.04452153013904808	0.9779851774248108	9457	3
cg00364557	12	109524566	-0.22226181672765916	0.15505229792611627	0.15172540965297526	2.0783169589948667	0.35375224650615017	9457	3
cg00364611	14	90528870	0.5489915715440209	0.49646655752100394	0.2688140958925807	0.8518740617400152	0.6531574695833895	9458	3
cg00364615	15	67424723	-0.18418947072012526	0.2468340645710266	0.455541979173055	5.108800077968173	0.07773885836336343	9453	3
cg00364696	7	1142433	-0.15927230740597714	0.2219594944329529	0.4730201461224351	0.5816767869695201	0.7476364911837372	9455	3
cg00364747	8	10915402	-0.3505634135622949	0.26875376277658264	0.19209596036243548	2.4795177103060047	0.28945400986665276	9458	3
cg00364758	7	37964310	-0.05448963281858179	0.16931506063495894	0.7475861086201347	3.5007295730336123	0.17371056461947648	9451	3
cg00364814	12	57691455	0.14355770488229658	0.23756694105323226	0.5456553919047047	0.001918976712932707	0.9990409718053017	9455	3
cg00364956	17	33777219	-0.09277703581464111	0.07924810593831255	0.24171289985975225	2.863351238694343	0.2389082673499811	9440	3
cg00365411	16	2851243	0.5315526956094537	0.25657494770098727	0.03829110829578023	0.4312180710537685	0.8060503773388907	9454	3
cg00365470	7	22893924	0.6016134612646278	0.9654534818876536	0.5331919961511662	1.6572275752504617	0.43665416238472565	9289	3
cg00365499	7	104909430	0.4325687454090095	0.3088321256713376	0.16131582737550876	1.224133257384087	0.2685510211889291	5401	2
cg00365505	7	150066001	-0.28270310838585533	0.6229221950384379	0.6499484984754229	2.0529257667777823	0.3582719717467831	9427	3
cg00365524	1	19992771	-0.01192760280940649	0.12017585815391178	0.9209387928863882	2.3906140205495507	0.30261103522226135	9457	3
cg00365569	17	17876108	0.4938107858901499	0.6333886991128904	0.4356068755654888	1.5344545154361908	0.4642986657142974	9458	3
cg00365680	7	42972339	-0.21870298280058798	0.2836924034747986	0.44075678567511595	2.638072807446959	0.1043300329998959	4901	2
cg00365880	15	64647465	0.1674774191655353	0.16449110676030934	0.3086043692969967	5.052461396890937	0.07995984574967013	9453	3
cg00365945	20	62377056	0.11773848972156432	0.22357593875148915	0.5984608281059134	1.7898606089973368	0.4086360777447048	9456	3
cg00365963	22	26895362	0.0038502142449808	0.26003867995190033	0.9881867026053203	6.960646331032321	0.030797456748390458	9458	3
cg00365989	22	30819400	0.218841299056874	0.6452264534263263	0.7344818512188318	0.39096909469196517	0.8224360522857579	9458	3
cg00366037	10	76781121	0.35441150985287034	0.19934153060771004	0.07541846520533738	0.9418048038441758	0.6244385194367708	9453	3
cg00366103	7	96645019	0.007469880544507424	0.07970752257369128	0.9253346568131112	0.5840433173326317	0.7467523621379738	9434	3
cg00366186	6	32096138	1.2191801017092536	0.7445878723499784	0.10154918431150357	0.15331018399664065	0.92620925550464706	9458	3
cg00366223	14	102414546	0.018752615900455925	0.36172202428832373	0.9586540987580257	2.436895749347123	0.29568875694575375	9445	3
cg00366236	17	14952413	0.03557455483276807	0.05739491656019918	0.535375867845974	5.292586093778199	0.07091359982171773	9452	3
cg00366237	3	122920704	-1.4219100649354837	0.738372069005431	0.05413728031967528	0.177058078071354	0.9152765316022278	9456	3
cg00366252	16	85436841	-0.10482757030180379	0.1507924911419174	0.48694397422530394	0.25041833432693844	0.8823123325143833	9459	3
cg00366352	12	96184415	0.04759445095389409	0.7832452202882191	0.9515458002679227	1.8655585388506604	0.3934586617301961	9407	3
cg00366359	11	79145542	0.03605100334846122	0.05970535714912567	0.5459664994836144	0.11219030407716048	0.9454491701943365	9446	3
cg00366413	12	7072696	0.11936046648814995	0.1536443163631743	0.4372400561368985	0.6552953536951023	0.7206168649904711	9453	3
cg00366435	12	6896105	0.04424203633493182	0.156987963500967	0.7780830562167108	0.22736377823595522	0.8925418379983467	9457	3
cg00366471	15	71184982	0.1296779404999976	0.41309541955504503	0.7535835899572889	0.1152035407251417	0.9440258116483934	9452	3
cg00366505	16	88636230	0.15138476118938596	0.23606220839990102	0.5213331085245126	1.6089309666365508	0.4473269663939984	9444	3
cg00366722	15	37393576	0.416469968586696	0.42398131933533606	0.32596006819684564	0.5459119448833066	0.7611262974237206	9459	3
cg00366813	2	172290123	-0.09862417874613587	0.24802994761286606	0.6909028521023366	0.0821483069207808	0.7744069291225024	5545	2
cg00366814	2	75061219	-0.06463606764255904	0.5419668270209007	0.9050677590697673	0.02612597443904548	0.9870219632932203	9457	3
cg00366818	10	28287879	-0.4094112342545202	0.4963388730490136	0.4094497607135123	0.26537933987160855	0.8757368174070903	9324	3
cg00366837	19	12900860	0.01718963027118537	0.5177687269667571	0.9735155470241365	2.0541273102432074	0.35805679671554447	9453	3
cg00366850	2	45232417	0.1808354914380788	0.29383005380886856	0.5382625572597873	0.20159745977139756	0.9041149859009515	9458	3
cg00366880	3	13244304	0.08496413994454963	0.12303008766540298	0.48981918842300004	1.8367841709434325	0.1753283302371979	5561	2
cg00366917	18	74845154	0.012822264160259767	0.09064328086158856	0.8875077284413493	2.5217830958836265	0.283401248035061	9450	3
cg00366934	6	135503837	-0.18828571323620621	0.666090702338198	0.7774276809170899	7.679161415671907	0.02150261533332631	9447	3
cg00367047	9	139159108	-1.1824588732052068	0.7027217495205684	0.0924362176465725	2.5338126574950897	0.28170176777227984	9455	3
cg00367135	11	61722666	0.3117910534554058	0.3444919981036787	0.365425719620705	0.20937811294919254	0.9006045161961702	9454	3
cg00367281	8	42552470	0.2753060577667775	0.17790500380622376	0.12174534604249063	0.05904411027952927	0.970909463861129	9456	3
cg00367327	22	44419885	0.046927828985398476	0.3859162861407798	0.9032149749484258	0.6369222274194108	0.7272673581353312	9454	3
cg00367396	6	42694557	0.09762614104602782	0.38538618328821134	0.8000207155064327	1.0058243234530462	0.6047669137426911	9369	3
cg00367424	11	1673835	-0.13983978230070054	0.19603736409001027	0.47564015958152145	0.700885926716688	0.7043760078414277	9447	3
cg00367438	7	150780797	0.3979430082936454	0.23896315670963647	0.09585486836356957	0.6641468195506841	0.7174346542044823	9443	3
cg00367463	1	45249899	0.12486154324707234	0.5004315226250173	0.802968046792023	4.905318636360736	0.08606440925860628	9454	3
cg00367488	2	120020686	-1.1118143815994246	0.5013969691956321	0.026593490065418224	3.7254030865111902	0.1552526415877092	9354	3
cg00367515	8	57230584	-0.348020542968829	0.1892454149697514	0.06591656575959876	0.40522670839274627	0.8165939130048622	9452	3
cg00367532	15	74703141	1.1085162880621466	0.4937578875987402	0.02476425438236036	0.4070282157815577	0.8158586941961334	9455	3
cg00367546	15	89165046	-0.0952376010785032	0.27082838810902254	0.725098551424145	1.4312549548727895	0.48888525106827685	9440	3
cg00367596	6	168684221	-0.08730795003213716	0.13790033349552977	0.5266529582172658	0.369361362787221	0.8313697132898334	9454	3
cg00367615	13	31480979	-0.1146374612039649	0.07471172290276887	0.1249319569019489	0.22753359999631267	0.6333586881214197	5562	2
cg00367659	17	33288544	0.5480247938569042	0.40230358271972083	0.17312940111551692	1.244296891736874	0.5367899337288876	9459	3
cg00367863	16	29854122	-0.1540384277047618	0.3373546867045487	0.6479537253329276	0.013425587188489345	0.9077564944590937	5558	2
cg00367962	2	240508665	0.22085289334449446	0.25654285023391094	0.3893035272561937	2.2706448134743336	0.3213185093804922	9417	3
cg00368022	5	31532653	0.7475408989608462	0.6703745611771817	0.2648035922428008	0.6286472124557787	0.7302826658985333	9457	3
cg00368055	4	11429689	0.35565398467248793	0.48613362952538297	0.46441447975221095	1.6158638528622742	0.4457790174007499	9457	3
cg00368059	10	106034747	0.3250765979588786	0.2733424017983635	0.2343353366286982	2.4759112710215168	0.28997642990024514	9447	3
cg00368218	3	43790286	-0.03411930785850976	0.2603081214367978	0.8957177376534682	0.40050124355354283	0.8185255870325614	9455	3
cg00368296	19	8052183	-0.19407887510018393	0.2496021647425993	0.4368326651595625	2.337586592423431	0.31074168828812077	9456	3
cg00368356	19	39395717	-0.2027859714736557	0.23185860534183864	0.38178587095676453	0.4954770080597474	0.7805640309413373	9457	3
cg00368415	1	151584398	0.7650694444235843	0.8343221859755228	0.3591451524891152	2.2486579070726584	0.3248703973608934	9459	3
cg00368565	20	62711129	-0.6513771903764116	0.713226949170436	0.36109435301524656	1.0985854177008567	0.5773580262218239	9441	3
cg00368577	12	52915064	0.24371020875563637	0.10047260312889571	0.015281485938896923	0.9490328573891339	0.6221858549565021	9455	3
cg00368604	10	131126358	0.08074372180280463	0.18782013238203069	0.6672689784884958	1.4348218490194544	0.4880141271306797	9458	3
cg00368636	7	64734674	0.13454771715061042	0.26478519650332144	0.6113557810915918	0.03528884560021354	0.982510328525227	9430	3
cg00368687	13	112758379	0.2889351007417764	0.4249944023878074	0.49659548572208173	0.13620926008782114	0.934162726976544	9458	3
cg00368755	8	103749164	0.009668699591732824	0.3647631340258702	0.9788531183072937	1.377544984872064	0.24051976870938352	5561	2
cg00368924	7	157386714	0.11408174037304841	0.13645231680893807	0.4031235557352359	3.0239283248992264	0.2204765007251392	9452	3
cg00368973	17	30333964	0.04630374944506135	0.11002947807021403	0.6738789301188343	4.1870569906951625	0.12325147539905473	9451	3
cg00368989	15	59949771	0.20368852130606463	0.241029098937194	0.39806698392766077	1.3876230008811485	0.49966795036548395	9452	3
cg00369024	20	25065553	-0.05122112669966346	0.13939843191268472	0.7132878064922351	8.695441991370476	0.012936260805610843	9456	3
cg00369056	16	16963007	-0.129043237879924	0.10466438918655713	0.21760411852769151	7.5449746860992475	0.022994796148863277	9459	3
cg00369061	11	129765581	-0.0032768720897586533	0.6435584971152436	0.9959373477901742	0.27659642141726815	0.598940770073105	5559	2
cg00369126	16	4674642	0.3240840161787034	0.6799927294150885	0.6336475266587431	1.5390099632518097	0.46324232502594986	9456	3
cg00369142	3	135864939	0.041663704209224176	0.13728791882230845	0.7615264923546032	0.46159047633195394	0.7939020102248999	9450	3
cg00369151	10	23002323	0.012016085979071769	0.09570935619719702	0.9000899940463454	1.6823674384642113	0.43119980171498684	9452	3
cg00369181	2	438948	-0.0071683069273615315	0.20206779606731784	0.9717011708928185	1.1540489026371357	0.5615668525113008	9417	3
cg00369194	7	157950511	0.014279203009674904	0.08858119468578693	0.8719366419624625	0.4153179629997259	0.8124840615700154	9446	3
cg00369202	6	33989844	0.0922123307651296	0.10869501456210973	0.39623839199259014	6.855265390044008	0.03246370136103396	9453	3
cg00369241	11	299588	0.13842893152199576	0.096542884931771	0.15161236488054364	1.8135772751410466	0.403818953012957	9424	3
cg00369314	3	128571496	0.15178859130088262	0.28862324676303286	0.5989537748843534	1.1673837887724452	0.5578350919685248	9453	3
cg00369333	19	54495381	0.12640321268324337	0.06621803492428256	0.056275761112521264	1.0747941335006073	0.5842670830261595	9456	3
cg00369357	22	51018459	-0.05645044689379989	0.26077245096546886	0.8286183155585027	0.8533456191670269	0.6526770669773813	9412	3
cg00369372	20	62179485	0.017489829245142127	0.19091700739534428	0.9270082298045699	0.2526955626582485	0.8813082909105203	9450	3
cg00369376	2	182542510	-0.07360532782674029	0.09286069338009129	0.4279861669883241	1.265647702596631	0.531089962440533	9457	3
cg00369414	16	1244824	-0.031572282986395854	0.198466808948842	0.8736051187135232	0.8551199750351505	0.652098283065611	9458	3
cg00369438	19	41076542	-0.4931950485243255	0.6913702410924331	0.4756237580269909	5.482781567672486	0.06448060591802306	9434	3
cg00369443	7	157918647	0.07268866482125606	0.08126523321208817	0.37107474084312936	1.084254784980207	0.5815098358843068	9422	3
cg00369613	2	3483100	0.4970764509298638	0.2640479925369555	0.059765023676508724	0.5576386129144807	0.7566766174417153	9457	3
cg00369640	2	196933685	0.10593991355632577	0.30471500491781117	0.7280888974211089	0.3114075525585065	0.8558126648384307	9457	3
cg00369658	11	57365088	-0.22964778235685523	0.2189262898559421	0.2941905130813744	0.8387005271817727	0.6574738657750139	9442	3
cg00369677	2	237010048	-0.29047897652566385	0.2526755743542244	0.2503035436424898	2.0905335739499904	0.35159800509621514	9455	3
cg00369716	10	103892708	1.0248332844563497	0.6810980919476919	0.13240689332335528	0.3841034900333955	0.8252641640788714	9456	3
cg00369786	16	719818	0.7772449125493496	0.6376477844111563	0.22287260820177585	0.2751338761530784	0.8714760131166324	9437	3
cg00369811	6	37673597	0.04718049014849986	0.22591770047012502	0.834573705514896	0.3130161164478229	0.8551246268894304	9445	3
cg00369852	7	25897148	-0.3825824437258746	0.3502563695105803	0.2747045078875426	3.1675649365293297	0.2051974755262888	9457	3
cg00369908	12	6772357	-0.19778648104490926	0.8279261807324665	0.8111878868100669	0.07758088300104568	0.9619522733008499	9431	3
cg00369909	22	42060908	0.47693874200021547	0.22801385415646974	0.03646451130197902	0.24300065563009351	0.8855907630388424	9459	3
cg00369990	3	69129751	0.23236474445544406	0.30777866953682653	0.45026487280218	0.8066827481511109	0.3691028182248465	4793	2
cg00370022	15	75015192	-0.1141201574763038	0.20671790156612158	0.580908993481331	2.23654275945941	0.32684429625372635	9453	3
cg00370047	11	1481436	0.1162447165775312	0.19005517780750322	0.5407781690474975	0.3722737859978551	0.8301599441187665	9443	3
cg00370106	6	159071106	0.03467372805859014	0.2870277571176165	0.9038473114129666	0.4514883833095504	0.7979221907159455	9438	3
cg00370123	7	1113014	0.07792365984116853	0.13534438102634952	0.5647885071320246	2.061946874002066	0.3566596058754875	9430	3
cg00370173	2	177518121	0.08374775645600445	0.11942495509969357	0.48314175158050954	0.705702645509285	0.7026816583845963	9428	3
cg00370179	13	37005074	0.39928845262742413	0.43669023978726046	0.36053208525154473	1.2042177971996266	0.5476554675527159	9452	3
cg00370227	2	46947009	-0.06175489938119194	0.20887205258377045	0.7674905215447342	1.140531400328829	0.5653751984578064	9456	3
cg00370293	5	43397113	0.06919403409672566	0.14695046278854415	0.6377361499055558	0.3548769435716465	0.8374125222477043	9453	3
cg00370303	12	133066056	-0.24919619468033685	0.8569500318695282	0.7712086360502817	3.943315298370221	0.1392258771649954	9335	3
cg00370414	19	58609269	0.05940023920527731	0.15233493019056674	0.6965869509155678	1.1462057119909568	0.5637734142469271	9363	3
cg00370589	2	113762280	-0.021091375752684893	0.17416233636965714	0.9036103883508771	0.9980162997451945	0.6071325456657298	9459	3
cg00370608	16	70784519	0.07683972540718982	0.16526041313707035	0.6419590456569975	0.12046651246565195	0.9415448867549276	9457	3
cg00370820	22	39101671	-0.7009398101934599	0.2763854031430489	0.01120961218324315	1.1230365248990992	0.5703424765962389	9377	3
cg00370926	17	7835519	-0.009175301137758189	0.27977488887263113	0.9738378270396819	1.721698092389135	0.4228029506433367	9455	3
cg00370962	3	17199496	-0.007658887424953518	0.1748800272594179	0.9650677368778331	1.3953253866451458	0.49774733341866284	9456	3
cg00370968	1	113749386	0.36385445866380467	0.2848276527887577	0.20144172041948988	3.974469013739429	0.13707397890777134	9456	3
cg00371061	2	10501297	-0.4714838153303056	0.2759736717850093	0.08755516353605018	0.8894161833324907	0.34563556570982773	5562	2
cg00371107	1	27023736	0.08871747514386012	0.40012932029118986	0.8245302989487358	0.12141949671955261	0.9410963548986541	9435	3
cg00371134	1	77912654	0.1307238774328833	0.13169278607842283	0.3208841276683872	1.0002613644007412	0.6064514021303203	9446	3
cg00371195	11	46740481	-0.22806618042418852	0.25596563228636793	0.3729274892099411	0.014203586309525305	0.9929233649870413	9447	3
cg00371239	1	91316722	0.34387068386128705	0.3829417889531452	0.3692009231004512	1.920187794756788	0.3828569350247897	9458	3
cg00371301	7	129962980	-0.04127612409401383	0.20063845817160383	0.8370065961941717	9.401534327456108	0.009088302210790534	9449	3
cg00371355	16	1722993	-0.09156815913661034	0.22407041450162996	0.6827906873399741	0.25879369563573457	0.878625215850249	9455	3
cg00371418	17	35014438	0.4823706624765262	0.46273022525248325	0.2972055598433543	0.6911831562008501	0.7078015097180231	9456	3
cg00371453	19	7854482	0.04443512374049871	0.2380322510422056	0.8519139654826849	0.8052677533572049	0.6685568287669394	9457	3
cg00371482	10	58121536	0.5582528362512381	0.5024464437766324	0.26653850595248585	2.574718964472386	0.275998600967493	9447	3
cg00371568	7	19748860	-0.5175472151161462	0.7145039241091198	0.46885406822797165	0.2169161659254848	0.6413997584946123	5559	2
cg00371593	17	79801407	-0.17691698904137879	0.19451331598761437	0.36306692307557037	1.3447812511677866	0.5104867352349317	9457	3
cg00371702	3	25469125	-0.09789167949162317	0.09130187841408573	0.2836410042354753	1.59410547368016	0.45065520825507427	9452	3
cg00371829	15	76304865	-0.33305363143443517	0.24806726395509188	0.1794034595541707	0.25929183926219046	0.8784064023258613	9384	3
cg00371891	19	4723959	0.11264203894231353	0.20825287861559616	0.588582942438722	1.2624518536542952	0.5319392824818288	9458	3
cg00371920	2	161263848	0.41955303831615387	0.4528613388720975	0.3542125704345015	0.6273069556709336	0.7307722130588515	9331	3
cg00371926	18	55289231	-0.2766930327397629	0.530761500400387	0.602148532874081	1.2429264102430686	0.5371578901189636	9459	3
cg00372132	4	48520387	0.2428838780102265	0.26845113944542137	0.36559249736153643	1.590942924098501	0.45136838168822635	9452	3
cg00372169	3	40547346	-1.5811479870447116	0.5871311448582233	0.007081088936508295	0.2305980383362075	0.8910996481896539	9455	3
cg00372249	4	185745711	0.05970544735694453	0.07195910580669386	0.40670074110458226	3.468585523385263	0.17652500139226943	9454	3
cg00372278	4	140004289	0.5111390863754038	0.6518397217884868	0.432953028111247	0.09048758768853041	0.9557644439396521	9455	3
cg00372354	2	97304187	0.2840288543581942	0.9893025315828257	0.7740356766852203	2.090576381262447	0.3515904796939193	9431	3
cg00372375	8	8749343	-0.08478749582429307	0.22565311416325057	0.7071082380169915	0.8683640131261762	0.6477943419333928	9458	3
cg00372486	6	33539201	0.3379551998154828	0.5109312133023386	0.5083240849756656	0.7607042068359415	0.6836206616592593	9439	3
cg00372610	19	2096731	0.36075555981233	0.6522217430067283	0.5801826393934159	0.11802176388285808	0.9426965107330689	9457	3
cg00372669	10	75571033	-0.6736190895556388	0.38542258608541463	0.08050878086322286	3.444721680355359	0.17864389998109986	9395	3
cg00372774	22	22902198	0.023645936483177265	0.12466307259602807	0.8495608691324185	0.48550955140836344	0.7844638597842453	9424	3
cg00372940	1	109583681	-0.3272629483731076	0.3289568840414367	0.31980893963159174	0.8779696186303114	0.6446905728467325	9446	3
cg00373020	1	21041521	-0.07035073942592339	0.14649697729261088	0.6310711563045714	3.675208921955405	0.15919833550809048	9458	3
cg00373114	8	43146218	-0.14158406962980621	0.16519605321012718	0.3914079114788327	7.2636673444309405	0.026467606969445022	9452	3
cg00373120	5	179004757	-0.2539425145985623	0.23089880581069186	0.2714192573103999	1.4563853770868087	0.48278073725105675	9459	3
cg00373131	1	93646396	-0.3438355409328051	0.8155278540738454	0.6733089518992438	0.20701103664947523	0.9016710470144826	9426	3
cg00373245	8	145061628	-0.2416069021305157	0.20485959075939042	0.23824767646280687	0.932432701654405	0.6273715370123827	9457	3
cg00373247	1	55356234	0.05501449926718419	0.2095538191131524	0.792911626739327	3.1837487239261444	0.20354373931964745	9456	3
cg00373256	3	186519153	-0.04042105465183512	0.16804701245211667	0.8099161492001051	6.86230040561531	0.032349710637906114	9450	3
cg00373275	3	46875226	-0.14343402174938544	0.16772516774416224	0.3924554244861288	0.10747747879943424	0.947679665519971	9455	3
cg00373279	19	10765277	-0.23459554978053823	0.40735366220562197	0.5646818202816717	0.5607507258828066	0.7555001014847651	9456	3
cg00373371	10	6275077	-0.15446714796784358	0.5221675675069684	0.76736822393811	0.5920560549108829	0.7437665818433169	9452	3
cg00373376	7	2130669	-0.4233732305230306	0.639022463281406	0.5076299327804819	1.6317207708930237	0.44225865071384274	9210	3
cg00373397	22	49146166	6.386404194270665e-4	0.2210655578579784	0.9976949795946657	8.752111131753722	0.012574861639538559	9456	3
cg00373436	3	111721343	0.05452984594306228	0.14639409400574835	0.709530548370841	0.2547879672340732	0.8803867463053064	9456	3
cg00373455	4	55095444	-0.105161649332239	0.5826958119831939	0.8567801875830079	1.3862732258621375	0.500005283842357	9449	3
cg00373499	5	137224723	-0.03849800167969094	0.08028740113532976	0.6315812599596267	2.088776263022811	0.3519070743671976	9454	3
cg00373554	7	87288366	-0.08950667287067049	0.16477252549031293	0.5869827600368097	1.980324799509861	0.37151635195814303	9447	3
cg00373643	20	44563418	-0.3568202412968905	0.592853829000221	0.5472614529885338	2.0948559081033493	0.35083896356659117	9452	3
cg00373665	1	234735703	-0.32933698585787097	0.4310523439757155	0.44484927726157847	0.1602459755356126	0.9230028213490069	9457	3
cg00373707	11	126873379	-0.5625833482498517	0.33304464051384386	0.09117861174359274	1.0408775221259574	0.3076174712860364	5545	2
cg00373763	13	50908713	-0.49425627923592463	0.2836436625948839	0.08141655544197865	0.38468459291038143	0.5351067233498392	5562	2
cg00373967	19	40711980	-0.06839614690499742	0.24262023864466611	0.7780154436228864	1.8480281657697943	0.39692255897181095	9453	3
cg00373991	10	102763563	-0.10831072551200104	0.3849517025125773	0.7784328712872234	1.7816585674017218	0.18194579574076444	5562	2
cg00374015	3	126737226	-0.059828670235864384	0.23985193242201894	0.803020433634537	0.4323554078009826	0.8055921322888467	9458	3
cg00374056	8	67872678	-0.07705247668083519	0.07907685270005373	0.3298580233997779	7.113458852719952	0.02853198825070655	9304	3
cg00374078	16	87351569	0.21575616940102516	0.848115637759473	0.7991906030526934	3.5660953022388924	0.16812497940579627	9458	3
cg00374101	8	87878605	-0.0012054917408663326	0.16451098428627184	0.99415337131035	0.010178515898640524	0.99492367038274665	9452	3
cg00374105	6	34843579	0.1622249389722458	0.2640507365687383	0.5389706353424867	0.9191263991639088	0.631559450698715	9459	3
cg00374224	2	63277274	-0.5198221839146057	0.5376151073662222	0.3335920397229508	1.6092136348689607	0.4472637483000904	9449	3
cg00374229	2	186182966	-0.09504019136317675	0.21991128835694423	0.6656141277091615	1.7108219150419397	0.42510845366364425	9458	3
cg00374263	14	75229370	-0.08543489186879007	0.05292741274739786	0.10648625527046164	0.8609476640128744	0.6502009357073262	9415	3
cg00374298	7	32530017	0.17274611120961086	0.6474573384708621	0.7896178106107284	0.15833757974789617	0.9238839690249349	9399	3
cg00374333	2	224702156	0.7633297589748714	0.5753510928498189	0.1846013472193361	2.210098996159959	0.3311944883449783	9446	3
cg00374377	17	27038186	0.5499327372023712	0.7534153398193311	0.46543923865756043	0.39769063328607135	0.8196766738667925	9458	3
cg00374492	6	42015867	-0.057622990517371984	0.43744852487430624	0.8952016595532039	0.10383346088153021	0.9494079203305295	9456	3
cg00374546	16	1574590	-0.21427673724822954	0.20397869353271694	0.29349477975583377	0.5904891206957861	0.7443495268251755	9459	3
cg00374554	5	108062722	0.02735214106736594	0.22524252635923578	0.9033471469532852	1.6102936980582316	0.4470222769518203	9451	3
cg00374596	11	67169070	-0.04584585342787684	0.8631948594176638	0.9576428105828279	2.9345474605363986	0.23055317932053648	9319	3
cg00374672	7	100463416	0.11817101998516025	0.2111647088139512	0.5757418080685575	0.845066847630064	0.655384348515515	9407	3
cg00374688	21	43431365	-0.7105828220306594	0.47263434695319745	0.13272265247616874	3.4573144622555785	0.17752262185307258	9454	3
cg00374717	17	66303145	-0.42603361003236273	0.25014832503832257	0.08854486985068145	2.021276353448265	0.36398661764814516	9457	3
cg00374747	11	2907930	-0.017850613073913217	0.1539156922165566	0.9076711159412933	3.1447676671144933	0.20754982792572998	9447	3
cg00374839	11	44332454	-0.35246513342559443	0.26021628296476823	0.17557424470743926	2.767318394163945	0.25065965978362104	9453	3
cg00374927	3	138328184	-1.0347735573101349	0.6404311551928812	0.10614941663684098	2.425088691604276	0.2974395268348663	9457	3
cg00375025	3	155860932	0.06009579936298466	0.2135957314225	0.7784396648302956	1.5931621086775758	0.45086782457068003	9456	3
cg00375031	8	95835718	0.1943553680242332	0.5567229756798433	0.7270096825512427	1.0560264982182528	0.5897755435605493	9452	3
cg00375132	10	22768370	0.2508516960392843	0.15209241501175527	0.09907854819786656	2.4945647372187647	0.28728447024227094	9449	3
cg00375146	11	1221812	0.021351621782262645	0.1208775278719882	0.8597923731907248	0.3905547120191434	0.8226064715646327	9446	3
cg00375157	16	30418874	-0.6827012491573328	0.5334934445198241	0.2006574651643389	0.5100410168118964	0.7749006058219265	9454	3
cg00375250	9	127539738	0.05789206634828529	0.34159877724610377	0.8654239247403301	0.34191606289561693	0.8428569462150806	9449	3
cg00375444	16	923658	-0.010374210360134983	0.23299235869421095	0.9644851528486694	0.7273002627096582	0.3937596805619526	5559	2
cg00375448	10	92980276	-0.08753439503557679	0.4697007122275178	0.8521608383781475	1.0210756707280157	0.6001726978902227	9455	3
cg00375457	11	5617273	-0.006887868644250293	0.05885706166420199	0.9068386132986059	0.29393151202617546	0.5877120703490326	5554	2
cg00375581	21	47530767	-0.1983986967765822	0.16940871796358958	0.2415487451711994	1.4321247817194886	0.4886726745396533	9455	3
cg00375589	3	15898759	-0.210460690148615	0.19697105418130373	0.28530162524903757	0.8545024299086239	0.6522996642128593	9456	3
cg00375608	7	1607787	0.3331423773796939	0.19613861790065887	0.08941253385108006	0.5733125107771612	0.7507697575451111	9453	3
cg00375691	10	119296942	-0.2050245975261237	0.17849346388016044	0.25070476761053284	0.44114765229362196	0.8020584237929008	9457	3
cg00375819	3	11033866	-0.14303296869141296	0.17099063204617831	0.40287596244112944	1.4433803769722635	0.4859302477714257	9416	3
cg00375829	21	30257342	0.33440274086807303	0.34405198505153206	0.3310733788853032	2.9845965606354747	0.2248552807649219	9452	3
cg00375964	4	146019130	-0.47041433073190025	0.6257164509040127	0.4521706663242386	1.4478919708396623	0.48483532323652	9459	3
cg00375983	1	19181390	-0.0671468087916135	0.0558698037104102	0.22942383281051482	0.7545803903904936	0.6857170532258507	9459	3
cg00376019	3	52931306	0.5578650146507526	1.1919698278950799	0.6397707098319971	2.7255538671200275	0.2559490357149345	9377	3
cg00376022	7	19183880	-0.28797114166076787	0.5127895385950604	0.5744038147337547	0.29416506306230894	0.8632227313825893	9456	3
cg00376283	12	123451042	0.2047359475961145	0.2680981207004191	0.4450695796093704	1.8412850724052432	0.3982630604204122	9419	3
cg00376316	19	7561739	0.06316346259510988	0.17562552272926543	0.7191099804565511	1.0498013936873545	0.5916141105984312	9440	3
cg00376334	17	42295644	0.1404780452171841	0.6495777981383091	0.8287846659720817	0.14827020748371292	0.9285462352956433	9457	3
cg00376448	11	64659065	-0.03526676195945443	0.2107761864462177	0.8671194237665564	2.1456833225469083	0.34203518699095775	9458	3
cg00376464	6	163273217	-0.0623679678474449	0.20167970585473133	0.7571369484073147	0.5000668184806241	0.7787747643635231	9451	3
cg00376480	21	46892832	-0.13202910469497683	0.1687757100900854	0.4340526761546007	0.9644294893797244	0.6174144610505852	9456	3
cg00376544	17	6679348	-0.08765431647162486	0.15290332668298376	0.5664644343912055	0.43657604336396394	0.8038938694548361	9450	3
cg00376553	7	100073281	-0.2131589486721481	0.13164955749750235	0.10541733338628367	8.163579248180145	0.01687723470395672	9432	3
cg00376625	10	65388821	-0.08256244037351829	0.4497803508956092	0.8543573209959054	0.3700380608371583	0.8310884677402152	9453	3
cg00376639	19	56155151	-0.1840952526725966	0.5243053231579412	0.725496653539867	1.0359120874286771	0.5957369647090014	9458	3
cg00376654	16	20360497	0.06614543430070967	0.06596933983963778	0.3160204287246256	0.5506303085923339	0.7593327785243219	9458	3
cg00376735	19	11473212	0.12480051998830421	0.19378814496410462	0.5195722395947082	0.128988114249351	0.9375416859388449	9452	3
cg00376785	7	102985038	-0.035908607114776954	0.5012250200619446	0.9428870620980562	2.704167819115762	0.2587005898967615	9447	3
cg00376816	19	39332571	0.06980755520587949	0.12445641592024868	0.5748659756183696	3.4723413656681843	0.17619381243086532	9455	3
cg00376910	15	89765061	-0.1511321514159414	0.11686940090050862	0.19595183040415048	1.5046867761629432	0.47126091057154323	9456	3
cg00376979	21	34350727	0.17554584711434743	0.1985578547235532	0.3766399286302757	0.7643174238721451	0.6823867416895284	9450	3
cg00377065	21	45586587	-0.22601574788302986	0.22934270925548883	0.3243817255816332	1.7414999402344638	0.41863746589642065	9457	3
cg00377074	6	134159127	0.42877937118863124	0.35386992647142995	0.22563245362530907	1.684907093138015	0.43065259991853094	9453	3
cg00377087	13	112901213	-0.2609178874629581	0.40826207322926095	0.5227617095783881	0.20149981110347392	0.9041591297906022	9324	3
cg00377133	18	3247815	-2.0646193744359884	0.8416418386787368	0.014163667646389672	1.0422611476895554	0.5938487784025823	9430	3
cg00377169	10	71905957	0.10079597159766512	0.4262599935358013	0.8130711310500941	1.7655709732774838	0.41362914706707155	9451	3
cg00377301	12	132834252	0.027602115338592328	0.14433834491726438	0.848343806904556	0.15336861097883395	0.9261821980940305	9451	3
cg00377320	17	47988100	0.016539608588240558	0.2567412206703594	0.9486347535914552	2.2556751322858504	0.32373255028876957	9455	3
cg00377332	3	45761250	0.0986897733551313	0.16670230137280162	0.5538425105724665	6.745114574957135	0.0343018055079946	9451	3
cg00377344	10	43857301	0.017865057753925696	0.052823194085065424	0.7352088594227774	5.6188975659162885	0.06023818755821507	9447	3
cg00377358	20	61639277	-0.12813655833705234	0.12271283607128758	0.2963935646603451	2.6767484139082183	0.2622717216906471	9445	3
cg00377497	8	27167110	-0.08504015078462768	0.11986660155861807	0.4780411788895861	0.9672665002570875	0.6165392761536833	9446	3
cg00377591	11	36527638	0.18585726386804083	0.1591865107908409	0.24299072909025193	0.7072735386767437	0.40035041953777123	5400	2
cg00377653	12	56882535	-0.02029301184734597	0.06267870052002524	0.7461178601371906	0.5848279798557556	0.7464594453056344	9454	3
cg00377681	6	37102603	-0.12144452574995392	0.24010240718140746	0.6129949292176669	1.1132809349056774	0.5731312863666809	9457	3
cg00377695	11	117667189	-0.36958247434384933	0.4402672027294145	0.4012166180555806	0.12713268168701858	0.938411862201095	9450	3
cg00377757	17	76921538	0.3268271776907436	0.40426528777520526	0.4188331360054151	4.63606991630996	0.0984668871729687	9446	3
cg00377849	16	50058938	-0.5769626109738388	0.4954630267519934	0.24422478159100328	1.0845758681041489	0.5814164868803504	9432	3
cg00377865	3	179171801	-0.233104501720651	0.14430891232730608	0.10624227043884464	0.022407853919254705	0.9888586032840636	9458	3
cg00377915	10	70631035	-0.08598546684142204	0.0606530176411679	0.15628952459307593	7.6015380528672605	0.022353574754627858	9452	3
cg00377916	20	30008986	-0.10845240736548399	0.0623990953834875	0.0822029650158195	0.7393995028105611	0.6909417537871494	9457	3
cg00377924	3	107535430	0.12033702792214919	0.09051132825237951	0.1836749901967735	1.7544602301860368	0.4159334052401198	9448	3
cg00377953	20	62101531	-0.002917490408234765	0.17904299827851838	0.9869991143801373	1.2071838646735098	0.5468438779742275	9454	3
cg00378144	2	149895643	-0.02134008339754274	0.27432295359977954	0.937993648875281	1.1352927555005974	0.566858039559183	9452	3
cg00378158	22	34314305	0.1556282131252706	0.1121531844854553	0.16524678115522	0.9070454004105878	0.6353859304563549	9459	3
cg00378218	17	1546841	0.5573195602652259	0.37357650671846554	0.13573885977547182	0.29362312355196557	0.8634566703285288	9452	3
cg00378228	4	10122153	0.08414438265042076	0.22585117998439577	0.7094717721170585	0.09748722471882545	0.9524252884700681	9457	3
cg00378234	19	15904416	-0.017073754745323882	0.10358051895512477	0.8690733996083153	0.7908394047597798	0.6733973534592095	9459	3
cg00378292	9	141013537	-0.05715992676426999	0.13265198796231809	0.6665400685381746	0.3376259002426061	0.8446668834485863	9459	3
cg00378313	13	74779339	0.034437283170296255	0.1783604991987259	0.8468987833322104	1.7893758599363327	0.40873513272591167	9452	3
cg00378423	17	36876238	0.09553760123907828	0.20039433491805184	0.6335415680775928	0.5175044740728245	0.7720142758949663	9436	3
cg00378492	3	38688954	-0.03246745865511871	0.13675351774548758	0.8123341606505292	0.524301287348537	0.7693951104705916	9434	3
cg00378510	19	2291020	-0.006371330239618559	0.059032710255996046	0.9140521625789371	0.3275546830011589	0.8489310225457153	9458	3
cg00378636	19	12862636	-0.05979137923082862	0.0670305679612968	0.3723920319335463	2.2419612756895413	0.325959989140756	9458	3
cg00378658	11	1232347	0.008450716024343184	0.06001556028894856	0.8880210304473402	0.7399067189935459	0.6907665475854333	9455	3
cg00378730	10	50822650	-0.10824855650745854	0.20277482069550204	0.5934548087243047	0.55431958822367	0.7579333741430463	9453	3
cg00378999	11	3246380	0.7259047785986763	0.40631906873558743	0.0740120619324565	0.18687098502857286	0.9107967687407766	9425	3
cg00379080	12	15942595	0.11416042369538874	0.2756348396887047	0.6787476390824052	2.0425474669856123	0.3601359307103645	9452	3
cg00379090	1	182923115	0.2248519960641918	0.1699751994068852	0.1858846717749188	6.72486689184343	0.03465083533232809	9459	3
cg00379107	16	87984838	0.4180743271510163	0.5771472795594645	0.4688320699923829	1.1377064192907578	0.5661743498293261	9456	3
cg00379266	6	155063669	-0.11791743732787333	0.14987247205347562	0.4314076404666492	0.5375317831999051	0.7643221689449214	9391	3
cg00379302	2	219134963	0.6158464482899485	0.7892418287010566	0.43521353039843197	5.014566438282929	0.08148932742575679	9458	3
cg00379348	19	5790806	0.3512448744667548	0.6134165275688094	0.5669127214524374	0.4468375669508618	0.7997798445693405	9457	3
cg00379377	6	151518101	-0.29234011785203723	0.265993763301043	0.27174679466348217	4.817663073867845	0.08992030176328915	9459	3
cg00379382	16	56806270	-0.04629638715926345	0.19128792230588296	0.8087610844083267	1.6251278779126177	0.4437189382482507	9456	3
cg00379420	4	90031681	0.2217998082957372	0.19124627901003916	0.2461464833937005	1.4468003599155073	0.48510002123438595	9449	3
cg00379467	4	148401873	-0.11546563342600577	0.07440794998318107	0.12071209113495786	0.7325724070010418	0.6933043466809736	9459	3
cg00379559	16	88564934	-0.19942725558843116	0.221220808637077	0.3673304698265118	0.24169335426944957	0.8861698192732231	9454	3
cg00379619	19	17793480	7.208778129446916e-4	0.07485528390331361	0.9923162620358815	7.48910630462039	0.023646192933963806	9453	3
cg00379630	6	159736614	0.12067744398075511	0.09755310353040321	0.21607089042122077	0.6693355906934974	0.7155757644701966	9457	3
cg00379648	12	106979451	0.0019020312405112205	0.19031859854662705	0.9920261282383124	5.6121293635521194	0.06044238499746044	9394	3
cg00379708	10	112404380	-0.4318042529223758	0.35425831998981516	0.22288344978117647	0.09749480013989116	0.9524216809656033	9425	3
cg00379713	11	124940631	-0.2826035749811758	0.2264547175288135	0.21205032214802821	0.543790058575627	0.7619342376717324	9449	3
cg00379733	3	10486117	-0.15545959384773045	0.11323765553386766	0.16979547265892928	0.7761816748643264	0.6783507208277484	9410	3
cg00379836	19	50372937	-0.1853761137066747	0.6412074994277998	0.7725012427677457	1.5639743669651782	0.4574959789513382	9457	3
cg00380172	6	148663585	0.2266846883543445	0.20464300023308693	0.26798794357394856	1.8240944063122697	0.4017010180941798	9450	3
cg00380266	8	122647895	-0.18391752724651506	0.15779726909622102	0.24380432867149934	0.5424900132107687	0.7624296732134636	9406	3
cg00380283	20	4680397	0.5510229455170376	0.26241243173310747	0.03574331230936997	0.150407750808122	0.9275543615300151	9456	3
cg00380428	17	77463587	-0.0016865706230211241	0.11225670073431715	0.9880128488791368	1.6972147216819884	0.42801058138619896	9456	3
cg00380435	14	105196312	-0.13015391727329972	0.14494355607211634	0.3692053975371702	2.009972173178223	0.36604972776885303	9441	3
cg00380437	17	16342463	0.7059607905614812	0.7109793029068648	0.3207385085600794	1.3492039672562985	0.5093591135336596	9457	3
cg00380464	6	144164650	0.2614160158925842	0.523558454429022	0.617563642889811	1.2258136677873437	0.5417737317008301	9457	3
cg00380692	13	22298927	-0.045012323840520015	0.20572982157740788	0.8268110008713014	2.6913335059488976	0.2603660501346338	9435	3
cg00380780	6	3760116	-0.07909663057820868	0.22507238980245567	0.7252676433700342	2.173331866297364	0.33733933274334976	9459	3
cg00380835	19	51165752	-0.05472263159457394	0.07399443631962117	0.45957271104440933	0.183406453456722	0.9123758781449189	9457	3
cg00380860	3	28616404	0.1296097505508378	0.12320743066840938	0.29281618231161993	3.1271653890979145	0.20938456485661813	9453	3
cg00380924	6	166967377	-0.12401410864004733	0.2588817301283281	0.6319118087011505	1.914437432246854	0.38395930210087525	9455	3
cg00380930	3	182443989	0.10520807807519289	0.1695710557130436	0.534970425846616	6.110957734266359	0.047100160650206155	9453	3
cg00381033	3	107298423	0.0547765294684026	0.14765025962851977	0.7106461923849754	2.84088512268719	0.24160706728458045	9444	3
cg00381057	19	30364688	0.05892702397489873	0.6305221994514675	0.9255401175999032	1.0643136260199455	0.5873368268870537	9458	3
cg00381076	18	51884797	-1.2772201417434854	0.625741161964947	0.04123773506523852	2.04159899828181	0.3603067600434286	9457	3
cg00381131	4	154073616	-0.18378296906622493	0.2815791780090025	0.5139583138073188	0.2493452437173061	0.8827858600769105	9457	3
cg00381330	20	25228575	-0.02286087107407039	0.638443685607556	0.9714361040516536	0.445658364196953	0.8002515349079309	9454	3
cg00381391	3	33837694	0.31688488752367217	0.2070590841702898	0.12591575969081545	0.8842170881594645	0.6426798725740948	9458	3
cg00381411	6	17282065	0.26846892219478485	0.4774554672760914	0.5739177549230698	2.6769241706858447	0.26224867468699525	9405	3
cg00381442	16	85146178	0.1490698726475964	0.23241199968458187	0.5212605522980448	1.1113579251711065	0.5736826199005789	9452	3
cg00381541	17	40192279	0.08231999530960221	0.0760271550798844	0.2789101006163912	1.674469645257298	0.4329059315955509	9450	3
cg00381570	5	5422619	-0.8027441438142321	0.8034910822741758	0.3177605968619062	0.18468432111187888	0.9117931165257868	9459	3
cg00381622	16	56677855	0.025429996952805733	0.08407054966920517	0.7622831213916619	0.6823658091806505	0.7109288641612961	9456	3
cg00381684	6	31913814	0.017484355430615755	0.08853744033039906	0.8434520925583715	1.3461533751572101	0.5101366297978321	9428	3
cg00381697	19	47742961	0.2681087114870962	0.6644839194889858	0.686592112409639	0.5626868530363532	0.7547690832474232	9415	3
cg00381745	7	99096450	-0.260922678446955	0.09930680027423325	0.00860299634126091	2.38248700610971	0.30384319910666846	9435	3
cg00381755	16	30572815	0.1336574535157004	0.0892310562028075	0.13416431708945062	5.544491568972392	0.06252143728521621	9454	3
cg00381789	11	424667	-0.0015902509730442286	0.08597885475258789	0.985243297755497	0.2693182299033471	0.8740137991486198	9432	3
cg00381829	13	74881047	-0.2818311549717185	0.20690776535489705	0.17316314436124214	0.7697885691329557	0.6805225741409926	9458	3
cg00381974	18	44260357	-0.5228416926401557	0.884216049541472	0.5543158364824075	0.13801003096363237	0.9333219990069485	9420	3
cg00382053	16	20359444	-0.008868106403335756	0.07378723892418242	0.9043367384685799	3.5238670553499176	0.17171253170772138	9456	3
cg00382138	4	110723299	-0.32885175914380743	0.11315269278060867	0.0036577103102856594	0.5979531692322118	0.7415767735365555	9367	3
cg00382185	17	4464011	-0.6386969916448719	0.2304491293868342	0.00557932957647986	0.1602858568264503	0.922984416260531	9455	3
cg00382190	2	136742926	0.15372178942946713	0.7404356858966632	0.8355335624004708	0.6227142375119493	0.7324522567188299	9458	3
cg00382227	16	334557	0.03257010132151127	0.25474022610236113	0.8982628234409131	0.6423700107635615	0.7252890561984012	9459	3
cg00382463	19	30718424	-0.33900720113464766	0.5626847968718828	0.5468536495806946	0.8057638520689836	0.6683910142421315	9455	3
cg00382515	2	224822229	0.06919566849060556	0.6283804515620948	0.9123162096128887	3.686603826994741	0.15829388951596915	9457	3
cg00382632	16	24834919	-0.3494498828722346	0.5831367125668686	0.5490002302642216	4.141517355708613	0.12609008365351723	9457	3
cg00382919	12	68659823	0.004669243322933766	0.19474342626859478	0.9808714455014369	2.1650804293742234	0.3387339748283142	9450	3
cg00382930	16	87100229	-0.03640606280526097	0.10298159563567211	0.7236985713190682	0.23154394267853887	0.890678300322866	9449	3
cg00382999	3	136649333	-0.06481387209541935	0.13657689913274904	0.6351009417706632	0.2890029109439667	0.8654536527586457	9338	3
cg00383020	1	23002541	0.10530075580620579	0.24448483097286405	0.6666831306068116	0.03910050767372156	0.9806396130472349	9456	3
cg00383081	1	182362088	-0.16664174733218515	0.15126896412106589	0.2706245201753417	1.3452730077970352	0.5103612330465996	9457	3
cg00383136	6	32410247	-0.11257549425735694	0.15874133899350415	0.4782154743444395	0.4442260128228648	0.8008248608773065	9457	3
cg00383167	18	77616694	-0.01950891389712574	0.13168522101076757	0.882225898273139	1.9855692756118184	0.37054342382556116	9457	3
cg00383178	12	6677670	-0.6387959513758676	0.5919166103352866	0.28049892190059983	0.33825630068802065	0.8444006862137277	9431	3
cg00383209	1	156571370	0.6246336032932062	0.8867436011717688	0.4811756946546386	2.718706511783042	0.2568268244882728	9458	3
cg00383220	11	118963880	-0.22936809677666437	0.1902782204399865	0.2280352745647677	0.13408634220898735	0.9351548287984875	9451	3
cg00383290	1	234509457	-0.5784735842948283	0.8966476054122323	0.5188289860286383	4.118222505352839	0.12756729462050848	9362	3
cg00383384	10	57391271	-0.2867503984678008	0.3782606888240392	0.4484054096285187	0.22912396637863963	0.8917566627830062	9435	3
cg00383598	19	55790889	0.012594821161967407	0.11839943607660616	0.915284283853956	2.3402629327274647	0.3103261411342753	9459	3
cg00383793	3	50488162	0.12870181065364342	0.07279280280413918	0.07705140696765361	1.4956520419855015	0.4733945847655312	9458	3
cg00383909	3	49044727	-0.47943669762392743	0.29460395926323335	0.10365345803094574	0.3698560383071024	0.8311641095950926	9405	3
cg00383977	3	183852781	-0.08060753065706046	0.6061279379786888	0.8942031468493816	1.9430054093611928	0.3785138160411491	9457	3
cg00384205	3	128713392	-0.004324955864277266	0.08665311251972092	0.9601931977821375	1.2998148870098	0.5220940977245698	9458	3
cg00384210	12	126168486	-0.10439926198151737	0.40049529916566085	0.7943428581673688	0.6722170615210853	0.7145455514354758	9453	3
cg00384537	17	39637963	-0.16208139794766896	0.14505291825345074	0.26382549458023824	0.319003826156226	0.852568336365039	9459	3
cg00384553	1	228266701	0.2434785099004788	0.24880513124050463	0.32778201318231975	3.0274810897684774	0.22008519779672514	9458	3
cg00384577	19	41223078	0.026118266469861828	0.6027861820899952	0.9654390838572273	0.5710123745670208	0.7516336905932128	9440	3
cg00384632	7	2194791	0.13149155624501394	0.2918892108979752	0.6523611502264881	0.10723687474668381	0.7433121135522882	5554	2
cg00384653	22	20237197	-0.13734355288453842	0.2320022188562489	0.5538556703002491	5.543396926742046	0.06255566595417553	9451	3
cg00384701	3	13974800	0.035621508349624534	0.07241152188566669	0.6227677713101691	0.21089932107340628	0.8999197731849689	9456	3
cg00384707	19	51128576	-0.07503823734784291	0.10136802797627327	0.4591449943328071	0.26223878918995713	0.8771130455823134	9458	3
cg00384847	1	12291339	0.12706496662123698	0.1613625825079854	0.4310184832920271	0.8466510507506424	0.6548654230984152	9450	3
cg00384993	20	2630663	-0.2309213433277623	0.2382936842489728	0.33251427876057954	3.454402907376407	0.1777812434830751	9454	3
cg00385063	21	34852302	-0.7330225666882821	0.3921204716737093	0.06156982349850334	6.110201548906755	0.04711797224316977	9457	3
cg00385142	3	98235918	0.1529413666238956	0.21625734007482128	0.4794302009310136	4.561345231091494	0.10221543190011409	9459	3
cg00385194	11	57957102	0.11721105662434096	0.11079669162758332	0.29010417696496593	0.842692844351856	0.6561627527035737	9446	3
cg00385441	20	43991402	-0.011704359563986024	0.05638897747560851	0.8355688919110322	0.05082135144645509	0.9749094581588089	9458	3
cg00385471	17	72733521	-0.12402957144032865	0.8295241832966886	0.881144170291581	0.01366877101331543	0.9069285847131736	5561	2
cg00385596	11	76088726	0.16615273187767676	0.22840116970174856	0.46694416497639263	4.262167526507074	0.11870857212472091	9454	3
cg00385620	6	34759158	0.14283840102057707	0.2267657771838509	0.5287639428724679	2.976590545829237	0.22575718207291695	9452	3
cg00385761	1	228131966	-0.25740917516720035	0.26336757585380405	0.3283829887978199	3.759731092297634	0.15261062346356674	9456	3
cg00385769	6	31628440	0.24805094293071372	0.47316951741761876	0.600116686006686	5.568800033403448	0.061766136566234996	9438	3
cg00385863	1	41847974	0.34409684158902876	0.6288963321296582	0.5842798199052381	1.662051455936051	0.4356022476823303	9434	3
cg00385883	3	8808259	-0.06644741850697024	0.24160037201099382	0.78329297321931	0.29132198240952323	0.8644507099096176	9451	3
cg00385956	1	5948600	0.3754631780214248	0.21201100969526349	0.07656722789252543	0.11483623206269364	0.9441992019989469	9452	3
cg00385983	11	100306916	0.12253761623407744	0.10940984758607519	0.2627192658343201	2.700907151427322	0.2591227022224977	9443	3
cg00386007	10	50143337	0.31373799523955104	0.24384753867057543	0.1982283780150623	0.42346094797251677	0.8091827639826584	9454	3
cg00386008	12	122269623	0.04463458756813307	0.18390837065268154	0.8082376978800194	0.21489315782655788	0.8981244999560845	9443	3
cg00386034	6	44191288	0.40141842170877334	0.47070440010429643	0.39376820981681443	1.6926649284198645	0.42898536956663724	9409	3
cg00386035	6	166238706	0.3270458500087614	0.25416063481275253	0.19817505625656007	0.3372184112865631	0.5614392249852749	5559	2
cg00386101	2	11621399	0.09241654828343153	0.11402086522237258	0.4176395782868458	4.120629298025398	0.12741387293759357	9451	3
cg00386338	1	155036189	-0.11163222695297444	0.714334739124053	0.8758167406461645	2.6744664198040633	0.2625711437392927	9443	3
cg00386405	19	30863275	-0.3512647035916806	0.19327647836333717	0.06915269600591155	0.32137554027180304	0.8515579114143028	9447	3
cg00386456	19	49926070	-0.06569526693901066	0.11715411147636386	0.5749615810293813	0.7851499173502204	0.6753157236833758	9458	3
cg00386460	6	32803058	-0.6843106299544612	0.2527352146460565	0.006776780239370445	1.3292364581475071	0.5144698998698547	9456	3
cg00386551	3	192126244	0.00415707734250234	0.5035248444679312	0.9934127775691001	0.7613442178947162	0.6834019342663791	9454	3
cg00386581	11	62446121	0.17851717015154012	0.7365422801510183	0.8084919866664138	1.7439320340649476	0.41812869250626494	9360	3
cg00386586	13	114917527	-0.33032367107806837	0.30190297705330316	0.2738942383588146	2.2865123037875863	0.13050288284710326	5560	2
cg00386663	16	692659	-0.04641213853296619	0.49479689759864004	0.9252677273880435	0.9107962433702858	0.6341954307277008	9448	3
cg00386702	19	40562337	-0.4822482273223767	0.28401594895291266	0.08951497492568217	1.9870521448009006	0.37026879193573015	9362	3
cg00386725	1	18617791	-0.12519402047771971	0.12860875923906429	0.3303303795954353	2.6160519259829167	0.27035321722811917	9457	3
cg00386940	20	43593364	0.07558162422976206	0.23633072091358823	0.7491101326863332	3.171562888037733	0.2047877004495617	9457	3
cg00386961	1	11893430	0.44640131058207955	0.1916272124211953	0.019831013784912904	1.6588153069177365	0.4363076551224293	9457	3
cg00387090	1	201615401	-0.09260599199283352	0.17756926780642004	0.602004312306775	0.63742503981282606	0.7270845415964011	9455	3
cg00387107	7	101845057	0.10318958804112738	1.0194818854070147	0.9193776646773739	2.0825500651918993	0.35300430290309537	9438	3
cg00387115	12	115889598	-0.29105665994424196	0.27424781213047245	0.2885577985615886	0.02920252948497898	0.9855048167877645	9458	3
cg00387117	3	105105844	-0.17163351829240492	0.15148967138394867	0.25722611635087134	1.490387172316647	0.4746424068454652	9445	3
cg00387156	19	54975017	-0.15498808605945583	0.43016869720092404	0.7186257465951991	4.684262032311951	0.09612258104484563	9455	3
cg00387170	6	41514002	0.1417700008256129	0.20879912189955377	0.49715183002438357	6.21933792609755	0.044615722348629955	9438	3
cg00387200	10	123442326	0.23477890695776552	0.1819935861587805	0.19703695900643706	4.567832071739054	0.10188444135178315	9450	3
cg00387323	7	6746715	0.1965241881101093	0.5825365037509412	0.7358459572077789	3.7498493049145933	0.1533665222001699	9407	3
cg00387357	4	3484049	0.06328897455457401	0.1776947153572517	0.7217155844105572	0.14139953827237112	0.9317415877205996	9455	3
cg00387445	1	151584078	-0.11747590820441497	0.29579775812902487	0.6912572780638568	7.908552360823288	0.019172540989192615	9455	3
cg00387457	20	34639042	-0.39787780921221777	0.6271374114545517	0.525797093189041	0.06295887201422232	0.9690108829817614	9459	3
cg00387524	10	11861819	-0.1336047881900263	0.205233682470504	0.5150538441157428	2.191816199285624	0.1387456293880524	5551	2
cg00387551	1	3011304	0.034600395877036894	0.22035037130818733	0.8752255787614673	1.3328824760175615	0.5135328710110876	9453	3
cg00387621	1	208086895	0.09393690466201189	0.1331903741163392	0.4806341468857288	0.17051333101889563	0.9182765642299604	9454	3
cg00387658	20	54986793	-0.1004655159826089	0.14666869190573842	0.4933548404353985	4.209133819618544	0.12189845586415946	9451	3
cg00387704	3	189838376	0.12350105930907028	0.30464503123842723	0.6851884235818583	0.5498382770092224	0.4583837815824788	5562	2
cg00387771	10	96305117	0.19320915267993627	0.22396515392119815	0.38831614824486865	0.13698769518072137	0.933799205201081	9451	3
cg00387872	6	25731330	0.02136279497493445	0.12402112213903656	0.8632399977558323	6.447097846766776	0.039813512136845086	9172	3
cg00387941	1	26661686	0.020940198467914416	0.12122718891810347	0.8628596016539036	1.8115925338853733	0.4042198899870256	9455	3
cg00387964	4	7651935	0.15568441543167427	0.5438926684927028	0.7746934953452189	1.7918267459891757	0.4082345578834775	9454	3
cg00387982	16	4749556	-0.11254883710775902	0.1722659298094184	0.5135348112050995	1.3406053108775078	0.5115537298363876	9457	3
cg00388154	15	68498857	-0.020858034056234716	0.1572007069908191	0.8944432193941215	4.947101583734463	0.0842850483697117	9450	3
cg00388195	7	96647323	0.20786311807280436	0.14930125079648415	0.16384984597429875	1.4031366447347327	0.4958071083423389	9456	3
cg00388197	14	50558910	-0.038037619811374976	0.2334672327501947	0.8705775847555255	1.4241482058922943	0.4906255335546426	9453	3
cg00388262	4	1554466	-0.06729838227679816	0.14086452367367128	0.6328263528754225	3.2847384529383827	0.19352100363818892	9453	3
cg00388287	2	23358444	0.016448289742159686	0.05105252804475286	0.7473135713276049	1.9101225365131014	0.3847885685060213	9455	3
cg00388391	1	18459578	-0.1269809582680039	0.1602632953388614	0.4281699513542088	4.268368829733197	0.11834106824426108	9455	3
cg00388439	1	146648463	-0.24206629649698794	0.1402278717822448	0.08430509727647366	0.9799760014302059	0.6126337453071593	9373	3
cg00388471	16	1475871	-0.6197905273427776	0.5314077771603664	0.24348584383620794	1.191121686872083	0.5512533123527048	9431	3
cg00388479	19	47354305	-0.3200630454904152	0.732356398025742	0.662088275585911	1.8679220984320093	0.39299395487996386	9459	3
cg00388503	2	64372160	0.5507468070874642	0.2642587779639902	0.037149321130610126	2.347342170640575	0.12549681279508115	5555	2
cg00388521	10	94050649	-1.3829850513491144	0.5720300758512212	0.015619853125249532	0.09449396588190759	0.9538517833765308	9440	3
cg00388605	1	89150448	0.002853233407750495	0.09962545530435368	0.9771520270490726	0.5565176984940688	0.75710082117067	9269	3
cg00388660	10	47659088	-0.12081410860844344	0.18198890014970984	0.5067835867194871	1.5887416394328613	0.451865450334026	9449	3
cg00388673	1	99729460	-0.06000379835512823	0.09899556554822457	0.5444310053004253	0.15479483949971473	0.9255219598014537	9457	3
cg00388754	8	1271770	0.10888233494272206	0.21577356707006498	0.6138300654120747	0.9755777111621049	0.6139824983353619	9392	3
cg00388812	8	99961376	0.3727197278032433	0.24590350037683056	0.12959132636213777	3.8114865496890578	0.050902255301281556	5561	2
cg00388838	1	110284963	0.02740129688238837	0.2456326729094806	0.9111770802454319	2.449074443189765	0.2938936765045729	9446	3
cg00388871	20	62530407	-0.12958442883076654	0.18179576539085449	0.47596813919378467	0.8783654109303128	0.6445630036875634	9456	3
cg00388897	11	75136655	0.2418372000322197	0.17463703567541264	0.1661139233851035	4.8044266806638	0.09051738562869564	9439	3
cg00388987	16	72698624	0.16054133972749804	0.6991933477121339	0.8183953300206945	2.3704471290535176	0.3056778331389793	9459	3
cg00389081	1	90398904	0.037479296274789915	0.17714207752193914	0.8324365834328625	0.6135486643688699	0.735816632304646	9456	3
cg00389406	2	220432815	-0.2390544325935929	0.23027275052394564	0.29920674241458967	0.5545354165846469	0.7578515867971974	9459	3
cg00389420	1	32254320	0.1157696789504986	0.6974741077558877	0.8681693874735512	4.6926352753113765	0.09572099341471732	9457	3
cg00389446	4	17516739	-0.40640389433827356	0.2906258459225615	0.16200051016489916	0.8955934463823687	0.6390345717383555	9459	3
cg00389515	22	40766657	-0.6359662233327995	0.49967537752899055	0.20310365268492822	4.81664972896926	0.089965873446808	9447	3
cg00389619	4	183756254	0.06269964909010535	0.13347672214066844	0.6385392141909361	4.301904196242125	0.11637330620490617	9454	3
cg00389713	6	43138877	-0.3011765191870933	0.7084802448957551	0.6707621655514607	0.38573529906882753	0.8245911019336509	9455	3
cg00389976	18	30350977	-0.3636671281686597	0.3476484860284672	0.2955254263542971	0.5213330090691505	0.7705378476486597	9435	3
cg00390176	6	170231937	-1.1784831745257938	0.6191745260840055	0.056999662939374175	0.6642098627179576	0.71741203988444735	9455	3
cg00390253	3	50241300	-0.3627623930826052	0.21553124556009068	0.09235415965745364	1.4223190278032574	0.4910744595526997	9457	3
cg00390259	13	106650270	0.106531104044886	0.2169145313936768	0.6233414483053785	0.08335880568426196	0.9591772407817037	9455	3
cg00390337	16	1798633	0.982352210007945	0.7116450539916186	0.16746465421256299	0.06885289298065837	0.9661594014879179	9407	3
cg00390484	22	20019695	-0.09068768339664825	0.1255768337308134	0.4701906439179198	4.903108268167931	0.08615957885526059	9456	3
cg00390511	7	36701016	0.1306294815460376	0.13165722600247967	0.3211030031017564	2.4034670335622765	0.30067253898649515	9449	3
cg00390596	2	113300193	-0.3220170148332072	0.8200842178728033	0.69456814457066	3.6384860154028154	0.1621484496146303	9410	3
cg00390654	1	2214240	0.3017457410443717	0.256441695154217	0.2393295949822275	0.8225335435650454	0.6628100889845537	9456	3
cg00390682	2	232063187	-0.7720613858741164	0.6395056242213525	0.2273249106821722	4.768921310473065	0.092138660684608	9459	3
cg00390694	20	62700725	0.6091208672285011	0.3357594053470826	0.06965328690160875	2.058646719427171	0.35724860760603927	9458	3
cg00390724	3	18484742	-0.02210369735120095	0.09408447265594976	0.8142594990432382	2.3072980266256833	0.3154834630869785	9457	3
cg00390735	8	143553436	-1.2979490951734294	0.7483305947992808	0.08283658910658571	0.4298881600010091	0.8065865432353243	9457	3
cg00390769	7	91510198	-0.5521432023387729	0.6945486684115131	0.42663275617971363	4.340153114379	0.11416887612797111	9284	3
cg00390775	9	79521282	-0.6222004090230305	0.2679735123104029	0.0202397858765778	0.30612622458616356	0.8580755649858873	9454	3
cg00390784	6	2682491	0.26951339134580926	0.18757768417124418	0.15077214129420918	5.319777112559404	0.06995601746909902	9459	3
cg00390941	12	15124659	0.3027258565150925	0.21570737451726307	0.16049465410220004	1.0209297902398475	0.6002164762298814	9453	3
cg00390945	10	104181505	0.010823403382727435	0.599339284489303	0.9855918720668638	0.6471671800307229	0.7235514737156767	9451	3
cg00391030	12	3948063	-0.08642615254902257	0.08036162359454117	0.28216637668515415	0.38857322711574066	0.5330503290593099	5544	2
cg00391031	10	72237473	-0.00809355603357147	0.17698603880653302	0.9635255221715721	0.6645956957235596	0.4149421629572147	5562	2
cg00391067	2	39145400	0.31264534955677376	0.15402325876534415	0.04237097167963068	1.6589846828767434	0.4362707066732418	9448	3
cg00391229	22	50845326	0.335145769715725	0.2536334247267152	0.1863751709546854	0.31250875897677044	0.8553415813406988	9455	3
cg00391247	12	31378024	-0.01667450768287168	0.18184355330110266	0.9269387837315335	3.01985599393132	0.2209258847207679	9458	3
cg00391479	19	1313527	0.08737118737966096	0.12315779919965418	0.4780609511477922	2.1564487488161257	0.34019905581441906	9451	3
cg00391575	3	138554018	0.197837628805034	0.5362241862194714	0.7121681695990201	2.1453101449761003	0.3420990128754758	9453	3
cg00391668	1	1404073	-0.2594225492346452	0.15101789947487104	0.0858282669406526	3.9903415345520274	0.13599042946869208	9454	3
cg00391696	11	65189500	0.2267908895628791	0.6988742726040857	0.7455528198284568	0.44467644064090633	0.8006445242878637	9453	3
cg00391739	2	47146010	-0.16241771538763522	0.16797639791536692	0.33359004955560206	3.2765582216971945	0.19431414783811143	9453	3
cg00391741	3	127307227	-0.07165709464695681	0.16727578305229515	0.6683766821832859	1.8075716989815358	0.40503335813956537	9453	3
cg00391945	6	68598790	0.5013379178513111	0.6088372284015178	0.41026063409195895	1.2961496654660924	0.5230517702444435	9394	3
cg00392003	6	170040292	-0.4348478521482786	0.26908593349664295	0.1060903089857343	0.6849779886380294	0.710000933386324	9459	3
cg00392075	19	49207303	0.36392285857600754	0.25997122628535696	0.1615557788289313	2.4751769817898865	0.2900829127312992	9455	3
cg00392155	2	225305951	0.07079501787892993	0.08779096766484851	0.4200097417617571	6.487057770377405	0.039025933777641804	9455	3
cg00392156	4	647194	-0.10095429430020189	0.13031879597658066	0.43853362738380897	1.1703229074947277	0.5570159222438416	9453	3
cg00392196	19	1542897	-0.06927269736445588	0.05880397975434282	0.2387856966414791	1.1770933844108218	0.555133478580168	9459	3
cg00392242	15	98503878	-0.05155942465938051	0.18768239515664917	0.7835341602025042	0.6226699934137034	0.7324684602428602	9454	3
cg00392377	19	49939882	-0.05856651178949811	0.18418289631641627	0.7504999661021398	0.2769925296987263	0.8706665033335872	9455	3
cg00392396	15	29409632	0.3915570980405287	0.2374938457475998	0.09920825181774318	0.14704330763684859	0.9291160266639558	9457	3
cg00392505	10	134835146	0.0847374436499517	0.20478767028300013	0.6790337966106261	1.1576477535706873	0.5605572634281635	9458	3
cg00392540	8	124056866	0.15762907608754784	0.1977679807418209	0.4254275520079736	0.28246592710662255	0.8682870089071054	9450	3
cg00392677	1	34086613	-0.041988781641207326	0.41827692671794287	0.9200385785122988	0.11243503090967813	0.7373887374902118	5560	2
cg00392832	3	121553985	-0.5400580272245431	0.6439676666562731	0.4016705000984095	0.8438712899051293	0.6557762405465659	9457	3
cg00392872	20	33104052	-0.49791008813431675	0.7279437285753766	0.4939781344259351	0.6352390786617308	0.7278796653253874	9458	3
cg00392914	16	83841513	0.13129594796817984	0.6061243901077746	0.8285079922363212	1.4331651681562572	0.48841853643453825	9456	3
cg00392943	19	18391301	0.42805025557139725	0.7488354748179568	0.5675786091149652	2.7232891112773405	0.25623903091305916	9458	3
cg00393050	3	14435541	-0.2734731299189	0.2827551683555018	0.3334576182453497	0.6201912468752744	0.7333768248581651	9459	3
cg00393182	1	155218830	-0.17792650145576952	0.2562652208154951	0.48749027753249435	2.614092347817129	0.2706182361690158	9456	3
cg00393193	5	176959146	-0.4455439817570074	0.3613679280796645	0.21759917412298418	9.940192292711211	0.0069424805084567645	9454	3
cg00393247	1	36234276	0.006449259359134948	0.14873436230450093	0.9654138266293392	5.521949077167303	0.0632301181344875	9454	3
cg00393248	6	2713800	-0.11793589085952147	0.12896319591268618	0.3604580541999602	2.2935124018764954	0.3176655431000138	9321	3
cg00393254	19	2758052	0.0068401130597509656	0.24029232771880304	0.9772906455537256	0.25188811662153243	0.881664167186719	9452	3
cg00393263	1	228336474	0.02597154562476855	0.2523998244618701	0.9180435839065827	1.5197259926690685	0.4677305034138757	9453	3
cg00393279	12	100594767	-0.35340364350475106	0.6695860786238008	0.5976421885676202	3.506905642038501	0.17317496779884214	9456	3
cg00393283	10	92984646	0.02699355212938859	0.11078402770292439	0.807494742824221	4.003573327138227	0.1350937004942449	9235	3
cg00393340	2	241388772	-0.007305335068965018	0.2625586223975484	0.9778028158820264	5.412388770048123	0.06679050261137039	9456	3
cg00393348	6	158733508	0.25020334617686035	0.1870163703119219	0.18093924555134877	1.9790676912679261	0.3717499434969446	9456	3
cg00393373	4	10456597	0.28372591234947636	0.2574507714744687	0.2704360687167732	0.47005497717049305	0.7905491182532258	9457	3
cg00393376	7	26237954	-0.03816833367164723	0.1398152107858011	0.7848599169008055	2.4135817346070234	0.2991557712103776	9431	3
cg00393407	4	110352891	0.15807192416165858	0.19638132225079977	0.42086387665470526	0.004653232414401927	0.9976760882664562	9449	3
cg00393415	5	132163787	0.2294016384762055	0.3531468168245708	0.5159552687790716	0.0011315076488259386	0.9731659074418884	5514	2
cg00393417	16	8715627	0.45978817079237544	0.7164259620123232	0.521015750001864	3.187295931970325	0.20318305327657712	9392	3
cg00393435	22	39052596	0.32411397879486614	0.5708589823826555	0.5701942764770601	2.4792443397706285	0.28949357666951264	9430	3
cg00393470	3	120066154	0.05876606586153795	0.181400481377701	0.7459701295442738	0.34371918407047836	0.8420974020505196	9452	3
cg00393546	10	461919	0.009061916801671194	0.3151035510802632	0.9770571707086835	0.8872443661523823	0.6417078231083052	9406	3
cg00393585	4	165878091	0.08875825143107817	0.09587275047663409	0.35455394439057647	1.577055626973906	0.4545134315268546	9402	3
cg00393673	1	165494483	0.03166032850043393	0.060907131533321	0.6031938061982148	1.4194600647110929	0.49177694340461164	9451	3
cg00393798	11	8615694	0.7377954967755358	0.5072891587369911	0.14583863840650488	0.381495677577924	0.8263409330122422	9415	3
cg00393825	20	42137061	0.15485870030817123	0.23844573536323477	0.5160472363462294	0.18259829466904892	0.9127446249331825	9456	3
cg00393837	2	105470050	0.09826142728530278	0.2864503421038662	0.7315749288233002	1.84562605762904	0.39739957082806227	9456	3
cg00393985	7	5271655	-0.08544425437914813	0.08848015790406062	0.33420016951439596	0.5934764898075282	0.4410779216745149	5561	2
cg00393992	12	121081935	0.027920358098160077	0.1397018807127748	0.8415926486488691	1.3503125795947932	0.50907685087186	9457	3
cg00394021	5	149340950	0.24109119096477555	0.15355531736271597	0.11640095722222506	1.6312590283912431	0.44236076730918944	9450	3
cg00394040	11	117856785	-0.2664628081286838	0.6521059285883491	0.682819357406778	0.03944106363021048	0.9804726459323536	9458	3
cg00394153	11	96122958	0.8129159254665594	0.8036228910702384	0.3117466021674375	0.5994174412783831	0.7410340371694318	9394	3
cg00394180	8	97167170	-0.3534422544245091	0.2239849233254274	0.11457171735139488	8.141012102457946	0.017068748660329952	9452	3
cg00394221	1	157772525	0.03768402433947634	0.26763887303533235	0.8880265527233888	3.0951924834667386	0.21275878033012668	9458	3
cg00394247	8	41249192	-0.224154719342206	0.17820060696579024	0.20843568578373786	2.562901377725912	0.27763424726101427	9452	3
cg00394261	5	42483732	0.2693293762802055	0.10076671943375459	0.007522088500216064	0.9709192406430932	0.6154142748440455	9446	3
cg00394316	7	22539822	0.12012404553626456	0.1852062771158625	0.5165995590173774	0.9565594193170688	0.6198487950372222	9451	3
cg00394358	5	139283681	-0.6121324592425315	0.6471525399585365	0.3442067886301153	0.30090261607157276	0.8603196196396924	9441	3
cg00394385	16	88371314	-0.09006326238876848	0.1458598825039445	0.5369285571838653	3.257266242605537	0.19619756920459652	9457	3
cg00394494	2	167232645	-0.023651317932372483	0.5406493228465766	0.9651067644728825	0.038345777323839134	0.9810097421188854	9282	3
cg00394522	7	5885244	-0.061104866589710795	0.2080604141959301	0.7689962525377638	0.6378731294391136	0.726921660323173	9443	3
cg00394581	16	84512362	0.24965225546236192	0.22577006024311178	0.26882129678300876	4.261278360630905	0.11876135966384212	9457	3
cg00394583	3	184627831	0.08708621424321286	0.20799467476666403	0.6754394583328431	0.05468466923640198	0.9730280833043976	9458	3
cg00394658	11	48001669	-0.03698263185358488	0.1899614213021634	0.8456395862011183	2.708795558098515	0.25810268250100504	9455	3
cg00394718	8	120684921	0.39151914185375203	0.8365171415434415	0.6397596961589813	1.4610784774580274	0.22675860165485684	5523	2
cg00394763	6	1401152	0.058898431742033706	0.159558509295846	0.7120280297051831	0.0931669660319881	0.9544848739677781	9458	3
cg00394793	15	70391374	1.9037171735098724	0.8351016511665018	0.02263004043203119	0.3676724052586181	0.832072083884775	9447	3
cg00394823	16	20775166	0.413234244539507	0.4202088691078621	0.32540962372630117	4.2310386286930015	0.12057065921905082	9458	3
cg00394830	12	56727915	-0.19413510831032824	0.3224626900654837	0.5471481921718102	2.353725910688406	0.3082441992807707	9437	3
cg00394844	19	18343302	0.02864683169295575	0.07290673180972819	0.6943753412981823	0.3229408279850116	0.8508917055813489	9456	3
cg00395063	11	120210293	-0.19213817251815166	0.2155902202107716	0.37281151400493084	2.3332526748975506	0.31141578281631066	9453	3
cg00395262	3	180397750	0.360345284082164	0.4943548180117256	0.4660503894455249	0.2691224564843948	0.8740993576709081	9450	3
cg00395291	5	1122815	-0.34610224732628125	0.5595288436775678	0.5362061587284308	6.545743924477244	0.037897430643525784	9425	3
cg00395296	22	42481778	0.0246888141707235	0.15951367917482884	0.8769982832732409	1.794884184388959	0.4076109586522857	9457	3
cg00395420	5	140716485	-0.004628702003567876	0.04530408254480208	0.9186220218982319	2.1131940959707904	0.34763679109858003	9405	3
cg00395486	6	143997701	-0.1289351783000709	0.1740814939792726	0.45889969155240956	0.28763872429488846	0.5917376798214004	5545	2
cg00395501	1	93296860	0.06314104446608988	0.20879869757278743	0.7623459927098915	0.4960221842856668	0.7803512874620879	9458	3
cg00395579	8	103243598	-0.07108856585069122	0.2375784354239602	0.7647710777394134	1.3651917734942949	0.5053035775048944	9454	3
cg00395625	7	138664249	0.6176701285925592	0.18503270374640957	8.433294366434657e-4	0.7150935007539055	0.6993900014322207	9450	3
cg00395657	14	101518615	0.13189297758936722	0.15858184744882817	0.4055766805128482	0.8865246779274973	0.6419387794420053	9457	3
cg00395697	12	100536770	0.6185413757003752	0.7434193298409636	0.40539642190729996	0.08513232192616588	0.9583270595822606	9457	3
cg00395783	8	72913888	0.03409173453090161	0.11465143600011539	0.766198446562816	1.7702743039048174	0.41265757260593283	9347	3
cg00395795	19	14629244	0.957840260243528	0.5605956945295792	0.08752293382240596	0.09713483318633641	0.9525931165584259	9439	3
cg00395894	19	17881640	-0.0805242286143896	0.23847943732046034	0.7356217543455761	0.792347228172776	0.672889862636985	9457	3
cg00395931	1	2158622	0.35205926404743704	0.5656034148366742	0.53364668745955	0.6232285016543054	0.7322639439646826	9457	3
cg00395951	3	113413263	0.12469219247895534	0.22528513680542056	0.5799305938809902	1.4097561166736639	0.49416883035126163	9456	3
cg00395995	8	674959	-0.22460475051077733	0.17307037507220496	0.194367950684825	0.4749235197872338	0.7886270475866735	9446	3
cg00396059	8	130952075	-1.2245987843551676	0.5347781672161337	0.022026001924233228	0.1184436372203041	0.9424976824423039	9388	3
cg00396158	5	139488372	-0.022416107687253585	0.22520807653728217	0.9207134230703257	0.1477044017811523	0.9288089608343038	9456	3
cg00396163	2	84743584	-0.5716524459225397	0.30485945104545015	0.06077423516078286	1.1537875342836934	0.28275768738731305	5550	2
cg00396230	1	23037116	-0.09599960422055652	1.0602882919278047	0.9278572829766005	0.010041548085393289	0.9201795719274802	5558	2
cg00396407	1	226374726	-0.19757950110552247	1.0563083043847812	0.8516236328038453	0.671952604399272	0.7146400410124171	9446	3
cg00396427	16	25023604	0.23112476551607747	0.262131412666722	0.3779318408101997	1.766951217017574	0.4133437910231412	9446	3
cg00396484	11	126414507	-0.01796481247422847	0.3606501368568866	0.9602719656163027	2.6402111402497708	0.2671071019472265	9456	3
cg00396520	2	70314546	0.3272233729745927	0.35955137470383935	0.36277612971874296	3.5398130055321464	0.17034891523323703	9448	3
cg00396667	5	134364387	-0.07466509409434705	0.15096194523205056	0.620885701239922	0.4235370815247022	0.5151773652749077	5561	2
cg00396673	7	155504012	-0.16384491806890633	0.23154791471242028	0.47918936399692574	0.46843310876212696	0.7911904615817786	9457	3
cg00396677	11	33278679	-0.3468096662327935	0.397355571115008	0.3827752225431091	5.433699928615647	0.06608258942603551	9447	3
cg00396687	15	44069062	0.3792767890100715	0.5623006517003063	0.4999878350542597	2.4448355093391108	0.2945172350038687	9448	3
cg00396699	16	1226067	0.06217234982633605	0.09072171433720275	0.4931493536221059	0.8912173143717542	0.6404343524087727	9459	3
cg00396783	8	22864006	0.13030424564452028	0.2156197389349631	0.5456280602656594	0.7280386997736227	0.6948777488070352	9446	3
cg00396865	9	139620597	0.08137169230563558	0.19929558637231334	0.6830560014683145	4.78415959736899	0.09143931061916448	9425	3
cg00396894	2	27362420	-0.020177063544086996	0.12254886573726505	0.8692233740354829	1.6781636740777155	0.43210708606833187	9456	3
cg00396910	2	166563180	-0.04498867353254899	0.23944964003770622	0.8509678560631609	0.9326260308407095	0.6273108953290012	9454	3
cg00396981	16	57787375	-0.3101844087457122	0.29025118326537835	0.28521579019230175	0.24987054785580448	0.8825540249913727	9458	3
cg00397103	1	5540008	0.25875968692318413	0.17141384154934863	0.1311554242346234	0.7815159509163954	0.67654387644801806	9436	3
cg00397104	1	3662685	0.057980838045098626	0.2309671159166125	0.801787022201385	1.488813121293039	0.4750161095661346	9457	3
cg00397144	12	94853586	-0.03525148587555706	0.493204684859538	0.9430202354759795	1.9716665020799797	0.37312818791723246	9454	3
cg00397179	12	115130140	-0.07128271509007666	0.4316672084591001	0.8688389091955616	0.5849285854022597	0.7464218972698083	9457	3
cg00397274	2	240240189	-0.019536209791594827	0.15876257160958016	0.9020651335540172	0.40382363400712584	0.8171669849984129	9444	3
cg00397283	19	10444479	0.4156746285935987	0.3291350794111462	0.2066142688802916	2.1487023644700063	0.34151926720044357	9458	3
cg00397422	17	33885049	-0.41840499304251916	0.22150783602726415	0.05890593038015519	0.754109386564255	0.6858785599205653	9458	3
cg00397479	6	31831510	0.4490900287894604	0.4137880013789325	0.27778248121539456	1.6414914557568345	0.44010333477649954	9454	3
cg00397559	5	82683873	-0.05852885257737542	0.11715610035225156	0.6173707955005003	1.9551795803077976	0.37621676834554046	9437	3
cg00397575	15	65359932	-0.026719402388706216	0.11233159860376347	0.811988241970728	1.4787718953643307	0.4774069783954914	9456	3
cg00397585	2	26570033	0.24753118756127057	0.5992744962458016	0.6795689336138583	3.8666455667636175	0.14466670285764666	9457	3
cg00397619	4	47487356	-0.06796510720543804	0.6753507265401719	0.9198388166555246	0.764170532766232	0.6824368618016291	9445	3
cg00397635	1	53309162	0.184754820667586	0.2245734178289317	0.41068299763057403	2.4649020384481655	0.29157704021017067	9437	3
cg00397673	18	56940418	0.2564794075597389	0.20769987753092872	0.21688415950415668	1.0469852856819615	0.59244772196209206	9456	3
cg00397714	2	192815005	-0.10778322054594558	0.16832489876315979	0.521959092196733	2.4194680924891356	0.2982765966631019	9448	3
cg00397764	10	115939717	-0.1600888448071931	0.14995890466884237	0.28572289760531944	0.4138999952307816	0.5199966297477553	5562	2
cg00397849	3	46733475	-0.005989955565638999	0.20546208021103565	0.9767421018258319	1.1902690109599512	0.5514883826693063	9457	3
cg00397851	19	57862484	0.4229955184699363	0.7017874847473089	0.5466815439979004	0.10666234605821213	0.9480659866021419	9458	3
cg00397859	20	13768987	0.044434478249556944	0.09276313502327606	0.6319314460330696	8.539857857088295	0.013982776894335315	9451	3
cg00397871	7	31692686	-0.02751214568032269	0.12781312264398095	0.8295701469138896	1.6201774614883064	0.4448185953868469	9447	3
cg00397910	8	80522577	0.047656218501789846	0.06323567784764765	0.4510722362383016	1.349288902066691	0.5093374828330978	9452	3
cg00397986	8	11561593	-0.037557530114866615	0.33755150422091396	0.9114065331745143	0.00994379298522519	0.9205677581641815	5562	2
cg00397989	1	151251191	0.03376375795062628	0.1869952604733378	0.8567134012695352	1.4065820982031518	0.4949537034845285	9445	3
cg00398048	4	178364342	0.166226445609209	0.11385691098037111	0.14430128518661745	0.6892077826104385	0.7085009412755957	9438	3
cg00398130	8	80525764	4.2504605860433514e-4	0.13405971384062676	0.997470253293276	3.106519958669276	0.21155717642266528	9456	3
cg00398268	18	47017166	-0.4241420356767991	0.18802757387658164	0.02408668023939071	1.3144772600393517	0.5182805246042409	9454	3
cg00398276	7	20837918	0.11423101100116759	0.4126466310158194	0.7819142840223193	0.10525350746525769	0.9487340578509526	9453	3
cg00398420	16	56681867	-0.012472308098771022	0.07458191617540691	0.8671893517763808	0.5205373006399185	0.7708444703703945	9457	3
cg00398500	4	10041776	-0.5314668332698103	0.21739304064595932	0.01449614595638172	1.6289463607386798	0.20184884361404887	5516	2
cg00398617	8	145234951	0.05342089996787661	0.2983693510750688	0.8579040532071835	0.18278854772890707	0.6689876784445324	5559	2
cg00398728	19	40362928	-0.1123666813076977	0.11711192824627557	0.3373164383219503	4.62064007760251	0.0992294891905518	9456	3
cg00398759	7	155574330	0.3389252067300591	0.3943488504278383	0.39008937528747706	0.4205569192861918	0.5166592831272174	5561	2
cg00398781	13	113631199	-0.003090047792774294	0.2651528286914589	0.9907017940110576	0.2788450143697831	0.8698604285260086	9458	3
cg00398816	10	43598772	0.05651739504568393	0.22875508421422974	0.8048578519168046	2.0534576608449377	0.35817670304745847	9447	3
cg00398880	4	99559622	-0.028803438203401192	0.26376972401227694	0.9130445087846503	7.1629538888871	0.027834557786170992	9457	3
cg00399027	16	85676861	0.1585476557648786	0.1827963448884929	0.3857525279678961	0.9283011415325833	0.6286688881840522	9458	3
cg00399059	8	143859774	-0.06439838307466365	0.05113741664396313	0.20791469060055234	0.4467325895324663	0.799821825082766	9446	3
cg00399115	16	20911682	0.4376170123832028	0.6060808908146512	0.4702674852617084	1.4367428833242304	0.48754560623816096	9446	3
cg00399139	5	77590708	-0.2913695317097923	0.4294112220162018	0.49743403345563364	0.24423266717909903	0.8850454020049825	9458	3
cg00399162	7	110364934	-0.004825380335173566	0.10556943305419024	0.9635428915943709	4.041498344452251	0.13255612050778362	9190	3
cg00399295	16	29813630	0.45984890608849843	0.226110764213949	0.04197853049955217	3.6468656476714867	0.16147049866095994	9457	3
cg00399374	8	82644943	0.231415322316222	0.2756745421322286	0.4012161686807116	1.3680643500229108	0.24214473371443065	5551	2
cg00399378	15	78383919	-0.35626368636721867	0.19772049210693043	0.07156819863583094	0.8026444058068476	0.669434332600021	9456	3
cg00399390	11	47789636	-0.1363002613970348	0.5326947114365389	0.7980517049702587	0.2565955621381372	0.8795914144707745	9441	3
cg00399483	18	49868378	0.1530646784261137	0.17316123360811117	0.3767269269067533	0.48633953754153886	0.7841383802619898	9458	3
cg00399510	5	115420814	1.477463577232755	0.5969826366294098	0.013327895584902886	3.5982812035917036	0.16544100684877136	9393	3
cg00399596	7	25990806	0.012422163765970436	0.6312266126466436	0.9842991205222932	3.961160216894388	0.13798916540747044	9455	3
cg00399650	7	141402322	-0.9219885176080354	0.7089913120861338	0.19345607537486573	5.917205577726845	0.051891369744868465	9458	3
cg00399791	20	3154266	0.7153877146120019	0.5042691899532356	0.15599747841581715	4.127471862693827	0.12697869895598826	9450	3
cg00399807	16	11368889	0.05389383817364254	0.24764763430413222	0.8277228088953887	4.015311406124041	0.13430315237909798	9452	3
cg00399938	22	20118646	1.5703339769822036	0.7628260405459597	0.0395350500775877	1.6197680402523558	0.4449096637974126	9444	3
cg00399951	7	8476098	0.07313179640750726	0.071665915143409	0.3075130186010415	9.496292981533777	0.008667746070682072	9455	3
cg00400041	5	180284090	-0.07197883921795915	0.26581768726676047	0.7865581427681763	0.2944963329159733	0.8630797633892103	9456	3
cg00400096	11	41644529	-0.5026873876709783	0.4584301263946647	0.2728421307106855	1.1550532151416892	0.5612849289959929	9450	3
cg00400102	12	30907366	0.26581418041531457	0.4638181599774401	0.5665769975585258	2.745830870031867	0.25336720610066366	9438	3
cg00400104	7	130790359	0.1666674484349578	0.5638901655745115	0.7675606105807051	2.434329799769466	0.11870461902713494	5562	2
cg00400165	11	64659060	-0.050365330197382124	0.22706454501517553	0.8244613026065233	0.7072010963813969	0.7021553885846625	9452	3
cg00400183	19	50194224	0.244301985117154	0.1846133181023875	0.1857299034679105	0.16346745816711297	0.6859839707750834	5561	2
cg00400189	18	48560273	0.15755815413082336	0.17109990414403017	0.3571262821786567	0.18636788622340572	0.9110259079425348	9452	3
cg00400221	8	38323291	-0.3217263702321928	0.5803133034851469	0.5793043304901172	1.166053941876776	0.5582061329444516	9454	3
cg00400259	16	1493859	0.041510636586584486	0.5653406643678128	0.9414672227799119	0.9964847956707673	0.6075976366989084	9307	3
cg00400263	20	58514201	-0.43671241783163556	0.19237294584760542	0.02319943733267449	4.973625527201609	0.08317464180570348	9457	3
cg00400334	2	85981962	-0.7685495988023029	0.5933887170705529	0.19525558502021215	0.32379279013583123	0.8505293190079392	9458	3
cg00400448	15	60285691	-0.6605147404913119	0.30972345680303354	0.0329579518826997	1.8072557884598444	0.4050973403423312	9336	3
cg00400452	6	1524003	-0.009176773767320396	0.0631207842186698	0.8844074254983323	0.4042649446205854	0.8169866926586511	9455	3
cg00400532	15	53093509	-0.07922423124538074	0.08725310799377124	0.3638878544382245	3.4401532411437055	0.17905242828645024	9458	3
cg00400547	16	4242906	-0.5625019224884938	0.2449634552016928	0.02166052080178354	1.8839051839930654	0.3898658427460142	9457	3
cg00400614	7	41745354	0.18205818999805204	0.42736870755428263	0.6701093454419615	1.7356914652893876	0.4198550557414895	9456	3
cg00400632	10	112327281	-0.06608408937708703	0.8047541118908305	0.9345535799027281	0.2451181599556208	0.8846536380822285	9453	3
cg00400733	5	176170704	-0.12695028867433564	0.2804370812958379	0.6507739681448721	0.5005892787000645	0.778571351516318	9454	3
cg00400743	4	148603008	-0.5525273054422271	0.32387581346539085	0.08801085758083844	1.0891275494726311	0.2966645965459706	5559	2
cg00400810	15	42066822	0.384882312924986	0.44966934502228256	0.39204039889057835	0.20769464107335803	0.9013629065207208	9454	3
cg00400832	7	96650323	-0.15732763531225652	0.22073190921377014	0.47599775908997166	2.284588683166096	0.3190860888562983	9446	3
cg00400987	16	28915821	0.34876778034319744	0.24779436020132284	0.15928250363254653	0.21936640742440236	0.8961179771827277	9457	3
cg00400992	5	77923936	-0.21730231445377887	0.23342360217131136	0.3518869371136938	0.03141758612952427	0.9844139464878193	9445	3
cg00401032	19	7615600	-0.0403964433575008	0.14451327711693024	0.7798346831561274	0.9133974829088869	0.6333711197866503	9457	3
cg00401091	20	50159536	0.3331157519826016	0.7377037914295244	0.651587722500045	0.6936220385291003	0.7069389134706218	9458	3
cg00401101	5	16509323	-0.199192	0.204709	0.3305286769143902	0	NA	1087	1
cg00401233	1	169589557	-0.2481146916659888	0.1387594198729167	0.07376106952913827	1.0109771446446487	0.6032107913240592	9451	3
cg00401429	13	53771411	-0.11386311489859031	0.1650935802679277	0.49039020918505066	0.002917779642203879	0.9569220377306062	5427	2
cg00401433	8	106674239	0.09026880509653641	0.18177876433094556	0.6194809670692829	1.417154371522083	0.49234421370406034	9436	3
cg00401456	5	106809987	0.008755310397295489	0.3101958825424826	0.9774826167668939	0.018392627471191754	0.8921221512207776	5560	2
cg00401463	10	133978450	0.027164671634446448	0.07013100042570591	0.6985031451137924	8.648988172273892	0.013240246826833701	9422	3
cg00401471	19	38782834	0.4597514100229235	0.14953310866491523	0.002107996281162516	1.395629986979573	0.4976715321889695	9456	3
cg00401552	16	2835710	-0.10160407895167614	0.13933545584849136	0.4658764142049087	0.6809366915650126	0.7114370461842625	9447	3
cg00401691	3	5018239	-0.08684018185960768	0.15611963342449509	0.5780459356032169	1.0296891199242664	0.5975934773519512	9453	3
cg00401745	2	131673963	-0.05738101441925595	0.07065268898471837	0.4167020491210079	2.515296506985341	0.28432189388546186	9446	3
cg00401753	5	405986	-0.05733293245248034	0.2043281662994896	0.7790230388033215	4.616294124582074	0.09944534698170172	9458	3
cg00401761	2	128381877	0.03764293866720582	0.24732668798908047	0.8790297783102711	6.631537225477613	0.036306132494453816	9452	3
cg00401796	20	3144087	-0.23343148223599125	0.22848676077766367	0.30695076321778075	0.7910835505228004	0.6733151549210796	9447	3
cg00401797	1	3315193	-0.18381097986146958	0.33665476861141713	0.5850710903984015	0.1222606071740229	0.9407006551199069	9428	3
cg00401880	7	23570884	-0.03695630724863148	0.7267965221719936	0.959446468962687	0.7272183213249582	0.6951628386382152	9457	3
cg00401939	6	14397330	-0.08173720970267408	0.09976263582638616	0.41260565473081745	1.142548301353459	0.28511450191108095	5561	2
cg00401972	16	66400404	0.18993832434956792	0.23156564157390552	0.41208195526361424	0.9296557737793321	0.6282432247804376	9458	3
cg00402069	5	89770788	-0.2652433986092157	0.345680692686108	0.44289869222615597	3.037361936523485	0.21900056521868208	9452	3
cg00402074	6	46889742	-0.21939877639100777	0.2224101689317759	0.3239073438610424	0.10462612887818137	0.9490317122503737	9455	3
cg00402222	5	178622572	0.3705974858101909	0.22692758505459976	0.10244607008220798	1.7652769985471695	0.41368994979405793	9458	3
cg00402352	11	134373160	0.017450787340172386	0.06009420914837769	0.771517511937512	3.265851752668371	0.1953571462577498	9454	3
cg00402366	1	74663750	-0.4433547828828134	0.4555168869644669	0.33040400779681306	0.08198368740055574	0.7746269629355529	5561	2
cg00402381	19	42416271	0.07742791030909471	0.08180261212123618	0.34388279126873394	0.7014719276912772	0.7041696555600274	9457	3
cg00402417	13	100649423	-0.42403131986281617	0.18062733851000815	0.0188974457826515	0.05961758953176213	0.970631105554554	9456	3
cg00402516	19	1580504	-0.06262979741040464	0.21391369310241573	0.7696897934498874	0.5501545971474946	0.7595134116523746	9457	3
cg00402533	2	197458695	-0.06879917854550328	0.05872283571210765	0.24136107927714903	1.0348660619158914	0.5960486242348484	9451	3
cg00402547	18	6835382	0.041979277326254866	0.12943895414294032	0.7456979099512437	4.046290619078268	0.13223887807137347	9402	3
cg00402554	1	56454285	0.08343217863186503	0.17540035124850512	0.6343115542810673	0.2790220086386117	0.8697834517769049	9444	3
cg00402586	10	69609493	-0.28912537302931196	0.46345896202335385	0.5327310601328972	2.57192195206929	0.2763848567501644	9456	3
cg00402617	8	101962843	0.21586328798329096	0.6044498485633105	0.7209992998491053	0.06904974027526872	0.7927254141778955	5554	2
cg00402668	6	32768079	-0.2614477062368352	0.19048868378855668	0.1699045926927058	0.9244873695135699	0.6298688318057905	9459	3
cg00402812	1	109633307	0.41136735749006215	0.740047277025609	0.5783022430071154	2.299987924936717	0.3166386810893382	9366	3
cg00402873	4	1333032	0.03633399250598805	0.29566748986554775	0.9021957721117815	1.186050988628324	0.5526527051791909	9448	3
cg00402956	16	88949636	0.16351287200683548	0.23339473301606514	0.48356198070238915	0.49171708251206403	0.7820328424850219	9459	3
cg00403251	9	129986197	-0.02674663186851822	0.08156157809024532	0.7429632592186592	2.643493293828366	0.26666911816277145	9455	3
cg00403315	6	159280082	-0.20257500723363003	0.28899772175473387	0.4833297833032232	2.9461863778768307	0.2292153810286268	9457	3
cg00403457	7	77166947	-0.9022045793750394	0.599414004985603	0.1322869789860595	2.4724679144926163	0.2904761060341495	9456	3
cg00403478	6	33040769	0.0889923762733322	0.11582871563439319	0.44230295419481724	0.22131818887090354	0.8952438905377518	9452	3
cg00403498	6	32119923	0.05271553902210719	0.22887058175966063	0.8178361045119444	0.044927639434678	0.9777866131494223	9454	3
cg00403579	9	124533992	-0.13844682611167916	0.24166910803983693	0.5667275512797345	0.20226300228623673	0.9038141724740484	9456	3
cg00403616	8	591688	0.5554415401612712	0.7141787771676511	0.4367254945336714	1.9836677098426398	0.370895897707446	9353	3
cg00403784	6	168389700	-0.09486776633376812	0.23022270158768116	0.6802884424424971	0.9976461540457141	0.6072449198145075	9456	3
cg00403955	16	11680241	0.15731743635988468	0.18109958351169989	0.38502263635586415	0.10888711320092308	0.9470119599237525	9459	3
cg00404025	10	49892741	-0.057331401440610545	0.28740286422954875	0.8418865298479785	2.324562274428325	0.3127718908957428	9455	3
cg00404053	1	178313656	-0.011307761967267028	0.07688170365596748	0.8830688656739155	1.3020322552107815	0.253842342258768	5552	2
cg00404177	1	51425685	1.1300387461902588	0.4821342088016444	0.019087068079586142	1.0839402980686683	0.29781775378297287	5557	2
cg00404187	7	140135611	-0.03786017285277074	0.07352720314719906	0.6066132449732758	2.501169615864747	0.28633729556514	9458	3
cg00404280	8	144631887	0.04222854805111818	0.05618690628270037	0.4523080316962376	0.008347180495691876	0.9958351070760367	9421	3
cg00404394	1	27960150	-0.01687557129834283	0.17573375820774367	0.9234973856150871	1.8480919097876858	0.39690990845406027	9441	3
cg00404400	3	186078568	-0.3652988846426541	0.225589297294611	0.10538069488935316	0.19245241002613678	0.9082585401947917	9451	3
cg00404436	10	78959465	0.12147609330146344	0.13030993656203005	0.35122853450877906	12.828111887679977	0.001638365887685995	9445	3
cg00404641	3	131080516	0.09102278273626417	0.070643218002918	0.19757691133769026	2.0669744733165762	0.355764161036486	9454	3
cg00404717	4	174912178	0.09592848274512042	0.06710843386767709	0.1528735153568477	0.15475373479740945	0.9255409816492423	9457	3
cg00404788	9	72132173	-0.12737984106949574	0.20843864171356646	0.5411238930216229	1.7500767444247929	0.1858670848142442	5556	2
cg00404838	10	22764922	0.6015935278200119	0.6112802697190708	0.32504011679159767	0.9766183270275386	0.6136631214652933	9456	3
cg00404861	12	131590393	-0.05348595313210997	0.1936528807664212	0.7823983142949676	6.659098670253775	0.03580923939812384	9451	3
cg00404923	4	184882211	0.19178486180078996	0.11849254749214266	0.10554639368674468	1.999770788621155	0.36792160466446405	9457	3
cg00404947	5	172571388	0.4139066203978751	0.6056469613562406	0.4943463107439688	0.2580748942673501	0.878941051106278	9457	3
cg00405043	16	963814	-0.022042973507600802	0.24940751078064188	0.9295735806260781	3.15592828376693	0.20639486142456354	9456	3
cg00405060	16	4016306	0.5189132151984671	0.562210987464892	0.35601418155869674	1.6788937749869786	0.4319493739683014	9407	3
cg00405069	1	52455390	-0.18324222018966754	0.1288007813473037	0.15482911079374023	0.5952819342959453	0.7425678981635985	9447	3
cg00405070	12	112450647	0.6500627209027278	0.6568613083131354	0.3223452761476852	2.9527340382632694	0.22846619581519592	9456	3
cg00405086	6	131949743	-0.19073482021097277	0.15259994105350447	0.21133571100608295	2.0998948303341423	0.3499561510130541	9455	3
cg00405112	3	137728329	-0.09207560950037395	0.1855057821016478	0.6196482004295465	0.05026166336820533	0.9751823189368114	9458	3
cg00405152	19	47217237	-0.3328288387627685	0.5306029925888788	0.5304853533862073	2.854685025123952	0.23994572847593246	9390	3
cg00405190	2	175545838	-9.955409967167851e-4	0.14847767143491558	0.9946502337250435	0.7445963444309093	0.6891487268835456	9458	3
cg00405198	6	10419885	0.07301140100852395	0.28737808989407243	0.7994488730539404	1.7610236911507544	0.4145706612078618	9432	3
cg00405232	1	94311802	0.4586938565975615	0.7217030587171038	0.5250557855008802	4.669621208035747	0.09682881977932463	9458	3
cg00405356	19	33698126	0.23698911121712876	0.39253060064359574	0.5460119650356257	1.0910975381141164	0.5795236714041367	9452	3
cg00405484	8	141544373	0.32537480808623687	0.2125289181496871	0.1257774930578657	1.778239591979294	0.4110173727191177	9451	3
cg00405554	8	65490897	0.38620129207371945	0.3806765991407637	0.31033811281332924	0.33764354276096087	0.8446594324559524	9452	3
cg00405568	17	43138965	-0.2833662659618501	0.5235904439121081	0.5883708988267091	0.35911483776864156	0.8356399680509495	9454	3
cg00405677	5	153858102	-0.19506198981008507	0.31865750477155846	0.540447242253626	0.349689095956533	0.8395875262036483	9457	3
cg00405688	10	129534182	0.12634189708031573	0.13000897452054117	0.3311532109671249	2.9320994346132214	0.08683450473404121	5558	2
cg00405699	5	100239919	-0.004795534479126755	0.5225408662800257	0.9926776459818496	0.5299214139634032	0.767236096405555	9454	3
cg00405789	8	135609355	-0.531399	0.508607	0.2961095921373703	0	NA	1088	1
cg00405803	5	87952153	-0.0057183130756193615	0.06003293315267186	0.9241139250860593	0.7075906887366106	0.7020186247198518	9264	3
cg00405824	16	85616436	-0.4465613309743496	0.34659598002346537	0.1975996614943883	1.6109319931786041	0.4468796336461246	9456	3
cg00405825	7	139474807	0.06671951041429257	0.1498300769212356	0.6561021134922828	0.0941762636569936	0.7589335602619015	4873	2
cg00405843	7	128828575	1.8039396533628214	0.8592320906792138	0.03577470501810197	4.890321950989093	0.08671217524288687	9382	3
cg00405939	19	4045108	0.2519174661601887	0.2893772437457387	0.38399970599778444	4.83549396177065	0.08912218542011296	9437	3
cg00406010	8	2178551	-0.06105712242478741	0.05622242076093984	0.2774823486225044	6.458080526431738	0.0395954817990049	9445	3
cg00406022	6	31691696	-0.0337460708991495	0.07723441355529732	0.662161752121899	0.7847142539805143	0.6754628448685196	9423	3
cg00406023	11	120090023	0.29249852808777244	0.18322472760035294	0.11040125395681354	1.2262016688543957	0.5416686375023246	9442	3
cg00406211	10	121077022	0.03931873694276304	0.11122659513997915	0.7237127152189737	4.002603328596076	0.13515923673174055	9456	3
cg00406319	10	126851303	0.08759768682153389	0.23111898262472694	0.7046763214083527	2.691415150595025	0.26035542160456254	9367	3
cg00406338	20	57267528	-0.025387495890708583	0.1934409596612809	0.8955842096029809	1.193424663304158	0.5506189159795499	9457	3
cg00406392	10	13749405	0.0657215174465051	0.49104044211283016	0.8935280259158033	1.326648010923965	0.515136170020091	9453	3
cg00406489	8	47109229	0.06917139191780258	0.08480952298842755	0.4147239239045065	6.72455818140561	0.03465618428240978	9448	3
cg00406796	19	40596516	0.5593865883276248	0.5166587018289255	0.2789414219676929	2.954150323156653	0.2283044664747689	9378	3
cg00406826	16	19079282	0.9157127724705056	0.7241649294832351	0.20604754021737545	1.2080850163966184	0.5465975388241786	9458	3
cg00407040	10	14247935	-0.21213097177245893	0.2219289283131941	0.33914755485326625	0.1453072528382841	0.9299228749647668	9453	3
cg00407062	9	130964374	-0.06565701137064406	0.21124732055018539	0.7559478322124873	1.1260107715771612	0.5694949373419518	9442	3
cg00407105	4	90231041	0.04252062987254664	0.18062615545219818	0.8138929888690205	3.783814620363557	0.15078394264951953	9452	3
cg00407150	3	42743794	-0.005597680567236695	0.20363054031425262	0.9780693973921595	0.24338851573472892	0.8854190370277896	9452	3
cg00407231	1	205312199	0.04806015426363496	0.14185553776078014	0.7347630669790441	2.7250423317193078	0.25601450758364636	9456	3
cg00407245	19	55598874	-0.08762791308924411	0.095026440147097	0.3564542838899328	0.0754753150736155	0.9629655345070269	9458	3
cg00407329	6	100893665	0.054691808495142456	0.05090390157403691	0.28263766346939384	1.1085764951072494	0.5744810039773205	9429	3
cg00407393	6	158464296	-0.20911079124545492	0.3311544931499997	0.5277398447978783	0.007217416539118024	0.9322968642508086	5556	2
cg00407413	1	2332075	0.21846875904960042	0.19853396877126017	0.27115353551149113	2.16648974434515	0.33849536747547254	9458	3
cg00407457	6	168227261	0.09633384279128958	0.20315492341400795	0.6353650918184538	4.875620165846563	0.08735193565191876	9348	3
cg00407468	9	126692955	-0.12544181997378473	0.25431406313976274	0.6218320403046822	0.44693505616427853	0.7997408605655013	9454	3
cg00407484	19	45566128	-0.13714240802111133	0.1876820615915698	0.4649522411273282	0.45126572396783926	0.7980110280758315	9458	3
cg00407537	16	57576394	0.4232405730700721	0.2400867887249171	0.0779232780284214	5.041748771889149	0.08038928474904945	9457	3
cg00407546	10	8094860	0.017727704874100685	0.07558005749048244	0.8145538884470795	3.41437418571455	0.18137526751390481	9420	3
cg00407623	5	80597718	0.11312779718197975	0.7646616358208641	0.8823862448069387	0.9462161588393562	0.6230627272804913	9455	3
cg00407659	5	150538414	-0.24842456583142983	0.20355947552379042	0.2223121942273952	0.26699847418229056	0.8750281365440755	9454	3
cg00407729	10	52751144	0.99603564641595	0.7069596696449659	0.15886466935019952	2.1969752763006825	0.1382818430764391	5560	2
cg00407812	3	159755214	0.16372186617372975	0.1469992467248527	0.265382204718798	4.23541565438594	0.12030707731383956	9438	3
cg00407820	6	150182095	0.1952947603249799	0.18635580451666406	0.2946537446414076	2.0142197179635826	0.3652731463956019	9451	3
cg00407866	11	45717465	-0.2478009188946934	0.22215320896080876	0.26465739826251716	6.777061064540799	0.03375824712448689	9455	3
cg00407867	5	127640424	0.0066236299287933485	0.12473113423743663	0.957649633521813	4.171945925323726	0.12418623279823837	9436	3
cg00407901	20	7917212	-0.1167469711484852	0.24567210111965387	0.6346340162986424	0.024320233729536362	0.987913518582225	9451	3
cg00407944	9	139424152	0.19102271238015045	0.2569783326489407	0.4572748270997719	0.5175019282619463	0.7720152585967626	9445	3
cg00407988	13	114282280	-0.10760956550571445	0.2653034142791463	0.6850296021004638	0.6261291248443533	0.7312027028273143	9457	3
cg00408026	15	65067696	-0.2132305985539048	0.807343341684765	0.7916921534819304	3.834473540437129	0.14701263107440665	9456	3
cg00408224	6	31598919	-0.04108107885896672	0.2794471288889779	0.8831253800734762	4.427970663926988	0.10926432503902077	9452	3
cg00408278	6	33422868	0.014685217050697894	0.07509101867989236	0.8449502195564338	1.091626357353241	0.579370460026827	9456	3
cg00408285	16	85670262	-0.09655253176763298	0.438421295237138	0.825693792192546	3.573343558691913	0.16751677569216755	9445	3
cg00408315	13	114886700	1.3475677544904983	0.6316468714119975	0.03289032857687975	3.498120176119662	0.17393735243778352	9385	3
cg00408348	11	122851122	-0.016339786033229067	0.1674916035981383	0.9222849824948256	0.08571579135413207	0.9580475230888633	9459	3
cg00408365	17	291473	-0.026158108833867908	0.7531173359630554	0.9722925572332716	0.0717868090742205	0.9647431252423312	9409	3
cg00408597	11	9685941	0.43957703905149303	0.48313073913905985	0.3629010363784626	0.46372083808076847	0.7930568112122808	9426	3
cg00408605	8	141466079	0.3859271570678078	0.18809058107364263	0.04018760286634293	1.463879692674401	0.22631382852096982	5389	2
cg00408678	6	36897641	0.41204335304950906	0.14407860532169367	0.0042384000583808494	0.6777902456835089	0.712557176142264	9455	3
cg00408764	5	106088	0.12301177377118713	0.23202576150528514	0.5959980256943422	0.3654095537660037	0.8330140444419935	9457	3
cg00408773	1	47689193	0.15570580317444987	0.2315201338263251	0.501242039288102	1.5154104492253564	0.4687408487228481	9455	3
cg00408776	5	1337571	0.0615375927101121	0.38212096715464006	0.8720601811323369	2.483168516145123	0.28892612162291587	9454	3
cg00408906	19	47746478	0.6615282978818657	0.70643144631331	0.34904841472375314	0.4196171640231326	0.8107394212272008	9459	3
cg00408964	2	64245679	0.4043820269735379	0.5297659875718775	0.44527139179571595	2.0937763074229343	0.35102839768218264	9454	3
cg00409049	2	118980919	-0.08285855248085087	0.05375336303473438	0.12320535279765776	2.176926570132224	0.3367335598034743	9458	3
cg00409104	17	8762014	-0.20640912884479817	0.23806905188612743	0.3859345048896387	0.9607680014382489	0.6185458241546988	9454	3
cg00409126	5	67730128	0.8572754135846561	0.36159316620466114	0.017748260337261845	1.2410802320020449	0.5376539636481434	9437	3
cg00409183	15	85291729	-1.0576038008191109	0.6560102953901908	0.10692373023217004	3.401831472825511	0.18251631067112525	9447	3
cg00409245	6	33757653	-0.01525833864306328	0.09798892829399151	0.876257732046039	2.178392463207167	0.33648684253309535	9457	3
cg00409260	8	143750236	-0.1376540752371226	0.1976206316928375	0.48607994441383834	1.856417385118541	0.39526111076539394	9456	3
cg00409309	6	32783551	0.2781230395420688	0.12135110525438433	0.021912155585164555	1.4838417657503142	0.4761983152331987	9422	3
cg00409356	5	1879525	-0.019451120178565057	0.10322042920396057	0.8505297524597165	1.6807993273196624	0.4315380188954912	9456	3
cg00409434	2	46414317	-0.1891367345049506	0.31610927419705637	0.5496217203898801	0.02178322855969684	0.8826652233067246	5562	2
cg00409521	11	89956229	-0.0639490159888389	0.4450030204049217	0.8857336766229402	2.782422162509426	0.24877383678709195	9372	3
cg00409552	8	42275220	0.14221075703779587	0.430490212927816	0.7411384737680838	1.5613637363415998	0.4580935453792026	9416	3
cg00409658	6	138744549	-0.07517508178765671	0.3170069253330445	0.8125480360847341	6.389139654396269	0.011482066621878742	5560	2
cg00409684	10	102984527	0.03818225834360693	0.1873907516070474	0.8385430591988348	1.1995175458897847	0.5489440402779038	9455	3
cg00409696	2	106646656	-0.1424213697027696	0.1317175072392428	0.27957979435860253	2.9137135275876065	0.23296739663935745	9452	3
cg00409700	3	12941089	0.042415316414531196	0.23985456629368127	0.8596359193380356	1.1099649645708738	0.5740823177185296	9457	3
cg00409816	1	2037476	-0.5975635359930328	0.23966168995855255	0.012653948667844105	1.6762633090287724	0.43251786179526724	9457	3
cg00409844	5	68798649	0.47923817819790165	0.1864641225957503	0.010165855933727399	6.896775004870783	0.03179686743328972	9440	3
cg00409861	5	143365769	-0.06670449243277207	0.19678673281875858	0.7346335031027997	5.650047551598425	0.0593072467354855	9459	3
cg00409905	10	38381863	-0.028387244748360494	0.22651296614135513	0.9002679831344129	0.1278114136154721	0.7207121207641272	5524	2
cg00409917	6	29894679	0.5153478015955243	0.46765444994417227	0.2704685530248293	0.2406893719836402	0.8866147803475227	9113	3
cg00410034	22	32869991	0.17889830844619276	0.1037867964015092	0.08476026171737688	1.3884599751217563	0.49945888951151596	9458	3
cg00410106	2	207140303	-0.045394596967753865	0.2273859286338936	0.8417646523776147	3.5240549491294653	0.17169640060717747	9458	3
cg00410199	19	49298567	0.5970975959374422	0.3234102568562496	0.06485528164012182	2.148893851457504	0.34148657051789155	9458	3
cg00410370	2	175200477	0.0532584751590015	0.2264076205507445	0.814028129520386	2.4130190338353597	0.29923995064343417	9459	3
cg00410419	13	76111785	-0.4673317507119691	0.5004215176929969	0.3503677514575794	2.0488186648859497	0.35900845743988713	9459	3
cg00410422	1	110951074	0.047809982871336185	0.08711344873532617	0.5831259902110772	3.5683881079134605	0.16793235088842323	9452	3
cg00410467	17	58755141	0.07746042005823883	0.6601056136215309	0.9065862741514215	2.4504056116172825	0.2936981305963216	9429	3
cg00410521	17	79197231	-0.856892522340087	0.6853088190358834	0.2111628548973947	4.727471097513828	0.09406816981458892	9456	3
cg00410534	16	67232557	-0.22194872448659367	0.1869045246940257	0.23503129727084918	1.6958472239573157	0.42830333320724673	9453	3
cg00410600	8	145555942	0.21682122560580278	0.12729267252858256	0.08850662664019278	0.6939944353123971	0.7068072948359092	9457	3
cg00410650	3	43404346	0.0614072242198215	0.2708310023517612	0.8206287849498729	2.5945623953289223	0.2732737612848834	9457	3
cg00410719	16	56621065	0.3770933944602922	0.36371945202526157	0.2998430879540255	0.029489145077017116	0.8636544872888323	5560	2
cg00410872	20	62127517	0.4005727555299278	0.47002675433418106	0.39408425932601493	1.899951904146779	0.386750323886078	9448	3
cg00410883	19	1555145	-0.9829441651462375	0.5461159983647101	0.07187932745338964	1.355983468888239	0.5076354361318565	9334	3
cg00410895	1	43283884	0.018731936817894708	0.25519023379260997	0.9414847815235134	5.739126600468481	0.05672369239502241	9456	3
cg00410898	8	23712355	0.054770183628426616	0.15834995301210644	0.7294324161968009	1.329171492849432	0.51448661148647	9447	3
cg00410926	9	35563534	0.33844834951351543	0.21401832176132146	0.11378684719233449	1.008600546516686	0.6039280121948214	9452	3
cg00410990	8	27695476	0.3564468055195838	0.5427418485845797	0.5113403796002406	5.5565971513090755	0.06214415105104029	9416	3
cg00411072	17	46660940	0.45242355384124877	0.2450712702157472	0.06487917851912194	6.262288029728631	0.04366781204022332	9457	3
cg00411097	7	1596050	0.008253014354609598	0.12985077221480792	0.9493224268126593	1.6584253748155504	0.4363927285959603	9452	3
cg00411300	11	19262578	0.5647750227607511	0.447208919335223	0.20662923614411646	0.03342053974124316	0.9834285722501264	9398	3
cg00411358	22	24577142	-0.4248595321204973	0.3487706953842918	0.22316206366223215	0.260695704206414	0.6096425991408372	5559	2
cg00411411	10	103455165	-0.5221803114285456	0.3117316270129867	0.09391545432886277	1.3880773362104146	0.23873005999638244	5559	2
cg00411413	16	83171299	0.07051307858807807	0.048353287440898396	0.1447608359786118	3.1209472446941584	0.2100365696264612	9457	3
cg00411595	9	136339349	-0.2526039235490617	0.2701175892681614	0.3497044017462022	0.778141086181661	0.6776864622300769	9456	3
cg00411647	7	101390377	0.20756629804476412	0.14589395859097756	0.15481725044644198	2.597214624854973	0.2729116090964507	9418	3
cg00411697	11	116663321	0.15243737208577215	0.2417218386207002	0.5282815883582056	5.12412822367561	0.07714533938083705	9457	3
cg00411741	19	18208476	0.780140172114716	0.45835599319603443	0.08874789572713178	0.3062745378128611	0.8580119353672984	9350	3
cg00411945	10	45324999	-0.1600645340566618	0.1505531361582224	0.2877019845472647	1.4369301617664156	0.4874999549847529	9340	3
cg00412094	4	2794091	-0.12336615409632486	0.17581667621655783	0.4828819105068962	4.892121760974495	0.08663417762394489	9457	3
cg00412142	2	97503520	0.017274048995037386	0.25163483942068293	0.9452703781800137	0.188831209909643	0.9099045228190243	9451	3
cg00412148	10	16538682	0.08770958303163916	0.19322199375126653	0.6498780054632235	6.0054534245966735	0.04965149827056946	9452	3
cg00412251	21	18885521	-0.00466399996821258	0.36157661374911537	0.989708321193676	1.466274684299081	0.4803994459198188	9452	3
cg00412273	17	38296476	-0.7143961228879271	0.5724962748404069	0.2120817418515706	7.446016140259077	0.02416117990139985	9370	3
cg00412294	12	97300582	0.4903715463090254	0.6675841917730309	0.462615808568953	0.47843013341760066	0.7872455538545918	9264	3
cg00412337	6	45982653	-0.20799698223332222	0.27439297294072795	0.4484354734859572	5.748530525870425	0.05645760576405675	9458	3
cg00412526	16	14457404	0.13943317156468885	0.14704996475056453	0.34302627998679236	3.908533295306765	0.14166833141171128	9451	3
cg00412534	2	218874888	-0.12614423222567211	0.4390570761539017	0.7738771571792997	0.29627479374599497	0.8623126277437483	9454	3
cg00412675	8	11577758	0.023879606343133856	0.069482239013245	0.7310874901615093	0.34771972994991973	0.8404146609364131	9455	3
cg00412749	6	28603173	0.14685564286996064	0.3063759333403348	0.6317027995956892	0.6336402708886933	0.7284617677952556	9458	3
cg00412772	19	38794845	-0.0467931436453612	0.10837792233113171	0.6659165793250115	0.41587435087088803	0.8122580648682438	9458	3
cg00412775	7	155724270	-0.12382824665792432	0.1107137754121503	0.2633732129104752	3.299916962272011	0.19205788248032193	9457	3
cg00412805	3	42726970	-0.09519095026254887	0.11997371506179552	0.4275263401112437	0.49508245874899703	0.7807180316312565	9458	3
cg00412842	20	17511479	-0.2533426840350134	0.17343423236819425	0.14408623198455517	2.3032191900419785	0.31612752236227615	9457	3
cg00412851	6	15463343	0.045086268044452274	0.13670539334229087	0.7415465032390587	0.0022681351272044303	0.9620151535153204	4827	2
cg00412931	14	50473773	0.10316095327717595	0.18892055044627154	0.585028341823949	0.024056547086157218	0.9880437769687175	9451	3
cg00413030	7	158947138	0.01183209390009032	0.035923002275787076	0.7418732078226827	1.3463206064382063	0.5100939761800696	9458	3
cg00413066	15	52405464	-0.21120163022932217	0.19738503060295876	0.2846201125952178	3.2858187252163997	0.19341650417497563	9455	3
cg00413089	7	158750985	0.0044637864866426905	0.03407175467613109	0.8957663308919598	0.7191044792843557	0.6979887878212088	9456	3
cg00413097	1	213020590	-0.147537854941731	0.17724471658199853	0.4051852622420392	1.9230821829396758	0.3823032674594002	9425	3
cg00413099	20	30192013	-0.7971431917708441	0.531674904986328	0.13379435595890438	0.3476324569285815	0.840451334499879	9447	3
cg00413250	16	13155767	0.045118070432399904	0.07719711393571091	0.5589157031275563	1.5986542089131848	0.44963141732299494	9459	3
cg00413352	1	2847213	0.16066512412718983	0.15128887613573133	0.2882466749429523	0.4322039671770259	0.5109094720961516	5561	2
cg00413380	13	113992654	-0.5121522270412353	0.23349351175714542	0.028276242197130413	6.444670057123854	0.03986187089833903	9458	3
cg00413403	5	153829022	-0.1356984429643069	0.12908214820708777	0.29314081555242616	0.42504205202323725	0.8085433157015754	9452	3
cg00413426	16	89226194	0.25189411862112165	0.2937760320601759	0.39120402189738906	0.7473758546684777	0.38730832459362086	5560	2
cg00413543	8	34893470	0.11755739315066029	0.17031303217522736	0.490041331430749	1.8485013443448848	0.3968286624542662	9457	3
cg00413838	8	49804177	-0.3088703024153076	0.18778107482448486	0.10000228437328988	0.5460681369552935	0.7610668587979922	9456	3
cg00414013	1	93796155	0.09852657597433608	0.14723522316103188	0.5033819218042026	2.394369002332326	0.3020434187740898	9397	3
cg00414058	16	9185479	-0.8351072620902708	0.9292582822756081	0.36882231365739565	3.840910735425782	0.14654021725119576	9437	3
cg00414093	16	87584426	-0.1746810072165101	0.09304049029192456	0.06045329629556929	3.3177189939639953	0.1903559578905584	9458	3
cg00414166	11	67777664	-0.6019304375563339	0.3191894113047569	0.05932062462638794	0.9577288545566071	0.6194864644660292	9388	3
cg00414171	17	6735063	-0.4055571299500808	0.6748896267976334	0.5478908481461613	1.9322733651886042	0.3805503887984046	9458	3
cg00414306	2	172779015	0.2968112366126356	0.6550321754624593	0.6504589738461013	3.8449687973303397	0.14624318406131379	9338	3
cg00414354	2	174788002	0.019603998325621003	0.10930137847780023	0.8576571702802002	0.833349272815974	0.6592353762440896	9313	3
cg00414384	11	68518048	-0.07776517232685796	0.0979144803560523	0.4270701389836708	0.0460400299505979	0.9772429240845478	9378	3
cg00414398	12	104323367	-0.34522536199995774	0.8049199692603201	0.6680003517484145	2.0767661766890746	0.3540266492393857	9456	3
cg00414835	10	48439452	-0.022399990317495753	0.09644379097068384	0.816336437293244	2.353408880149785	0.30829306456587763	9431	3
cg00414890	19	53500997	0.008802122540108185	0.03971335085736865	0.8245930541942612	1.6598849411805006	0.43607437270119487	9429	3
cg00414898	15	89950542	1.294790099619066	0.6544392019965823	0.047875404590375946	3.6893030464079217	0.15808039864326665	9457	3
cg00415011	8	142046261	-0.07084017954296828	0.6434882370896211	0.9123397741057816	0.5167084225767867	0.7723216186157112	9458	3
cg00415057	16	68333694	0.2991181007173334	0.19193774425639784	0.11913559305186097	0.03333487299048356	0.9834706967174809	9453	3
cg00415065	6	42712921	-0.021765143586260072	0.13106727951456498	0.8681090650346164	0.6370704706784573	0.7272134538914071	9456	3
cg00415263	7	26331488	-0.595056845644064	0.8829537179038262	0.5003501680641702	2.5621499593030057	0.27773857660264517	9385	3
cg00415276	5	55033711	0.6984157360179736	0.7944649305602293	0.37934595527215464	0.6633137245190273	0.4153925057896355	5562	2
cg00415308	7	77427774	-0.7077154323629596	0.4896675229691962	0.14837423339036945	0.006512384468736927	0.935681056820362	5559	2
cg00415333	6	137493017	-0.08484216091048519	0.11253738373168243	0.45090805762608727	2.4316775410361355	0.29646124702555005	9458	3
cg00415424	2	40622490	0.006714641967543219	0.19757718962708806	0.97288918802367	2.3890529448751527	0.3028473267904646	9457	3
cg00415497	22	50329860	0.205329472687264	0.6384848236573643	0.7477643431898349	0.9958101900632844	0.6078026156533584	9457	3
cg00415582	6	43027202	1.9452953516929032	0.662084944030697	0.003301925569090147	2.735364586517539	0.25469658799491157	9459	3
cg00415642	21	16437351	-0.5797519320280913	0.4543039977620322	0.2019088125545687	2.6453504140089774	0.2664216147909887	9459	3
cg00415665	8	123875036	0.004878594277019038	0.316240584078981	0.9876916472554895	0.8645057494550623	0.6490452287962085	9416	3
cg00415704	15	93630536	0.19947064163824252	0.1684994785441076	0.23648998891124437	3.877739214531387	0.1438664835245991	9455	3
cg00415782	6	168980554	0.44968381860310025	0.1940698902731581	0.020497029011286246	0.06959167123166071	0.7919322362748278	5561	2
cg00415822	19	57998706	0.10394146689110806	0.12574932503695385	0.4084770066855143	1.444973080127575	0.4855434304936996	9459	3
cg00415939	11	85772935	-0.1838700268335133	0.1253432585658953	0.14239457645231032	0.5452245702990501	0.7613879318174825	9449	3
cg00415971	10	86004761	0.15606476601076347	0.12620780796520592	0.21624683112516166	0.47682095373141054	0.7878792185171364	9448	3
cg00415978	4	119809925	0.0068870613512445845	0.5675262417325084	0.9903177251564534	0.12495006315233112	0.9394365187698116	9457	3
cg00415993	5	75919188	0.11488361375590232	0.177650893703162	0.5178378533732833	4.967067915927639	0.08344780286640341	9458	3
cg00416130	1	35257924	0.061893815923872365	0.13307386079628672	0.6418535863012229	0.7381054563061799	0.6913889538265697	9450	3
cg00416176	1	168105220	-0.04664355065945163	0.5550477085067321	0.9330284373567936	0.2878383180997736	0.8659577500769262	9458	3
cg00416206	5	54015681	0.06615363939352305	0.1988765057311494	0.7394084805895899	1.74475204971522	0.4179572916106788	9457	3
cg00416208	12	130914291	-0.06921219155200282	0.24975132499095426	0.781684569970878	4.335303211266393	0.11444606607208017	9404	3
cg00416243	6	143857467	0.02538423090067751	0.11953765143891534	0.8318313107285155	0.8533682817812761	0.6526696713349833	9448	3
cg00416386	2	75149526	-0.06531868772320192	0.13063225679241805	0.6170612823005646	1.1611257917092201	0.5595832907816051	9435	3
cg00416400	13	112611355	0.04858129336169463	0.1273933552754303	0.7029445043697555	1.1570114496655934	0.2820862028192348	5561	2
cg00416458	4	1962776	0.2728526385033117	0.20017220530675836	0.17285429411541978	0.4067247352309159	0.8159825022121073	9452	3
cg00416475	19	19745573	0.10350191169726639	0.20320707225184137	0.6105124711462517	1.260987164078417	0.5323289881248852	9457	3
cg00416492	6	14211855	-1.0841402120264827	0.5051326457642167	0.03185315345644151	1.698425333880198	0.4277515823655561	9458	3
cg00416645	2	217561367	0.18489474838882777	0.14345887603674992	0.1974556301229474	5.734371555076672	0.05685871470679	9430	3
cg00416710	16	29196027	-0.04431188415165484	0.07709534994389425	0.5654487021950325	1.5086751227454873	0.47032207106592	9423	3
cg00416727	1	172541012	0.10471143589439792	0.21063487693815142	0.6191023364875952	0.49032502468552736	0.7825773494288226	9437	3
cg00416747	6	26156395	-0.26370018876661416	0.2039541342988789	0.1960322688921249	0.014143823948564054	0.9053325490653082	5366	2
cg00416882	18	44495671	0.41431011558845043	0.21025814242935992	0.04878303036438908	2.752672924125291	0.2525019109787608	9453	3
cg00416934	17	43044808	-7.426828668195399e-4	0.12297981108020035	0.9951815538995779	1.6179347103379484	0.44531768387562004	9458	3
cg00416945	16	88165722	-0.043143260828346436	0.16838602524010332	0.7977837475200242	0.21643270428427452	0.8974334137837788	9458	3
cg00417025	1	214171381	-0.07236842597597497	0.22955454876027806	0.7525673653190387	0.3142615637946295	0.8545922863083	9454	3
cg00417071	4	99577266	0.020323164212853097	0.17065050471793486	0.9052022166011452	5.155505658012283	0.07594447263109436	9458	3
cg00417094	1	167417043	0.45762208940632426	0.7020415954834281	0.514501365641381	1.2002996606820484	0.548729413619297	9458	3
cg00417131	6	89828674	0.1515416352548842	0.3579448783506862	0.6720283616939619	1.175746896712816	0.2782235467410974	5561	2
cg00417147	12	125578545	-0.037613399265111445	0.241485888693216	0.8762236463571222	4.526883970364632	0.10399192935764516	9459	3
cg00417151	20	17598356	0.05428807444298514	0.17707406340226095	0.7591600345824178	1.2305549694519788	0.5404908965307704	9459	3
cg00417165	14	75079321	0.04197920091636829	0.6031928648523837	0.9445160253091445	0.026669079768829835	0.9867539712374063	9456	3
cg00417197	7	111817978	0.23208282067413372	0.1623013167626985	0.15273127671914213	3.395137136322485	0.1831282470272377	9458	3
cg00417288	12	4399998	0.2881922909636882	0.256233746929866	0.26070593194190905	0.28032519667604955	0.8692168906861009	9450	3
cg00417291	8	114389356	-0.3298373142101361	0.2506705549717048	0.18823448549858535	2.0050902320893136	0.36694433578385127	9406	3
cg00417297	3	40518742	-0.2685762256895057	0.6697558555608639	0.688415586540607	4.906931758203796	0.08599502105603168	9459	3
cg00417304	11	45124456	0.4145327592155625	0.158322630565276	0.008837461319296306	2.648466249629702	0.2660068749614088	9440	3
cg00417323	18	29307959	-0.09428730150142149	0.10460721367279306	0.3674043430340043	1.9610003959494433	0.37512341594308196	9445	3
cg00417408	7	150497740	-0.04361068792211106	0.3300557448915106	0.894880455241528	0.12729375098499654	0.9383362905742736	9454	3
cg00417419	1	23810942	0.6248379407580883	0.3248285788996136	0.05440563454211421	0.23532137265535835	0.8889976505010566	9455	3
cg00417421	20	51589730	-0.5147237412452715	0.24181713542685704	0.033290181079131134	2.782036073855812	0.24882186580065685	9448	3
cg00417424	5	179224563	-0.05379782007545418	0.2250975467740755	0.8111072831131552	3.881446416024189	0.14360005950152227	9459	3
cg00417576	11	14535610	-0.04111101672286195	0.13534236466899935	0.7613140079060576	0.20511994006174036	0.6506195345470537	5474	2
cg00417605	1	242122063	0.01659128849026467	0.1257509474330423	0.8950335833669186	4.2937090201184605	0.11685113437806618	9451	3
cg00417692	4	114378393	0.17749335078327436	0.19576598016212504	0.3645861703751086	2.2855483089621296	0.31893302395947976	9457	3
cg00417742	7	112580528	-0.001101628417231622	0.1515718520384352	0.9942010039754354	3.5424575533387985	0.1701238161622749	9446	3
cg00417757	7	105172974	0.21288228630532469	0.2517693465965977	0.39780667621403826	2.6185172521782887	0.2700201681047546	9427	3
cg00417807	22	50169628	1.1430082040808724	0.5122834336052592	0.02566770213337479	3.277702711109022	0.19420298440510345	9440	3
cg00417823	16	56330268	-0.06485547578029188	0.1875855087347801	0.7295394746024353	1.7581409811643645	0.41516863554354877	9458	3
cg00417835	6	33422816	-0.47887901380850234	0.3100629247869182	0.12247753630027645	1.1573569543843107	0.5606387741518941	9456	3
cg00417963	7	1529251	0.38304850783027733	0.254842155013507	0.13281804982976791	2.632082050777873	0.26819498007935566	9447	3
cg00418027	9	96716998	-0.16247349766267993	0.3624070507219921	0.6539239238711014	3.432124326700116	0.17977267132542116	9449	3
cg00418068	1	33895505	0.023554894252903018	0.1214832138003123	0.8462587014028531	0.048631116668493346	0.9759776832683082	9458	3
cg00418071	1	86073001	0.2938864834956397	0.17101733903798003	0.08571271560632149	0.15800798088530033	0.9240362371241189	9453	3
cg00418146	1	10003430	1.746976342874837	0.8789544132351328	0.04686015862425203	5.083790705908709	0.0787170616957385	9453	3
cg00418150	11	44327869	-0.23227484017340372	0.2013215997458554	0.24860258788087253	1.0507987524645404	0.5913191583848822	9456	3
cg00418163	12	83476631	0.047704649860721	0.1042132210491479	0.647124836353941	1.9742883139516254	0.3726393724264347	9453	3
cg00418183	20	50177010	0.23000799207684725	0.2616331887361368	0.3793340944895225	2.365940563331475	0.3063673883511005	9456	3
cg00418216	7	27227847	0.15010738606050802	0.29096506063601396	0.6059278277953406	0.2466024758562176	0.8839973289241195	9447	3
cg00418282	5	2740132	0.03383512436361704	0.2847418280588048	0.9054121191564863	9.807866360052044	0.007417351842652939	9456	3
cg00418284	7	50518148	0.10078750572627479	0.716802349781701	0.8881803323095393	3.478428759960883	0.17565834713724143	9413	3
cg00418303	1	26183261	0.14601624360288445	0.3017324885518927	0.6284382761550962	1.9058945123047435	0.3856028766227352	9451	3
cg00418469	7	100895804	0.9791415517318734	0.7280855754358018	0.17868447542103394	0.5135521153907455	0.773541423019281	9457	3
cg00418511	4	83956075	0.013995366779571174	0.672556550576209	0.9833978552233295	0.53317724147857	0.7659881182848836	9455	3
cg00418528	6	5463751	-0.0070672700000000005	0.435161	0.9870424561290231	0	NA	1087	1
cg00418613	6	20093995	0.16083930092720145	0.14163011641033987	0.2561117676739443	3.9179617020883892	0.14100204981082776	9415	3
cg00418663	10	73491922	0.13454295969271987	0.21040178130235898	0.5225254686835406	2.4179082199550415	0.29850932414295445	9458	3
cg00418735	20	60791033	0.09322106154615384	0.17863809996328753	0.6017795715568959	3.3256362655261005	0.18960389753315163	9449	3
cg00418743	6	43544011	-0.6188438412579135	0.38060678752373744	0.10396239680806761	0.7989456404142626	0.6706735183822169	9432	3
cg00418828	3	63263308	0.0654607675724057	0.13098690285402803	0.6172507831051312	0.2736563785310058	0.8721200528476712	9455	3
cg00418880	13	96742317	0.8121137348687805	0.5631881629185942	0.1493041749170854	0.10176867564010034	0.7497173899885324	5561	2
cg00418882	18	47814150	0.12629482177733856	0.5123023168719458	0.8052766201127026	3.4827723659517114	0.17527726577936464	9439	3
cg00418913	16	314811	0.2949261485358359	0.7330877565199359	0.6874582918625786	0.4213478324770791	0.810038164111507	9412	3
cg00418927	16	70380649	0.6609980117567884	0.5839056437418232	0.25762232182266176	0.67859309853416	0.7122711942663865	9457	3
cg00418999	20	10657937	-0.24941542759429544	0.1807262963982661	0.16756426227579757	1.568562474381265	0.45644766151241056	9449	3
cg00419012	12	132899234	0.034504827778433694	0.10587171203303501	0.7444911766627731	3.7358373626151566	0.15444477632831177	9438	3
cg00419040	1	236445386	-1.0553055854836493	0.9447185392400439	0.2639694438618614	2.166636791485479	0.33847048100245397	9401	3
cg00419092	12	65003003	0.6675144346625991	0.6206844273803122	0.28217376261145755	5.923409379586906	0.051730657242787935	9455	3
cg00419094	12	106480579	0.5620432485648403	0.6734086712914392	0.40392926942964485	0.7749287738358525	0.3786966022660332	5553	2
cg00419105	7	148684531	0.20462877447653724	0.4155940768472863	0.6224531792209345	2.87004484752548	0.23811002463212436	9401	3
cg00419117	1	228361641	0.13009272426986113	0.12164419802108455	0.28486570088082724	0.6127178614487236	0.7361223551025035	9456	3
cg00419123	16	89959984	-0.1172664265886465	0.40872942572948584	0.7741852292186239	0.6607248809592516	0.41630414964982076	5560	2
cg00419159	10	134623042	-0.0751475400216994	0.09697849377304385	0.4384054234751457	3.6868618449638997	0.15827346949922871	9458	3
cg00419186	19	48825265	-0.4287620041513373	0.3215456999809505	0.18238734503678367	0.6796464207580094	0.7118961674918999	9434	3
cg00419228	12	4429866	-0.5542668563559072	0.34429778439512154	0.10743119768581179	1.1419414289609517	0.5649767413244435	9443	3
cg00419298	7	129007581	0.5826065607088833	0.5976380376809933	0.32963540179243883	2.436173384715563	0.2957955737847529	9456	3
cg00419321	1	75593476	0.06244331734128261	0.07521542314083178	0.40642967565025556	2.3785723484036976	0.3044385025793439	9459	3
cg00419333	16	69458555	-0.42760565948951346	0.5948104694705294	0.47220625241603664	13.017103486385466	0.0014906369857089253	9353	3
cg00419512	7	45953027	-0.016892836122469918	0.3957017070986799	0.9659479858524919	1.386908183974898	0.49984656783249537	9264	3
cg00419564	1	153508860	-0.6518657283697767	0.547783993241998	0.23404439994643686	0.07539674903957518	0.9630033634415213	9455	3
cg00419568	2	11919532	0.31774165790615594	0.3764740723980368	0.3986730558141734	0.2607985246589889	0.8777449104727552	9456	3
cg00419604	2	45239247	0.1655216925788041	0.08934512511186718	0.06393824543963766	0.5797986751358443	0.7483388934002895	9456	3
cg00419617	13	51685392	-0.38320626914558875	0.2529509966649079	0.12978691230357312	3.1818618348804275	0.20373586216004094	9456	3
cg00419711	10	1205595	-0.02011016203919618	0.05818987447367699	0.7296466859970961	2.0709534290561247	0.3550570797057952	9436	3
cg00419757	5	87695564	0.30866202009222554	0.18780128044526553	0.10026784019413595	1.1189899555552771	0.29013604660871617	5502	2
cg00419759	1	114301964	-0.3294405019750536	0.6111633232357626	0.5898603561677529	0.4437752749364454	0.8010053622688383	9459	3
cg00420095	5	178046262	-0.12787017578055251	0.2626755215649953	0.626400793768334	0.02144136018212127	0.8835829829466825	5558	2
cg00420246	19	8653285	-0.14091668190087842	0.22959533631355603	0.5393732185147524	3.6982150856608875	0.15737755638677042	9455	3
cg00420347	1	65362428	0.2872890033769052	0.2570220371141366	0.2636694243968865	0.3164173831376923	0.8536716093101363	9457	3
cg00420348	11	830190	-0.03139117561509271	0.4131575958079705	0.9394360468579676	4.901185456289011	0.08624245301758596	9453	3
cg00420354	4	3251386	-0.008092009610482176	0.19042048364082897	0.9661037159548514	1.1170627192532172	0.572048580865026	9458	3
cg00420361	16	67449937	0.667917555576145	0.4815724717499266	0.16545661981886686	2.100356339167737	0.3498754064019685	9457	3
cg00420450	8	22132641	0.0018463689756214128	0.21016470101743892	0.9929904006638431	2.467987322829394	0.291127587927287	9329	3
cg00420510	5	1089571	0.12023470449046367	0.20418532460717362	0.5559613227256868	0.6446358624770696	0.7244678227591514	9454	3
cg00420526	16	67999966	0.18422748032643566	0.269568006096996	0.4943430942461264	1.503047830539773	0.4716472543524113	9456	3
cg00420532	7	149465808	0.2614719140958202	0.2757156301083059	0.3429568488329573	2.6350136200560472	0.2678021519683139	9457	3
cg00420559	7	40367873	0.10550893368002756	0.22013960558503584	0.6317380798540566	0.22683406421952135	0.6338813238481155	5508	2
cg00420568	9	91794904	-1.8677539736091169	0.5884096985054241	0.0015022908808118795	1.78769588053713	0.40907861026586856	9455	3
cg00420722	4	83205792	0.13089371397470548	0.37067523817399767	0.7239967123477062	1.3349930164108448	0.5129912409106282	9459	3
cg00420742	19	54313004	-0.08324111237682166	0.10776627311487438	0.43986413146309356	1.381520336335199	0.5011949317872887	9456	3
cg00420808	6	33216383	-0.218273519483212	0.2970563659882648	0.4624684802432831	0.48933435072967685	0.7829650849500243	9451	3
cg00420859	16	49314826	0.07232822452516391	0.16827522656858593	0.6673258627334765	0.14001090309461348	0.9323887369307856	9458	3
cg00420869	5	159343789	-0.26604983689972994	0.3556323375255977	0.4543976624044367	1.1754260775809453	0.5555964604567306	9458	3
cg00420879	22	42086546	-0.5742375121152115	0.2784281064117871	0.039167146080701896	2.0149062478960134	0.3651477824391031	9457	3
cg00420884	1	243657804	-0.06631509094930094	0.1737359718816207	0.7026835991345926	5.155286344179743	0.07595280092438997	9459	3
cg00420895	6	70577606	-0.3125133816787184	0.47340734124288064	0.5091663508431585	0.5044846390169349	0.7770564193236328	9449	3
cg00420911	5	2205990	0.0028362684076722634	0.15176590708598095	0.9850896483022115	2.044991843211932	0.35969604572258645	9431	3
cg00420929	19	18451112	0.05382245235488199	0.12145035467730074	0.6576469529733922	4.175363213203982	0.12397422391954259	9459	3
cg00420997	8	29607076	-0.5159952186376574	0.21180366263007883	0.014842642943960191	1.2488314277578147	0.5355742657271495	9455	3
cg00421032	4	22493281	-0.20800231029667762	0.18340035152914155	0.25673437370530566	1.1976764670329927	0.5494495975679716	9459	3
cg00421089	17	10421635	0.030692620360218578	0.14365812118764357	0.8308196644083682	1.539351925914727	0.4631631260073987	9453	3
cg00421139	8	97172961	-0.292127241533311	0.3038259758822856	0.3363031979532333	0.4119841032493847	0.8138395449593565	9426	3
cg00421144	8	27336675	0.05852366681696888	0.06372497663627855	0.3584205918828712	3.4981788076138276	0.1739322534090925	9458	3
cg00421164	6	7111068	-0.13629716530022543	0.1393753670610355	0.3281167091372858	2.1335203358745436	0.3441216095533901	9456	3
cg00421173	4	140603682	-0.13484967871694498	0.2283539290138356	0.5548358691769659	0.8918549784722374	0.640230193959007	9456	3
cg00421205	17	2595701	-0.028161438701635833	0.19203472156266305	0.8834101489231134	0.3779906975467846	0.8277903569263132	9457	3
cg00421221	2	121106091	-0.12700090548544898	0.15965102158435232	0.4263281092603383	0.5716106202196991	0.7514088934219697	9454	3
cg00421223	5	9927693	0.10213879810779883	0.07048117084516761	0.14729169876614137	1.0685470513609587	0.5860949184291055	9441	3
cg00421262	4	106813369	-0.22271542969329872	0.1002175465665466	0.02626170660701288	0.1776428862475995	0.9150089401269518	9456	3
cg00421335	2	71206528	0.18831960901065994	0.23410094723574232	0.4211442814888075	0.595457154233182	0.7425028446630526	9454	3
cg00421363	19	49646246	0.5230529277548172	0.29864399929171664	0.07987252155806807	0.5085699951755855	0.7754707632532797	9392	3
cg00421368	1	147231524	0.05452154763812921	0.21078681755226755	0.7958996735757273	0.11491258500076021	0.9441631564954001	9457	3
cg00421541	1	218334134	0.04528076979035857	0.07009353212127224	0.5182761397402507	1.3117565313102748	0.518986054740971	9453	3
cg00421585	1	21930189	0.18304446167693603	0.24684750023748556	0.4583730454582021	2.521090744611195	0.28349937162542216	9457	3
cg00421612	7	1251338	-0.0984625938229495	0.13052611708050055	0.45063808653043735	0.5851438944109719	0.44430311234881936	5562	2
cg00421624	1	153746588	0.16386776785095566	0.15444747183149346	0.28869284295189446	1.6448321407452158	0.43936882508673714	9451	3
cg00421645	5	43312201	0.3800790945629243	0.2152992269093147	0.07750448963192252	3.3336129507500054	0.18884919822933302	9439	3
cg00421654	5	118406959	0.9318225731977413	0.7707028447099998	0.22664149396732924	0.7442109450628989	0.3883152922947246	5545	2
cg00421693	5	118689293	-0.21691703265289114	0.11506099570755057	0.059398098164515564	1.9070267301875636	0.3853846451636641	9456	3
cg00421735	7	149559471	0.10271376838433932	0.13246426776344752	0.4380989864510751	0.05063262718163296	0.9750014570347253	9455	3
cg00421815	5	53345690	0.09990192403049228	0.1143525486901017	0.3823192737919816	1.5282571994259433	0.4657395998196326	9337	3
cg00421846	6	41340293	-0.15451221964848938	0.17754133276216016	0.38414264049285496	1.7313630154982678	0.420764700488501	9459	3
cg00422120	2	219848333	0.15199548872694604	0.333777296051387	0.6488359164412327	0.6875516491989353	0.7090878702907099	9446	3
cg00422230	2	187454414	-1.8706797466146459	0.86782998706786	0.031116225000156456	1.4663172821065755	0.48038921404722423	9458	3
cg00422311	2	161395263	-0.25622150750133693	0.24055744492462253	0.28682358261845337	1.2513999763347319	0.5348868829566039	9458	3
cg00422347	4	87813773	-0.4714979531210974	0.3776227902276835	0.21181321747858	1.2890634077130059	0.5249082970902631	9457	3
cg00422461	16	86232215	0.2669220628201711	0.17818337816743943	0.13412834784922967	0.0285395271202174	0.8658466213349788	5562	2
cg00422474	8	67261068	0.0033080065667517593	0.07305578147952368	0.9638836838329412	4.015905276631132	0.13426327895869938	9450	3
cg00422566	10	133983911	0.051756025593657454	0.08600815917692743	0.5473357953931651	0.8595447374809757	0.6506571877825379	9452	3
cg00422578	11	119968331	0.234537457125238	0.08283563718677332	0.0046350611722055166	0.11044955826619518	0.9462724217515385	9454	3
cg00422624	2	16078724	-0.5826978860799628	0.35311185253662414	0.09890625977043761	0.0014026987966451847	0.970124116829606	5560	2
cg00422638	10	25466027	0.7388433987921219	0.4244438435482972	0.08173039358470244	3.9681391724300648	0.1375084944156872	9458	3
cg00422699	19	12759093	0.017803765809538595	0.08658707364280437	0.8370901739808198	2.4381022586827648	0.29551043511505026	9444	3
cg00422714	16	1814418	0.15441916238070727	0.9053773518660297	0.8645714883514874	1.1986973404645915	0.5491692098860632	9418	3
cg00422913	17	1619022	0.4680804036352298	0.3717637688196529	0.20800136219297055	0.9292000758147669	0.6283863856687417	9459	3
cg00422918	11	122847281	-0.30990783786092724	0.19288657078515334	0.10812362469686806	0.6695786925944509	0.7154887908418579	9357	3
cg00422932	11	3402000	-0.01387280459659433	0.24021790402357007	0.9539470342488573	0.026033590758408387	0.9870675567071534	9452	3
cg00422978	8	40333695	-0.24033716094419794	0.2140994023595424	0.2616289053394906	4.98538131442822	0.0826871841254936	9442	3
cg00423030	17	76037075	0.0680691402132362	0.06120120460472627	0.26604401724123616	2.1402221323548947	0.3429704228893911	9457	3
cg00423035	7	105319486	-0.31724720317123306	0.2558966354270896	0.21506881779632706	0.12969820959526568	0.7187451509149206	5560	2
cg00423039	1	156597679	-0.01806141851146022	0.07441669298847026	0.8082327361739636	1.359359327066405	0.5067793062590851	9435	3
cg00423055	19	50430728	-0.010881178803608074	0.2623410537068374	0.9669154493708692	0.0343584480333452	0.9829674974637409	9456	3
cg00423068	8	145101998	-0.43816537551181317	0.306356089954774	0.15264567496881534	2.329929233827782	0.3119336990143169	9453	3
cg00423114	1	1691916	0.10294355349814635	0.23441012725330893	0.6605456000719965	1.6060786230197666	0.44796538664287316	9459	3
cg00423124	13	44453862	-0.2468428477638143	0.4831806268807317	0.6094415661375221	4.593153664710459	0.10060263464400276	9459	3
cg00423153	2	229046785	-0.06881749228015084	0.05355541869401597	0.19880024943435484	0.8042007085835233	0.6689136139699453	9440	3
cg00423167	6	31937355	-0.06554901407310729	0.27134740838513766	0.809114453651865	0.5036189303281537	0.7773928443768436	9457	3
cg00423185	11	4510366	-0.1007134085306131	0.14300708001129914	0.4812741703932646	1.9133162096402954	0.38417461437323985	9455	3
cg00423364	11	850952	0.13462197348313493	0.13019736689293473	0.3011437176170589	1.6019129046700287	0.4488994078381017	9454	3
cg00423398	3	38038969	0.3065849731511721	0.23162395569567656	0.18562515813018413	0.5197904051049672	0.7711323942758488	9416	3
cg00423443	16	82660376	-0.06846135055819072	0.0880936854432112	0.4370746776957601	1.7654932412075681	0.4136452235043727	9458	3
cg00423453	11	5372944	0.12343316083926652	0.16665031883976852	0.4588925738639835	0.48528469043177147	0.7845520623972899	9447	3
cg00423486	1	8491132	0.20580417237932216	0.2247995994026197	0.3599288777137324	0.545283733840469	0.7613654089473976	9458	3
cg00423487	19	4455957	-0.35919156285315756	0.22145999827269847	0.10481935454276814	0.9859293444517871	0.610812847343018	9458	3
cg00423597	1	33235531	0.7449209228331446	0.7433465807815526	0.31628664821656743	0.7853667731720675	0.6752425045798119	9437	3
cg00423598	7	156296491	-0.203917387580458	0.22137820207078146	0.35698424682231233	2.2106045747377494	0.3311107765069573	9392	3
cg00423655	3	102154087	-0.1644945575593296	0.1467283401491917	0.2622527958334758	1.2738590802696046	0.5289139423978747	9455	3
cg00423675	9	138067680	-0.10673965376717078	0.10222047016020368	0.29638816613108876	0.9278718511748767	0.6288038434132226	9452	3
cg00423679	18	20877786	0.31469778837125484	0.24516117152787043	0.19926922910185044	4.391983992213824	0.11124814901886092	9456	3
cg00423704	20	21077665	0.1179932245977707	0.08366031756292003	0.15842614636328203	3.6832522862374892	0.15855937611229606	9454	3
cg00423729	5	150826949	-0.008715115721987778	0.7169873967291215	0.9903018029555646	6.541964574036104	0.03796911218522221	9458	3
cg00423811	7	157359579	-0.07881860973382118	0.16025721201522172	0.622842592104472	5.89143734123506	0.052564269842360775	9423	3
cg00423826	8	143534636	0.23085158566322173	0.5950194865378348	0.6980359020935794	2.1113060503648162	0.347965123108603	9406	3
cg00423871	19	4827986	0.22904500697768795	0.21573863192425732	0.28838178967107236	0.5794606861387036	0.7484653692429002	9456	3
cg00423969	2	97359879	-0.01796030800740953	0.24778701923834548	0.9422176575875051	7.015727423672079	0.0299608511306621	9454	3
cg00424166	6	150045504	0.016813117837128834	0.12178779563810199	0.8901988726506633	3.3013475713908127	0.1919205517238286	9237	3
cg00424169	13	31506837	0.04488980449700899	0.09447276898494901	0.63467200291214	2.701035160595065	0.25910611771251835	9445	3
cg00424276	7	105222180	-0.08612862560956511	0.24332585509036092	0.7233657621741814	2.8331341585012253	0.24254522788547023	9455	3
cg00424286	6	166887879	0.08452471966831877	0.13798843938725341	0.540174401553576	1.6297121540201505	0.44270303792140053	9458	3
cg00424297	6	87865072	-0.48791624235550707	0.9073223195844401	0.5907468660927956	0.42321126923424596	0.809283788154195	9418	3
cg00424354	11	100555339	-0.13470073401267704	0.15182605915066075	0.3749689125331627	1.9276082781830286	0.3814390751821776	9449	3
cg00424451	17	76338660	-0.04288661159798754	0.08769569480647654	0.6248141128363013	0.8492666325917096	0.6540095558136315	9458	3
cg00424467	20	1377284	-0.09135751382623503	0.14420515353314256	0.5263911142686928	2.3249414143712026	0.3127126043569701	9438	3
cg00424572	8	25903209	-0.2457608081157651	0.4274567860637259	0.565333769366853	0.12075455744684485	0.941409292879847	9459	3
cg00424588	9	126164961	-0.25262601567866283	0.271221826180819	0.35162761320058855	0.27474869619725506	0.8716438668257012	9457	3
cg00424690	6	43478455	-0.12386307030409807	0.12667651126090954	0.32817802467614215	3.907462196062915	0.14174422215285257	9455	3
cg00424785	10	126731988	0.004525617688753188	0.2121635741510191	0.9829817786334909	1.2125874123680704	0.5453684235557682	9451	3
cg00424800	3	169755602	-0.1454308135989275	0.16752949478310236	0.38534462562993116	0.8644342859728924	0.6490684207266179	9459	3
cg00424946	16	69221172	-1.1396930568186805	0.5848744042996054	0.051341824137794145	2.150999568783716	0.3411272226282519	9457	3
cg00424967	6	10163569	0.10118277722167114	0.09983236530799676	0.3108086042642361	1.3570991394769223	0.5073523381372914	9452	3
cg00425078	16	4230255	-0.1111991359336102	0.2604885945688418	0.6694617989303212	0.9616593367197978	0.6182702197150887	9452	3
cg00425177	10	3058239	-0.2633260215576013	0.1826448897747122	0.149376386632716	0.9554100593222641	0.6202051121154866	9450	3
cg00425213	1	6446095	0.0171958130319392	0.1516235913509016	0.9097045628363565	0.7616722315782943	0.6832898608641211	9457	3
cg00425217	19	13205470	0.1490126280585305	0.38874576641886804	0.701485180084752	10.63529348427787	0.004904281194639888	9458	3
cg00425431	15	90792223	0.04660946584257346	0.05556754170917105	0.40158749121164994	2.3900666167910147	0.3026938717670308	9456	3
cg00425636	18	43404545	-0.22469048460921057	0.20821644114929933	0.2805343251082362	4.336614359411606	0.11437106278624252	9457	3
cg00425678	13	81226644	-0.08864777229270127	0.1086219486824932	0.41443557312514384	0.502712777170228	0.7777451426703104	9419	3
cg00425708	12	66217779	-0.17135722436937076	0.486073249621849	0.7244380138136907	1.5888223007458122	0.4518472266712642	9459	3
cg00425710	16	56672671	0.01693242949941293	0.09097036537062905	0.8523418216640457	1.6369963212363463	0.44109360906002754	9455	3
cg00425764	16	15949616	0.043615116363324324	0.08305478064604878	0.599488140513729	1.304467320563636	0.5208810051804594	9457	3
cg00425792	17	33905503	0.08470205099395547	0.47961127550515614	0.8598181722746299	3.4862232313510786	0.17497509741403286	9453	3
cg00425827	5	131346715	0.03905270500197028	0.20871011821313668	0.85157080102999	2.8781254663425093	0.23714992731052237	9456	3
cg00425843	10	94883021	-0.16336249353495585	0.23424266629934326	0.4855480730216141	5.070786176339352	0.07923056854347153	9456	3
cg00425885	1	7792442	-0.08147938200207196	0.1343165774792237	0.5441018405270368	1.1528053889129941	0.561916119123566	9317	3
cg00425918	8	23563146	0.02408671454642646	0.1114034661475516	0.8288228616805045	0.14631425918270874	0.9294547737024339	9411	3
cg00425988	8	33372188	0.16578920043211015	0.47137142792747044	0.7250507392989666	1.1376780353303606	0.5661823850215054	9453	3
cg00426056	6	33385896	-0.24676565128103228	0.6162127243042117	0.6888212006483694	0.586623633318703	0.7457895548294655	9459	3
cg00426089	1	212671907	0.21219775458757079	0.18379652881237699	0.24828484543402504	1.2596115335478721	0.5326952580776569	9456	3
cg00426182	6	28072559	-0.16273024429120128	0.730390614396447	0.8236920040960004	2.0744072184183495	0.3544444626381815	9453	3
cg00426193	2	152267492	-0.17097744734725615	0.26641152070423646	0.5210163746172727	1.1782165073532616	0.5548218245218588	9347	3
cg00426200	2	6210214	0.12230629300813951	0.12908742027761289	0.3433999875678199	1.8649517251247816	0.3935780579003407	9438	3
cg00426310	5	139030390	-0.27491901282226516	0.1997587048399882	0.1687425500312829	1.711417139390781	0.4249819550370841	9453	3
cg00426377	1	36785859	0.0684603714354663	0.20447270122675248	0.7377652202402581	0.044282237507457106	0.9781021967485182	9458	3
cg00426425	16	87677927	-0.6851777191322894	0.8558250642859279	0.4233604272605929	4.5032232787483215	0.10522949582904631	9365	3
cg00426486	16	86605100	0.287085	0.401719	0.47483070007012396	0	NA	1073	1
cg00426498	17	27507667	0.2528692366504501	0.1841447320346965	0.1696873263610216	0.533588646286883	0.765830568892097	9457	3
cg00426517	4	95372878	-0.1345966336567609	0.5668993825251665	0.81232634740437	1.032785367011595	0.5966690445728287	9456	3
cg00426518	5	115693708	0.012847234939604033	0.11093367169986258	0.9078030791256558	9.335254507040252	0.00939453395000475	9286	3
cg00426626	9	132816402	-0.9031338560965995	0.7129710769640123	0.2052558608026496	0.11173308108624427	0.9456653354510042	9453	3
cg00426659	12	99548329	0.0748762423183264	0.09362965399109015	0.42388086960594035	4.50912244393074	0.03371453407226435	5561	2
cg00426709	6	100067930	-0.011107302313465506	0.051990401537403697	0.8308267100032326	0.9157608071827983	0.6326231311377262	9457	3
cg00426720	2	157187204	-0.13040577959937008	0.11557224350067888	0.25917272443527284	0.1350019141852156	0.7133012311571016	5562	2
cg00426822	1	39546536	-0.08092197441127533	0.10454106573912889	0.43889012311498354	6.817038782504669	0.033090157700574746	9452	3
cg00426855	4	56496836	-0.20537100819715753	0.13936116238949886	0.14057308505191532	3.3727144462936125	0.06628445832943491	4873	2
cg00426921	1	120254845	-0.4708936993166379	0.8188082559201622	0.5652260867944162	0.46584742355885334	0.7922140078160419	9405	3
cg00426968	19	47138284	0.15385143348641386	0.1974166750037885	0.43578923648224843	0.13599511851055943	0.9342627538713146	9453	3
cg00427086	15	52861396	0.7486785927128841	0.48137807797287585	0.11987895555585638	2.0372139089773356	0.36109761537932544	9458	3
cg00427150	13	114770568	-0.2591336227723142	0.593826172217044	0.6625613432374842	5.610408664186937	0.060494408960399045	9447	3
cg00427260	17	62401212	0.4166983557377423	0.19094823738477465	0.0290904825266017	1.2891651772798043	0.524881587924812	9457	3
cg00427296	17	8534932	-0.18012714936525417	0.4155658906932435	0.6646876835829365	0.8963911374892309	0.6387797464622712	9457	3
cg00427454	1	151119109	-0.8154091219110022	0.6368775515675278	0.20043148221271276	1.1147499845430298	0.29105173316124305	5526	2
cg00427604	16	55542751	0.056206560983217115	0.16484624325135674	0.7331310190167477	4.9744097803942795	0.0831420332102774	9455	3
cg00427635	15	74166372	0.03370278971659035	0.09534272447624324	0.723720416468117	2.2151603863264753	0.3303573957415468	9457	3
cg00427800	2	55647480	-0.9322269060320721	0.7406918384829111	0.20817867307168728	1.0629613035013663	0.587734095589266	9453	3
cg00427822	2	27712755	0.5003420555850954	0.6249732159177627	0.4233739078081515	1.3218112024672302	0.516383485160028	9457	3
cg00427834	7	512914	-1.106325685268836	0.6259039551236925	0.07713371746670653	0.5420345878083426	0.7626033079024979	9267	3
cg00427847	20	46286754	-0.2437181250117311	0.17916304174645584	0.1737303485857875	2.529210695462815	0.28235070450136635	9456	3
cg00427939	16	3217249	-0.15348940798667873	0.1174156760742962	0.191134280753055	1.9697356204774317	0.37348859504183085	9457	3
cg00427986	16	86122089	-0.05854086607572368	0.16245860601168588	0.7185904414100617	5.208929706882752	0.07394269679124486	9455	3
cg00428160	2	236417265	-0.2997482916608822	0.3401282484129407	0.3781661787439388	0.03481483544837974	0.8519841936388112	5552	2
cg00428179	10	31322131	-0.10152056316565804	0.1356109376776046	0.4540884836205081	0.46831162043926794	0.7912385232426163	9450	3
cg00428193	19	57335015	-0.2129448818822823	0.4499084445812558	0.6359940645930493	0.6777137176190178	0.7125844419746757	9455	3
cg00428296	1	230513970	-2.1164088703483689e-4	0.2083926271427182	0.99918967878333	3.6686523883168443	0.15972108651955066	9448	3
cg00428382	4	124427390	-0.20476285252728627	0.1637043536888816	0.21100422938485383	0.44988672309684896	0.5023887526602775	5561	2
cg00428457	2	119887680	-0.01080006377249284	0.07484375427666783	0.8852624174594872	1.8224655644777679	0.4020283050623829	9393	3
cg00428492	3	112708982	0.23679681660289587	0.2722781481631371	0.38447137659918024	0.9495702200460917	0.622018707690112	9458	3
cg00428526	4	7031099	0.020170056492607943	0.2430536294376099	0.9338626454232238	0.5578610841738347	0.7565924527228568	9457	3
cg00428568	11	18067256	-0.01839236576943328	0.07714321126828087	0.8115565497722079	3.883936331657514	0.1434213947231052	9456	3
cg00428598	17	7153814	0.05899587508642072	0.057521931895171526	0.30506884037827475	7.603149263806107	0.022335573844333812	9458	3
cg00428601	5	132082801	-0.45256754420670525	0.32191715868653903	0.15976838823641418	3.5919706031642966	0.16596384731857994	9450	3
cg00428624	17	1613842	-0.2231488858792695	0.42341772383334086	0.5981808854912486	0.9478692474977091	0.6225479510885144	9453	3
cg00428636	8	18589742	0.03738923837058376	0.23565243339352562	0.8739346703081848	0.14455455855206256	0.9302729146461587	9455	3
cg00428638	19	7224713	-0.029454854061614154	0.24732410808995142	0.9052007665548881	3.6521260893122838	0.16104635363556186	9458	3
cg00428692	5	194530	0.0961903351784027	0.1236631692932137	0.4366625064297364	4.173350020840925	0.12409907872859274	9458	3
cg00428709	16	51584433	-0.15482281896901484	0.13020187758705512	0.23440102452640277	0.36687090402611344	0.8324056041099125	9439	3
cg00429081	19	10764351	-0.4171717192619011	0.9121438824919469	0.6474173578653475	0.9664146390620909	0.6168019350292115	9445	3
cg00429107	21	45662813	-0.18387925849035777	0.2622285032300394	0.4831671878309266	0.5201540282051813	0.7709922062441956	9454	3
cg00429268	20	48097073	-0.07775590313967609	0.12477015137289618	0.5331576053295344	1.3926110192085899	0.4984233266151128	9457	3
cg00429402	10	94833658	0.9750281818876865	0.4403387169534909	0.02681030923411238	1.141283521407272	0.5651626231289135	9442	3
cg00429477	12	6798907	-0.09753973150555999	0.19204822919584777	0.6115291866202194	0.9278153849185056	0.6288215967633524	9458	3
cg00429509	2	365132	0.22461803672389305	0.24360787545119525	0.35650379073006205	7.297896023613884	0.026018485526319635	9455	3
cg00429513	4	3426534	-0.29538483791978626	0.18428041510581253	0.108954624144807	3.146064674506747	0.20741527472902796	9455	3
cg00429523	6	107900838	-0.012232174742587365	0.12786653752817062	0.9237877422947361	0.4767561985316595	0.7879047285681986	9453	3
cg00429683	17	78058778	-0.058318863096127806	0.21345339982122494	0.7846872570784803	0.7379012771736168	0.6914595410280447	9459	3
cg00429706	7	76751736	-0.9506035551418798	0.37176633260775227	0.010558163194032985	0.04502708891582963	0.977737994172538	9437	3
cg00429830	2	74007425	0.1821865838950607	0.42508999211551074	0.6682263086704942	1.008419022656574	0.315281890364373	5558	2
cg00429862	17	12569487	0.023371086352998532	0.1230366960568469	0.849346617564089	0.8824709261139326	0.6432412291938	9456	3
cg00430036	9	99145401	0.026442940942318735	0.17575825299959252	0.8804090941286469	0.9014052750759911	0.6371802875086559	9453	3
cg00430080	11	134202533	0.0907402178248113	0.277253084352745	0.7434538583223662	0.17128025362436966	0.9179245082066125	9459	3
cg00430287	6	116382876	-0.5362057094346898	0.2703056233734441	0.0472891102093373	3.3971739999730577	0.18294183833074276	9459	3
cg00430484	22	38484679	0.05749444689336401	0.20766520636356608	0.7818866542824575	0.40545930466806324	0.8164989501756635	9455	3
cg00430542	16	73098732	-0.08281426195478263	0.36304966409343675	0.8195628608447711	0.7197963135524824	0.6977473832955053	9453	3
cg00430888	4	185926063	-0.29210030412549287	0.1522289031844559	0.055006751811206525	1.921507719290192	0.38260434725249526	9444	3
cg00430895	18	13136340	-0.7075389224035332	0.38328614679500944	0.06489497265180662	1.6700770633593933	0.4338577638425243	9455	3
cg00430945	19	49617309	0.03549031768278433	0.5486171622605613	0.948420428118513	2.041787069739567	0.3602728799276238	9456	3
cg00431050	10	103985730	0.27468195778765986	0.2056809754857983	0.18172068249185816	0.40018479656963957	0.8186551072554942	9453	3
cg00431114	20	43104027	0.34080287557869315	0.1518958015678099	0.024854140869440742	0.195772108980301	0.9067522182115112	9445	3
cg00431198	16	76266534	-0.17192413640676224	0.1669360041519	0.30306610285459307	4.70063062472325	0.09533909588017793	9455	3
cg00431235	11	93861987	-0.17772497194759776	0.5659307216589514	0.753490540529314	3.1495470744392273	0.20705443749572613	9435	3
cg00431236	2	264988	-0.6685243589108973	0.4989289647266717	0.18027170672031556	2.0691629985406497	0.35537507453659073	9455	3
cg00431317	8	85267094	0.0644434220384846	0.07714791531703005	0.4035359148316905	0.16095436623986942	0.9226759559302068	9196	3
cg00431324	16	30672051	-0.10543428943215366	0.7540623397309824	0.8888008558766235	5.516818054168787	0.0633925439932767	9456	3
cg00431336	18	77223422	0.27613724945560275	0.2525738488172378	0.27426512570382405	0.18017634227746016	0.9138506064703165	9457	3
cg00431427	15	65913928	0.0090576416647862	0.1772176166371958	0.9592376459851137	0.26819379990235104	0.8745053209746684	9457	3
cg00431447	16	15529115	-0.0825873807509101	0.3641371459793381	0.8205769657834978	0.33173087576026705	0.847160222195359	9446	3
cg00431549	12	15039025	0.08297212048160625	0.1932995697394231	0.6677477737018803	4.3260765872744145	0.11497526121417712	9454	3
cg00431565	19	3369478	0.18195151689566302	0.12703800354829367	0.1520692775873465	2.434919560674623	0.29598106972430227	9455	3
cg00431673	8	12974448	0.1385593085520616	0.1701063803195011	0.41533278030806614	1.244044685846748	0.5368576287885946	9459	3
cg00431699	2	63278831	0.47062896692949413	0.36442067621001567	0.1965496939800536	3.7309548259350835	0.15482227807509152	9454	3
cg00431813	7	1051703	0.028579223425584454	0.04738859420249956	0.5464539260843695	1.038496168802834	0.5949677453501645	9428	3
cg00431835	16	86796158	-0.045844824587822276	0.16753185990387182	0.784354839092651	1.4333343295964442	0.48837722739001865	9459	3
cg00431837	6	107812732	-0.4852522198211647	0.29581008015669136	0.10091825733677431	1.5537411059268884	0.45984281566781504	9459	3
cg00431894	4	189871012	-0.055195204989817843	0.03483626257766717	0.11309860550539289	0.5640078258975212	0.7542707331045843	9450	3
cg00431968	8	92528313	-0.09108225060845268	0.08327831156520868	0.27408256390457686	0.050331885271923796	0.8224867718146479	5561	2
cg00432041	8	67341355	0.056231523100332456	0.33692771756743717	0.8674527335395245	0.559787384404228	0.7558640914317964	9448	3
cg00432049	6	150390894	0.015417199177721228	0.09725465557793794	0.8740438930262995	2.681156594011369	0.2616942877899822	9458	3
cg00432059	19	20012489	0.06643583698486252	0.21806673891564546	0.76062642978279	2.1721767811607506	0.3375342168394869	9451	3
cg00432262	7	46400029	-0.027120301268149336	0.11648169540678611	0.8158942955501879	1.0480458463062747	0.592133641881755	9455	3
cg00432328	10	76589109	-0.19618700000000003	0.396099	0.6203898582182771	0	NA	1088	1
cg00432454	20	741937	-0.07789096740265077	0.14799865550060332	0.5986831860538435	3.894661392299296	0.14265435162929888	9453	3
cg00432659	18	11151283	0.21064669780055817	0.12066252921612593	0.08085427671337621	4.864593612070773	0.087834861087424	9456	3
cg00432789	1	211650394	0.013979810263973809	0.19997930804178912	0.9442682516113192	0.40390411949083493	0.8171341006200669	9454	3
cg00432872	16	349062	0.19709109746224	0.25648383240519085	0.44222892381058254	1.7897296097865685	0.40866284412312676	9457	3
cg00432937	7	100879557	0.18997990295250425	0.24870053178553045	0.44493266842702844	5.0093203623509694	0.08170335760734633	9450	3
cg00432953	3	184318884	0.12865195065291982	0.26331284570061825	0.6251321894556923	0.24318166541219438	0.6219175334753708	5561	2
cg00432979	13	21750473	0.8151298088214423	0.8390411050388945	0.3312985372943938	0.9676810514747749	0.6164114958431707	9351	3
cg00433050	4	6296826	0.04230198479213157	0.24475447199400208	0.862781620794584	2.6342555399027012	0.2679036789567124	9458	3
cg00433081	5	179719502	0.16808872081859272	0.32991575324049793	0.6104089255515575	3.1148646021388826	0.2106763306810726	9425	3
cg00433159	16	2653839	0.0907918516186971	0.12310262544846651	0.460800243325247	0.5789559704538078	0.7486542741834485	9454	3
cg00433284	17	17495037	0.11322389676455019	0.6682013388517531	0.8654460171919387	0.18077857443280765	0.9135754727857831	9457	3
cg00433292	10	134219521	-0.06329723319347692	0.34770900246311304	0.8555506884961437	5.3821981671464485	0.02034323057958059	5561	2
cg00433296	8	22223852	0.17916010923960451	0.076858345347926807	0.019751091499463712	4.042993959127136	0.13245703112274732	9415	3
cg00433364	2	74618635	1.1481252134150526	0.8350946514321868	0.16917968655243854	1.2329206752792663	0.5398519532614626	9456	3
cg00433404	8	144920157	0.24152543805332882	0.3781568128252359	0.5230238222733489	0.0026157614978414064	0.9592103638969871	5557	2
cg00433406	1	20616975	0.21350241982176088	0.14362732606528764	0.13714618145132546	0.08737786728824021	0.7675375020880757	5561	2
cg00433418	2	170440636	-0.09513355285160166	0.20859147213734	0.6483353670899901	1.7689033389816282	0.41294053910780537	9451	3
cg00433654	2	74684330	0.4540223742913147	0.2521895013997227	0.07180976728589228	1.6894640941082057	0.42967247479252835	9457	3
cg00433709	16	75107666	0.07090471681375532	0.14890157192215006	0.633942480676198	0.030987236215519576	0.9846257905073736	9458	3
cg00433770	19	17392656	0.080532759385459	0.6473740162994959	0.900999268305647	5.896489226955707e-4	0.9997052189951129	9435	3
cg00433861	18	67070170	0.0011066508579704458	0.08826283541038141	0.9899962821785937	1.017335462259581	0.6012961335372741	9458	3
cg00433866	6	29623646	0.011260696556473698	0.0863334378938722	0.8962241594618932	0.17961948738078143	0.9141050829878191	9458	3
cg00433887	19	46521386	-0.12647138903378757	0.2621561230612738	0.6295021108001895	6.971460036895158	0.030631388786184183	9455	3
cg00433917	19	7915517	-0.1535589486090032	0.15410218620333935	0.3190194944142063	0.45238640067785285	0.7975639971450669	9443	3
cg00434010	6	100903691	0.1317328416110987	0.18372147457360435	0.4733588345602489	0.41606050727376653	0.8121824648668721	9459	3
cg00434119	3	186080868	-0.0637337193481659	0.1251080634680728	0.6104513086587806	2.8867830310013	0.236125575593125	9457	3
cg00434461	5	92905860	0.1772222559870578	0.10177127612958146	0.08161735103226976	0.7567725902293065	0.6849658505908581	9458	3
cg00434535	7	9022554	0.05517341593388416	0.07751161634891565	0.4765834597900301	0.5569556035320529	0.7569350701852039	9436	3
cg00434573	19	2041960	-0.12422950962751599	0.07746411541845535	0.10877931984057518	10.906654539736465	0.004282033480859435	9453	3
cg00434575	8	67898717	0.03615297672913314	0.25018382463410777	0.885101193549461	0.34778649350402774	0.8403866068698188	9457	3
cg00434885	2	120005223	0.24312852162844567	0.20659058923005605	0.23925076987587818	1.1631906048772005	0.5590058714249715	9446	3
cg00434991	10	134504552	-1.2827684035556344	0.6311709818586574	0.04211694442507066	0.1455728923121081	0.9297993710552256	9450	3
cg00435006	16	1877199	0.30687673216264827	0.5473110151072399	0.5750027573708538	5.572065029977892	0.06166538571425445	9459	3
cg00435063	7	157454207	0.03710409834167086	0.055372623035500196	0.5028066658564878	0.1329308180457014	0.9356952819106561	9451	3
cg00435064	17	76374256	-0.11122343818219851	0.12818485379551506	0.3855695194905979	0.40413343060066503	0.8170404170270951	9452	3
cg00435082	15	59042352	0.1672901118804452	0.5975091411240396	0.7794934879234157	9.135015458885308	0.010383806751173574	9424	3
cg00435098	11	1092171	-0.08538248367706205	0.5068140117686474	0.8662142768418196	3.4968879601110507	0.17404454965200813	9151	3
cg00435173	17	40284046	-0.2342624569782613	0.179602793094793	0.19211891646975546	1.1413185914222537	0.5651527130849701	9456	3
cg00435238	20	1205357	-0.10006215883593857	0.14256285030162183	0.48275336616305936	5.831172500547674	0.054172263217792345	9456	3
cg00435245	2	5812420	0.048529787969745705	0.09658795049689038	0.615357042277187	0.9526985337136659	0.6210465333924797	9455	3
cg00435305	10	92631706	-0.09395104569541614	0.45961802132342716	0.8380322221239466	3.2470695053291454	0.19720041099461685	9455	3
cg00435408	16	57220662	-0.20102470357098806	0.5278795953806961	0.703340197069651	10.818081299297925	0.004475932139356951	9446	3
cg00435469	11	1495117	0.57252700908226	0.7282808981846696	0.4317884776764066	2.242057147901356	0.3259443642626959	9367	3
cg00435490	5	137687748	-0.14220913892143827	0.2256926768365737	0.528628628512235	0.3182475471886397	0.8528907870774812	9455	3
cg00435526	11	62433357	0.26343305357632757	0.4832470756842653	0.5856632923608855	2.351229820531146	0.3086291420997285	9456	3
cg00435528	7	76143274	-0.05916489315818098	0.16904187415831942	0.7263376445602536	0.034972744907788816	0.9826656268949651	9448	3
cg00435576	5	28809037	0.004286718151691754	0.17730429411411547	0.9807112790999879	3.409638987903878	0.18180520015191418	9450	3
cg00435606	17	16257223	-0.09742710234899184	0.07681808008176477	0.2046967324650436	4.5680711275293895	0.10187226404673634	9380	3
cg00435616	7	1080473	-0.0022574492899081013	0.054327716988263886	0.9668554865374702	2.791085604414187	0.24769854855154158	9458	3
cg00435621	17	8027830	0.47759444620371766	0.4718312840764495	0.3114355260901426	4.6734497366296	0.09664364112369957	9452	3
cg00435692	15	71999487	0.05611756822907152	0.18894184902997516	0.7664590780118969	0.013504136415153363	0.9932706757865066	9453	3
cg00435723	16	89245659	-0.22948310788930337	0.38424723491270735	0.5503553407272015	4.976229781467145	0.08306640833001548	9420	3
cg00435752	15	98961417	-0.1010079105184682	0.07766524004042909	0.19341084397143998	0.6206676819635443	0.7332021424390565	9454	3
cg00435834	19	44809685	0.03451590810070088	0.12471889992136125	0.7819723684248692	0.0014961418980105985	0.9691455243363605	5561	2
cg00436051	22	29663508	-0.4770191082840549	0.8224216735310643	0.561902697454238	0.5067105275473524	0.7761920799080182	9457	3
cg00436174	2	128051630	-0.14194098400227217	0.27677902196574344	0.6080692361137616	3.5698113593128626	0.16781288842304148	9459	3
cg00436183	6	16328200	0.1293912198697962	0.40967418483166756	0.7521244642674365	1.9913663037439489	0.36947095353547815	9398	3
cg00436219	3	126397072	-0.05085871546961141	0.3129615701493283	0.8709059380516231	0.18833115228065747	0.6643092295407276	5562	2
cg00436254	2	127862614	0.010571735703034466	0.2346010191252507	0.9640573990248648	1.1911522862658697	0.551244878408633	9457	3
cg00436282	4	70861449	-0.02566558766910217	0.13747968669422478	0.851906520506079	2.8068516997531074	0.24575360519818826	9455	3
cg00436301	6	116421736	0.3418423153242108	0.7221506740052642	0.6359513521331316	4.6492541678483885	0.09781991586962548	9455	3
cg00436420	11	67450540	0.03853057062810189	0.2627861501185472	0.8834293674031953	0.38372215183023684	0.8254215314576735	9456	3
cg00436476	6	26240505	0.45797547432442653	0.40636773533822473	0.25974348334506686	3.24446542255369	0.1974573413220707	9407	3
cg00436496	15	96885119	-0.5332028397104088	0.2915247477857624	0.06739751372494172	0.06011774839046147	0.9703884010305371	9411	3
cg00436603	10	135340740	-0.07376960649488956	0.07943702526376913	0.3530678055696553	0.45712157551019234	0.7956779282593412	9455	3
cg00436610	16	89284637	-0.39567845020110043	0.29259015812807565	0.17626976965048802	2.311356146271513	0.3148439772641312	9457	3
cg00436633	7	73061407	-0.009579290190322295	0.14510283825634535	0.9473640927695642	1.1765065855298427	0.5552963783283593	9453	3
cg00436663	22	38793933	0.2663347909233181	0.4499886994502282	0.5539376749064919	4.086489121171523	0.12960750852587405	9458	3
cg00436722	10	5666842	1.06429913901949	0.5812636098448879	0.06709913863884957	2.5176003639680964	0.2839945639617009	9453	3
cg00436874	19	8658985	-0.24536654736215377	0.2941975509846507	0.40426989398836444	0.7087135415125849	0.7016246035563645	9459	3
cg00436969	2	220197716	-0.0210785278647618	0.034587628742153945	0.5422434950864141	0.18709996320051261	0.9106924984202398	9225	3
cg00436996	2	77962212	-0.5302011435742707	0.5558234762214862	0.3401332346561827	2.00062524138142	0.36776445242131306	9450	3
cg00437011	6	170566086	-0.29033898728609814	0.39972583002570294	0.4676271009290209	4.245463356565356	0.11970418815309054	9449	3
cg00437048	10	3162191	-0.18425718901843213	0.8954665215858233	0.8369731559243403	1.4432484194889543	0.22961439810327822	5440	2
cg00437124	6	114475951	-0.00895988921172673	0.1932940598000955	0.9630283621523221	4.252548482606854	0.11928087876550426	9457	3
cg00437134	2	198364743	0.01084812957692955	0.6995840626986591	0.9876280654440952	0.03938281915092708	0.9805011999074865	9458	3
cg00437166	7	2040784	0.5980876926402132	0.3338064947676454	0.07317786766601776	1.9716708118921902	0.37312738386188876	9452	3
cg00437228	19	13941768	-0.2404308936249619	0.22309052847673913	0.28115519001381595	0.11085354425647496	0.9460813006540618	9458	3
cg00437258	7	6449066	-0.08837708738674886	0.09002756839432077	0.3262639586013587	1.1073298643180418	0.5748391984534754	9451	3
cg00437360	17	14213579	0.30789695716539267	0.3011052852719138	0.306517914914674	1.435571425691132	0.48783125939859345	9392	3
cg00437395	15	99512799	0.03872613628034113	0.21252762977835016	0.8554124722677211	0.8237296122089679	0.6624138243041487	9453	3
cg00437399	15	40886176	0.16353050524958165	0.38061060245212347	0.6674480427082327	0.6239379989036172	0.7320042204086868	9395	3
cg00437411	15	59903968	0.03711349542713643	0.17671786754558114	0.8336555573798182	1.1374333393177638	0.5662516605452887	9455	3
cg00437864	16	87992508	0.10642292905041574	0.2222574063595986	0.6320614447246057	1.9416345209620278	0.37877335508041926	9449	3
cg00437969	11	120009135	-0.2676978018901561	0.2019885382688032	0.18506774262805858	4.600256090691455	0.1002460068663644	9447	3
cg00437985	16	21295255	0.03831917857927965	0.25677825854157627	0.8813716596895411	5.6299025419166835	0.059907637910770806	9451	3
cg00438026	6	31513267	0.02417403732131027	0.2550029597825075	0.9244744446215416	2.0868154543174433	0.3522522547751859	9458	3
cg00438071	16	47005331	-0.2969651568929792	0.4954575225070455	0.5489224348086568	1.7877754365462275	0.18119743892089074	5559	2
cg00438215	19	7937107	-0.04476297257396778	0.19168341193172855	0.8153533384747191	3.1314561215601042	0.20893583979376906	9306	3
cg00438222	17	44060502	-1.143076860870284	0.6884180247229964	0.09682595836727924	1.2327319924089652	0.5399028860720017	9425	3
cg00438284	6	169625604	-0.3484972259347191	0.37431679211696217	0.3518421046688098	3.5301308472870323	0.06026303219261761	5560	2
cg00438541	20	19738018	0.2076982460350976	0.5951838252505902	0.7271156835452375	0.3821660332834982	0.8260640082447622	9459	3
cg00438616	15	76304843	-0.11835987308222427	0.24796607463629725	0.6331322432613995	3.66306137187882	0.1601682128110911	9314	3
cg00438740	2	233924930	0.28119753917855755	0.29241630932475715	0.336233359134061	4.427872613991277	0.10926968185035124	9393	3
cg00438775	2	97175311	-0.27563181211425625	0.5768945137965958	0.6328029091674998	3.2554757248150903	0.1963732954721633	9456	3
cg00438946	6	34215475	-0.8327097605399415	0.30309752678424684	0.006008214439550432	0.5881235976796495	0.7452304356438809	9456	3
cg00438952	3	177149136	0.195093692703461	0.19174013847720034	0.3089203394047425	1.4963164131109339	0.47323735603500716	9458	3
cg00439089	17	48263150	-0.1147320242117245	0.2556589289960652	0.6535976762959551	2.1762126111404854	0.3368537882381614	9458	3
cg00439196	16	57769757	-0.5008814946650215	0.42011929492288036	0.23316858417042163	1.71575060357233	0.4240621298643258	9452	3
cg00439198	2	62901175	0.07039516645799858	0.21069232507580948	0.7382938549629396	2.367847497206429	0.30607541639051133	9455	3
cg00439261	16	75273413	0.18543832232396565	0.23279154841127428	0.42569192529872285	0.050376152116367805	0.9751264968331147	9456	3
cg00439267	11	71935881	0.5117578363411671	0.4487584201313399	0.25412550745017376	1.4721243403878777	0.47899641296314954	9448	3
cg00439318	16	89601909	-0.35725623095399367	0.2063308731094269	0.0833675270550389	0.03675989656304038	0.9817879328456277	9451	3
cg00439323	2	232788287	-0.23866480954110197	0.15807765097141752	0.13109580184646166	3.7792936475487675	0.15112517323057567	9446	3
cg00439378	6	36210537	-0.1935000262802578	0.121937915760002	0.11254133667211415	2.9139661721694745	0.23293796952279056	9431	3
cg00439384	3	122785558	0.22470391966554298	0.12660846427270922	0.07593193751442716	1.1491644350599641	0.5629400061516472	9457	3
cg00439392	17	35060323	0.16344671036662975	0.1677336578069804	0.32983715555620524	0.9709698240128805	0.6153987101769562	9452	3
cg00439630	15	25915520	0.14789400606744585	0.20674436779435498	0.47439452537946686	0.8222932549947692	0.6628897266127843	9455	3
cg00439706	15	41954252	0.18507754994382603	0.3571917365773898	0.6043562506465779	0.8088651914398406	0.6673553637417763	9339	3
cg00439709	6	74404526	-0.31205591006147537	0.30344968382738896	0.30377990767088203	0.052858825381458446	0.8181613383904714	5552	2
cg00439733	2	240970175	-0.04517584683339009	0.10380430883177791	0.6634157828854186	4.122478203348213	0.12729613927164132	9455	3
cg00439790	12	57532315	-0.169725431725043	0.26804495677076273	0.5266045923221392	2.319839313112646	0.3135113684537371	9453	3
cg00439981	6	170684299	0.0399259923450506	0.12021754125628768	0.7398027780628774	5.525474394295365	0.06311876319445373	9448	3
cg00440032	12	127257679	-0.3727212012490767	0.2567493906568532	0.14658708614779872	1.173506985481284	0.5561298367042729	9432	3
cg00440043	10	31607300	-0.26673787589105696	0.3855429783459072	0.48903158796463425	0.3980404178064747	0.819533331295784	9418	3
cg00440195	16	86652360	0.03309268559888978	0.27625932465181097	0.904650704952039	2.9203828986720524	0.2321918175049495	9327	3
cg00440217	6	71012765	0.025249112176144808	0.07746795818559618	0.7444775070874362	2.8977775648708417	0.23483109159593532	9458	3
cg00440531	3	137478664	0.10313077378868374	0.054930724521108816	0.060453739166486296	0.02111387465824456	0.9894985915569875	9455	3
cg00440980	17	74639894	0.13571333621319118	0.16793823591856918	0.4190246277482822	0.48408100008996024	0.7850243833851637	9458	3
cg00441027	2	241401880	-0.32260825315242314	0.47042138318232474	0.49284826104053897	0.22299951826827627	0.8944916068557337	9452	3
cg00441079	8	144398384	-0.04009951976842842	0.22591502520356951	0.859117046152619	3.3220402028610163	0.18994511795226268	9377	3
cg00441231	2	46843863	-1.0217696744506901	0.7619638130555666	0.1799305935609415	1.6702063290369917	0.1962309006710512	5561	2
cg00441301	8	33458593	0.16187842123258814	0.25844620494741644	0.5310837716030016	0.2920406839628458	0.5889157700907003	5562	2
cg00441382	15	74284481	0.29871167822784744	0.7929362260119293	0.7063847508863879	1.4535443276276094	0.483467026557357	9459	3
cg00441434	8	26434054	0.026563387955389154	0.1257972869652936	0.8327622186480975	0.4253195864421498	0.8084311241863626	9459	3
cg00441703	16	33949584	0.0775334639245707	0.11931715364333309	0.5158150436073321	1.3063483081596023	0.5203913501204664	9453	3
cg00441709	17	2528280	0.0096427797229361	0.08888173652231858	0.9136070113997724	0.7243515638239861	0.6961599847525465	9440	3
cg00441765	19	7194996	-0.2921261113876368	0.13248283003121714	0.027453315308654448	7.870768930634911	0.019538186128352703	9450	3
cg00441898	16	3989076	-0.28100154618761536	0.3778056194013556	0.457013933782068	1.4749456240190613	0.4783211969494452	9459	3
cg00441899	4	3432483	0.5726533525455627	0.1625058778930922	4.252556731801936e-4	0.046635401665880594	0.976952055982376	9434	3
cg00441907	12	19591329	-0.20800405237976888	0.15780842662185113	0.18747703551986633	3.8958738947307294	0.14256789346552784	9456	3
cg00441918	17	47113407	0.07553881474720958	0.1268308419080038	0.5514510890357076	2.0444961058806075	0.35978521415205694	9451	3
cg00441932	8	22480583	-0.4761803911002775	0.34851215238458155	0.17183740561825686	3.875910123671487	0.14399811614245933	9368	3
cg00442109	10	23492798	0.08238840551789992	0.08871391092498596	0.3530457702328505	1.861572791328196	0.39424355701212344	9456	3
cg00442174	17	16185300	-0.2513832719777936	0.12469855622332335	0.043807537989684946	3.430022703745628	0.17996167779943897	9450	3
cg00442205	2	10984512	0.010017964496717838	0.03084215897589371	0.7453218611040158	3.420882081189719	0.18078604104848886	9445	3
cg00442220	12	107473715	-0.01728889890829462	0.19745979684698747	0.9302291362290219	0.07328623303782078	0.9640201168198812	9455	3
cg00442258	20	18775549	0.11213336547257981	0.1183818671092222	0.3435280059412642	2.0762896346978876	0.3541110135719542	9457	3
cg00442267	19	46317840	-0.3114380912233489	0.22365527653983502	0.16377358715229287	0.970298626918183	0.6156052717490751	9455	3
cg00442282	17	38471064	0.08080199857092049	0.4215305515798499	0.8479872563494416	3.1991393452864516	0.20198341828603128	9447	3
cg00442308	11	1488761	-0.3317867284486435	0.22469241094313275	0.1397758317888245	1.1132931370366936	0.5731277896658249	9456	3
cg00442389	6	32160074	0.10574861639342764	0.2577574645679761	0.681612274687114	3.9784426376186683	0.13680190905517986	9453	3
cg00442430	19	49841458	0.32451990902090055	0.19643796123548862	0.09852998783597255	1.4354922243939154	0.4878505782153934	9403	3
cg00442646	6	159278649	-0.24363649038962953	0.3403769765904113	0.474124558245371	1.0926450215820755	0.29588589983560254	5557	2
cg00442658	21	18885041	-1.0009166862513006	0.8013370152707475	0.21164373458061747	0.9116376400490019	0.339680277712875	5533	2
cg00442670	17	47406777	-0.13043922603959654	0.11594490469412852	0.26058461837796376	2.944122226232805	0.22945207080130597	9446	3
cg00442802	11	18138394	-0.32836476478575805	0.12065042296083801	0.0064962532965803415	6.234585576539794	0.04427687318396817	9453	3
cg00442814	8	81785326	0.10680896012806382	0.2454809149643947	0.6634892106098387	0.005197000614235298	0.9974048728724368	9424	3
cg00442907	16	9748216	0.08250337902775343	0.06355003609055612	0.194203902978595	0.1700886686588269	0.91847156367794	9444	3
cg00442924	18	61419801	-0.06971456272038476	0.1890692924998497	0.7123327604020122	0.1551804028403808	0.9253435533294148	9456	3
cg00442931	3	193310679	0.22721058534304198	0.3428096935578616	0.5074655289037384	6.557738101458823	0.03767083652998057	9457	3
cg00443094	4	1771149	-0.37657335929023894	0.1440501873958092	0.008944146453976823	0.7810069979067424	0.6767160628768294	9456	3
cg00443276	17	15848206	-0.03311798040334496	0.38871944578065637	0.9321042647218241	4.750022097626662	0.09301346151661254	9456	3
cg00443307	12	9141740	0.06935772162270207	0.11400357193977159	0.5429341438872868	2.0105848908484805	0.3659376023768338	9368	3
cg00443516	1	2061836	-0.1273925834935305	0.20517109909730663	0.5346594942990774	1.0448699718565322	0.5930746598748129	9453	3
cg00443645	14	101034236	-0.2125130681156662	0.4417934848046703	0.6304997649984805	1.8664376667578932	0.3932857494910391	9459	3
cg00443673	17	38296516	1.2207748468628539	0.4602466413788813	0.007991323170423292	3.091456588976998	0.21315657392072113	9313	3
cg00443788	10	1072690	-0.41011310259961753	0.1761834347925912	0.019924745490875858	5.57013649893014	0.061724876197416643	9457	3
cg00443794	19	47975078	-0.2236122810392076	0.38001091933875064	0.5562393696210279	2.3846005740014102	0.30352227209692	9455	3
cg00443797	10	122349232	-0.013755336735483289	0.1388644338297518	0.9210939135932712	1.471381234004894	0.4791744186763468	9449	3
cg00443917	16	30680646	0.2053704715769427	0.21721696988320383	0.3444228723603328	1.2338306607920797	0.5396063804043687	9459	3
cg00443946	16	86370962	-0.05637376702540347	0.04927384735488808	0.25258588516295305	2.261026524122516	0.3228674982495364	9446	3
cg00443971	4	174451398	0.8034394566959365	0.551216396937653	0.14495761616188493	3.294504143460829	0.1925783737534217	9459	3
cg00443981	17	58499679	0.005457954049577266	0.13230264291682325	0.9670937611123479	0.04726593869500817	0.9766441023054862	9436	3
cg00444019	10	14646244	0.3998701845161245	0.7580051696078314	0.5978258478556435	0.04780470090816686	0.9763810482689574	9385	3
cg00444059	16	31439672	0.04797429375346434	0.1629012276189243	0.7683764158156974	0.016625690135229007	0.9917216110866174	9456	3
cg00444120	4	185570857	-0.15496663128169647	0.3983630046148264	0.6972697909817689	0.0626251426500452	0.969172590165924	9453	3
cg00444151	17	33823619	-0.1355484386973782	0.1542174979626085	0.3794320121486933	0.5234634470964789	0.7697174930888049	9457	3
cg00444261	8	26371564	0.2743364122225612	0.4292733007846546	0.5227762981125355	3.946192667387682	0.13902571906900385	9351	3
cg00444282	11	63448935	-0.3210362772923297	0.6086455721522975	0.5978740912340993	0.8150864242342581	0.6652827025028181	9333	3
cg00444341	10	133928550	-0.17293920369971671	0.16664468837767035	0.29937618146813183	3.1771184970114716	0.20421962961653056	9454	3
cg00444360	11	88270612	0.03605280630489392	0.11683965259992572	0.7576512834839921	0.04926465112604429	0.97566857448258415	9444	3
cg00444390	11	7950225	0.046156322931032126	0.08927498871532957	0.6051471371903561	1.8215612011395588	0.4022101359996033	9446	3
cg00444581	8	141856401	0.921208	0.51104	0.07144881328787311	0	NA	1085	1
cg00444740	8	129162178	-0.41477510146397695	0.1808341874141512	0.02180909539115087	0.5560981774921147	0.7572596476753902	9455	3
cg00444847	6	34433789	-1.0264601579766692	0.4689425743211001	0.028605386986907927	3.9803504548883413	0.13667147475396374	9459	3
cg00444884	22	48886784	-0.31332925724919725	0.20894488832542235	0.13372362655398576	6.888425520233525	0.031929888632782386	9414	3
cg00444898	3	169100001	0.014460068792364212	0.18910492973339615	0.939048483834354	0.7314084890068173	0.693707938808906	9457	3
cg00445013	3	190683296	-0.0456733165156167	0.13492421927271947	0.7349782277192499	2.4678732047179253	0.29114419986647855	9410	3
cg00445126	2	63276010	-0.09006854499619431	0.22516723426147764	0.6891511152785477	1.364109027946208	0.505577209166065	9456	3
cg00445142	3	120115868	-0.05241414516882483	0.15583862632143458	0.7366174815422604	9.930857727540984	0.006974958760463821	9458	3
cg00445232	15	67460571	-0.14826682519612366	0.18556444110126044	0.4242877973233444	0.346705070952285	0.8408411362577531	9458	3
cg00445254	19	24184753	-0.07943654219897113	0.2337841508262841	0.7340178182141381	0.020488562091914242	0.8861809872282533	5560	2
cg00445305	2	20402197	-0.07953369040697297	0.2385656515797444	0.7388453274918578	3.582227280305441	0.16677433961130572	9455	3
cg00445318	21	46447884	0.10879391772251039	0.22610235187287941	0.6303948978113743	1.693550515344406	0.42879545969811034	9457	3
cg00445405	2	63281844	0.12736266614809436	0.09849065406264952	0.19596102161796472	5.603697038724985	0.060697757877749954	9456	3
cg00445443	7	27143478	-0.053166078119296786	0.08426741478591408	0.5280922071974401	3.1446015398534697	0.20756706848397136	9456	3
cg00445475	9	138628673	0.14884659472238598	0.14112500809668302	0.2915559104735281	1.0279236095313082	0.5981212390073657	9458	3
cg00445518	19	45888783	0.06875573303132625	0.11279439386475791	0.5421487199649397	1.3187398194714797	0.5171771001057255	9459	3
cg00445523	3	50560456	-0.1207417835424197	0.14657275706809378	0.41007202684775507	0.19968674755728005	0.9049791504009043	9455	3
cg00445548	18	77207209	0.22127705672545497	0.3722209117145293	0.552192607770452	5.374787899206977	0.06805807122774934	9456	3
cg00445566	5	180258768	0.16119498666071508	0.5902449287421503	0.7847775232005726	2.0452934754306002	0.359641801854955	9458	3
cg00445755	17	74868245	-0.3317670297859648	0.25768749919389605	0.19792767378872514	0.6607868951509774	0.7186409302698035	9457	3
cg00445997	7	139478495	-1.007818757678058	0.5726497643185956	0.07842108022422278	2.759398579354857	0.25165421670344834	9455	3
cg00446003	19	2135687	-0.26506298997205713	0.6026242105963667	0.6600472767026753	0.16364948669924745	0.921433431883127	9398	3
cg00446023	11	2880777	0.14105237303996493	0.2262574445518837	0.5330115871296384	4.662844466042735	0.09715746822087859	9453	3
cg00446046	3	187686918	0.09856239060927319	0.12308105803950989	0.42325177015233223	0.7085339543148097	0.7016876077832318	9435	3
cg00446065	7	2154175	0.07118886900130685	0.42748926924104075	0.8677415678436222	0.37028306677056305	0.8309866631731329	9401	3
cg00446087	4	8291937	0.8773418173560643	0.6697923775079319	0.19023937506090982	1.9587541795669057	0.3755449567979479	9407	3
cg00446123	20	62367888	-0.07872687013517742	0.1128256398649676	0.4853181417116203	0.14519019380844497	0.9299773044924026	9454	3
cg00446184	15	52569079	0.1702185641250024	0.13385215988892804	0.20348299048824192	0.059220189253724465	0.9708239892525379	9449	3
cg00446211	6	71665522	0.23468818452400084	0.518281105829933	0.6506781743868998	1.02562419464286	0.5988092989064037	9457	3
cg00446213	7	63766189	-0.2013679248960811	0.15750698932367116	0.2010838360501015	0.14614361384629582	0.9295340806469953	9452	3
cg00446235	1	161008644	-0.05545850920672899	0.19235696503028402	0.7731091641562087	1.8866932688647347	0.38932273186470645	9376	3
cg00446250	6	168104369	-0.13856547573494443	0.20246675848307485	0.4937312646301022	4.840981571326919	0.08887798671191408	9459	3
cg00446414	8	29387350	-0.8436426342529052	0.5835708084234881	0.1482737143357103	1.119455524577771	0.5713645896659606	9458	3
cg00446470	6	34394098	0.4260491143274625	0.2606797410054745	0.10217960088735079	4.284576726117971	0.11738591384644892	9435	3
cg00446472	16	89042082	-0.07571449016601407	0.2542191187101735	0.7658316852231123	0.9758560072856655	0.6138970698044967	9456	3
cg00446536	2	6636481	0.2382471339811879	0.19482557611110357	0.2213772854320142	1.1305570008170904	0.5682018802641322	9457	3
cg00446595	16	28331871	-0.1774226499858033	0.30093698096767685	0.5554806760877621	4.384189178579864	0.11168257432940489	9344	3
cg00446684	2	64371646	-0.0910901066887603	0.5944792062523983	0.8782194766089642	0.06538194651664461	0.9678376010810785	9458	3
cg00446697	11	1542313	0.004178016644907458	0.12915613712835564	0.9741940743282984	2.8513363263220985	0.24034781798789145	9453	3
cg00446722	8	97620628	-0.030250249018375086	0.18209508257171367	0.8680598620435842	1.412667703523383	0.49344994601777176	9451	3
cg00446758	7	132764863	-0.01580658227460678	0.16236563485420813	0.9224470430544676	2.4593946393807466	0.2923810622793707	9452	3
cg00446763	3	124625655	-0.018009849192490372	0.11145635033360883	0.8716314350558267	4.130000305966568	0.126818271166918	9453	3
cg00446803	8	144814058	0.0972235720811947	0.24628106563928068	0.6930150470612115	3.478289455006353	0.17567058260238214	9451	3
cg00446807	17	2235848	0.09414018208571781	0.2707710740825082	0.7280846929483155	0.6955666033430099	0.7062519032403638	9285	3
cg00446900	10	129717806	0.011795458451417728	0.387996740671044	0.975747309954157	0.4881934400962671	0.7834118589657189	9455	3
cg00446925	8	41348205	0.960421580328018	0.4493935942208145	0.032585782353444906	3.2670240373939183	0.19524267271063264	9436	3
cg00446966	19	54695170	-1.2640659911813132	0.6496797347985366	0.05169372249027734	0.20929292370028083	0.9006428779243167	9450	3
cg00447052	8	145556707	0.09664295604472156	0.16085000467172894	0.5479555074831906	1.0215699165123333	0.6000243998020062	9434	3
cg00447110	19	51645522	0.34586785709908546	0.2285661237938137	0.1302270882575021	0.12531631928409792	0.9392644973285668	9459	3
cg00447208	17	76126301	-0.3061513293118744	0.45218755896277	0.4983773985362824	2.8154266504257643	0.24470219822843156	9458	3
cg00447324	17	34208154	0.3996900418222903	0.21431713282888243	0.06218886762739502	4.845384807322345	0.08868252657999236	9456	3
cg00447376	4	3771818	0.04422829449597093	0.1783664709375839	0.8041629944464137	3.548564973642283	0.16960509974569274	9449	3
cg00447469	13	114251707	-0.199245870685248	0.48081464095987225	0.6785868488536152	4.190740069032151	0.12302471184060478	9458	3
cg00447574	8	1041727	0.08334087423774854	0.23515379889697452	0.7230315892246165	0.10396292000406275	0.9493464675613105	9453	3
cg00447581	3	52724578	-0.057240386228609455	0.09001306800708193	0.5248338088352058	0.03355909266335114	0.9833604461587361	9455	3
cg00447582	16	569849	0.06574954776374528	0.2019726600046248	0.7447747818985436	0.9660594605750614	0.6169114821451586	9451	3
cg00447632	1	935861	0.162580886496213	0.37921227383958284	0.668117406628035	0.3713186538178541	0.8305564950394538	9424	3
cg00447646	19	54496299	-0.039939315772825	0.0836377427765825	0.6329865980911367	2.289297402993999	0.1302688808225017	5561	2
cg00447682	1	20813064	-0.0461326047794181	0.40604700440080166	0.9095438270461017	1.7746487705796374	0.41175598056171625	9445	3
cg00447769	3	49313334	-0.9066787265187394	0.32624901705502746	0.005450969865785575	0.6500934042324797	0.4200792870844549	5559	2
cg00447804	11	62446693	-0.5404698005200922	0.8601115883210215	0.5297604567219524	0.5811208282687895	0.44587332710278516	5562	2
cg00447817	11	70484490	0.0038623953238259927	0.0980452027960473	0.9685762423225981	0.06662798509765806	0.9672348073810768	9453	3
cg00447833	8	30243260	-0.2970115951118738	0.33689528887267306	0.37798559465938636	2.815329880499341	0.244714038421732	9450	3
cg00447970	17	29719431	-0.08081156686089068	0.08274653531968967	0.32875943547159076	1.1352545086354011	0.5668688799343475	9452	3
cg00448162	15	39354532	-0.032825054721448615	0.0855934716366324	0.701349430987837	1.5117367947931037	0.46960263590586737	9457	3
cg00448191	8	41504890	0.059381334082601676	0.11680289688591554	0.6111804086151205	0.30192267952085927	0.8598809412198082	9443	3
cg00448395	7	124570359	0.781727	0.570584	0.17067217452359432	0	NA	1086	1
cg00448482	18	13726497	-1.932040028843894	0.9753203631143015	0.04759927808276278	1.9079556874955435	0.385205683787497	9384	3
cg00448560	16	49525727	0.12541522994603818	0.16968100798587596	0.4598319744127495	0.27054564393606345	0.8734775753066857	9459	3
cg00448578	1	200196840	0.039415712398579654	0.10792841873915533	0.7149603625426961	0.8870748603394688	0.641762212016186	9274	3
cg00448659	7	150709877	-0.17497193784607773	0.19324333142270148	0.36522768556327806	1.2790150043771604	0.5275521783668357	9438	3
cg00448707	1	68512928	0.15725992217373075	0.08422191474529979	0.06187239904749897	1.7307707857736099	0.42088931361884835	9373	3
cg00448720	13	24883014	-0.13202421087348143	0.0819551332428893	0.1071943737440642	0.18587247050492536	0.9112516041721144	9459	3
cg00448752	1	101775370	-0.638450820052346	1.157287797130318	0.5811686285921976	0.7282649700844525	0.6947991381518278	9369	3
cg00448761	19	6066102	-0.08812828264913022	0.4765276235259988	0.8532773081676455	4.324497322050737	0.11506608528409105	9457	3
cg00448814	6	28227482	-0.23791803850064674	0.16585641625870523	0.15143477108372588	0.1965303832015049	0.9064084999577566	9458	3
cg00448868	16	66775493	0.1043012173376865	0.1574127659534815	0.5075887292821539	3.2189902491877547	0.1999885578953615	9457	3
cg00449000	9	132650648	0.8584190060688294	0.5802532683404876	0.13903697509385118	1.9926110798819383	0.3692410707677243	9444	3
cg00449021	1	234658467	0.35073817458830053	0.39973513537447997	0.380255060250908	1.0656755806849512	0.5869369999733829	9456	3
cg00449067	2	188269443	-0.07156770970120625	0.10540707593647795	0.49716007251519195	0.7027107766431653	0.7037336107025272	9456	3
cg00449189	22	22011008	0.3621992406884045	0.306455778143957	0.23724647425927228	0.950480076879718	0.6217357980608885	9444	3
cg00449210	7	107385198	0.24025528292070059	0.6868599317154301	0.7264978916438225	5.241996595761555	0.022047956232850302	5562	2
cg00449344	12	658824	0.3777777402648916	0.5112100221222126	0.4599146779632377	0.1057156867530535	0.9485148405657676	9416	3
cg00449384	9	130515119	0.049129806714679695	0.21297603149381883	0.8175616036345335	0.9230117109243121	0.6303337389716426	9450	3
cg00449390	7	158379223	-0.01812810553496375	0.08928750739121016	0.8391110332026822	0.01845000812708609	0.8919550363022692	5559	2
cg00449482	19	56187915	-0.1664250032163116	0.20881458665166547	0.425451649725299	0.009569413621718328	0.9952267216642076	9458	3
cg00449608	2	105856709	-0.30993401368312834	0.14452126297429743	0.031988323577677065	2.373756701743225	0.3051724199255503	9451	3
cg00449715	7	151135375	0.03235170877763198	0.09908551120169844	0.7440438800967113	2.577887987971925	0.275561624230153	9448	3
cg00449728	18	32561817	0.1296182020330975	0.146463172750772	0.3761629131004151	0.7952230545215069	0.6719230007369241	9453	3
cg00449756	16	89783911	-0.024503946288132194	0.3045445482941629	0.9358706460576326	2.3608570095023618	0.3071470964083706	9454	3
cg00449767	19	45737603	0.08234863749657886	0.0564578669869538	0.14467917152913706	4.431538914979092	0.10906955756410738	9445	3
cg00449812	16	3137690	0.05801483289155378	0.17709784489255448	0.7432244599010907	3.1135822367293127	0.2108114560159974	9454	3
cg00449821	1	155053823	-0.1532375166073458	0.42334269631395033	0.7173741651213102	0.009090932971849743	0.9240397012133994	5546	2
cg00449868	6	149770103	-0.042019411335530936	0.2010856145139785	0.8344772854588373	1.3501381785886624	0.5091212445649032	9457	3
cg00449899	8	53626436	0.12040506547393748	0.2370409037829489	0.6114879990581674	2.259574829820259	0.32310193577594526	9448	3
cg00449930	16	69555896	0.20954489227825207	0.11971673965782362	0.08005981502821843	1.2914128381767762	0.5242920413516968	9387	3
cg00449941	17	26926011	0.588818727684768	0.7233888337968699	0.41566061793152026	3.8770858279392577	0.14391349141845877	9457	3
cg00450029	8	599525	-0.03540612383295411	0.08815247768064656	0.6879442889650033	3.306112526974538	0.19146384952899065	9453	3
cg00450060	1	25756870	-0.5521805961167969	0.6279496466216242	0.37921751156768085	1.1592660530799725	0.560103872111471	9421	3
cg00450164	1	209930127	-0.15432055146342116	0.8620437986941367	0.8579243015538482	2.601171558622629	0.2723721962967749	9457	3
cg00450275	15	63132689	0.11092656817320082	0.2506300018977152	0.6580616390297596	20.38380938882681	3.7472445025194406e-5	9455	3
cg00450304	1	167599527	0.3285158077191385	0.590805433481972	0.5781784720338776	1.133245756841915	0.5674385153901421	9418	3
cg00450312	2	74347435	0.15343678488661422	0.14224093643742228	0.28071682467611275	0.09280122520839575	0.7606457328860305	5530	2
cg00450319	8	37605978	0.02239334841433637	0.07934972402003161	0.7777818841412948	3.1300721061604344	0.20908047504225877	9452	3
cg00450425	1	116189098	0.3974456549838006	0.2610730484588849	0.1279203511465173	0.6631943741641713	0.717776394233463	9457	3
cg00450475	10	75118604	0.2397804288850717	0.30478828134386854	0.4314508034143461	1.111408711509088	0.5736680524658221	9425	3
cg00450487	8	82633209	0.14416266474942574	0.20589513134533421	0.4838178974360254	0.26227047112370167	0.8770991513736641	9370	3
cg00450571	11	10716455	0.15385584772007377	0.2356248397149931	0.5137759034063516	0.38916104366363624	0.8231798916350086	9451	3
cg00450617	2	1237239	-0.006605445332150043	0.1795410850594551	0.9706518754364141	0.8452506682573229	0.6553241147025919	9397	3
cg00450651	5	139485902	-0.03151130244272983	0.19677915917568595	0.8727744435358213	0.08797210743137045	0.9569673035180774	9458	3
cg00450695	19	1068487	1.1167287655898757	0.5975299100905382	0.06163553678111893	1.0488836595242725	0.5918856451331252	9455	3
cg00450719	10	134584430	0.08897233387504047	0.35212115857084636	0.8005191045722371	0.36231862098829165	0.5472213441911243	5560	2
cg00450784	12	106979062	0.17701154037938355	0.134601314981905	0.18848290989536015	5.41238118316562	0.06679075597769876	9431	3
cg00450824	11	8615685	-0.2844137321372438	0.3880093565802259	0.46355391211543195	0.8596579903851994	0.650620344417617	9450	3
cg00450930	12	50016974	1.2081863109398652	0.659353884633079	0.06689495214697729	0.3733883239409427	0.8296974506190978	9379	3
cg00450979	19	50910248	0.13317620588191414	0.21710385530449472	0.539597572096495	14.046550843093991	8.909026269924004e-4	9458	3
cg00450990	2	23751324	-0.05725901701631627	0.11421759424925328	0.6161493038922812	1.6015395079502925	0.44898322444525895	9457	3
cg00451039	1	43233211	0.758780667002707	0.7274794978978617	0.296935846123041	0.5026409133901732	0.7777730890253258	9459	3
cg00451054	8	77913321	-0.03162245097492856	0.08911921293516491	0.7227145927780387	0.26232263331043243	0.8770762759671158	9450	3
cg00451102	10	21679284	-0.02417903993962581	0.17647549876056182	0.8910223002247699	5.042505501015569	0.08035887404596762	9444	3
cg00451105	13	29104082	-0.004790008040605323	0.11921527256594333	0.9679500344585303	0.29227573260862555	0.8640385731679575	9451	3
cg00451194	16	69141250	-0.2737126852309676	0.2490108121787933	0.27168083790405684	2.7451165152053605	0.2534577193076162	9455	3
cg00451215	7	139025801	-0.12621122252783995	0.5915952509600282	0.8310613915855756	0.3382657749950473	0.8443966861675247	9418	3
cg00451227	4	185975098	-0.12761918914359685	0.20082966007837072	0.5251285332931033	0.6533585809660674	0.7213150385328779	9457	3
cg00451355	3	43132028	0.39179257683181645	0.19959618681991798	0.04965475441091315	0.19831048289555328	0.9056021101278345	9458	3
cg00451388	2	11051135	-0.13117731904553603	0.1107162219309776	0.23609389184724386	3.30789472695705	0.1912933120885901	9457	3
cg00451397	2	48843645	-0.18094458772206762	0.12419414985916036	0.14513035804675664	2.225850886955348	0.3285962638068061	9456	3
cg00451413	3	141654247	0.38898397342448815	0.30128389751103507	0.19667322362925527	2.1860594813623546	0.3351993864816657	9458	3
cg00451491	2	157528744	-0.04305257191302106	0.07203813781314017	0.5500829547068775	0.8929882471149825	0.6398675203189006	9456	3
cg00451513	10	73973043	0.31929057598635874	0.3419585542348848	0.35045281974956893	0.8437423609625524	0.3583286425822837	5560	2
cg00451635	16	10675030	-0.17607378474493954	0.2007791905718035	0.3805125153589276	1.1424199314777594	0.5648415860967866	9455	3
cg00451642	15	66546935	-0.3488200082185123	0.22155072423423636	0.1153840044230074	0.9297394602849117	0.6282169375903441	9450	3
cg00451651	8	100252466	-0.07329932762903757	0.1139685001026702	0.520124002157845	0.8139563694146165	0.6656587116827548	9180	3
cg00451898	3	58107208	0.3063271656390652	0.2508623412779152	0.22204942629810173	1.7070815098446663	0.4259042365040084	9458	3
cg00452012	5	153783221	-0.12413259835591785	0.14201220478105672	0.382064832206184	2.615305108075417	0.2704541883907021	9444	3
cg00452016	5	43603138	-0.11715161828084625	0.47296183771922495	0.8043682152155542	1.3249794099176448	0.515566127717957	9454	3
cg00452039	7	151571753	-0.38601662497850375	0.13080002834991244	0.0031654515863829566	6.612703618656635	0.03664963501623786	9448	3
cg00452079	3	73111175	-0.16554023880864654	0.19640483700010722	0.3993111385329411	0.509988340393768	0.4751439034808023	5551	2
cg00452133	1	7308117	-0.06028011826289432	0.08146677692120037	0.45933944570435703	1.8018468214136614	0.40619440224877973	9457	3
cg00452199	11	44088257	0.1484871398229668	0.15605444503532093	0.3413462767283198	0.10341333990149096	0.9496073743714759	9449	3
cg00452252	16	23227394	-0.12068810689226044	0.1640306374525805	0.4618733353176654	1.7325874151794054	0.4205071872387729	9459	3
cg00452257	19	40006451	-0.07223479432233496	0.23180075100203956	0.7553259085721642	0.22334633002445572	0.8943365102009275	9453	3
cg00452266	2	220431399	-0.1355865409004154	0.2280422096370458	0.5521324502967813	4.497603768490768	0.10552558071286867	9458	3
cg00452270	1	145015987	0.6414363086638722	0.3035520047783188	0.03459204974810863	0.1606466189934151	0.9228179423463123	9455	3
cg00452308	2	145633791	0.21672265102614202	0.17108274294305717	0.20523719758401157	3.7140028250267196	0.1561401289368166	9450	3
cg00452398	6	99281293	0.2789942064052402	0.4733689350518837	0.5556063566375123	1.7017568124328162	0.42703965286338835	9453	3
cg00452400	15	75648441	0.4035118808737292	0.2036678560866309	0.04756602882181356	0.5681506334182294	0.7527099509348066	9459	3
cg00452530	13	46543059	0.028529483943263004	0.1272036823201017	0.8225379568350746	1.1246330004119942	0.5698873893553877	9326	3
cg00452622	6	15660584	0.4068333876059874	0.2006623108351426	0.042616114808503934	0.591849362930191	0.7438434511093005	9454	3
cg00452639	18	44061297	0.36694384044019757	0.31456874306523686	0.2434131171893778	0.9753034234074884	0.6140667080500745	9457	3
cg00452835	1	172515025	0.02996096388857974	0.16798144918522612	0.8584412304550318	1.3417770146551136	0.5112541228887562	9457	3
cg00452882	16	67687119	0.030434819351542887	0.059177569093176285	0.6070446766054968	0.7313999235605223	0.693710909774315	9440	3
cg00452949	3	40267681	0.14192533163553203	0.23063231121164285	0.5383071745127201	0.6498847929837471	0.7225689749511144	9451	3
cg00452958	4	46391259	-0.11178608851220131	0.2363961057855676	0.6363015168586605	1.7932213931966292	0.40794998552145223	9457	3
cg00453111	18	60384370	0.28359025863752035	0.38715352768319705	0.463862970545931	2.5090607521550843	0.285209758103675	9452	3
cg00453193	7	115851050	0.06545728980000262	0.8499043549386498	0.938609828183179	0.6940670736529364	0.706781624647583	9455	3
cg00453202	16	85482380	-0.14581622362406058	0.737718458339968	0.843312367592336	1.6167859720986621	0.44557353407086114	9458	3
cg00453272	10	76574026	-0.040071040201198956	0.2539874732555026	0.8746397872386864	1.2434678392298095	0.537012493374271	9459	3
cg00453349	2	110371869	0.781037873783328	0.5580317651222494	0.16162421294523374	1.02887145006222	0.597837844389531	9427	3
cg00453374	7	27701825	0.23834937337302478	0.2638284197525284	0.36630000810297103	3.021888827591509	0.2207014460142959	9455	3
cg00453679	12	76426216	-0.8097389704502977	0.5617114258543658	0.14942742027780798	0.5634731914342063	0.754472389620808	9454	3
cg00453717	11	74344629	-0.115514324173878	0.14857935658766644	0.43688814912687746	3.4038834131224514	0.1823291504116047	9451	3
cg00453735	10	33321730	-0.0676842224007473	0.11649106717346988	0.5612236039003384	3.2859879233459823	0.19340014201172884	9361	3
cg00453864	19	2389813	-0.012623613057831306	0.1461819711655634	0.9311838431690961	0.30357585484487787	0.8591704679176843	9457	3
cg00453938	20	39320532	0.008025561729420141	0.1444177336010342	0.9556828842144227	3.6019363985431334	0.16513892340982278	9458	3
cg00454042	19	38908423	-0.2507300333258007	0.45220791130552873	0.5792658363220833	0.7756048946120685	0.6785463786892293	9451	3
cg00454044	6	18275885	-0.11485049125625586	0.225812214968869	0.6110251816286911	0.3734691216620483	0.8296639324645416	9459	3
cg00454274	1	54200587	-0.06783371325408936	0.1266227600463796	0.592155527773597	0.15253307791724893	0.9265692068518344	9450	3
cg00454290	2	130634806	-0.1472828966707428	0.16300211630652653	0.3662264669471363	1.5050176718169186	0.47118294792749776	9458	3
cg00454305	16	1429905	0.032281078927167785	0.10507598700221968	0.7586785730008219	2.418531930135894	0.2984162470047248	9441	3
cg00454409	2	10861366	-0.641334377613493	0.29197300329316206	0.028052336746225825	0.7182134813378996	0.6982998103844801	9458	3
cg00454447	16	3728185	0.12565754337181947	0.21964692790961382	0.5672618289039137	2.5761032566146422	0.27580763571574457	9447	3
cg00454517	12	122607850	-0.259899652289488	0.4071597685909516	0.5232631115995858	0.9728379357746503	0.6148241617645608	9361	3
cg00454577	6	87646972	0.5394997704694755	0.41843013809827756	0.19727903345903577	1.825963610086267	0.40132576294905786	9456	3
cg00454592	2	12013993	-0.15760584760390503	0.1055190273863599	0.1352736853391266	2.8286523647707997	0.2430893561662901	9378	3
cg00454719	13	37453500	0.07240969474277371	0.07869403932896267	0.3574985321640969	0.4567469583817546	0.795826979508516	9455	3
cg00454734	7	44183410	-0.16033308757902795	0.1918154715750238	0.40322719242748206	0.39314054319209446	0.8215435980869152	9455	3
cg00454742	1	234635029	-0.4150998559486186	0.6570584169942785	0.5275470664396267	0.12247097145352151	0.9406017154155739	9427	3
cg00454749	1	47683178	0.25547895489096883	0.28534591834141615	0.37061034491702766	1.3906907435303084	0.498902111523879	9458	3
cg00454770	10	116286974	-0.38876615146649485	0.2353124898976992	0.0985086349126452	1.0350940650436187	0.59598067763263	9430	3
cg00454856	16	58030811	-2.02157411652579	1.2339835247979671	0.10136945066462585	0.9433935975325747	0.6239426644264376	9383	3
cg00454862	1	192983012	0.2562006957186728	0.22618373332876793	0.2573358355718005	0.19544283951328723	0.9069015134105636	9453	3
cg00454864	7	150819434	-0.15202123581567384	0.2529723082611764	0.547879800179479	1.3032288219292143	0.5212036602789296	9451	3
cg00454932	1	171750547	-0.6231407124562468	1.0178305042126845	0.5403892723874291	2.421700844295472	0.2979437936592994	9426	3
cg00454961	16	929020	-0.012188629841897254	0.3685683822125566	0.9736186072887562	3.851347755115232	0.14577748757193312	9407	3
cg00454997	1	26222103	0.6683612750845235	0.47928559609247795	0.16316823640818556	0.9828807810717536	0.6117446081348001	9456	3
cg00455178	11	14913981	-0.1064454585280497	0.6378282552300629	0.8674586975820244	2.149474319299595	0.3413874739128395	9383	3
cg00455216	16	52579649	-0.0825066266334263	0.34703457758980727	0.8120768877685134	4.0637608939917875	0.13108878372332716	9457	3
cg00455327	18	20714217	-0.05796528459498628	0.16350145628857127	0.7229457889197775	1.1001937126527783	0.5768939318474808	9459	3
cg00455331	2	241640296	0.043011520830952055	0.09717017695718261	0.6580253009534902	1.1523375742282809	0.5620475708027747	9452	3
cg00455333	1	45205373	1.1530164941249703	0.9302464821392333	0.21516994560641292	0.2256428397453345	0.8933101733171463	9446	3
cg00455362	15	74239538	0.1100608870838128	0.28308941548372574	0.6974352797118292	0.12743116704297267	0.9382718215520154	9458	3
cg00455372	11	17756750	-0.03436100110895798	0.8807777052896838	0.9688807296117363	3.036721923524015	0.08140014155256364	5554	2
cg00455386	7	140104086	-0.2725315054788097	0.10556986747610836	0.009836418281958031	0.42736481797549597	0.8076048323340458	9399	3
cg00455402	19	21769736	-0.13588411258198846	0.17487260184744188	0.43713143979434577	1.8328977529944006	0.3999367471524626	9434	3
cg00455424	1	65468815	0.5638642274738846	0.7193568967791965	0.43313113013359616	0.7148017931860293	0.6994920175499155	9446	3
cg00455439	10	61122358	0.226363849272085	0.47369599523911865	0.6327446222354345	3.4817509544388425	0.1753668037498026	9433	3
cg00455450	2	176045970	-0.0035841658820919757	0.34955568432126277	0.991819041599953	1.67506138579353	0.432777866547755	9430	3
cg00455452	11	94474125	0.28417777107451925	0.4133805661146789	0.491800264046655	2.31086376088578	0.31492149909298905	9438	3
cg00455467	2	131593162	0.04592135017214103	0.21054989565491458	0.8273496508714218	0.17742035310691381	0.9151107556977823	9459	3
cg00455523	10	7614151	-0.16204405105771438	0.1775955744192834	0.36154085906028416	8.912567714280836	0.011605410616712473	9456	3
cg00455526	7	28996196	0.12209778463676761	0.2610982647809908	0.6400481032474497	2.6754957827261423	0.26243603801059545	9442	3
cg00455535	11	92616319	0.09547503851689629	0.05949195036784513	0.10852910611090427	11.057229843561977	0.003971486100211581	9457	3
cg00455546	19	2229807	-0.13710814323902804	0.18598438285260413	0.46099924201097336	1.8897539252816968	0.38872739595178657	9454	3
cg00455747	18	8659509	0.09321628300534734	0.22097018401359395	0.67313447155054	5.061763806475618	0.0795887997064166	9458	3
cg00455796	19	11475827	-0.14415690207138052	0.24894814176041702	0.562546002632486	0.4401682469561663	0.8024512901295034	9459	3
cg00456011	15	90437628	-0.06908838413412517	0.5490891973612861	0.8998715535042715	0.4388097190159057	0.802996551545925	9339	3
cg00456086	3	197283111	-0.1358896664115191	0.4127351672790709	0.7419729361560377	0.1870299933902875	0.6654001099993617	5559	2
cg00456216	1	27427064	-0.0622144894440039	0.19927090322588648	0.7548804723153268	0.053799564507452394	0.9734587944824598	9445	3
cg00456299	1	22677736	0.20044223306921477	0.3403631567967233	0.55592368639672185	7.884901141660649	0.019400613866113036	9455	3
cg00456326	2	19560467	-0.0959287257065533	0.0749572690273395	0.20062293291101418	3.3778189561802767	0.1847208563354135	9453	3
cg00456348	12	52463677	0.09626244613147536	0.6216528508900652	0.876940203619264	3.4435673833888676	0.17874703379591464	9308	3
cg00456387	2	20101664	-0.2669465597715838	0.6535188650327396	0.6829244852353288	2.8524981674713934	0.24020823554243328	9455	3
cg00456395	12	96641089	0.14271075986842138	0.26021858111414814	0.5833990998993941	4.77841466367246	0.09170234460488902	9458	3
cg00456557	6	74008688	-0.30022229010785856	0.224774038743173	0.18165955988999177	0.3563386036652532	0.8368007395966781	9457	3
cg00456582	6	147828649	-0.6740767732631774	0.6863561206549704	0.3260459726789391	1.9650050551541893	0.3743730467167594	9458	3
cg00456597	6	43603713	0.8774106441881607	0.6162773092885516	0.15452551490911823	2.450935642547612	0.2936203063623919	9459	3
cg00456651	1	31380425	0.1143786506049684	0.1408960843958954	0.41690962280305666	0.7311119138970998	0.6938108146903561	9419	3
cg00456672	15	62358751	-0.09684927488888309	0.09861583673788155	0.32605727092555126	1.8259919379945193	0.4013200786296181	9456	3
cg00456774	19	40857787	-0.0878466441045313	0.22812214570862827	0.7001737017093472	2.2587124421128584	0.3232412853859591	9455	3
cg00456892	11	124629925	-0.5828198349176057	0.29784572344962956	0.0503728339156657	3.5507566117807308	0.1694193450385171	9454	3
cg00456894	16	3096092	-0.2128456410644105	0.8613102441769982	0.8048165657076584	1.9868334172929156	0.3703092881351704	9440	3
cg00457019	19	2933421	-0.010569340406141018	0.13926596714602762	0.9395040639680622	1.9824970253876018	0.37111306228998747	9435	3
cg00457087	1	162602295	-0.14575063367888938	0.108153093114074	0.17777658109380642	1.8175045709968103	0.4030267727987	9458	3
cg00457155	11	18656868	0.008563299439010564	0.1471445659473136	0.9535921047682083	0.5905181409119941	0.7443387263114327	9451	3
cg00457195	20	61979272	-0.04588835770073135	0.09651641915898582	0.6344690232363832	0.9179728195440389	0.6319238328300943	9459	3
cg00457258	7	1520879	-0.10478168122819796	0.8353407022932391	0.9001784983753147	0.32535225014537644	0.5684087536102725	4898	2
cg00457403	3	187387734	0.0427532600775377	0.07839849926688795	0.5855247636209122	0.45850155493598765	0.7951291080359906	9455	3
cg00457650	12	50187610	0.1843482474448552	0.26496187648672526	0.4865829911582851	4.019256633341951	0.13403848528177126	9453	3
cg00457684	6	28499375	-0.20784222484752618	0.18762679733048876	0.26797293018436236	2.04525947069367	0.35964791666936863	9456	3
cg00457720	12	76744781	-0.018635232989469362	0.23817077980969123	0.9376346353306599	0.5834204067871267	0.7469849783214901	9452	3
cg00457867	3	24561589	0.06011431140968152	0.24901848286538528	0.8092412237219461	7.218370304418252	0.02707389898734939	9449	3
cg00457913	6	48036603	0.026242702532279696	0.1238479861324094	0.8321893702968133	0.3760139659095698	0.8286089210738482	9459	3
cg00457915	2	240305466	-0.3178818070094316	0.24169342713531727	0.18843350409826135	0.7836948060217201	0.6758072322415354	9450	3
cg00457932	15	28145216	0.2431011379618141	0.15449468067093194	0.11559746061608396	5.352157815089874	0.06883252438839413	9458	3
cg00458016	19	50096876	0.15699304457587462	0.48320592620490505	0.7452576353679523	1.2469006381628036	0.5360915559914496	9458	3
cg00458210	1	149858411	0.17031111692880763	0.4275024477324812	0.6903454575153025	1.3446092770012072	0.5105306323876196	9453	3
cg00458211	1	79111320	-0.12447758472014732	0.14083252518503417	0.37676662086563273	10.752850621836492	0.0046243229361484645	9458	3
cg00458274	17	7910040	0.08987591094030517	0.19516945389697715	0.6451559837621834	5.262544100177519	0.07198683311525049	9458	3
cg00458295	2	111593263	0.5767211403447501	0.25278745203897107	0.022522017442145846	1.274520177593237	0.5287391394940238	9457	3
cg00458317	21	31655415	0.07753349258234223	0.0997687534596609	0.4370808862571386	0.4376789970655608	0.8034506628156665	9456	3
cg00458337	17	45972499	0.05412982729418582	0.07369717124623736	0.462650218883215	2.397301783590804	0.3016008297187062	9450	3
cg00458351	10	133609529	0.06802716366586628	0.17425762642468168	0.6962535743818445	1.2316139486015105	0.5402047879882312	9453	3
cg00458395	19	13104674	0.16483667959533205	0.32279783837863874	0.6095962372049526	0.06037998785906458	0.8058963591665425	5560	2
cg00458449	2	242605751	0.2743177156527716	0.171269593633544	0.10922815602299826	3.9411990375922965	0.1393732742654766	9456	3
cg00458454	10	134499528	0.08208289581004756	1.1826966785095823	0.9446687076134589	3.2774397207613597	0.07023842046857891	5516	2
cg00458564	13	114847039	0.030651176681829113	0.22108000189612323	0.889732326752084	4.701928483066515	0.09527724762940169	9459	3
cg00458607	11	130763724	0.12480794375738975	0.13784093847341672	0.3652275519553943	6.494862302706691	0.03887394094783104	9188	3
