## Supplementary table 7 for "Genome-wide study of DNA methylation in Amyotrophic Lateral Sclerosis identifies differentially methylated loci and implicates metabolic, inflammatory and cholesterol pathways": 253115_file07 (part 2 of 3)

Probe	Chr	bp	b	se	p	Q	Q.p	nr_samples	nr_studies
cg00458652	20	18121820	0.20234583218875238	0.1727269920181659	0.24140678642998753	0.8217046531720591	0.6630848443737134	9452	3
cg00458681	22	19010419	-0.32518468439419257	0.13745843089862927	0.017996276851283008	0.6603465970052114	0.7187991558203033	9321	3
cg00458754	10	88427813	0.014140078266927569	0.16598682732650133	0.9321119668154734	2.6306580700614797	0.26838600031350185	9454	3
cg00458829	14	105930544	0.01890102604579241	0.25322421332734607	0.9404999824855542	6.678243716263777	0.03546809006515903	9456	3
cg00458833	7	156792319	0.11013538532277789	0.3753650029538999	0.7692097197395338	1.036292398401274	0.30868533245521246	5561	2
cg00458878	7	27260285	0.04732500057120545	0.1086680239561228	0.6631990305386002	0.4593831547043412	0.7947786924545105	9455	3
cg00458890	13	27333986	0.05018485578852253	0.10984017158106431	0.6477502442572203	2.255659359256115	0.3237351034204082	9456	3
cg00458927	2	62116573	-0.2798016716656985	0.13292260427247296	0.03529157677513736	0.9581756675014592	0.6193480826385607	9419	3
cg00458932	2	208199465	0.13667846841347278	0.18949477244277937	0.4707383017924288	0.09327434204565058	0.9544336309529242	9453	3
cg00458949	1	23942134	0.34571142754208706	0.2995417900741562	0.2484451495058034	1.0681529410176822	0.3013630256421508	5562	2
cg00458965	17	35297309	-0.2741914339704104	0.14523335233281245	0.05903439522613443	5.129498732462519	0.07693846240229665	9459	3
cg00459068	10	133930778	0.04552769625771059	0.1606873563945615	0.776923178462716	0.2933373863284948	0.8635800399969291	9459	3
cg00459078	17	43024659	0.38415732192534574	0.7278569608814034	0.5976434806292719	1.6292790016847472	0.44279892723207825	9455	3
cg00459116	1	247112228	0.3327725496279653	0.16682721283947466	0.04607409951092047	0.6626609719540506	0.7179678515207915	9456	3
cg00459119	16	12172834	0.14897773414742696	0.14602742559749407	0.30763181694880526	2.6849090519030177	0.2612037497170403	9453	3
cg00459129	12	27167463	0.5754654331967205	0.5340626643857161	0.2812461554121865	0.04662432385642704	0.9769574672417229	9452	3
cg00459218	2	220289908	0.45576612301577873	0.24279572709404976	0.06049633956739878	3.0213168452743444	0.22076457370309244	9453	3
cg00459232	12	6309025	-0.12090520381651114	0.23104708781661276	0.6007707326055658	1.7381592572700488	0.419337317754791	9457	3
cg00459289	7	152456746	0.032751908772608876	0.8156045792675629	0.9679682760012005	5.758241620834069	0.05618413763458437	9355	3
cg00459312	2	240002184	0.03702340766258291	0.20984045130180062	0.8599514325990296	2.6777274659738843	0.2621433642749151	9450	3
cg00459440	6	66496955	-0.21868486671020976	0.25151057541614996	0.3845814872043573	5.134445126069048	0.07674841355400991	9458	3
cg00459445	7	8126369	0.10144984298892636	0.15991682288620807	0.5258254784611566	3.9254898482124627	0.140472305417206	9453	3
cg00459589	17	17180131	-0.21840863277169306	0.16328914734442312	0.18104070837280697	0.025262186407190572	0.8737154944299038	5455	2
cg00459617	19	8111382	-0.1164648549604076	0.2020151581305367	0.5642668461175442	4.7051553868169345	0.09512364632302872	9456	3
cg00459623	2	176936581	-0.0862540718536437	0.16762834290315107	0.6068637262015131	3.772933477591518	0.15160652909447417	9424	3
cg00459625	15	99979584	-0.31243317285967276	0.21298811395533626	0.1424021000193406	0.8915435995959181	0.6403298787979343	9458	3
cg00459683	1	200182426	0.09405403424879726	0.24063728549422692	0.695905192093587	1.5469108670457399	0.46141591844521923	9458	3
cg00459816	17	37862113	-0.02432734782397843	0.16634289890590512	0.8837254646603507	0.42678159713773445	0.8078403726588302	9456	3
cg00459898	2	241912309	-0.14013232839614642	0.18672403105808438	0.4529667044859152	3.1570337494465064	0.20628081172910032	9459	3
cg00459904	10	131682269	-0.1167481758586467	0.15704476974986284	0.45723532793926264	2.4916631015190025	0.11445072621768722	5562	2
cg00459909	2	44065720	-0.05556736006166112	0.1899986770865778	0.7699335429151304	5.691597820740055	0.05808784121865352	9457	3
cg00459953	20	35402377	0.4314153082112023	0.6160111359123177	0.4837169539216158	0.27430158825135187	0.8718387480575541	9454	3
cg00459975	8	28749099	0.03127926612631898	0.3939725675685351	0.9367188207674263	0.5772788972415145	0.7492823114770296	9454	3
cg00459992	7	158819232	0.15460687571477558	0.20050036168068902	0.44064456617213665	0.1427028042141385	0.7056087075089724	5557	2
cg00459997	12	130621721	-0.07603710071187182	0.06983034982797945	0.2762053581466912	1.4748921693653807	0.47833398136725663	9454	3
cg00460049	1	66998806	-1.7302661914292694	0.5264075638345281	0.0010128506629928124	0.511874897944794	0.4743283515751727	5561	2
cg00460092	10	89578176	0.10996571358826793	0.6506188899353464	0.8657831963605417	0.5975018470052317	0.7417441374600646	9458	3
cg00460235	8	26723946	0.09736251605698364	0.33314635525381786	0.770094351886859	0.6370135198275017	0.7272341618987531	9455	3
cg00460260	4	111119726	1.3041992718852642	1.151158208949509	0.2572372287486796	0.024051866846875936	0.876753012096752	5556	2
cg00460268	3	50383175	0.06233985474161328	0.1835913383122678	0.7341896288572656	2.1411356790423834	0.3428137989160737	9456	3
cg00460286	15	77320261	0.2124793884121969	0.25699927280684703	0.40836721717804614	0.07266860508456979	0.9643178656778416	9457	3
cg00460322	13	112980649	0.12221973659554089	0.0960299927211279	0.20311577577445405	0.7523787036409073	0.6864723359485934	9457	3
cg00460436	16	4401729	0.5688680770971895	0.24209316226891953	0.01878400839380957	0.06077079343121969	0.9700715990883853	9458	3
cg00460457	22	41631801	-0.2054626898226718	0.24444560546719352	0.4006139820143971	0.3623606760681384	0.8342848918315016	9454	3
cg00460575	7	2921550	-0.12569385231122993	0.14112596281983172	0.3731169149784607	0.28879364310818884	0.8655442133028548	9456	3
cg00460589	6	13274354	0.08381478739843704	0.1797281177377688	0.6409706503556261	0.1357426597383193	0.9343806927287288	9453	3
cg00460639	17	78635634	-0.4463192698175542	0.20940737308376775	0.033060764874716465	4.571865084030448	0.10167919775668026	9450	3
cg00460684	17	55333738	0.23323800625527324	0.9741994231912364	0.8107837589864483	0.6413376780072169	0.7256635226588515	9383	3
cg00460689	12	111021191	-0.661215834070663	0.7385038107180848	0.3706025908131654	2.8192957030243324	0.24422927298111963	9453	3
cg00460691	6	65779514	-0.01211872152331093	0.15227400139786668	0.936567351115833	0.48560608854338455	0.7844259957512983	9440	3
cg00460704	2	179314738	-0.25681999808161	0.16118241016247384	0.11108168901880376	2.9355178103526933	0.23044134783404585	9420	3
cg00460776	12	120731287	-0.15877486033735105	0.46577139971429127	0.7331895485477802	1.1160669607057705	0.5723334629095495	9456	3
cg00460789	16	88960261	0.10263883742145319	0.2520091398630543	0.6838007331719298	0.3453860910867531	0.8413958454146179	9445	3
cg00460793	7	36157021	0.08347532142609351	0.25432799647977095	0.7427459618194098	1.3328387785699936	0.513544091171513	9450	3
cg00460795	2	119998072	0.10038559121478861	0.23211822045303243	0.6653953924865467	4.244002827640932	0.1197916357937426	9426	3
cg00460807	3	45731126	-0.18999804386428099	0.5539753165015167	0.7316194953947464	1.5867033540109818	0.45232620045924543	9459	3
cg00460818	14	105453021	-0.27388026291140277	0.23581941423790145	0.24547996671827715	0.5503957255988672	0.7594218470258205	9457	3
cg00460911	2	180872053	0.9379976836128767	0.542732051632638	0.08393647410947161	0.35792280941162985	0.8361381697729309	9457	3
cg00460916	17	3698239	-0.3703383468435999	0.18137470613014858	0.04116728638256136	1.7778686552640548	0.4110936105058191	9442	3
cg00460944	12	133435840	-0.3838354918541195	0.22928402325327069	0.09411856813474088	0.5963096716460896	0.7421864138064432	9451	3
cg00460983	10	91133941	0.06215703620970544	0.1276223921880564	0.6262309491241869	0.046682706333947374	0.9769289490592805	9456	3
cg00461005	10	35416363	1.1618240703353446	0.7636623880401846	0.1281633926902913	1.5097180035060591	0.4700768900755163	9452	3
cg00461015	17	42295635	-0.45594951628943603	0.5862841740824378	0.4367495993621784	1.3336897520213145	0.5133256314568282	9454	3
cg00461022	5	16618052	0.10502195704487728	0.10055716622379962	0.29630012153049684	0.5301884320620743	0.7671336702812673	9459	3
cg00461060	12	132826769	-0.28680622236875053	0.3270224656479017	0.38047414810214336	3.418062257622216	0.1810411131904565	9438	3
cg00461174	12	14651515	-0.22103242373424853	0.25404681232562787	0.3842752428675843	0.2711197778603874	0.6025816031713863	5559	2
cg00461236	16	86704016	0.16045299518202394	0.14620060421971953	0.27242935945499763	1.1185729294469333	0.290225946752162	5558	2
cg00461299	17	76472914	-0.07454091170343662	0.11405724467842612	0.5134085497656853	2.662198099577447	0.26418674729559066	9415	3
cg00461311	12	109460299	0.004453542251792548	0.10029925491361759	0.9645835324623928	0.08465995855535553	0.9585534256130652	9456	3
cg00461578	4	146819333	-0.08952210058960713	0.13885343420771284	0.5191062515314004	2.218707518021403	0.3297720044154816	9453	3
cg00461612	2	223158076	-0.06850842983168497	0.15559594762940396	0.6597220091709561	1.45512996835767	0.22770658609439576	5561	2
cg00461642	10	91403800	-2.3792343768193907	1.1143155951096126	0.03274850792799513	0.0674247047767591	0.7951239863042437	5562	2
cg00461650	16	14003724	0.1426350994695296	0.1397400423607419	0.30738832539371913	1.8188784022433888	0.4027500224748035	9452	3
cg00461685	8	74198210	0.05590211372796135	0.15726654984365684	0.7222443111808221	3.2644773051758436	0.19549144646952218	9451	3
cg00461735	1	234509013	-0.3039058972689774	0.6630033154601518	0.6466811507259753	0.8581741746870288	0.6511032238617908	9442	3
cg00461753	12	116990469	0.6977490583232332	0.3811930561976379	0.0671849390455329	0.5547725369636747	0.7577617410956102	9434	3
cg00461770	1	3792137	-0.15277283953370438	0.30050601236868735	0.611183159144804	1.3736376025508947	0.5031742228919113	9459	3
cg00461841	16	10523485	0.958259	0.400645	0.016766398830580276	0	NA	1084	1
cg00461882	7	2289675	0.11539033217090638	0.3744261929516689	0.7579460446398636	0.021812813626944576	0.8825861480268735	5562	2
cg00461901	19	49653797	-1.226667324895524	1.0779748789799266	0.255146857698095	0.2526282950204264	0.615230464303753	5545	2
cg00461905	18	77315962	0.48177064014736865	0.8309117611607232	0.562043003306562	4.0235805998135865e-4	0.9839964146132969	5554	2
cg00461978	15	75661184	-0.400170654253063	0.6349435454068579	0.5285336220023307	0.021319654949652895	0.9893967871401537	9457	3
cg00461991	2	239963209	0.04745901438367999	0.24601322851022797	0.8470275353210922	0.8481894127455705	0.6543619067315074	9456	3
cg00462007	4	582634	-0.1837040397658462	0.12763091021192197	0.1500547353675483	1.0685813627950378e-4	0.9999465723591675	9457	3
cg00462107	5	72677230	0.16063341943313064	0.40630860806747615	0.6925858547485851	0.43317719064804083	0.8052611893862831	9412	3
cg00462168	15	79724794	-0.12879703488991287	0.3818210241804571	0.7358733806709519	0.9611225717389207	0.6184361748851547	9452	3
cg00462202	11	67374668	0.12944574524214222	0.47745249253186056	0.7863006316576707	1.8842134168744442	0.3898057626397688	9454	3
cg00462240	1	3342013	0.07409330812389268	0.24231843999033958	0.7597810326042861	0.8744226462514355	0.6458349371313212	9457	3
cg00462311	14	24837184	-0.4846640400662664	0.4497742917112615	0.28122494528561826	1.1161529592990778	0.5723088535022903	9458	3
cg00462316	4	109095229	0.1908920364564174	0.16773355170580595	0.25509246550763737	0.2074582633143101	0.901469443888329	9451	3
cg00462362	19	55591148	-0.009108445498325537	0.1308349277116257	0.9444978344820512	0.5023795874879922	0.7778747217920907	9458	3
cg00462411	10	73401422	-0.18507733477514088	0.1638184126714268	0.25857262064225084	1.5841578250718236	0.4529022716995868	9442	3
cg00462430	1	232608508	0.09465891519272909	0.38839734160711326	0.8074502449467329	0.7912902488926626	0.37371026752806735	5562	2
cg00462460	2	20212509	-0.09289404835360264	0.37706071778136796	0.8054007553017501	0.006844077472346281	0.9965838097652147	9449	3
cg00462492	3	157827761	-0.2148350589977172	0.409559051736254	0.599894595452346	1.951315237088076	0.37694438641961675	9458	3
cg00462525	2	162275396	0.01246404144065182	0.5052151843398585	0.9803175798879908	0.1130472931959556	0.945044137152146	9454	3
cg00462559	15	99671185	0.14624575486610636	0.20496922087084338	0.4755357619385238	0.46964435117515624	0.7907114449258162	9458	3
cg00462560	16	88101664	-0.3417776102501982	0.25197150584749034	0.17496756698133542	2.870771267142158	0.2380235564397125	9459	3
cg00462570	9	98784441	0.1574599227694729	0.1887346310526573	0.40411607089546614	0.43855426361361394	0.5078210773669651	5554	2
cg00462763	11	64949223	0.3302396552149199	0.3873947950137203	0.393957272357876	0.7472935622288658	0.6882199611893566	9425	3
cg00462849	2	12853027	1.0936227024453409	0.32316011838900666	7.139867273201153e-4	0.08000302025266573	0.9607879882399862	9429	3
cg00462951	12	5539736	-0.3816803228976652	0.19904899062105524	0.05517196484596204	2.69611302952654	0.2597445801752626	9450	3
cg00462994	17	42081955	0.09430197944763112	0.26591669458308087	0.7228669616009188	1.063901051575411	0.5874579994673552	9458	3
cg00463004	6	107938738	0.076911124577655	0.18316858820329937	0.6745639544160473	2.096121494983846	0.35061702519983984	9456	3
cg00463011	16	30550239	0.4626867806505359	0.2651681586221097	0.08100565172122497	0.8652368169602962	0.6488080242138902	9454	3
cg00463052	17	59669047	-0.09942961487156379	0.10794259099073464	0.3569803537050418	2.20464936735347	0.33209816247011265	9265	3
cg00463171	13	100741364	-0.20399514339322003	0.35202902561188615	0.5622627248006704	0.3825204462765244	0.8259176373052892	9334	3
cg00463202	13	114107710	-0.04823854332363991	0.21968808165369005	0.8262002743983017	0.616946484288484	0.7345676073902866	9454	3
cg00463239	1	55246213	-0.3015977897888052	0.23147097420133178	0.19258787335121103	1.2543805660703893	0.534090337471315	9457	3
cg00463367	10	8103673	-0.22260487825755873	0.18878451380160638	0.2383392556610634	1.4927324940380373	0.4740861384929392	9456	3
cg00463449	19	58038065	0.02557315525958078	0.16929020935237618	0.8799275645244868	0.12376454812625254	0.9399935418978482	9456	3
cg00463460	7	786550	0.016696361197776365	0.23944002989505905	0.9444078721984462	0.16355064974143835	0.9214789688469169	9380	3
cg00463485	17	78777557	-0.1449664558364904	0.22739272292639406	0.5237889154197957	2.8597224620975545	0.23934213319618375	9456	3
cg00463491	3	177914725	-0.33443460300789263	0.238404252709588	0.16067508908911052	3.674238785107261	0.15927557632583664	9458	3
cg00463502	17	48912548	-0.13969732956904451	0.14093766414531647	0.32158821854895653	1.311518495272704	0.5190478271089228	9459	3
cg00463507	1	36235431	-0.4806682225313087	0.41029720004120585	0.24139291079079353	0.0038722921719304935	0.9980657270357938	9455	3
cg00463551	5	61708395	-1.6318021187196292	0.6743809846992933	0.015533161004373373	0.2679490809197584	0.8746123315476249	9447	3
cg00463561	4	110737452	0.20920722253404955	0.1391225143888377	0.13264252539824814	0.16095848631925264	0.922674055183073	9453	3
cg00463562	15	65118189	-0.1465278415586501	0.3039602550208	0.6297615454811042	1.3366412195409196	0.512568658175606	9458	3
cg00463577	6	74161911	0.35084038615059226	0.8405660547702101	0.6763961953644795	0.5507126298467697	0.45802666010204707	5561	2
cg00463594	17	17876036	1.7618395396039486	0.7211591660735859	0.014563068118811326	0.6471642211052042	0.7235525441839286	9454	3
cg00463631	4	158144020	-0.03407025376089849	0.2597735792483934	0.8956537590548973	2.4226650113301864	0.2978001944834564	9442	3
cg00463732	17	3704621	-0.38946600196705605	0.2008105587762279	0.05244416586508859	13.935395846178261	9.418185508791644e-4	9454	3
cg00463746	1	64434320	-0.06439722003966805	0.15912894303316275	0.6857084978420165	2.8196103232201644	0.24419085627202036	9456	3
cg00463767	2	63282043	0.25704511452686674	0.15073257854981995	0.08813743849531973	2.7713815423561443	0.25015094303472074	9459	3
cg00463840	1	12188549	-0.39721924974149697	0.23815740665373972	0.09533848825582336	6.292351930102778	0.043016308616102804	9458	3
cg00463848	12	53046105	0.17654014518340105	0.2137673479273459	0.40888817587921744	2.9734422243573793	0.22611284002273727	9459	3
cg00463859	1	23750101	-0.20335338064969682	0.15285025741880048	0.18338350232941508	3.098704632240035	0.21238548794598153	9453	3
cg00463885	1	52521894	-0.7652061661402246	0.9603095822734036	0.42554814731900054	0.5132426949806427	0.7736611070293822	9429	3
cg00463957	16	14583487	-0.09601110549810786	0.19928033040808527	0.629955721746468	1.4964118683454708	0.47321477008259233	9458	3
cg00463982	16	1583984	-0.030698347363681596	0.05042612611551821	0.542671188188901	0.7939758802803083	0.6723421339356684	9458	3
cg00464025	1	183907542	0.2702009417284519	0.30146007383519563	0.3700885251658901	0.4494839028570956	0.502580142592036	5562	2
cg00464046	7	134854551	-0.28464203130652	0.14336014348936846	0.0470885085130167	5.149268059826539	0.07618169792016402	9432	3
cg00464056	12	133264128	-0.3577280601731886	0.9551795303432553	0.7080219789059374	1.464756139817963	0.48076433839231847	9333	3
cg00464095	8	38008630	-0.9522659867655229	0.3909379350687611	0.01485686308163873	0.14654290528130248	0.7018612185661628	5562	2
cg00464210	3	136194317	0.016515010302264016	0.24072079839374358	0.9453028486206505	2.9041961392647124	0.2340786592118504	9457	3
cg00464269	17	26662842	-0.515733698530415	0.5408175892222058	0.3402767500611842	0.7228351366469488	0.6966880228703101	9457	3
cg00464519	9	37034655	0.01827722376434594	0.3002978965811903	0.9514678049730982	0.7458175531316715	0.6887280581170104	9457	3
cg00464520	10	118903060	6.305605964899749e-4	0.05494157414216008	0.9908429358345036	5.542862859755549	0.06257237264270119	9455	3
cg00464757	4	3288648	-0.6161039256973219	0.3720377982803979	0.09771673937757828	0.42531837275399076	0.8084316147781531	9412	3
cg00464768	1	19722999	0.16060446513928647	0.2826525232756019	0.5698960454197742	4.238689120748805	0.12011032778560211	9459	3
cg00464773	17	79041990	-0.22819669585078112	0.2510728199184136	0.3634100420005858	0.6700127365611417	0.7153335308934282	9456	3
cg00464788	8	139927001	0.1790082052702877	0.127057593744708	0.15887227766183296	0.8729871598254396	0.6462986471666227	9445	3
cg00464796	15	53852614	-0.02850321328324848	0.14791186647548485	0.8471907643305664	1.864479051519562	0.3936710858726561	9447	3
cg00464814	6	16758889	0.32910996887199884	0.24461394835010317	0.17848769992416125	1.137556909147287	0.5662166758154837	9454	3
cg00464927	11	68139121	0.4057297995629255	0.2579389600095456	0.11572616561976687	0.7977825324935467	0.6710636646574993	9438	3
cg00464946	1	120195038	-0.03338183584048026	0.12583583616374924	0.7907931263075028	3.561316897539125	0.1685271442369405	9456	3
cg00465073	18	48252314	0.19492057256826834	0.25460801327661714	0.44393146222746904	0.47628622253769004	0.7880898984776806	9454	3
cg00465137	2	944510	-0.20959635427584505	0.14398670727026094	0.14548535728955292	0.8739692145155838	0.34985880092468113	5559	2
cg00465198	10	97807225	-0.30768881024281713	0.3500995803372539	0.3794767352178995	0.48256393333706715	0.7856200764792706	9438	3
cg00465247	13	50703477	-0.00146401940052561	0.0635804536326372	0.9816293342758221	1.893469121742794	0.3880059668990179	9412	3
cg00465250	2	171627741	-1.109169018097142	0.5859603971635755	0.05837012910968522	3.039888589440724	0.21872407069838393	9458	3
cg00465277	16	86121393	0.05806398294801474	0.20018207888038275	0.7717735114391449	1.5413398508567964	0.4627029879600387	9457	3
cg00465284	2	80531898	-0.13299438763385257	0.3787065903296831	0.7254529029598057	1.1947442609552696	0.5502557380908053	9458	3
cg00465319	3	123339568	-0.08555820439568194	0.22795791863668874	0.707419106406473	0.1821363711916001	0.9129554583650593	9458	3
cg00465337	10	15145341	-0.23039921644251612	0.12244860259079882	0.05989042856557167	0.03920014990194501	0.9805907577061947	9450	3
cg00465359	9	36401311	-0.6392317153394068	0.438708338297452	0.14509519825222705	4.952312375111651	0.0840657382869064	9453	3
cg00465373	6	136571419	-0.8564135656173336	0.632736322273099	0.1758934507556718	0.23622533352636355	0.8885959317471699	9451	3
cg00465413	20	61288142	-0.029328313212218727	0.19683325282666256	0.8815529973961307	3.7956719706200257	0.1498926383764509	9442	3
cg00465476	15	45406486	-0.5254966827915835	0.5937024528147541	0.3760930329590989	1.200153050444715	0.5487696397684515	9224	3
cg00465686	8	66701377	0.27332494914441763	0.2016954898872725	0.1753740258339827	1.290361595973268	0.25598132382563366	5524	2
cg00465739	13	25993555	-0.1859470277851172	0.14175196750793984	0.18959525151089657	1.335234441150019	0.5129293202597299	9456	3
cg00465841	8	65494451	0.06474516212735999	0.4717087763570119	0.8908279415390412	1.2793106591359584	0.527474197474809	9455	3
cg00465883	15	25349082	-0.19337225407653374	0.09161632877174102	0.03480029441661256	3.308286212672324	0.191255871453523	9399	3
cg00465927	1	26190114	-0.3280011684956497	0.3706338810835075	0.376170916059977	0.3893346172323138	0.8231084535992648	9424	3
cg00465941	12	50016745	-1.2646077486070038	0.7700388812815839	0.10053513882249769	1.9312264036494764	0.38074965175940445	9456	3
cg00465958	7	156432526	-0.13966402368553515	0.15126597086046392	0.35585036165669004	4.7177283618629975	0.0945275284143812	9440	3
cg00465970	3	129024601	-0.22534587345795493	0.25379629615724075	0.3745942435342906	0.4605258387801099	0.49737832424094536	5561	2
cg00465975	22	19929557	0.03294919901125321	0.25518422635297516	0.8972632806236388	1.4412182147368302	0.48645586185135525	9438	3
cg00466108	1	65731689	-0.035089708156741777	0.6221603232599625	0.955023328627253	0.7949962885585878	0.6719991896892427	9399	3
cg00466136	11	131561778	-0.036348350277200535	0.07366604618397164	0.6217153763112555	4.70101689475278	0.09532068434050116	9458	3
cg00466249	17	79269884	-0.1007108164333295	0.10144928058497321	0.3208460093933821	3.883338738948574	0.14346425491591727	9456	3
cg00466268	3	164914621	-0.4017979961667877	0.278076890118226	0.14848123060812202	0.6539152676659681	0.4187163375340908	5557	2
cg00466334	1	119532850	-0.2563437417885595	0.2652420672392898	0.3338180254764511	3.1768605726613326	0.2042459679224439	9451	3
cg00466364	19	11592764	0.6925082369080128	0.4974534089082127	0.16389008150171713	1.746307142068433	0.417632436827766	9445	3
cg00466402	1	205423263	0.04134536548734456	0.11959397818522458	0.7295573292942128	3.2755439202926944	0.19441271938784727	9458	3
cg00466425	6	30856491	0.03265252951368503	0.20662463472948303	0.8744345378180012	1.2442483949529421	0.5368029501794174	9456	3
cg00466436	20	123163	-0.11002570391090633	0.07558673714123826	0.14549719260363786	6.662183939666178	0.035754041408739	9457	3
cg00466492	19	7991731	0.1407637693379892	0.10912088619354557	0.19705757502254254	1.5361798954359753	0.46389829262218474	9459	3
cg00466500	20	44829821	0.03717022757760843	0.13324770020658455	0.7802786947484583	2.2081909560551964	0.3315106052950759	9459	3
cg00466544	14	57046243	-0.6284957073015692	0.5820328059615212	0.28021848432891955	1.0046493642625933	0.6051223063471133	9458	3
cg00466827	20	57465691	0.026874996922377197	0.5097765926368681	0.9579556678249055	3.677657673488191	0.15900353620215424	9451	3
cg00466840	3	42635654	-0.30808745961009143	0.2562499565750405	0.2292501329913973	0.2359936221776331	0.8886988865919169	9455	3
cg00466892	2	201635643	-0.10531692149928049	0.17172467591855195	0.5396850085495725	3.592541737129672	0.16591646028987336	9427	3
cg00466973	19	12719010	-0.0829428548819194	0.17492197836063042	0.6353782753153566	2.1820332659282102	0.335874858624323	9313	3
cg00467202	16	30759573	0.6623648723510881	0.8736906403873285	0.4483774183277595	1.5200674624147583	0.4676506523227265	9372	3
cg00467244	8	142428240	0.9402577837099196	0.514165980762574	0.06744384689709033	9.21991574343634	0.009952237569686143	9221	3
cg00467296	11	4928760	0.038806053711868335	0.21020102543207103	0.8535317983072933	1.2777380664924218	0.527889111597458	9456	3
cg00467326	19	2428122	-0.9199811925358716	0.36702046430470714	0.012189134021430308	0.4649850544142861	0.7925556719290129	9457	3
cg00467420	10	1779432	0.20287392449844055	0.3208778406568277	0.5272257498005686	2.4518340153086235	0.2934884457369496	9457	3
cg00467513	6	32011601	0.21853699264812537	0.25256379014698005	0.3868881750928388	1.4986409739668867	0.47268764104167327	9455	3
cg00467529	11	117857293	-0.39105538890558256	0.37384502843541634	0.2955443736957555	0.5707426688800404	0.7517350573682977	9453	3
cg00467553	9	38391432	-0.029513205712251828	0.23521561045297826	0.9001491076484733	4.001301783646525	0.13524722326922037	9449	3
cg00467592	6	168616391	-0.21548683191439783	0.15002690833103907	0.15091095873311067	0.7654591843515085	0.6819972917580892	9455	3
cg00467600	12	28128567	-0.13112391952328029	0.5391700259109496	0.8078536718578089	2.6397960838704932	0.26716253995280875	9457	3
cg00467652	3	50357644	0.19552980919201549	0.21899162320661233	0.3719298305113659	1.4676477694715229	0.48006974443180433	9457	3
cg00467904	8	144520853	-0.18952062781022297	0.2339363947130626	0.41786119831214896	0.5607552787653551	0.7554983816351089	9393	3
cg00468091	11	28111111	-0.17723820640323995	0.10231555029932296	0.08322541713991533	3.6896553155451937	0.15805255767239249	9367	3
cg00468125	10	134046066	0.2002315511766623	0.13550972896382618	0.1395101792081061	1.7266165325705383	0.4217644625914247	9459	3
cg00468144	1	113008976	-1.2848580332771273	0.7528240094035423	0.08787454277037873	1.903069975350315	0.3861478361341053	9451	3
cg00468146	6	19838211	-0.31852763069713297	0.249499672756542	0.20172035768208857	2.9598315581985126	0.22765686104232957	9457	3
cg00468228	8	67092562	0.10086596151338864	0.09838923098872163	0.3052816691529799	10.213680369397249	0.006055185995977688	9456	3
cg00468320	8	109800379	0.06415586667304127	0.11948144086042642	0.5913003771628857	0.8715483031178395	0.6467637800332413	9455	3
cg00468380	8	11549521	-0.0396541252304832	0.10556742891051431	0.707193168511931	0.729332967281169	0.694428215430835	9455	3
cg00468395	16	28193063	0.30711412494252405	0.18855608298696525	0.10336212922370959	0.10588903600983483	0.9484326319571904	9457	3
cg00468400	8	57357785	0.07893791978317027	0.0832101532057803	0.3427949347936803	0.5164696240148923	0.7724138387670343	9459	3
cg00468670	3	69371195	-0.35820754547435496	0.21990433787757854	0.10332902033073774	0.08530745970694978	0.958243143619288	9452	3
cg00468846	16	31831421	-0.025188237803933602	0.15331759526557423	0.869504444831952	1.494310455300423	0.4737122412303959	9455	3
cg00469083	16	78601838	0.1659749945689886	0.270526046922832	0.5395280319034552	0.589503703405485	0.7447163646367154	9455	3
cg00469207	7	152622455	-0.05348160458038985	0.34604586861150155	0.8771755992750858	1.3038542516437164	0.521040697632455	9410	3
cg00469240	16	1246033	0.04296852569423545	0.4322821512931045	0.9208212707591249	0.10994801734633614	0.7402033250678871	5560	2
cg00469269	2	241534583	-0.050471370635546735	0.22970981570277	0.8260908213469874	4.306239549680766	0.11612131970959513	9439	3
cg00469287	7	23338798	-0.029166767837879186	0.37759842620760153	0.9384303767454926	0.5465072257163748	0.45974836219936516	5558	2
cg00469341	7	14031022	-0.10790347754487031	0.49365952570018434	0.8269782146948015	5.315925286773979	0.07009087648674171	9390	3
cg00469356	11	43381076	0.19389284271354096	0.6708689877854388	0.7725680255859231	0.5290937922620029	0.7675536527268907	9458	3
cg00469380	7	4869981	-0.0700412640919882	0.0881357155271123	0.42678928031366	0.6858624344262672	0.7096870241327798	9449	3
cg00469395	16	89315104	0.002998719425016863	0.10390039268861313	0.9769750648690669	1.9831238818778802	0.3709967632007875	9448	3
cg00469497	19	40894416	0.1558114078825281	0.20223973789560146	0.441045313169271	0.3892261055881355	0.8231531132365951	9459	3
cg00469508	10	112327249	-0.12888582112781802	0.6939144942036851	0.8526507573806376	0.046765458519752355	0.9768885283925556	9457	3
cg00469547	2	129244034	0.12926671121835806	0.23659492143623664	0.584816437886806	0.35858855935815975	0.8358598866213399	9442	3
cg00469602	2	172955930	0.14871731574149794	0.1443425129428711	0.30286521752361967	7.396999244343682	0.024760648943193016	9455	3
cg00469635	11	73882471	0.02952419714258292	1.0733741898110774	0.9780561791119183	0.447200473644556	0.7996347350055085	9376	3
cg00469757	16	66727621	0.319520107012681	0.233235886842501	0.17070437889284767	2.652514020448216	0.26546905195805887	9453	3
cg00469771	17	79799525	-0.11655771047718948	0.1915048603083662	0.5427624192885976	0.625129735264661	0.7315681723122324	9459	3
cg00469797	2	580802	-0.031836142032353604	0.1361579284110902	0.8151264600547906	0.40773794790811513	0.8155692249975675	9459	3
cg00469800	9	132584943	0.1430639261243379	0.25581372125381263	0.5759908403257861	1.4624064474269418	0.4813294944669426	9456	3
cg00469814	4	188953677	0.1369099254956002	0.17169800249149608	0.42522573081044096	3.8058678676284448	0.05107330170198635	4817	2
cg00469856	2	71017557	-0.11350588018695931	0.25330382384297	0.6540797838165422	2.269655812241908	0.32147744087400354	9456	3
cg00469897	7	47611829	-0.38977944287815447	0.13361807928906347	0.003532843084756853	2.180727945603552	0.3360941423151557	9450	3
cg00469995	16	702586	-0.6427762125536647	1.0006087107648727	0.5206231160370358	1.962205073907369	0.3748975325237614	9434	3
cg00470007	12	132930066	0.0337211590136178	0.04902543249091936	0.49155989597941013	1.2522028846439914	0.5346721934920561	9400	3
cg00470040	7	156400033	0.010964037361704784	0.17281076204205298	0.9494118847351394	0.059318480989093106	0.8075763693883784	5562	2
cg00470044	2	28456184	-0.42821652480694694	0.22104090163131415	0.05271200622422039	0.1856734735010212	0.9113422768524541	9453	3
cg00470051	6	168683006	-0.20499587938782923	0.15372779356706315	0.18236805994214933	1.8638310379165068	0.39379865864815106	9457	3
cg00470117	2	58478331	-0.027473635845962255	0.24442448591079405	0.9105052055438059	0.8329305496188752	0.6593734092651831	9458	3
cg00470154	7	66044687	-0.2242989244594352	0.11189081855867368	0.0450033505106046	1.871507207010739	0.3922901228974346	9099	3
cg00470183	6	116575913	0.041577419189254464	0.1349513577901809	0.758012410385121	0.11591266010846901	0.9436911574786383	9239	3
cg00470192	16	28953867	-0.053703815951062495	0.16256216078081495	0.7411289818542566	0.5818380963998178	0.7475761932071966	9443	3
cg00470277	7	2669915	0.22562641863251953	0.2601167148870216	0.38572039686150067	1.3873707601310596	0.4997309726488954	9454	3
cg00470341	2	183237787	0.3613826584740636	0.19197434396891722	0.05977455062039793	0.015129054231632896	0.9021069233961586	5549	2
cg00470505	9	139596117	-0.5009893455905295	0.43725636664298634	0.25189589847350374	6.369825481296415	0.04138185659741288	9455	3
cg00470636	8	26440349	0.11924764833414735	0.16736846674992875	0.4761640296432776	3.4181370993299307	0.18103433860417378	9417	3
cg00470641	10	3096219	-0.004013213023627597	0.17595714067600202	0.9818035056744753	2.2940751395290033	0.31757617449237013	9447	3
cg00470761	10	134595985	0.24226785163604445	0.31877043308047126	0.447250229843237	6.184319211396267	0.045403794156479514	9444	3
cg00470766	12	42984236	0.6237101710234347	0.44241303250950004	0.1586012316416557	5.070011802813959	0.07926125151044848	9446	3
cg00470794	12	133464685	-0.5040010090999167	0.9502748218988724	0.59585268499404	0.1750124500087343	0.9162131682021524	9390	3
cg00470817	12	6741882	0.02734193523707487	0.25172868275580773	0.9135065257170557	2.7363414346758153	0.25457221842347966	9449	3
cg00470924	16	75600069	0.10765329697627854	0.2800273013152222	0.7006534135389062	0.9187298346078812	0.6316846901612734	9374	3
cg00470934	11	73499134	0.7529423755320217	0.5452900533014319	0.16733715275512212	4.248238940298398	0.11953817887419071	9426	3
cg00470955	16	7354432	0.1320545559742942	0.33235203709836936	0.6911216404017366	1.2237704462633205	0.5423274963935326	9455	3
cg00471000	20	31618468	-0.11839497101709245	0.14474326145053276	0.4133769788567063	3.225284139593724	0.19936019409423666	9459	3
cg00471012	11	115595871	0.25732566075933816	0.19991132219910393	0.19802492398697225	1.003657331098067	0.6054225314975298	9451	3
cg00471059	5	179562620	-0.4329132522156109	0.21499550501216597	0.04405237566654592	0.4102081516926975	0.8145625357143712	9456	3
cg00471141	8	19796299	0.05595732622675091	0.06341261957852487	0.37754322445238747	1.6011710057142736	0.4490659577279464	9456	3
cg00471142	19	39806765	-0.17345124089455466	0.2468126080388874	0.4822022669231779	2.3952529292113542	0.3019099561208249	9408	3
cg00471159	7	107641796	0.5117238894499901	0.22461337379204016	0.022712092262733543	1.5334324871774423	0.21559801974192225	5562	2
cg00471190	16	3115809	-0.04774696855864967	0.14474799960888518	0.7415036950238422	6.851240134926828	0.03252910449504477	9445	3
cg00471309	6	2785674	-0.5488790857108765	0.2558262062738174	0.03191165509474608	5.081350294854196	0.07881317131432813	9458	3
cg00471368	16	81817629	-0.15103794654258124	0.1328769049171487	0.25567388879482583	3.439377999495695	0.17912184618928595	9449	3
cg00471400	20	61196900	0.028086943543447273	0.22824504383184918	0.9020626789553337	0.04597696719095043	0.9772737383881732	9457	3
cg00471562	10	1102373	-0.4728687219782885	0.6029689137995357	0.4329028194441258	0.4396392813568155	0.8026635527619903	9441	3
cg00471645	2	11270192	0.5809111652346046	0.936923547127395	0.5352447408425136	1.539428505698691	0.4631453918808549	9450	3
cg00471664	19	42462946	0.6167968615791345	0.8324154349497052	0.45871017594552455	1.8645545143964561	0.3936562323765348	9459	3
cg00471696	2	173955214	0.12024379001894564	0.23474650054542767	0.6084912714653421	0.961201812523641	0.6184116726866525	9455	3
cg00471768	20	14319125	-0.125544	0.473477	0.7908913509378656	0	NA	1087	1
cg00471857	7	154000016	0.3174088543795857	0.13505014102247545	0.018758095909375803	0.043641691413036254	0.8345216676837146	5562	2
cg00471903	15	45444918	-0.39785104499757173	0.22245216521255376	0.07369874698008393	4.2575086687094466	0.11898541762393253	9456	3
cg00471966	19	37569350	1.2842088098077518	0.9470996146740701	0.17511874359645868	0.7066933703204386	0.7023336625070976	9429	3
cg00471989	16	30380183	-0.1876192617024325	0.2495942577733201	0.45223327826737797	2.6832414516882688	0.2614216322542194	9459	3
cg00472029	13	100619842	-0.035576887903686814	0.06942068418032006	0.60831334351602	1.1106808227193372	0.5738768737353965	9459	3
cg00472277	11	2327755	0.10356755326079668	0.10657820785513988	0.33117409635805106	0.8935314961385864	0.6396937402186119	9428	3
cg00472281	5	1205496	-0.16595430564521435	0.1505447921382498	0.2703059198572766	1.5374372863006431	0.46360673354507914	9457	3
cg00472292	4	184580884	-0.5885055867549764	0.5708112657759502	0.30254150024814835	3.8594709626881074	0.1451865979684658	9450	3
cg00472373	3	9833414	-0.18841317477913697	0.0991176444957344	0.05731452478612292	0.9439990265185917	0.62375381652405	9456	3
cg00472393	6	97730957	-0.9674615602781664	0.5957606593263401	0.10439506531696516	0.46880613928496767	0.7910429062470921	9447	3
cg00472520	17	79006834	0.16727709047153883	0.1741454299902238	0.3367735754319937	0.041291278418687224	0.9795660228642643	9457	3
cg00472528	12	124801636	-0.24183426775623518	0.1299948685407655	0.06283785752679259	2.410644653468454	0.29959541633627546	9405	3
cg00472687	19	42585457	-0.2317345628239122	0.23970278253849958	0.3336650663307745	6.004367589108117	0.04967846226896481	9457	3
cg00472710	3	151178727	0.12219957874099271	0.049329519908267803	0.013241397642128687	1.548668767662171	0.46101053496355254	9445	3
cg00472722	8	29193340	-0.09116965320421809	0.14860201403215476	0.5395354736765674	1.295424820464353	0.5232413703306932	9441	3
cg00472748	3	131104907	-0.3059746391914078	0.2725406427597311	0.26157543547693524	1.1379629444046742	0.5661017355164812	9456	3
cg00472758	16	2552820	-0.7073068031932712	0.16655928982535312	2.170614730904884e-5	2.0891259920423177	0.35184554368908233	9459	3
cg00472783	7	132936821	-0.16405685669582307	0.14130663816372205	0.24564233174600783	2.879391015506085	0.23699991233228554	9442	3
cg00472801	6	62995876	-0.015221212276854988	0.19012904906434766	0.9361917086351987	0.9859572752265643	0.6108043171645466	9397	3
cg00472814	21	28217676	-0.1807716815654638	0.3949296383438138	0.6471454528039358	0.1405668031654916	0.9321296154613917	9455	3
cg00472822	12	46662932	-0.8417682797154907	1.1585649209431672	0.46749482496921596	1.8231356054188348	0.17694048996328277	5555	2
cg00472837	20	1514929	-0.06302102057140897	0.18667366182102538	0.7356646731039691	1.0278284925289043	0.5981496854334594	9457	3
cg00472840	17	76676366	0.21185003715436004	0.24243882989881374	0.382211481811376	6.640773829976212	0.036138846387326784	9458	3
cg00472841	13	113731582	-0.007165686856383744	0.22480803105225208	0.9745719808587024	0.0011957297439875352	0.9994023138135971	9458	3
cg00472879	10	97181896	-0.01325077717667323	0.2278525243646545	0.953625117197278	0.15319621385998428	0.9262620371062256	9448	3
cg00473031	19	1752325	0.19176064901797457	0.5350965641556004	0.720069105537078	0.3578783738159466	0.8361567471281278	9454	3
cg00473044	13	37566862	0.056123114880297344	0.21413803149200422	0.7932532147604372	1.2461860879221618	0.5362831223855352	9458	3
cg00473112	11	507177	0.06150655757782327	0.37071469223122516	0.8682250540862095	4.8685808698231465	0.08765992540837583	9432	3
cg00473134	7	24796494	-0.6270552433021964	0.6456257251612016	0.33143054206312234	0.02516620747879897	0.8739536103314602	5562	2
cg00473167	3	191046872	-0.5771716065894956	0.4632848751877628	0.21282886570685502	2.277000333819312	0.32029905686438376	9457	3
cg00473257	19	3964734	-2.478045782640172e-4	0.23678751001594997	0.9991649922287338	0.25246319045805604	0.8814106926325369	9459	3
cg00473294	7	156468348	0.036063807909950556	0.18917165560882873	0.8488071379598874	0.2927720251500778	0.8638241918183287	9405	3
cg00473311	22	42765306	0.10463724768608314	0.48388234925858387	0.828796602628245	1.1309758226457656	0.568082905046647	9453	3
cg00473384	20	17550438	0.2670680212314692	0.5410742435758495	0.621596828078296	0.6336880855541236	0.728444352425581	9428	3
cg00473416	3	127176006	-0.19018701428854637	0.3416579511689325	0.5777603528742408	0.04582850562363554	0.9773462848761797	9428	3
cg00473462	5	472545	0.31056421966021636	0.48409909535465495	0.5211782256752466	0.4794518979086943	0.7868434667965568	9429	3
cg00473501	17	56354594	0.24380817777729336	0.18109958698684572	0.17821681576403747	0.4910602662218446	0.782289710616722	9455	3
cg00473531	17	42843798	-0.04232230946726435	0.21530503681016552	0.8441647819339064	5.013132752128668	0.08154776342820153	9440	3
cg00473597	19	6108131	0.14306533645013997	0.17164597837375137	0.4045680085491725	3.3988070915352537	0.18279251891583312	9456	3
cg00473633	17	75260903	0.059187455698117	0.10032287919326643	0.5552109852785332	0.3536979505185744	0.8379063195524454	9445	3
cg00473639	11	126861050	0.13044072986286206	0.11249885539897764	0.24625856714535	0.5335982669327621	0.765826885008604	9418	3
cg00473702	9	136443547	-0.04038062588573972	0.11249374701218874	0.7196258745658606	3.548339119396789	0.16962425384309845	9458	3
cg00473769	16	88569151	-0.12140696458303685	0.2438334302118995	0.6185478794574446	1.2173025466201715	0.5440841953107783	9454	3
cg00473834	3	23987430	-0.17770682590218406	1.031054257850589	0.863158852125754	0.3598094201760858	0.8353498080284949	9341	3
cg00473916	2	183878531	0.3326875942641262	0.2573743862180951	0.19614209518373255	1.8801976059417456	0.390589242074479	9458	3
cg00473929	19	35417259	-0.060200623189733696	0.12313289142558492	0.6249070184928089	1.6043684308641153	0.44834860390843323	9254	3
cg00473985	16	87670568	9.414509077765184e-4	0.25496594231647524	0.9970538518583678	1.5323076469900208	0.46479732738417656	9455	3
cg00474004	9	21239944	-0.015494969012921491	0.17543479785916286	0.9296197716511667	2.704593596803761	0.25864552128919044	9436	3
cg00474017	13	114074435	1.1385980640796556	0.8892694479113893	0.20041340266710633	0.3998448883300288	0.5271693738506148	5514	2
cg00474031	8	133494101	-0.02589993036202775	0.06627879950058906	0.6959654240052746	2.3043442919561765	0.315949734534051	9451	3
cg00474049	19	52097276	0.06331065725160209	0.3905478780406892	0.8712213673009247	2.929554794566548	0.23112943579161827	9421	3
cg00474194	18	67955861	0.6659585060790234	0.47859124471477316	0.16407462637668674	0.4466840678679391	0.7998412296612898	9417	3
cg00474209	6	170600060	0.18108898688411446	0.5156221848180775	0.7254347084801674	0.9878569255952997	0.610224435278189	9458	3
cg00474218	15	67143904	-0.02025733527143265	0.12440703147117041	0.8706514113614591	2.2222135925419915	0.32919440822607954	9457	3
cg00474242	3	122134410	-0.41655786060126626	0.385689173108037	0.2801265317780893	4.450623903985328	0.10803371204593623	9451	3
cg00474328	6	50811836	0.09016985042186929	0.252863226850242	0.7213947604479586	1.0224038128914277	0.5997742728634354	9458	3
cg00474500	6	34111083	0.07061793143321228	0.06710596277575172	0.29264602879747076	1.559687586249566	0.4584776230688096	9455	3
cg00474657	16	28989308	0.05396970840935775	0.22799524350497916	0.8128785291009799	0.05521823286728899	0.9727685317292157	9459	3
cg00474696	2	224821113	-0.09244667101599058	0.16492496953786653	0.5751126995471998	3.365802326994721	0.18583405823687266	9402	3
cg00474746	11	35684799	-0.039313596452808984	0.21482289086063414	0.8547943390214187	1.4322111398355797	0.4886515745694157	9457	3
cg00474798	2	84684489	-0.02617588477902964	0.13751673722240843	0.8490373036530394	4.35907859166085	0.11309362134323167	9447	3
cg00474840	19	18120819	-0.012176633803852002	0.7386838635251207	0.9868480839887851	2.262303474533167	0.3226614211518578	9446	3
cg00474854	18	11821776	0.07897474127426711	0.2068802013569151	0.7026531758522753	0.18051718382787688	0.9136948806113748	9458	3
cg00474873	8	1809589	0.2603564158610172	0.21570133764227087	0.22742339324425148	0.777091441116524	0.6780422207023372	9457	3
cg00474889	11	5711068	0.5847989081232572	0.2755397068457365	0.03380616155496993	3.330183459330631	0.1891733043821766	9422	3
cg00474943	17	78877076	-0.7076476590147402	0.6425165006487553	0.2707361572472654	0.020816176124858886	0.8852808546496675	5559	2
cg00475036	12	102091219	0.5611326800532275	1.0123608143240321	0.5793863380765789	5.005442682617502	0.08186192099916291	9402	3
cg00475085	11	60674473	0.6247278291252304	0.3011777981561672	0.03805308425776249	0.11591951351537297	0.9436879237344319	9447	3
cg00475109	22	50312834	-0.14745418772659005	0.07731332457875267	0.056490984893589814	3.597366862374453	0.16551665890619494	9447	3
cg00475131	19	41117096	-0.17405036575636568	0.22246096633275708	0.4339877057433257	4.459989432053995	0.10752899831461793	9459	3
cg00475140	10	91404454	0.20098673214948298	0.3364119224433256	0.5502120807761175	9.124189028310248	0.010440168945336078	9456	3
cg00475161	19	48894892	-0.48463993245419684	0.42835575154509214	0.2578885048329709	1.093202843754465	0.5789139551431473	9425	3
cg00475193	11	64879185	0.31213843027568045	0.5438195062482253	0.5659851802976815	1.078519187625536	0.5831798825567566	9407	3
cg00475194	2	190690877	-0.0021516010716500678	0.15906509219470252	0.9892077079709375	7.819816398667653	0.020042340877478797	9439	3
cg00475235	17	54236118	-0.21243100000000004	0.295443	0.47212531404616537	0	NA	1088	1
cg00475260	7	127031624	-0.16946476220473294	0.7081544407078898	0.810869237751168	4.883072026740562	0.08702707399706017	9447	3
cg00475310	19	17666414	0.8255900940016757	1.0596798360154953	0.43592440440671615	1.248582728051213	0.535640868449458	9454	3
cg00475322	7	917719	0.007617912763436375	0.05997488131424256	0.8989258446649666	0.13931299804271258	0.932714153109802	9448	3
cg00475403	2	235888385	0.09284968108547377	0.2426410489126948	0.7019698675824504	0.20480874358670872	0.902664465809803	9457	3
cg00475456	1	208131213	-0.09874948446174579	0.08233299873210256	0.230375819075355	1.467576728465967	0.480086797053352	9450	3
cg00475509	3	147125955	-0.15669888141217803	0.11946417643489007	0.1896278155512418	5.052180427830184	0.07997107966012612	9454	3
cg00475645	8	74659776	0.4065193153212066	0.43086154951254	0.34542350263880783	5.631685181730627	0.05985426483029937	9290	3
cg00475787	3	180641553	-0.1674783105447056	0.1669853126736915	0.3158838559454485	0.3524600334273055	0.8384251093675054	9452	3
cg00475815	3	196594767	0.06261002286577305	0.4285064115418967	0.8838328001674669	0.8741660124745165	0.6459178139780483	9415	3
cg00475883	15	25299172	-0.19236601925577787	0.18156698088875362	0.2893826510527049	2.61923293338723	0.26992356121054634	9454	3
cg00475955	9	131592049	-0.33771038666660336	0.6899322128851937	0.6244994821446607	10.104171164143946	0.006395980184829062	9407	3
cg00475973	6	37448776	-0.46245124187404024	0.26188360817989104	0.07741840798926188	0.21845166949950257	0.8965279274743079	9458	3
cg00476032	6	3446245	0.36483982224395767	0.21430579838313507	0.08867548785624711	0.8539981207711809	0.6524641652923439	9457	3
cg00476037	2	70781307	-0.13905642116053055	0.48985165378062584	0.7765065153855097	1.6201093918228946	0.44483373497096046	9457	3
cg00476054	13	50705383	0.11311634340906904	0.17565681397728258	0.519599964300302	0.11079480636495884	0.9461090864724816	9445	3
cg00476149	2	240005942	-0.08714610064767758	0.22989891647461705	0.704641314880617	0.6912934607330405	0.7077624739372823	9457	3
cg00476243	7	150023	0.12780225315107843	0.18267947791131212	0.48417820124225663	10.734200296645156	0.00466764718831973	9432	3
cg00476282	8	1292139	0.11045298412413491	0.22803624020774518	0.6281261977433641	1.8645102062776753	0.3936649535566907	9453	3
cg00476317	8	12990213	0.2445574276414861	0.40069856912109364	0.5416447651195413	1.4266519664548367	0.4900117134185248	9452	3
cg00476358	2	220118655	0.7028112643719022	0.5474013239718084	0.19917521833135998	0.1198008658624683	0.9418583069866193	9458	3
cg00476430	8	81947741	0.08743195271073863	0.13649228990171886	0.5218064451837858	8.315407972725197	0.0156434342563317	9397	3
cg00476580	1	150207583	0.6578872972052509	0.3326386655311798	0.04795312445225329	2.175451919928364	0.3369819334645948	9452	3
cg00476608	12	7044787	-0.1092709856120415	0.14606732977435732	0.45440803342323555	1.345311998108791	0.510351283571791	9457	3
cg00476617	10	18492374	-0.14160106512880685	0.08566234781397185	0.09832800264768758	3.685351041660363	0.15839307470881842	9447	3
cg00476653	13	47169346	-0.10527488308638755	0.06740983644524888	0.11835538699733225	3.85726072181789	0.1453471353350083	9455	3
cg00476675	15	25331391	0.02086320799698203	0.21695018216072584	0.9233888187033863	0.8453822429099148	0.6552810040993094	9455	3
cg00476771	5	64398066	-0.07059794944972167	0.14850730164621442	0.6345135155757002	0.19794442112723004	0.9057678784526487	9457	3
cg00476872	6	34201689	-1.0830841077155058	0.3350398256493308	0.0012262515896079788	0.680800169342972	0.4093113248261206	5558	2
cg00476900	20	47659742	0.2765476678527861	0.23944715576733822	0.2481140231786524	7.793068312361586	0.020312188463714128	9452	3
cg00476944	7	157411142	0.15514932470887827	0.15480814825886047	0.31624514090350087	2.0875196742022246	0.3521282450878532	9450	3
cg00476955	11	3648013	-0.014606159244961692	0.21453398997371917	0.9457194086086577	0.4133422994477068	0.8132870556897918	9453	3
cg00476986	6	33282156	0.397365	0.591299	0.5015706991455873	0	NA	1047	1
cg00477017	3	196731150	0.2509483343643899	0.26854181239809743	0.35005369543366727	0.8619067326919778	0.649889216776985	9459	3
cg00477061	18	77794585	-0.4657604594090532	0.5056447684852409	0.35698679840794684	1.0043803777873919	0.6052036966783402	9451	3
cg00477086	2	71785920	-0.12875546547816316	0.1430774116076501	0.368173087846145	0.33583452747552645	0.8454237789946335	9413	3
cg00477157	2	203879925	-0.5148520712491017	0.5425515767476162	0.3426481496905105	0.028034017993801685	0.867028871518401	5559	2
cg00477226	3	112184271	0.0284251882020329	0.19024926184027807	0.8812299307031888	3.6009998348568697	0.16521627307855916	9455	3
cg00477287	19	19414441	-0.17952713824053995	0.2609483339145321	0.49146560900785785	0.4509752360270016	0.7981269427837396	9455	3
cg00477302	7	129411088	0.918645163628255	0.5029481422500064	0.0677718748670157	1.5517507876607317	0.46030066022191674	9450	3
cg00477365	11	64937060	-0.08126117773649595	0.1367497756029652	0.552356536553734	4.563024765703714	0.10212963075376552	9437	3
cg00477378	13	50160095	-0.34945896968707724	0.62343966479243	0.5751154295878333	1.675709834172606	0.43263757223935684	9356	3
cg00477387	2	207628633	-0.35561987641967563	0.31083357237400766	0.25258858953607305	0.136914349841681	0.7113680421552887	5560	2
cg00477582	2	241529963	0.23352735181413556	0.18533652105353948	0.20766287045443552	0.45434196867603427	0.7967845329663097	9448	3
cg00477673	3	167097564	0.32407779367044137	0.30256084505626096	0.28411722795302186	0.5801324960279484	0.748213998245237	9455	3
cg00477776	10	423907	-0.580457	0.437342	0.18442990640624093	0	NA	1088	1
cg00477972	6	42515554	0.04686747983466521	0.8473662750965405	0.9558918234836343	1.380618502796954	0.5014209799472538	9451	3
cg00477978	11	6463746	0.019386573487934378	0.12380284855295925	0.8755661670161812	0.06001829704750034	0.9704366554451072	9457	3
cg00478049	22	31556069	0.570277094627298	0.6372390695631717	0.37083060422048253	1.343317734615756	0.5108604248367904	9452	3
cg00478064	11	118271813	0.34342800915598465	0.7181774965121095	0.6325122917624154	0.2084626806989478	0.9010168317601338	9449	3
cg00478127	3	57112588	0.8181723944107762	0.495223050894946	0.09850824369996733	0.07117073376712925	0.9650403482264901	9459	3
cg00478246	2	14775494	-0.649012165925202	0.4279948285467977	0.1294177620462759	0.5598683674216911	0.7558334859739732	9458	3
cg00478326	15	78978136	0.09773782948002314	0.16459176716604304	0.5526327289718305	0.3234848569363709	0.8506602821968773	9453	3
cg00478333	10	76995922	0.39913623957304345	0.5075628660264779	0.43164610505769285	1.37350492146106	0.5032076048513228	9458	3
cg00478361	1	26552116	0.4585034606306609	0.5277368755934446	0.38495066268818057	1.179211136125467	0.5545459722451386	9459	3
cg00478390	7	150703765	0.08176976427569914	0.23550373354327336	0.7284319225002585	0.09829456239026241	0.9520409016504722	9449	3
cg00478421	2	11515109	0.17855839586344546	0.15449257272552677	0.24777388299924805	5.135414072475288	0.07671124000978115	9451	3
cg00478435	20	32254706	0.1670994523300605	0.1153932315659037	0.14759268732621159	0.8048360404649103	0.6687011566445353	9455	3
cg00478442	6	33267761	0.047258257640936434	0.5432162571553529	0.9306737900235201	1.362601010067192	0.50595856265529	9457	3
cg00478479	19	40904851	0.015912492955125042	0.055035962776376304	0.7724826610399171	0.36650174399896274	0.8325592637284303	9458	3
cg00478599	13	78272443	-2.3557199539885794	0.7825037319314782	0.0026082621374573928	1.9726922446922637	0.3729368702410041	9449	3
cg00478601	2	42990475	0.22097872467541413	0.22034383802233576	0.3159181143813935	1.625726050147302	0.4435862479177259	9457	3
cg00478692	2	128145435	-0.44333546225037845	0.728451604502945	0.5427897721742729	2.056653839365099	0.3576047618333859	9432	3
cg00478710	3	133392965	-0.030840788307993444	0.06922442382222616	0.6559448132772512	3.4147344170505125	0.18134260192832147	9454	3
cg00478851	11	7534329	0.47849287448074124	0.2962435967715448	0.10626723200919971	0.5891538937354539	0.74484663052134	9455	3
cg00478874	6	33396235	-0.25384224307764724	0.3891232148700931	0.5141792008790151	1.5296553999116504	0.4654141149388282	9402	3
cg00479101	1	227058070	0.4629712454332985	0.43567813410260653	0.28794291478842016	0.8759823954316641	0.6453314632232163	9459	3
cg00479208	22	50656893	-0.4681857501120944	0.454242064463401	0.30268312102133144	1.8195615573100998	0.40261247560836466	9457	3
cg00479240	10	30347670	-0.06689169948273531	0.11925105501679843	0.5748440847324843	5.195258728004144	0.0744498627031626	9449	3
cg00479269	2	101869975	0.5646743423998443	0.5485572285461344	0.30330071330521025	0.8895528132956361	0.6409675761002306	9453	3
cg00479347	14	105851951	-0.27578616934586836	0.2208511407167625	0.2117593309196386	0.8021812098738094	0.669589390184987	9453	3
cg00479411	11	129237432	0.04387293849971627	0.12763618574952865	0.7310460926918392	3.7661413889619135	0.1521222668241128	9456	3
cg00479451	6	33216368	0.875136284270655	0.6601291925761449	0.18493757465854557	0.13064939536335557	0.9367632491359713	9457	3
cg00479459	11	61197013	1.1280999717751858	0.605593915788659	0.06249049710012677	2.066405611399462	0.35586536577002725	9443	3
cg00479463	19	33726786	-0.1372763113565038	0.16229302663441003	0.39763383364093885	0.07134188974159679	0.9649577655495696	9457	3
cg00479908	19	46215637	-0.2169887337606599	0.3114171661199797	0.4859415279335924	1.022924551391775	0.5996181304139647	9447	3
cg00479912	16	79472241	-0.055138809899667	0.23296136049594435	0.8129000060346108	2.7394521536732586	0.25417657486918405	9455	3
cg00479990	19	58714459	0.5788058460557665	0.2560679533645539	0.023798895866530636	1.1451678491404191	0.5640660499106649	9456	3
cg00480033	6	13870551	0.19525503972400884	0.16115862088479163	0.22567681161335082	2.672834780745116	0.26278544180862073	9457	3
cg00480077	19	7827894	0.38097012713352235	0.23669085804528597	0.10749211008837213	5.349093256401612	0.06893807589026003	9458	3
cg00480115	19	35606877	-0.39936804570678364	0.24091482747611753	0.0973750697251117	0.22842162842269187	0.8920698750508744	9457	3
cg00480136	1	111098212	0.6049826446625931	0.6651327028732952	0.36305099784454603	0.9980380325740739	0.6071259483477134	9459	3
cg00480161	5	180017227	-0.25850148884999885	0.4073566665170886	0.525700621286327	0.4290120331370655	0.806939956707744	9459	3
cg00480209	17	10600689	-0.9524634692477388	0.6359063713942054	0.13418403310062454	1.2916958851112907	0.524217846974396	9459	3
cg00480231	2	2196537	-0.19235396489824758	0.13906329066532838	0.16659997604044735	2.1672081762099458	0.3383737963828764	9459	3
cg00480298	17	44068857	-0.1634516266532154	0.09166168774414186	0.07455285585146289	0.6521517294506043	0.7217504299565564	9455	3
cg00480331	3	187455371	0.3505878808655236	0.2822872813063392	0.21425345263361736	0.7830247894248178	0.6760336711998368	9455	3
cg00480381	16	7382796	0.16677800079832805	0.11539409954373298	0.14837629307581127	0.29618175592518536	0.8623527425206599	9459	3
cg00480389	20	54580133	-0.2892835510661322	0.16498279653139591	0.07953054766397939	5.155349197119936	0.07595041403346894	9458	3
cg00480429	8	144990141	-0.42702211729905665	0.23198478315681437	0.06566065032563631	0.30415159959465504	0.8589231720711797	9363	3
cg00480698	20	1293560	0.216097808538953	0.23152051952908578	0.3506211589522864	1.4017272584912912	0.4961566233372305	9451	3
cg00480749	6	143832855	0.6070303638168393	0.8496606511646704	0.4749560122104144	1.1662636917961844	0.558147594168432	9456	3
cg00480848	2	217417266	0.11068415849762878	0.24940445582445536	0.6571916501594388	1.8415020253691416	0.39821986058785275	9456	3
cg00480856	7	123390035	-0.09646957836396967	0.07373976693624283	0.19079069718022204	7.885517613937875	0.019394634817335017	9454	3
cg00480896	11	58939047	-0.7499725413070214	0.4716145727917675	0.1117844520697447	2.0908816240456574	0.3515368235602744	9454	3
cg00481081	10	74856747	-0.5152125794419306	0.8080369366951379	0.5237274650289911	0.7138041691381748	0.6998410196148875	9419	3
cg00481159	12	96353086	-0.02110001704334858	0.06654559899436152	0.7511858816816182	0.6762467378860819	0.7131073071765883	9457	3
cg00481216	2	181971175	0.0024797197869435156	0.18381441905036572	0.9892365890931483	0.2771202666237703	0.8706108969784151	9456	3
cg00481227	20	36322069	0.07214920589784485	0.07086443684379287	0.3086162014403243	0.7632327884627911	0.6827569124669943	9459	3
cg00481239	15	49170266	-0.5783266720624739	0.8476696836562189	0.4950778773653435	0.49406301368901234	0.7811160826407157	9454	3
cg00481259	16	450837	-0.04698878754815025	0.04667742094405754	0.3140930928422625	1.0660929697743935	0.5868145222040593	9457	3
cg00481280	18	56118290	0.27207355975134206	0.1950029730046331	0.162947170643111	2.9628331555466083	0.22731545018570254	9458	3
cg00481350	4	113432595	-0.2142906256900572	0.2322895345923904	0.3562599072844863	0.9400101536132033	0.6249990952751135	9458	3
cg00481457	18	21269165	-0.20360791966956893	0.6962913630638266	0.7699672758820586	3.410708535275213	0.18170800150691063	9453	3
cg00481499	2	214148958	0.07093544655588488	0.452736839063705	0.8754959383423785	3.1102633933734682	0.21116157153035967	9416	3
cg00481600	15	65503829	-0.8042489266006528	0.276192467623364	0.0035922063394000026	1.2482444284565317	0.5357314796570213	9446	3
cg00481605	19	14063031	0.6376382181025503	0.5543628575193444	0.25005403426039946	1.1004234471778132	0.5768276694265309	9455	3
cg00481629	22	48972850	-0.12072808626643981	0.2835652663236282	0.6702895766093614	4.583063042729814	0.10111148880656366	9459	3
cg00481637	11	5410053	-0.42949126788997366	0.20365560665393914	0.03495238374578213	2.4966242457336794	0.28698879010100786	9447	3
cg00481639	2	16514107	-0.040194697688656446	0.1888420095451039	0.8314453013182429	0.5234077356477206	0.7697389344257728	9452	3
cg00481644	15	89921158	0.08064251083963633	0.13672458513570862	0.5553132156333354	1.6195696949436837	0.44495378885767467	9457	3
cg00481725	15	98648111	0.018584547831839465	0.0579114589414716	0.7482762198181943	2.078739089714677	0.35367758953995093	9443	3
cg00481739	19	51917918	0.19727208898174164	0.2983087593958624	0.5084188530496208	0.07905525101718919	0.7785818108205282	5562	2
cg00481884	19	11689867	0.11503154449007054	0.23935244739778433	0.6308045033084835	0.6217960421443236	0.7327886010549381	9421	3
cg00481951	3	187387650	0.3402946475988156	0.161949133317203	0.035619551204650365	0.35442673583678963	0.8376010482632669	9457	3
cg00482020	16	25026850	0.0032557582375636377	0.30762774039874247	0.991555798140285	0.2984400986318354	0.8613795480624002	9442	3
cg00482162	2	109896312	-0.28796162535216474	0.17189129395199476	0.09388435231824119	0.41368236403438513	0.8131487823823667	9442	3
cg00482226	1	120189930	0.18142540635861223	0.1438003070625574	0.20707538445782064	1.4026147347106488	0.49593650857535215	9458	3
cg00482232	6	28226203	0.1937168453279496	0.2165897079321559	0.3711103558444207	1.2079673834348326	0.5466296887133393	9454	3
cg00482248	7	73589137	-0.21851389681773775	0.3758616299990343	0.5609925085722725	0.9539433706181861	0.6206601028436116	9452	3
cg00482398	6	43424018	-0.1694684355994924	0.17484034036394985	0.3324078147268685	2.023376633840057	0.3636045813011557	9438	3
cg00482488	17	70216332	-0.33339178134554776	0.3526823229742926	0.34450402870408253	3.457193648173649	0.1775333457932605	9439	3
cg00482898	2	70521446	0.08590319895816041	0.13355708488118984	0.5200978213899818	7.918715631975744	0.019075360250489722	9314	3
cg00482994	6	32945234	0.1325421372074236	0.38185522538200173	0.7285158227024772	8.664635141563606	0.013137066101779499	9454	3
cg00482996	2	11793323	0.029776811710348138	0.23513015170950238	0.8992255743826943	0.06956504079780242	0.7919711356369953	5561	2
cg00483154	5	176943504	0.05667479806756226	0.7829822626283438	0.9422969172292726	2.480198330024659	0.2893555225723225	9458	3
cg00483217	2	25321917	-0.3385150897684033	0.20911269859076223	0.10548674788285423	2.8901701092252146	0.2357260261173516	9458	3
cg00483304	2	64976962	0.013390190636907958	0.0692530203075963	0.8466835232333094	0.5310610345669232	0.7667990419048447	9457	3
cg00483345	9	127906938	-0.060651037754448855	0.13731763940898786	0.6587177127522934	0.393950726462194	0.8212108650457374	9385	3
cg00483446	3	67048774	0.06230118499804069	0.451643392393232	0.8902852202472797	1.5927907625483724	0.45095154635359785	9453	3
cg00483459	3	46735782	-0.4293630895160321	0.19574751663445877	0.02827471618072357	6.67218457667504	0.03557570605224541	9453	3
cg00483503	17	42084612	-0.6754509958045929	0.6743372921268437	0.316511912988288	4.244443395093033	0.11976525055208662	9455	3
cg00483526	12	122907647	-0.8685873952233811	0.37707654600721285	0.02125198337534466	0.9084603862936006	0.6349365583779557	9389	3
cg00483562	5	1931781	-0.7490327210259615	0.32508756110022097	0.021217294630482688	2.5703720096289864	0.2765991300769383	9458	3
cg00483640	6	2623483	-0.2417271777236196	0.24333636115116766	0.3205213945386533	3.406165212427196	0.18212124976672067	9458	3
cg00483825	10	134751640	0.3966552029301071	0.23526748792591096	0.09180053285295943	1.9369076808284622	0.37966961432993634	9455	3
cg00483886	6	31939797	-0.3883039465591619	0.631714346729607	0.5387642176798595	3.6011924423728425	0.16520036289669865	9397	3
cg00483891	2	131098007	0.058942967537197445	0.12954523557471095	0.6491098755363859	0.38560884195541917	0.824643241287228	9457	3
cg00483893	11	60501032	0.38867159242539656	0.28963574587195706	0.17961791428874865	0.3648055704849201	0.8332656457086963	9456	3
cg00483940	2	40140929	-0.33461046462545085	0.31854101378722804	0.2935126285790167	1.1531962173043167	0.5618063234652828	9435	3
cg00483990	17	7307207	-0.1082851977021022	0.6361672398748952	0.8648410667314624	0.2705605405143599	0.8734710694173692	9456	3
cg00483992	1	35449536	-0.33504746185507817	0.1994157153338198	0.09292896604724372	0.38144085336936817	0.8263635850665361	9456	3
cg00483994	2	230928682	-0.12995538668324974	0.1851800477630732	0.48281727339686675	5.013513759408108	0.0815322297621144	9450	3
cg00484083	2	95876354	-0.43573539267199235	0.157605351959735	0.005697087306081449	1.2179856695519065	0.5438983888494427	9454	3
cg00484122	2	20579065	-0.07824233746919951	0.21981163073836815	0.721876689904066	8.704608873214253	0.012877103893128582	9455	3
cg00484206	16	66041033	-0.06423680391748855	0.20813753623000159	0.7576054972262706	1.3124864695240972	0.5187966754249747	9458	3
cg00484358	1	110610995	0.03407489951215652	0.2369143273322734	0.8856363398108272	0.2725928940749029	0.8725839192254417	9456	3
cg00484396	16	3507460	-0.2056169542403542	0.10195004634686719	0.043712189845713664	0.6251184174929842	0.7315723121847161	9459	3
cg00484466	4	8071202	0.1801742434374597	0.1840023828402767	0.3274835576673756	0.882752795570268	0.6431505805539379	9450	3
cg00484484	15	70936009	-0.06866459074038375	0.16728379779102429	0.6814629147435683	0.8630250429398061	0.649525929467893	9455	3
cg00484532	8	38758482	-0.3084617913056186	0.5344416029681273	0.5638269826126838	1.8408093705722712	0.39835779892070855	9453	3
cg00484671	12	49920480	-0.42441543856639985	0.21702286821811514	0.0505092957220413	0.5307121354591904	0.7669328213241511	9459	3
cg00484711	2	42331922	-0.15477390446237	0.13137971022182685	0.23877049330180922	0.03412889310206405	0.9830803264568959	9443	3
cg00484803	2	157196299	0.07731131514021693	0.186319411700967	0.6781860686258844	0.16915691949091669	0.9188995559231568	9457	3
cg00485047	16	15736411	0.3217746799683287	0.5386481258951087	0.5502573437150744	4.279913715507163	0.11765991902550346	9458	3
cg00485050	16	82048758	-0.0695820104589137	0.07395953693335905	0.346801275417378	0.9399948036808492	0.6250038921404383	9456	3
cg00485171	15	96806264	0.22053918815291282	0.1828434383958763	0.22775422985232746	0.008717806344653377	0.9256102633938709	5557	2
cg00485194	3	21792684	-0.12157830499643683	0.15931656990384294	0.4453894222907154	2.9634608846577346	0.2272441151183176	9455	3
cg00485201	10	133917275	0.07533562616046424	0.08674304889964618	0.3851251626267568	3.453112013295222	0.17789602890052308	9459	3
cg00485202	15	100532781	0.1751050269345103	0.2734399951102104	0.5219267162571952	1.198219025543008	0.5493005635063176	9438	3
cg00485296	16	1821559	0.21453920505931587	0.41891410343891733	0.6085588181392017	0.03548391891867832	0.9824145024234763	9452	3
cg00485312	7	4875094	0.20580795258132267	0.20206853648433099	0.30843770190338965	0.6691149177937797	0.7156547229155704	9440	3
cg00485515	6	88054908	0.20076469813567016	0.12948544260421296	0.12102614815912148	1.088146785660414	0.5803793178968613	9395	3
cg00485707	15	89198782	0.1960449961372915	0.27078895665261105	0.46907981092065587	1.7012804015960616	0.42714138813902824	9453	3
cg00485748	20	44662007	0.06370381052494839	0.07649531912483166	0.404968531213974	0.5180227101458177	0.7718142589867624	9451	3
cg00485849	4	74486170	-0.12285652171677104	0.25467661214551907	0.6295203597469083	1.9563022087406896	0.37600565178191014	9405	3
cg00486011	4	183851557	0.10449596216234903	0.13175892059469813	0.4277285729254142	2.1156026167618713	0.347218397856797	9457	3
cg00486022	16	57796748	-0.22658450619211318	0.23583164584052604	0.3366581532322189	1.0862851738084651	0.5809197899035239	9456	3
cg00486101	9	140095351	0.6260485892842736	0.713011687114521	0.37992520268537705	2.983303625656365	0.22500068938970136	9454	3
cg00486113	6	31105711	0.274881203206348	0.18781245083992282	0.14330487357031935	0.5565762657537051	0.7570786508351034	9459	3
cg00486122	2	237405897	0.042262191012678134	0.20286622464585194	0.8349748864408982	0.2766718699952336	0.8708061083561145	9458	3
cg00486143	7	127774154	0.061042198354991035	0.21496111966634143	0.7764344791863377	4.583783148284842	0.10107508988733949	9457	3
cg00486259	4	152096720	0.3881321820345292	0.1998809004951532	0.05215922692637798	2.6214631423873676	0.26962273598971653	9440	3
cg00486280	15	34988869	-0.1354588420881764	0.16399367478454616	0.40880386103216493	2.4023425488198287	0.30084163736045766	9457	3
cg00486340	4	4860026	-0.023829232218361154	0.2408408272146986	0.9211844561772985	2.4488944246355007	0.29392013085249924	9450	3
cg00486352	10	126139435	-0.37347332675621325	0.4319886451297584	0.38728894803419933	0.2961279910485829	0.8623759249766536	9446	3
cg00486358	18	54309442	0.5168597956530787	0.2261230369082226	0.022269130602025372	0.7128240229980277	0.7001840769066375	9458	3
cg00486525	2	150444762	-0.005896011984958404	0.05804180377426573	0.9190883378848824	3.8336300406559554	0.14707464671210213	9305	3
cg00486604	3	43739515	-0.010389779089439572	0.14042737928572627	0.9410208507876034	1.8048684946147713	0.40558117224074	9451	3
cg00486611	4	141295260	-0.2832171940201148	0.38980179539759896	0.46749113523414026	2.040561950180146	0.3604936362098949	9431	3
cg00486627	3	50541026	0.6217794945717074	0.956958210043684	0.5158564904790668	0.2650773658979852	0.8758690522530099	9448	3
cg00486708	10	44145111	0.14440528516287895	0.20164570171514826	0.47390878839662515	1.7066633433758074	0.4259932952493547	9455	3
cg00486915	3	152877614	0.23096682585134953	0.2414517584929506	0.33878158228778066	0.1148550390284324	0.9441903232796712	9457	3
cg00486998	3	169072705	-0.00664131087890302	0.16160190813468542	0.9672187770806195	1.1701546380690158	0.5570627885900313	9442	3
cg00487155	16	87740757	0.6193455343277917	0.23868043047830154	0.009462572695502687	3.8991138562246586	0.14233712319514416	9459	3
cg00487159	16	11349568	-0.0561191204059994	0.5661321076714588	0.9210372342523806	0.0738910059226425	0.9637286542757254	9459	3
cg00487187	10	94451625	-0.0245925733303856	0.2526813931505391	0.9224671819602358	0.3275196108301815	0.8489459096032306	9435	3
cg00487456	19	457801	-0.23140171715543614	0.12685517509054955	0.068130768970984	2.5470372421269403	0.2798452181267314	9456	3
cg00487506	8	143692935	-0.1594851650252556	0.2440114022273755	0.5133713598364854	2.0134318660566453	0.3654170653129095	9456	3
cg00487533	2	75928516	0.10390052499106615	0.14286377865429134	0.4670606377306585	3.1359180098274084	0.2084702351697376	9418	3
cg00487727	19	36391260	-0.23222363434738302	0.7423467538258772	0.7544146328577194	0.021972504475347925	0.9890738762344746	9451	3
cg00487737	19	11689726	-0.8496695349675778	0.5835766600984826	0.14540118532101207	4.176242751218657	0.12391971588450477	9449	3
cg00487780	19	41816298	-0.8053987130867942	0.8486039476887031	0.3425765225364806	2.865086278521475	0.23870109954463048	9416	3
cg00487831	16	67073948	0.13673131070541736	0.2053808230097862	0.5055739348760769	5.0333993044548295	0.08072559011081758	9458	3
cg00487870	8	104310886	0.9976338285397347	0.3479257754775525	0.004138916742108828	1.9002742697796011	0.38668799140322385	9374	3
cg00487989	16	89688244	0.8485059378310518	0.4680604827201744	0.06986073085298138	0.61804873831661	0.7341628788768512	9321	3
cg00488091	6	144536326	-0.2766196818654575	0.24186550662919837	0.2527513290633708	1.2498071651579115	0.535313039533573	9456	3
cg00488260	11	107461894	-0.5993291921629228	0.7717773643420284	0.4374201200483007	5.953192721176331	0.05096600890158726	9438	3
cg00488323	9	124414166	-0.19071768816331403	0.5030670736832344	0.7046062842309956	1.6018365873643823	0.44891653756157957	9452	3
cg00488501	11	3187032	-0.04542484477202068	0.2768138219346854	0.8696532846547246	0.24464669453468701	0.8848622044641514	9449	3
cg00488512	22	19465503	-0.413103795143503	0.5464261644019955	0.44964303489210367	3.7429388594434165	0.1538973542379026	9455	3
cg00488514	22	26877690	0.11567747556836692	0.18170889244047997	0.5243797074600891	2.8386707301222516	0.24187472187703832	9459	3
cg00488575	15	69567693	-0.10206033385747647	0.07138342434566286	0.1527892551673972	2.8909321259212915	0.23563622964124079	9454	3
cg00488691	2	25016078	1.519424452475946	0.9376853175747222	0.10514657130566417	0.6628644747285355	0.7178948010124621	9271	3
cg00488692	2	174877566	-0.30448906317999513	0.15809413523941965	0.054104564419291366	1.1991390679694476	0.5490479317071197	9458	3
cg00488716	14	101341549	0.23359251816226279	0.21882603706804532	0.2857549337391709	1.633024197609816	0.44197051874323157	9449	3
cg00488718	4	128887044	0.5437750122802318	0.7252191894536315	0.453370464247087	0.27756800317782004	0.870416016631527	9457	3
cg00488734	16	58076165	0.275234687658298	0.8019495794245501	0.7314427592291308	0.4511331732752008	0.7980639182857229	9406	3
cg00488740	19	4292274	-0.13534353181129083	0.1370009446648756	0.3232005580121046	0.5433216381306457	0.7621127113584258	9451	3
cg00488747	16	89445503	-0.3652942798734054	0.24242507614259848	0.13185328337552563	1.3165565663052792	0.5177419726352122	9452	3
cg00488787	10	135050905	0.15663157981864143	0.5275816101269902	0.7665535653193897	4.545535164910401	0.10302665040181337	9432	3
cg00488788	15	53077609	-0.09940624210669502	0.1854476305455946	0.5919350267555151	1.9937098038350085	0.3690382794712833	9439	3
cg00489066	11	94525186	-0.0034391758137726574	0.11704663938742275	0.9765591690846241	1.784821286242392	0.4096670005299849	9458	3
cg00489169	2	190306432	-0.8371738891111464	0.4829294959952407	0.08300109826963648	12.516667945679377	0.0019144326379848544	9455	3
cg00489219	3	40566141	0.15127019330683433	0.34122347891573007	0.6575364096765908	0.01434783218032107	0.9928517550217248	9452	3
cg00489325	2	174117393	-0.375204904015016	0.20707628157449745	0.06999911988700863	0.5818617986596961	0.7475673336370895	9450	3
cg00489394	11	63259326	0.08159211683070634	0.24064038448083006	0.7345626898971329	5.429610163245644	0.06621785882682438	9455	3
cg00489401	5	180075875	-0.2979915458841669	0.15587705690303139	0.05591355128505688	0.518397882848882	0.7716694907445564	9457	3
cg00489408	16	29910669	-0.1753628453415837	0.43376138355714133	0.6860037912335923	0.6300677545359682	0.7297641514345647	9450	3
cg00489467	15	52455457	-0.011493808832942059	0.2666143064048577	0.9656136502818704	0.2210238577504291	0.89537564930139	9457	3
cg00489477	7	2953019	-0.7718027445857071	0.678156060944701	0.2550828336604702	3.531915750233835	0.17102288943080848	9417	3
cg00489485	16	84341364	-0.09666664925159857	0.21561674610839376	0.6539177518312955	3.7970236147893246	0.14979137184404356	9458	3
cg00489539	7	50466520	-0.25715084787830705	0.1921362982063417	0.18077349545157778	0.9888785926228855	0.6099127917914592	9447	3
cg00489652	12	7281783	0.026442231842728675	0.20172657168004038	0.8957123641729012	0.556036369339394	0.7572830504469854	9439	3
cg00489660	11	57089821	0.37986435724489737	0.19978674257786225	0.05725629260184674	2.1371278991620635	0.34350144879629924	9447	3
cg00489699	9	139724279	0.11965401607730247	0.22433021866331887	0.5937682020560451	1.4033763305015277	0.49574769294919335	9456	3
cg00489730	2	29118113	-0.5349548675359942	0.7797496963368185	0.4926754425255083	1.4400617507276217	0.48673722753898824	9459	3
cg00489772	1	3775078	-0.07573039497449854	0.07759034587455392	0.3290503024412181	2.6697789216197414	0.2631872663554321	9457	3
cg00489795	22	24041104	-0.41441827541164955	0.38331770909779694	0.2796369690426163	1.1123370093302651	0.5734018468485335	9451	3
cg00489861	9	215368	-0.8901246150011869	0.5928212946888008	0.13322478651038427	1.4863578143977678	0.47559962283347706	9454	3
cg00489988	12	133245207	1.4008583706686826	0.8124145118944605	0.08465102802918374	1.3107979521146174	0.5192348589783049	9240	3
cg00490004	3	74666148	0.07634058470576222	0.15050305341652762	0.6119891548415254	2.547136582095734e-4	0.987266501495465	5559	2
cg00490052	2	240848062	-0.4333355870249987	0.2776936379535381	0.11864630653088593	0.596419277909674	0.7421457407811077	9459	3
cg00490075	13	27359547	0.044118657249488664	0.8222380906412753	0.9572086090926789	0.07987860283748299	0.7774619918519869	5562	2
cg00490203	11	64115989	-0.05975616738077821	0.2924077464685362	0.8380729333120158	0.1004375448645353	0.7513051936165551	5562	2
cg00490209	5	109025872	-0.05279015260427292	0.34255831979865875	0.8775264793194428	1.034003429980448	0.5963057649744866	9450	3
cg00490249	3	49058586	0.8608693766714511	0.7541611940884253	0.25366501483283604	2.600243097747825	0.2724986691145923	9454	3
cg00490256	1	9599391	-0.5562325813771537	0.6776593298706134	0.4117519570528857	0.2161050601304164	0.8975804452327003	9376	3
cg00490349	11	45740105	0.13669362515317157	0.13968482257546125	0.32778453217926795	10.067875822218607	0.00651311194841581	9457	3
cg00490406	1	159046773	-0.09788415365929327	0.09305899089266331	0.2928681081807946	0.39373006154594686	0.8213014762577027	9458	3
cg00490421	12	69326528	0.23018198268701653	0.4860010637464648	0.6357677425228718	1.8584244675541661	0.39486464891511935	9448	3
cg00490431	17	48201664	-0.2013918443230521	0.22130207604340615	0.36280593554516605	2.5071956696389237	0.2854758520228092	9452	3
cg00490450	3	139108681	-0.36968224574204367	0.6230505790545854	0.5529521145850249	2.629126183132145	0.26859164756347986	9450	3
cg00490543	12	111092826	-0.04154669938535449	0.14829690421591657	0.7793555880706395	16.075244315797395	3.2307626182173405e-4	9446	3
cg00490583	16	1843685	0.10766629502836521	0.14014700175758205	0.44234562046883297	2.227733353944191	0.3282871235065947	9458	3
cg00490648	16	83863902	-0.5061836276655249	0.5811753635722402	0.3837730504524784	0.008567000877323712	0.995725660664145	9405	3
cg00490655	2	164592854	-0.02077778231313497	0.16751649162564244	0.9012881572807713	0.017354368468260852	0.99136035387549	9457	3
cg00490976	3	194034055	-0.07650989815917139	0.08680134609438292	0.37808146304260015	1.0104774804849554	0.6033615115572323	9437	3
cg00491021	8	42064880	-0.1523268124503839	0.1577944275713111	0.33436965727079465	0.6534294845703182	0.7212894670681418	9449	3
cg00491064	11	19681786	-0.09192181678531225	0.20289403073513243	0.6505103383700027	2.5026652127572913	0.2861232530207221	9452	3
cg00491127	9	22154101	-0.050683517365843186	0.20324773763075435	0.8030760005115049	0.9969455951595474	0.3180507148614933	5562	2
cg00491180	16	2892604	0.0012682469114682327	0.0737494189414161	0.9862796918041232	2.6854061955490973	0.261138829893742	9433	3
cg00491207	18	76270362	-0.006357452478658891	0.06930102472201582	0.9269071787308465	0.4296693320209549	0.8066747999154917	9457	3
cg00491255	16	58019984	0.068716726685787	0.4309861579057483	0.8733216897191189	0.9825252772982296	0.6118533565579449	9452	3
cg00491404	1	110306591	0.061224737731629876	0.22592481104124668	0.7863940486821623	0.7886719571279669	0.6741275257898307	9455	3
cg00491412	2	149859732	-0.18758012898093845	0.22991090203682726	0.41456772153783117	3.0815618559010756	0.21421375058578615	9450	3
cg00491418	6	112575482	-0.3272909958987608	0.3610357763071296	0.3646535857985244	1.5024114668901363	0.4717973478137112	9454	3
cg00491428	7	151553868	0.0385732443852719	0.1709276879961983	0.8214581244247918	7.525925974047551	0.02321485306080858	9437	3
cg00491469	7	150233184	-0.031140770357956524	0.2316648472284702	0.8930691650020253	0.814064281644823	0.6656227962936238	9457	3
cg00491522	10	135256596	-0.14846789868887578	0.12451654415711898	0.23312215682798326	1.0724519130785182	0.5849517249904175	9372	3
cg00491523	16	6913336	-0.010445548480540254	0.13936068244380984	0.9402518374535412	0.29734452213763035	0.861851530916651	9457	3
cg00491548	19	3539158	0.28179193758387294	0.18265066898346277	0.12288132199774508	1.7215023292131968	0.42284433729300613	9459	3
cg00491577	2	24712329	0.16654806483054949	0.22204559880667984	0.45321709634152113	3.4157873670669217	0.1812471547079761	9452	3
cg00491591	17	77884590	-0.3303388940641852	0.3260632531475519	0.3110062283520979	2.348077111001386	0.30911603477542987	9448	3
cg00491603	19	4676557	-0.08617371240098591	0.25257949031323274	0.7329721262771456	1.9261260935670301	0.38172186151921245	9457	3
cg00491616	6	33379287	0.5217303971160508	0.4797064374677119	0.2767701879586176	0.5430503255542082	0.7622161037528088	9459	3
cg00491675	2	177132858	-0.2509948720746241	0.24003031003190528	0.2957088430578942	2.1750501589133666	0.3370496333659747	9459	3
cg00491763	7	148936619	0.5522566570169022	0.49861578469239154	0.2680434300932059	1.1875665223449672	0.5522340819044976	9457	3
cg00491839	19	49375640	0.5953017810870663	0.536731938608277	0.2673770893858541	0.7679572378838662	0.6811459906458335	9456	3
cg00491851	17	40760955	-0.2337943187079173	0.5420166666919134	0.6662200301066182	2.1181365094190108	0.3467787693340978	9302	3
cg00491927	3	120003642	0.009526602744698139	0.07477471682153893	0.8986206005119776	0.46473082116951914	0.7926564253326599	9452	3
cg00492003	15	78572760	0.09677879222895261	0.1680507963576617	0.5646894583518217	1.458576191082908	0.4822521853955006	9455	3
cg00492055	3	138312356	-0.018511639383686808	0.04471039152443969	0.67884892618773085	0.6321121305281943	0.7290185764028176	9456	3
cg00492070	3	107810716	-0.03364824877613232	0.09397263722834663	0.7202951770793917	0.7472517762721247	0.6882343403043307	9455	3
cg00492083	17	79164939	-0.19680176026458024	0.24768295578675095	0.42686293714653656	0.06935111917348138	0.9659187485039358	9459	3
cg00492118	3	140771184	0.1692940446852186	0.2710447853602719	0.5322348991385435	5.214254461212283	0.07374609527363228	9458	3
cg00492142	6	29133085	-0.057728433536157434	0.14302386721019866	0.6864863127356439	0.9615302682119335	0.61831012060992	9329	3
cg00492233	7	135242493	-0.27441286340872256	0.5000682851930095	0.5831764898688316	1.207503771318267	0.5467564154742683	9453	3
cg00492269	17	80798706	0.18031564182930232	0.24514864325422586	0.46201315001654075	0.6329374828824981	0.7287177898716215	9458	3
cg00492309	16	2221491	-0.10717604786257674	0.24786575439828515	0.6654539557444338	1.4023082652325656	0.49601250909963646	9459	3
cg00492333	19	416188	0.01363925734201704	0.12612279408176919	0.9138825105133223	2.040678446673392	0.3604726386992069	9459	3
cg00492341	1	2526950	0.046264480236223975	0.10622380047851193	0.6631721087452417	1.4140276628138229	0.4931145241514897	9450	3
cg00492362	2	95788963	0.2424773377418279	0.11900409206364095	0.04159449415297385	4.479291564053446	0.10649622057439491	9453	3
cg00492521	16	88997837	0.35130799890761605	0.2560710334338012	0.17008952689668594	0.9911215979945155	0.6092291563784827	9458	3
cg00492574	9	110248385	-0.05286715286562612	0.11017369339792664	0.6313320809822898	1.2573973766205941	0.533285320087763	9399	3
cg00492691	17	73045429	-0.5478859963793445	0.2622829324500276	0.03671563465812031	0.09382388681504888	0.9541714149746148	9456	3
cg00492711	19	11909250	0.06690377319749731	0.6263646468215571	0.9149374781387565	1.4929492667624273	0.4740347568056083	9457	3
cg00492741	16	89019632	-0.37629636600243416	0.5624699572392701	0.5034909816815712	2.5443412948072206	0.2802226964678769	9457	3
cg00492868	19	55684882	-0.2773704367636557	0.33571601409006574	0.4086874959012087	14.347596195817578	7.664063101028432e-4	9453	3
cg00492873	1	35247496	0.2220878194010988	0.2472258629533444	0.36901522692335254	3.2375071588813866	0.1981455178788689	9455	3
cg00492957	16	980633	0.017785785908003483	0.6445506173421209	0.9779858976414563	4.9354559956690425	0.08477725446307356	9443	3
cg00492979	10	105428385	-0.07976606132770599	0.05977239703926329	0.1820411565319146	0.7639485883227624	0.6825125975385808	9457	3
cg00493068	11	50260762	-0.052696178955654926	0.09749687433244215	0.5888584953942761	2.0622041799864355	0.3566137235015159	9454	3
cg00493139	2	626713	0.16480199364933046	0.24230184920088169	0.4964084664394283	1.5454837856739645	0.46174527496681117	9456	3
cg00493242	4	20660098	-0.03344390873537567	0.11309578758127377	0.7674491731785074	3.887870171494953	0.1431395735757265	9450	3
cg00493304	2	48844908	0.006151959754384813	0.06780624581933561	0.9277083151466547	1.1124903819080665	0.5733578764748338	9440	3
cg00493314	2	417731	-0.27707648416884195	0.23607985949191793	0.24053294173032877	7.814995711133049	0.020090708076266235	9458	3
cg00493327	16	1384131	0.29275634539313383	0.23790587022466392	0.2184892072155904	0.1755069998258165	0.6752632309389107	5557	2
cg00493341	19	18228948	0.3328162582776707	0.48012946418626973	0.4881964457520264	1.299980814880944	0.2542167280159771	5562	2
cg00493358	16	88980724	-0.14791886239102603	0.5062407090910861	0.7701407686469819	3.808708076612616	0.14891880740446728	9448	3
cg00493363	7	106619774	0.06813445956645313	0.15946347907677683	0.6691804027194164	1.4717157881254759	0.4790942704918873	9449	3
cg00493422	4	57547872	-0.06000889542056023	0.09627281819387362	0.5330734223065312	1.2992774229029953	0.5222344199972224	9458	3
cg00493429	3	173574358	-0.050836379129717314	0.09523570324306456	0.5934831052360083	1.604298789346865	0.448364216018761	9446	3
cg00493554	20	43926595	0.03523393615740896	0.15321508305908674	0.8181198311396616	0.28939591843237633	0.8652836045835416	9458	3
cg00493609	16	13704393	-0.040301039354163314	0.10174496940238387	0.6920322952912971	0.7798182515903286	0.6771184042989569	9456	3
cg00493617	2	6141445	-0.011964179970865048	0.0875296886832846	0.8912781205627449	0.04570467741640281	0.9774067982686275	9453	3
cg00493716	18	77545028	-0.10588821874128684	0.07678445057146327	0.1678848705559233	0.3773774527326284	0.8280442149153949	9457	3
cg00493755	12	25348252	-0.8275447396933409	0.5058186658112019	0.10182907724776112	0.09787273159927877	0.9522417229111717	9333	3
cg00493804	2	70352257	0.1613509064330799	0.729810837031045	0.8250255267145	0.5720449381784068	0.7512457359497928	9379	3
cg00493831	1	2472336	-0.22112408573448986	0.43227305558491846	0.6089744007582689	0.2661506600252145	0.8753991457962448	9437	3
cg00494066	13	77601485	0.16156625789733106	0.3644500180975293	0.6575377128914348	2.299900722849571	0.3166524871672468	9457	3
cg00494183	13	21645350	-0.16057340301633388	0.16373958663535482	0.32675880866926943	2.212275974661192	0.3308341828344633	9459	3
cg00494287	7	105518489	0.19105468044106702	0.15741387883404515	0.22485877178250102	0.5182270178841846	0.7717354192008792	9438	3
cg00494337	20	30194024	-0.7059863252443834	0.338082058492501	0.0367788983515099	4.623081451887881	0.09910843492864388	9456	3
cg00494521	16	11439288	0.14553423221618803	0.7304372154447373	0.8420729535521507	0.26243646093441103	0.8770263596333229	9456	3
cg00494544	3	195268648	-0.10349178538083294	0.1288352861517716	0.4218085342479638	1.2725941723098304	0.5292485619303355	9456	3
cg00494665	12	65218728	-0.09883174644875456	0.4254669138304487	0.8163127112849577	0.8031874881155776	0.6692525783065774	9459	3
cg00494683	2	149868126	0.38556093065171154	0.20453491192189213	0.05942150692512591	0.8766961049337167	0.6451012147096596	9452	3
cg00494710	2	27633183	-0.23608880994121106	0.2734343172885014	0.38790628212218536	0.04217992424220079	0.9791308759167656	9457	3
cg00494735	11	2293593	-0.025069607942654188	0.22494417791229449	0.9112609956685193	7.172867075065614	0.027696934562324024	9449	3
cg00494788	4	8643068	0.38409514877845174	0.4069064948840609	0.34520052094968223	1.4554369000010878	0.22765755550015876	5561	2
cg00494883	6	170598912	0.6659650258348001	0.5171393846574022	0.19782035508672974	1.2872924270226525	0.5253733041686948	9459	3
cg00494919	10	135020822	0.3010406377030233	0.44067717423405345	0.4945234962443115	0.3675558565914671	0.5443395592253379	5562	2
cg00494949	7	5392379	0.24739120034596584	0.22801894947776732	0.277939836191185	0.6602205369801074	0.7188444631679634	9453	3
cg00495036	2	158733490	-0.059132682883255856	0.42507620557207043	0.8893626091658329	3.865387020399134	0.14475776638303053	9459	3
cg00495136	2	241667586	0.2527248969761121	0.3624320436366255	0.4856132848353478	0.2324981611878817	0.6296776347607281	5562	2
cg00495201	5	137825623	0.2516023715174138	0.28112335682817563	0.37079285504254766	0.22191693294776582	0.8949759196628433	9443	3
cg00495289	7	112090514	-0.13072855463075625	0.8637590889465482	0.8797008926397796	3.789275270541743	0.15037281497936938	9406	3
cg00495303	18	3771110	0.0730494876760127	0.031195475110254677	0.019197714669097768	6.60413375767367	0.0368070130910798	9459	3
cg00495305	3	43659797	-0.012896709324527406	0.349265856630462	0.9705446519669919	0.9326755284270917	0.3341686544116867	5559	2
cg00495311	3	120068861	-0.028664049954777233	0.21867260174092898	0.8957104113660763	1.5703822147921573	0.4560325422658106	9453	3
cg00495352	19	19304836	-0.20968621417856995	0.23548829268126037	0.373234187855891	1.9470128126926853	0.37775614660268975	9449	3
cg00495362	3	130368113	-0.14030505202390536	0.14917666825914766	0.3469460429919769	3.897982465922796	0.14241766539455109	9451	3
cg00495415	12	53773795	-0.9411601446578187	0.7486571076748058	0.20870616178623114	1.4384751447784345	0.4871235108290236	9451	3
cg00495433	16	1268551	-0.019497383911456907	0.1480310472977206	0.895212528490329	0.387380378145128	0.8239131220203711	9459	3
cg00495436	3	132441907	-0.5343387915534653	0.6813608330452842	0.4329093104055543	2.850820697096947	0.24040979115592034	9459	3
cg00495442	20	37101172	-0.08192126758210137	0.5656113653929001	0.8848398277420593	1.457275900337826	0.48256582136567294	9455	3
cg00495443	22	17568163	0.09913954682043481	0.12092939696901286	0.4123224591418482	0.6947056004173603	0.4045684284348528	5562	2
cg00495462	1	226497359	-0.0831398414473091	0.5631248473600335	0.8826267608629108	0.40640634815594534	0.816112411693261	9459	3
cg00495476	6	168061660	0.046412901102282196	0.2393407755019076	0.8462387263276127	1.3127811942738548	0.5187202299475369	9459	3
cg00495503	13	45885173	0.21729330963826238	0.5578664329986083	0.69690056481259	2.9900022111598035	0.224248356805922	9458	3
cg00495512	7	114483210	-0.1488574356744464	0.1599587940818485	0.3520612200654898	3.8774639582086747	0.14388628496679415	9454	3
cg00495515	3	169490965	-0.8351322962042587	0.8855726303372867	0.3456593559833975	1.1771275300673387	0.5551240009625328	9451	3
cg00495574	4	943597	0.07669451854068786	0.1907225927504128	0.6875912788504626	10.305625108109226	0.005783116504054122	9458	3
cg00495658	10	48417904	0.07804006856137892	0.13779016031371394	0.5711429969753528	0.5505882366771133	0.7593487519844709	9455	3
cg00495681	13	53174319	0.05006970033027373	0.1661711337324856	0.7631750142191038	1.734599347765518	0.42008438388104136	9451	3
cg00495693	6	51928623	-0.20676623301163874	0.1309440099084762	0.11432617553563659	2.915972705722005	0.23270438778902672	9459	3
cg00495708	2	136738498	-0.0550911696114769	0.21804978152820492	0.8005355261509668	2.122283749754406	0.3460604269263293	9457	3
cg00495740	19	34291318	0.29340417709170635	0.4058852039831667	0.46975681992622825	1.7843179383693664	0.1816200011521726	5562	2
cg00495775	2	176972041	0.19152899206557955	0.23872691555555603	0.4223833481941921	0.4337904218730287	0.8050143215821773	9458	3
cg00495811	16	55619692	-0.10811615556739645	0.11559489852808558	0.34963261454892874	4.455701647767721	0.10775977618229951	9330	3
cg00495860	21	38065524	-0.01270747484816439	0.20035924607230104	0.9494293135541231	1.6075103758710052	0.4476448135421352	9444	3
cg00495896	2	74043282	-0.16116975764821434	0.3074617822792771	0.600143305702826	6.044564526885816	0.04868996812483996	9435	3
cg00495909	2	47745038	0.12879146068352632	0.2557972975692254	0.6146195913121432	1.088785882416222	0.5801938882557067	9457	3
cg00495988	2	220348803	0.0782146013257888	0.0666056383821444	0.2402772868983582	1.1867679062647833	0.5524546374452847	9453	3
cg00496004	11	130029481	-0.1643980042673705	0.20003747147561904	0.4111702165235671	0.498906424532665	0.7792267382294742	9454	3
cg00496025	7	73038982	-0.23901770345645293	0.5301699396082157	0.6521104603597466	0.07931163394505528	0.961120183485282	9390	3
cg00496026	10	102766610	-0.028295131136682954	0.1915448432511482	0.8825632242494721	0.24776679045164618	0.8834828531953566	9454	3
cg00496036	10	7221713	-0.18018179512640925	0.1911683131134261	0.34592156008312885	5.233838351971205	0.07302750149397111	9378	3
cg00496102	7	7605238	0.19441916627904215	0.2753744223308075	0.48017724320272626	0.37645596547821675	0.8284258189145165	9457	3
cg00496126	10	21569823	0.006006923634644218	0.17292376761055372	0.9722891308796758	4.8212368109219845	0.08975976947388507	9457	3
cg00496170	14	67826880	-0.553230167907719	0.7660197710860086	0.47016294533476416	0.1345788106523111	0.9349245900245808	9456	3
cg00496272	16	67877232	-0.5692493381554278	0.28886614545616385	0.04876579811981313	0.06563961672330605	0.9677129176557093	9453	3
cg00496378	19	19756117	0.09451915860180969	0.2217972824671178	0.669997738094577	0.024749135834455618	0.9877016822035051	9459	3
cg00496389	4	4139845	-0.0782737045140019	0.08406666230634094	0.35180654392604327	0.6244372040527781	0.42940315660259415	5557	2
cg00496455	2	220118770	-1.3043659594616932	0.4994143164394095	0.009006922274364964	1.6064932745095757	0.44787252151239465	9451	3
cg00496462	7	93577610	0.05169164894168419	0.18925662059795087	0.7847533345799725	4.771353759087078	0.09202666752407541	9458	3
cg00496484	2	3153332	0.05469962475014145	0.21787786764705208	0.8017705338557051	1.4017646674834299	0.4961473430644113	9454	3
cg00496504	3	12625394	-0.44905288592361414	0.2659434389148512	0.09130995990102132	0.8830005009851022	0.6430709295458579	9459	3
cg00496629	7	2644255	0.39956103324302733	0.22656928306288715	0.07781165862256034	2.4771297840753146	0.28979981367543867	9455	3
cg00496769	11	118764076	0.24537582638709787	0.41730962483239403	0.5565358844952106	0.27671580695450476	0.5988619173785316	5562	2
cg00496914	19	44259188	0.30636812396071966	0.5417416608065947	0.5717171374663281	0.42925054922515693	0.8068437283649607	9421	3
cg00496961	11	102638706	0.0436665349252103	0.04757574621899138	0.3587069075562124	6.97687489585746	0.030548568626597227	9432	3
cg00496967	17	15371256	-0.008232215664884116	0.2766519740271979	0.9762611902466356	4.551768598317819	0.10270604539659402	9457	3
cg00496988	3	48659251	-0.3181429747598869	0.24285534414727836	0.1901923894736956	0.19418651571357481	0.9074713733516234	9456	3
cg00497046	7	676094	0.007348504354464186	0.09907028877540713	0.9408714137577571	0.16967342200207486	0.9186622795988616	9449	3
cg00497078	14	105045187	-0.19013873329764575	0.10234091000568198	0.06318383178570998	0.7783177494144524	0.6776266037331964	9453	3
cg00497091	1	145438415	0.09084972971587975	0.6176009970012992	0.883052293607241	4.79131792807117	0.09111261919693284	9459	3
cg00497110	8	143782367	-0.021908311424924713	0.2988054822634666	0.9415517605442553	0.021484151377615217	0.8834677010215424	5562	2
cg00497172	1	156878518	0.061197427875398114	0.21736478477858898	0.7782943250380956	0.022816874991470282	0.9886563919588492	9458	3
cg00497177	19	5706039	-0.268218183535555	0.3800566317234346	0.48035472403297313	1.7739278509848149	0.18289672262907933	5562	2
cg00497219	4	3253559	0.03586185410012936	0.23118806328390598	0.8767268458296509	0.9239450281801389	0.6300396569171874	9458	3
cg00497232	4	6665905	-0.051690436453737026	0.06617518312826941	0.4347347867761382	0.07828144534501658	0.9616153785385547	9439	3
cg00497251	2	241508725	0.19746238103171407	0.2567699182602851	0.4418787131035478	1.2390550602641337	0.5381986601835876	9458	3
cg00497472	4	892861	0.03757798579422013	0.16159075188804978	0.8161105857761851	2.7820931452770044	0.24881476559320956	9430	3
cg00497554	2	242255158	0.18115014209108604	0.6633631800502627	0.784792966137036	1.6196743558060076	0.4449305048432932	9448	3
cg00497735	16	86364736	0.06428462004647932	0.14408663437499963	0.6554870521032055	1.026190575891187	0.5986397457363587	9455	3
cg00497796	3	10335844	0.046531273317744586	0.2672309894329134	0.8617681752115725	0.6197527444675999	0.7335376362382818	9444	3
cg00497905	11	76903183	-0.010797409669663006	0.05464787349147502	0.8433724980953137	2.797318535045945	0.2469278062358445	9439	3
cg00497909	7	65610409	-0.23398322764969787	0.2633050930728048	0.3741970158093926	7.9697249724141415	0.018595001216076462	9455	3
cg00497956	7	155385241	0.15766483109323484	0.15233766749597286	0.30068318119288967	3.857630731546347	0.1453202478951999	9450	3
cg00497967	16	77822438	-0.704318361204931	0.5033246572558502	0.16171341104001308	0.7223017919271794	0.6968738350838619	9459	3
cg00498010	7	4805943	-0.08184854833257973	0.20808350409285425	0.6940648903843247	0.752030511627936	0.6865918584447377	9426	3
cg00498024	19	41934170	-0.05973704682139132	0.27727537814020603	0.829421926716315	1.2774984606339685	0.5279523580478138	9444	3
cg00498059	16	1021048	0.30274407824733696	0.5166347618895746	0.5578805776016281	1.5284686286924225	0.4656903669310167	9459	3
cg00498089	6	170585887	0.07828513474301586	0.1901901603365924	0.6806215895765879	3.821942258341471	0.1479366512165318	9457	3
cg00498155	19	37157879	-0.1169278646725432	0.8029128128129742	0.8842138066404469	1.9661208534933288	0.37416424255613645	9459	3
cg00498163	2	242821619	0.30017861678039126	0.1861453246015134	0.1068306602978453	1.640869016253346	0.4402403249430076	9454	3
cg00498211	2	65217568	0.01638187459192026	0.08404664066713374	0.8454602025093397	0.35139957276929945	0.8388697856691025	9455	3
cg00498219	2	142416800	0.19610122326098586	0.13743281931533435	0.1536122168351407	0.7963113235314714	0.6715574837017662	9429	3
cg00498289	2	27719787	0.3659080872415317	0.18156525267274762	0.043873436293094	0.04250409675894556	0.9789721851177777	9459	3
cg00498305	10	119000236	-0.23702873508550373	0.16208569894330588	0.14364073874721034	0.40531996452905034	0.81655583769593	9446	3
cg00498360	17	64504304	-0.16542104988495007	0.18944850819962297	0.3825695726303577	1.639558797862519	0.4405288249172447	9451	3
cg00498392	16	88664858	0.2597873665569365	0.2499713121754823	0.2986797764632505	0.5374174298758703	0.7643658715846212	9456	3
cg00498401	17	74024829	-0.18542347224721736	0.1585650190106197	0.24224876009870025	0.6996147025139693	0.7048238600709896	9458	3
cg00498591	3	9904557	0.9097040578040798	0.5819291511591929	0.11799246551691471	0.904977879847781	0.6360431068175083	9433	3
cg00498603	1	178511772	-1.4690087809770689	0.9210248437876095	0.11071851094326005	0.9754579084166284	0.6140192778314096	9454	3
cg00498604	4	166793789	-0.33731271196082385	0.30822131568919847	0.27378626312263404	1.441278188300067	0.4864412748243691	9457	3
cg00498612	1	185126641	0.45581490907657773	0.7023053898176909	0.5163211556658901	6.832035769115555	0.03284295934048079	9417	3
cg00498653	3	156806902	-0.012566704566450846	0.312997112574639	0.9679738695382533	1.0113917669478385	0.6030857519617303	9454	3
cg00498691	19	40315143	0.3751342451618493	0.18637515715082698	0.04413661761914415	3.6176571985584647	0.16384595370180435	9357	3
cg00498772	16	12184067	0.06002049460089298	0.08546418867435324	0.48249942601967927	0.5285729154001355	0.7677535792290064	9451	3
cg00498804	11	8827626	0.14420117190680715	0.10710225964875134	0.17817749491838042	0.7416531150627941	0.6901636348631086	9453	3
cg00499139	3	150826472	-0.08454952841065103	0.16148685149427172	0.600578265557993	0.8891793633451968	0.3456997895486312	5513	2
cg00499159	4	21854961	0.017213987018354554	0.14321310911761384	0.90432598275020315	1.5137146183147139	0.46913846988376146	9453	3
cg00499191	6	168589793	0.015314441778244444	0.22102295157731935	0.944759644494893	0.1758551987752448	0.9158271807717897	9457	3
cg00499210	11	65190135	0.5672002207796353	0.6205445928069383	0.360697825161698	0.6896662497084995	0.7083385477040741	9458	3
cg00499237	2	97169033	0.3871264209145639	0.16734226414353348	0.02070169863165849	1.5175969892992414	0.4682286684245501	9457	3
cg00499245	10	411799	0.15862290306591162	0.2861690612805049	0.5793750031586468	0.7403574783926186	0.6906108803712627	9455	3
cg00499248	8	143780434	-0.04785306559475318	0.23633474217653996	0.8395414691321832	4.487716135835797	0.10604857152179947	9451	3
cg00499277	14	23877516	0.15036454437529226	0.12075073621733402	0.21304081166545072	0.1382809888271877	0.93319556210448	9448	3
cg00499289	2	113341849	0.5641766230076267	0.30820605757129865	0.0671725725098438	3.5965676440050602	0.1655828141005454	9459	3
cg00499290	4	47428108	-0.1729002422961446	0.17748941718146932	0.3299850690197254	2.2260434100401763	0.32856463414600495	9447	3
cg00499399	6	31371550	-0.2095559059031026	0.7705329223554576	0.7856510072292398	0.30140366085097003	0.8601041173078824	9243	3
cg00499475	12	115122304	-0.152005821958747	0.3146968560966536	0.6290793999256797	2.4685241968305474	0.2910494489989576	9448	3
cg00499524	2	122732669	-0.17036340757343377	0.6676293222880123	0.7985866721427184	0.6179029788970383	0.7342163864041821	9452	3
cg00499539	2	113960266	0.4042941637016198	0.2362073886619188	0.08696916130918772	0.05987893215479739	0.9705042802013895	9457	3
cg00499599	21	47706392	0.2632051677131683	0.4906851518147409	0.5916798047033847	1.1226141592991579	0.570462935836401	9454	3
cg00499700	5	76116088	-0.1447093775518528	0.2307640795686424	0.5306015742057147	2.6751864868681094	0.26247662633874264	9457	3
cg00499707	20	34679665	0.19558430496741502	0.1882994425024409	0.29895002784481267	0.845348655626524	0.6552920087461059	9453	3
cg00499723	12	132568535	-0.4013037211826219	0.5766604477921644	0.4864852498004036	1.5010808966529199	0.47211133200113314	9455	3
cg00499726	17	42402049	0.10637965533827397	0.3465075656031502	0.7588393464222474	4.08101673125825	0.12996262555019383	9457	3
cg00499750	12	70133067	-0.009773066834372499	0.7141956608022246	0.9890820734220839	5.8465356546650815	0.05375772898013905	9453	3
cg00499781	16	7568364	-0.34673936790458887	0.4454139724833079	0.43629469445528096	2.874210801973328	0.23761456307074366	9400	3
cg00499819	20	62496386	1.1873724637961314	0.7702268807720424	0.12317376014645172	0.005877423860312023	0.9970656018570542	9459	3
cg00499822	10	44881551	-0.0265385325867417	0.14656594879901436	0.8563135088768676	3.2067942999757784	0.20121180892918933	9458	3
cg00499831	1	34627314	0.15205125158000476	0.14972051704790645	0.30983551394747544	1.098365700054957	0.5774214575791886	9457	3
cg00499837	11	119542542	-0.19647472059644025	0.18136009927819025	0.2786573640482837	1.3058849868271922	0.5205119182922349	9457	3
cg00499838	20	61148684	-0.005262148298617282	0.513942409413513	0.9918307704324595	1.4017845681168557	0.4961424062657729	9458	3
cg00500013	15	99383252	4.42046420579976e-5	0.1317327543290041	0.9997322594450285	3.0296856705872486	0.21984273365144746	9403	3
cg00500070	2	220250440	0.23167205828299625	0.22401115367653218	0.30104325179974983	1.539738559082646	0.46307359754800975	9458	3
cg00500140	2	691012	0.11009652431792943	0.1521954093790476	0.4694407686973665	3.428582112406267	0.18009135011226263	9459	3
cg00500167	6	100841663	0.8976547211688803	0.7907229309316867	0.2562777294349184	2.9540430729565834	0.22831670965288986	9417	3
cg00500176	19	10396158	0.1609804765937381	0.15717416902413905	0.30573272864005835	0.27169581516765984	0.8729753953294854	9455	3
cg00500213	22	21337671	0.1576299563557667	0.3597166991616485	0.661237079469124	1.1613136731910874	0.28119326271892636	5561	2
cg00500221	1	2915875	-0.30677530669362874	0.1979759907785068	0.12124760830828894	3.014754788825116	0.22149009808252595	9442	3
cg00500227	10	70169555	-0.00893611362721732	0.15651544933985015	0.9544702112818547	1.5919352712804027	0.45114448016904624	9451	3
cg00500299	16	1501833	0.2877634687102307	0.25616512956452914	0.26128826234416525	5.815133620669204	0.05460844104237472	9459	3
cg00500333	2	105489930	-0.6838357078733941	0.4349874068764014	0.11593162319420758	0.17596322897580446	0.9157777136107802	9458	3
cg00500359	11	3175625	-0.04473047952354478	0.19064867640487784	0.8145017019622948	4.7421959155669136	0.029431481463200897	5560	2
cg00500400	22	41487283	0.1646834814158391	0.41637902270032146	0.6924640370555787	3.82681032446675	0.147577006387557	9454	3
cg00500424	2	73053431	0.12440336315052244	0.2351888557411302	0.5968394927314322	0.46460698289944025	0.7927055074524455	9457	3
cg00500428	16	3074502	-0.09890159055883241	0.217359917341484	0.6490998781066724	1.7214878861776464	0.4228473908819297	9459	3
cg00500448	7	64699122	-0.09832437555293995	0.1967221972195969	0.6172065269631568	1.4702252433078726	0.47945145931785527	9381	3
cg00500457	22	39055589	0.2815672941310953	0.23561434216763671	0.23207350707218613	0.63247290201571	0.7288870837047605	9447	3
cg00500481	6	36562387	0.20740634657915025	0.5481336551683034	0.7051435343868245	1.6231614110971955	0.44415543208446673	9428	3
cg00500498	6	169653935	-0.025510485133338565	0.21079037465148456	0.9036728116315362	0.581717296080146	0.7476213482924293	9453	3
cg00500507	22	32439391	-0.03440781139058336	0.06065463781193994	0.570527900078615	2.6399976528685656	0.2671356154668666	9459	3
cg00500522	12	57504387	1.1164606511525699	0.7478564871182983	0.13546837068739345	0.14695793633086918	0.9291556874347238	9436	3
cg00500540	16	56394104	-0.20225102998867345	0.24989885968292652	0.4183244665824155	1.071906476934503	0.5851112736519872	9455	3
cg00500564	10	128994030	-0.2529095973246371	0.2575547429676369	0.326117370307607	1.2394304755274774	0.5380976456686097	9455	3
cg00500602	16	2105310	0.20167777100314285	0.19959930316195712	0.31229736541806086	0.570897679533892	0.7516767961547212	9459	3
cg00500681	6	42749811	-0.8681903185905797	0.36790670365011446	0.018284243424966366	3.4880411115625103	0.17481612778837058	9454	3
cg00500705	12	114029659	0.07947946359459264	0.27417030282821614	0.7718997377721499	7.321005102341683	0.02571958407088819	9457	3
cg00500770	20	47012991	0.10671388951794952	0.08152267027376153	0.19053138345484907	0.12087045622367051	0.9413547403677361	9459	3
cg00500789	1	43751370	0.23789069080453004	0.16880767819764572	0.15876393635745145	0.7899063493598373	0.6737115852709084	9452	3
cg00500892	1	153650952	-0.8396538944913059	0.5940863236141711	0.15755185536425	0.00976141505151596	0.9212971687431774	5558	2
cg00500936	12	121735583	-0.09967523414951004	0.2859504686649177	0.7274082689410841	3.688197042452139	0.1581678415922157	9458	3
cg00500989	1	156253073	0.013107503637885959	0.09043658954634584	0.8847615240243412	2.2648014653923245	0.32225867008101844	9458	3
cg00501006	15	25480975	0.16314438104816334	0.1667860311348167	0.327992359509498	1.3138037987268005	0.5184550749319996	9459	3
cg00501111	11	58345226	-0.04900146704326448	0.903367804967356	0.9567414851434806	1.4064599881218875	0.4949839238255486	9456	3
cg00501242	2	240004611	0.12742608298061653	0.2526293617637769	0.6139807827464607	6.036184444008823	0.0488944091179338	9457	3
cg00501272	6	29760505	0.2195983738709005	0.5768127301432584	0.703418448578522	0.34511647449925176	0.8415092801987102	9459	3
cg00501356	22	42093980	0.2280646684168212	0.2174719242412336	0.2943122735239447	0.8465420079388428	0.6549011282552966	9458	3
cg00501366	17	7992476	-0.11801340781075818	0.18303525147950875	0.5190841469229603	1.8092662031378268	0.40469033811789573	9454	3
cg00501421	3	58291814	-2.2028810461629997	0.7592681460009613	0.003715923390477224	0.08545385583892029	0.7700382110596443	5531	2
cg00501467	6	13015202	0.09125504424957126	0.18063741167945388	0.6134299411486924	1.835812965115542	0.3993542215755108	9457	3
cg00501482	6	33153052	-0.01235393108853717	0.2806994199125526	0.9648954399215312	1.9422366434882679	0.37865933825958775	9456	3
cg00501542	1	202995246	-0.20376026805888456	0.13707154421301276	0.13714032697635267	3.535029159392556	0.17075686443054636	9457	3
cg00501622	9	139563832	-0.41862512536914104	0.22423657998085297	0.06191689047169064	0.1036953638186664	0.9494734778164561	9459	3
cg00501628	12	21810600	0.6936154066963908	0.514182151283204	0.17734715821989575	0.49415612339784704	0.7810797187416699	9441	3
cg00501711	20	43538180	0.05573942515392418	0.08895047959665743	0.5308989524471966	2.609086313363875	0.27129644670823	9459	3
cg00501765	1	172410217	-0.11170145219869895	0.14944505666202204	0.45479704259217685	10.659543975584937	0.00484517464527602	9452	3
cg00501774	9	125132660	0.1478040686832567	0.2380723656315416	0.5347070545021195	7.0573604498693685	0.02934361729726702	9458	3
cg00501779	11	62369394	-1.1791871048546918	1.0292714270429508	0.25193907723061154	0.6848024191318025	0.407937917302292	5519	2
cg00501787	19	36128493	0.2175314127310492	0.4854261225705143	0.6540632368387151	0.30331958265991754	0.859280565717818	9450	3
cg00501869	7	157690732	0.3429698206306393	0.40316011411012587	0.3949339399558318	2.5979009780173383	0.2728179682920604	9435	3
cg00501876	3	39193251	-0.4454121854312099	0.1936790059828603	0.02146271209951072	0.5175160459635013	0.7720098090754879	9454	3
cg00501904	1	226001675	-0.19084367947685632	0.1143489790269474	0.09512564109167844	1.8758230848882773	0.3914444974980802	9453	3
cg00501919	6	31540750	-0.2188686594939055	0.154707674759325	0.15714943659359276	0.9975610738202896	0.6072707526313018	9456	3
cg00502017	15	90068229	0.1425701025415174	0.16717162957225495	0.39374986329507916	2.1311626517317817	0.3445275137858901	9453	3
cg00502026	16	89147175	0.03796278095979233	0.2671199201377328	0.8869861140832976	3.9028340926376557	0.14207260541426847	9458	3
cg00502028	21	45739826	0.13443334235271034	0.22545485021799558	0.5509907841160012	4.371634061122025	0.11238587343987189	9459	3
cg00502062	1	201578212	-0.2266412772656427	0.14040244526002293	0.10647841490015515	0.03041019084566668	0.9849099183707948	9458	3
cg00502077	1	226186128	-0.1436984128355095	0.1793797782588129	0.423082558225263	3.838197211887458	0.1467391723524247	9457	3
cg00502099	11	2322618	-0.1471417432458351	0.26484235393291844	0.5784963848653955	2.932019627546841	0.23084476351702438	9451	3
cg00502190	1	156616560	0.026840625799596982	0.1740686578718464	0.8774554902948071	0.5453116341162099	0.7613547878690559	9457	3
cg00502209	15	101626824	-0.022904501330662602	0.4567584946114747	0.9600062352809713	0.9301564339314883	0.6280859762890173	9442	3
cg00502241	19	18642658	0.11403786199503048	0.46656857996848927	0.8069069318190984	2.533012111793486	0.2818145479118502	9451	3
cg00502254	1	12201600	0.3062110666351831	0.15764787118441853	0.05209188615627734	0.19483333696356664	0.9071779349207127	9457	3
cg00502268	7	106265608	0.12702374574523387	0.13167227861371977	0.33469700323472823	0.6272366265437679	0.7307979107966246	9395	3
cg00502442	6	157801893	0.5239394551572477	0.6774163935188935	0.4392633176999078	0.656604039232549	0.7201454887934664	9358	3
cg00502444	7	158959916	0.013519358189674773	0.07885425781029022	0.8638719796039551	5.39965775113088	0.06721701422918155	9454	3
cg00502509	7	1956121	0.5954428805012051	0.23176718795446763	0.010195059074192207	5.325185048340314	0.06976711415346469	9451	3
cg00502555	19	1103806	1.1435301489903524	0.5842680678804636	0.050323820732026105	1.2411035082691255	0.5376477063959274	9424	3
cg00502575	13	114800841	0.06337314280419688	0.22556603790668486	0.7787475106920848	1.7537779936685491	0.4160753119211726	9453	3
cg00502576	13	112200057	0.24568496257669684	0.23216419426150967	0.2899469706399697	1.1218042690393006	0.570693988802802	9457	3
cg00502597	1	60197222	0.2220275528770045	0.25491236781018833	0.3837565509940219	2.644703114381049	0.2665078560522831	9451	3
cg00502618	22	26952697	-0.007047880441670342	0.2409396827028013	0.9766638974541908	5.453538671579761	0.06543033201298554	9457	3
cg00502662	7	76053224	0.2624564304373392	0.30792628441145536	0.3940280398225222	0.09749015196849459	0.7548625957121091	5561	2
cg00502665	19	56988813	0.4700394064529334	0.29853332473360356	0.11537291779595778	5.873675488868011	0.05303316828709507	9453	3
cg00502697	7	91570100	-0.3615738967493009	0.6226629280140549	0.5614496612593625	1.0253719077690606	0.5988848395337922	9449	3
cg00502730	10	61122920	0.2967950427454371	0.3788862063015226	0.4334300800339796	2.7392899353799485	0.2541971917503689	9400	3
cg00502746	11	1715993	0.11617371680389141	0.22732843049223514	0.6093236773374647	0.11594763145618682	0.9436746565471004	9459	3
cg00502885	5	1211660	-0.1702961348106264	0.17625252432673594	0.3339414282281475	1.9902660860955148	0.1583130604959601	5556	2
cg00502926	14	21510056	0.058178680164202905	0.16895961027773831	0.7305944868325647	2.5878626909686964	0.27419072297547603	9453	3
cg00502932	1	2160666	-0.11290455756675254	0.5376197502824488	0.8336612708592295	0.22522229528341067	0.8934980313902067	9455	3
cg00502963	1	150488444	-0.42568587140484715	0.4445022904354205	0.3382299119296543	0.022364174462122514	0.988880199923381	9437	3
cg00502972	17	6543355	0.13584869519119386	0.4436959129870635	0.75947123613459	0.4753737058382818	0.7884495531156551	9456	3
cg00503017	10	79151564	-0.17785316949255034	0.07431353082173689	0.016698441769093863	1.089518214675455	0.579981479795982	9455	3
cg00503090	6	158652500	0.3191235123682894	0.289313770877749	0.2700115201537589	1.6945934090165018	0.42857192394840893	9456	3
cg00503298	1	47263713	0.12653629665178945	0.13737172564931868	0.3569860590588236	0.13508622983652718	0.9346874207755228	9449	3
cg00503302	3	62355319	0.013827751239164226	0.14888648351242587	0.9260032987647882	1.512727944727145	0.4693699702514643	9413	3
cg00503321	17	7297230	0.5259147912071491	0.5536844240951941	0.3421906409577825	2.4307136368601148	0.2966041615787855	9458	3
cg00503383	1	91301651	0.13985128473990655	0.2851597517223496	0.623828690376734	0.6389673700030267	0.4240849749567958	5561	2
cg00503447	6	26180928	-0.1985357120156375	0.12499111376972474	0.11219623044226913	1.3492424938657526	0.5093493016883446	9453	3
cg00503458	1	155904439	-0.3170784327414111	0.35281417786788566	0.3688059365738438	0.5076027069595844	0.7758459058292896	9451	3
cg00503539	19	13858870	-0.3378533121758649	1.0085479185074624	0.7376327456589913	0.05982097378754923	0.8067791227352185	5560	2
cg00503554	22	19643744	0.08674673041578895	0.185274788377464	0.6396374252403354	3.361061716699955	0.18627506411444447	9453	3
cg00503587	20	18118441	0.14772881460435683	0.6289826122657008	0.8143100439550133	0.5857916269425154	0.7460998702035391	9432	3
cg00503646	7	112428215	0.32976756840164895	0.16872682766162572	0.050648428615838736	3.0002394279526396	0.2231034499485456	9442	3
cg00503690	3	66431055	-0.4473194581844208	0.27172601107774874	0.09971948478231459	6.3121430194528	0.04259273799981064	9457	3
cg00503704	19	35167998	0.7394463066919887	0.9138069562501316	0.4184040687531332	0.04918042578221203	0.8244955797940188	5562	2
cg00503731	7	12723327	0.06107731343364598	0.13411202258858168	0.6488070230889814	1.2633016039594223	0.5317133227037766	9449	3
cg00503760	9	117348068	0.06247769943393643	0.15527587283772679	0.6874148420826289	0.14611970054165357	0.7022714384012375	5509	2
cg00503804	16	50581707	0.5443074699548083	0.6621905725811079	0.41108822550946844	0.7783110887079556	0.6776288604729153	9457	3
cg00503840	7	96650509	-0.007959562152364921	0.22213556657848327	0.9714163152283312	2.187476775483044	0.3349619325672524	9447	3
cg00503852	1	62190933	0.6444548034136892	0.8060495161121214	0.42398744850995496	0.18421666663391253	0.9120063435209161	9456	3
cg00503917	6	170041920	-0.38245822007961977	0.2789554748362526	0.17036348624938233	1.269425804938425	0.5300876533297956	9459	3
cg00503920	7	98602793	-0.16763971527765092	0.2522894823329438	0.5063872029744674	0.19540288386928412	0.9069196315085509	9444	3
cg00504010	11	19367766	0.032332524298453444	0.13206724901087155	0.8065968603654924	0.3391588523733959	0.8440197145506101	9453	3
cg00504034	13	76112232	-0.1878208573484052	0.286214313150001	0.5116796585328411	6.628739017824226	0.03635696409441039	9457	3
cg00504075	1	155827556	-0.09646409084470807	0.11262481236781047	0.39171666288763274	0.4516788245035767	0.5015387837342352	5479	2
cg00504134	3	152552530	0.3842053957976797	0.31233724884704706	0.218660444087086	1.317944679337879	0.5173827551183918	9432	3
cg00504285	22	20019887	-0.5810268793373361	0.17249734619754067	7.562677894460912e-4	7.775121275303807	0.02049528052464857	9456	3
cg00504341	1	4842718	-0.24075076197527034	0.12626870787131	0.05656538172484718	2.8634884817432917	0.2388918736629524	9459	3
cg00504410	16	4732262	0.2094039693128145	0.17345471208586277	0.22733417502995187	1.788007444155159	0.4090148882234285	9456	3
cg00504535	21	39493025	-0.32945899871021106	0.15416957855786553	0.03259872530181936	3.0305183352014256	0.21975122506926106	9456	3
cg00504569	10	63697267	0.24499333568480974	0.2560032885157227	0.3385708264368817	5.734075455265353	0.01663882496095505	5561	2
cg00504595	13	24144985	-0.03351470778326007	0.08871475891448743	0.7055936457445049	1.652177203143065	0.43775818873518263	9453	3
cg00504599	17	79428036	0.32474838882855195	0.16697769185584638	0.05179171861460363	3.0797202573710165	0.2144110892906088	9456	3
cg00504690	1	64240202	0.28881728774273235	0.42879494500042925	0.5005938130234298	0.6362088653491117	0.7275268068769336	9376	3
cg00504703	6	27470614	0.2736047639445755	0.42070561449043026	0.5154679050144801	0.8326839728180392	0.6594547073695431	9436	3
cg00504705	5	140221357	-0.007135265795311755	0.09569418174361075	0.9405622432276716	0.6769528454276575	0.7128555863909142	9458	3
cg00504735	5	7868496	0.330547966323225	0.6483495686315883	0.6101706680507535	0.42418518728117144	0.5148560703146783	5560	2
cg00504782	1	111037272	-0.4715335085085752	0.24195042720346943	0.05130918438144465	3.295810160613117	0.19245265947449924	9454	3
cg00504902	6	29692183	0.04743573459117134	0.10768029968644362	0.659557779974256	3.141812356207057	0.20785674176148966	9457	3
cg00504919	16	89724445	0.7881187795583084	0.7681539082649731	0.30489595946107984	1.2391431889263251	0.5381749453421232	9417	3
cg00505001	13	36049807	0.47697767440374433	0.19964886689149028	0.01689049511682058	2.2855698399786366	0.3189295905018595	9458	3
cg00505045	4	147561669	0.07513853704258734	0.1690290313976042	0.6566591801924389	3.3477835457294773	0.18751587455451593	9458	3
cg00505073	20	44516626	-0.4489673092611544	0.23732570090974967	0.05852069519387509	3.1356609751493396	0.20849702893132407	9457	3
cg00505133	1	95320459	-0.12724986315290537	0.5665773273048058	0.8222951399578122	4.512703409496592	0.10473188143362082	9449	3
cg00505277	19	58521176	-0.01615788987894144	0.1778113321761441	0.9275951099560058	0.8635603498866578	0.6493521048602084	9456	3
cg00505318	3	69130918	-0.08841113949647171	0.19507462126783334	0.6503924743202849	0.6042447126628512	0.7392476077303446	9437	3
cg00505381	2	241526834	0.4196008389681279	0.7937789443647632	0.5970748407454936	10.939796715812575	0.004211660218204781	9458	3
cg00505393	20	32274504	1.5910301011013783	0.6127088787234297	0.009412008685686455	1.8859993995743671	0.38945782484140995	9455	3
cg00505502	9	133028557	0.13895961197081763	0.2146284067157536	0.5173454171749764	0.8731941082189373	0.6462317753930584	9457	3
cg00505570	10	118895568	0.10071114108838251	0.2600704705431895	0.6985744068609492	11.361063236247357	0.0034117442161414563	9458	3
cg00505597	19	10668268	-0.604549776853631	0.24127756886147114	0.012223709115375573	0.44354278621450016	0.8010984800374139	9450	3
cg00505762	6	33156926	-0.03219390497574836	0.2492878055110764	0.897244085450453	1.3356285483650372	0.5128282556446759	9455	3
cg00505936	16	69139418	-0.004511404714699545	0.24710522309271946	0.9854338157388132	2.1052404403144984	0.3490220353768511	9379	3
cg00505979	1	212873626	-0.46965272649081125	0.5435824836779591	0.38759045685798416	1.2246679430869318	0.5420841823883173	9457	3
cg00505997	13	45694580	0.717353175148118	0.7490164813752072	0.3382005273846602	2.1176275966641365	0.34686702063109115	9458	3
cg00506049	7	75887380	0.02857110736343676	0.10045598858728598	0.7760929954045329	0.34965107090034364	0.8396034890368247	9448	3
cg00506189	11	10315434	0.1326374948041788	0.4295028930776387	0.7574612682621696	3.2882075348931887	0.19318562447592633	9452	3
cg00506247	5	108084930	-0.2333586669986973	0.4211465625953492	0.57950820564251	1.9523568097756214	0.3767481300390649	9453	3
cg00506250	3	60747416	0.05024424649479458	0.2221237182510638	0.8210463558039696	1.5473372612452378	0.4613175563952531	9452	3
cg00506297	1	209919394	-0.1284885947648445	0.1396643930414168	0.35758266278807077	2.9936046210528846	0.2238448031069544	9443	3
cg00506343	12	54421033	0.33959287474202543	0.43464181982014394	0.4346163012475667	0.02354469349205557	0.9882966762083688	9458	3
cg00506354	3	183966969	0.9342618415213338	0.33397521801988556	0.0051515918426618505	0.1718811505663123	0.9176487606176997	9457	3
cg00506402	20	56754700	0.20537993234881186	0.8421217234374497	0.8073207366988209	0.21242166055455924	0.8992350421160189	9432	3
cg00506442	1	6340054	0.4182747898060626	0.23430974840675897	0.07423924412736621	0.46160818297263295	0.7938949815871985	9459	3
cg00506482	12	2761454	0.08684779049220144	0.22420917328574005	0.6984959019471335	2.132110255895801	0.3443643145976593	9457	3
cg00506540	4	2245140	0.07387842346128602	0.16797233881295343	0.6600639045021779	5.3042180725595856	0.07050236410796801	9442	3
cg00506590	16	89960457	-0.04681839184962189	0.23734551763185013	0.843625348848581	3.939086637617741	0.13952055808287372	9455	3
cg00506612	12	6673264	0.2501986028330506	0.22844974807872537	0.2734281845168518	0.7652837584436374	0.3816800254070683	5559	2
cg00506625	16	88872689	0.0036778811755944648	0.24195859149520166	0.9878722570391033	0.17345371361563644	0.9169275139397244	9458	3
cg00506629	3	145878177	-0.6500326382622907	0.40728367755254996	0.1104844688862021	0.5633923373886589	0.7545028913098274	9456	3
cg00506811	2	235860443	0.044151668552739574	0.5788781994461378	0.9392034293727993	2.285417413023822	0.31895389816127356	9423	3
cg00506828	4	190731458	-0.09169080466565362	0.11442170703543383	0.4229342636499959	0.6850736369015985	0.709966979020044	9459	3
cg00506862	5	176557982	-0.12743415840223243	0.25868481912740815	0.6222788111938362	0.6533195050668494	0.7213291316874282	9456	3
cg00506866	2	10263480	0.04261428295806837	0.2614999367927192	0.8705491664346631	1.730957889019106	0.4208499405822965	9458	3
cg00506886	19	38974350	0.0708499260706145	0.21729123296915853	0.7443791457336493	1.6042615815056596	0.44837255742862797	9459	3
cg00506935	15	89169262	-0.27543385369898027	0.19487454305992347	0.15754089835706617	0.0065576216791896	0.9354585391116228	5561	2
cg00507008	12	115131421	-0.14500774383500475	0.14029505157597896	0.30132727131430687	0.11518449065009238	0.9440348035724977	9457	3
cg00507135	10	27528611	-0.04220472558484481	0.1114009946918295	0.7047961973044738	0.1136286492829391	0.9447694734926267	9450	3
cg00507154	19	50192739	0.040832463974080545	0.10366105516991755	0.6936522041166258	1.1219407022086108	0.5706550593358354	9458	3
cg00507234	20	5986979	-0.4251633239921852	0.5203268661434244	0.41386662473627617	1.6957904014176899	0.19283942224662262	5562	2
cg00507259	4	95128692	-0.006918849497594781	0.41807957638578475	0.9867963145510271	1.8522089194384357	0.39609370785691916	9396	3
cg00507354	4	76598817	-0.8182870005329151	0.968514450610203	0.3981729349206146	0.9895946481729531	0.6096944651574812	9443	3
cg00507465	3	124774924	-0.48923478554409533	0.5651448222514315	0.3866654612878263	0.10471847272842777	0.7462391181763823	5560	2
cg00507477	15	90292483	-0.1443180927066505	0.20670909891009576	0.48507088212162625	0.816097632072636	0.6649464179816138	9457	3
cg00507497	18	34838423	0.17034397449405894	0.09673843080574564	0.0782601043782858	0.6928785524944203	0.7072017619284029	9459	3
cg00507679	6	43251876	-0.08757711003951345	0.14145914890580438	0.5358516430811094	1.6580922379810856	0.43646542389625675	9436	3
cg00507738	12	49658678	0.9552061370435836	0.7951369108572298	0.2296308681231481	0.04035763260883455	0.8407829513708335	5505	2
cg00507815	6	38672050	0.2162433084844498	0.19742064117082184	0.27336641545768753	1.099347914624688	0.5771379513166274	9456	3
cg00507823	16	71894108	0.16293725743973372	0.2427459343259341	0.5020768960094482	0.9295462628482064	0.6282776254725014	9458	3
cg00507830	2	103233733	-0.3673270992716945	0.18651336656498294	0.04890245418932303	1.8774303665881495	0.39113004308053956	9458	3
cg00507915	19	58178992	-0.0012103807939506472	0.10446442223472983	0.9907554886171998	1.3887189113125349	0.49939422970614683	9448	3
cg00507945	5	180614561	-0.04539702101791092	0.19439732257996065	0.8153522162008435	4.568241121037648	0.1018636056029316	9455	3
cg00508024	15	48483844	-0.06711242299687925	0.170012684450163	0.6930277639777456	4.138533695159733	0.12627832903778727	9422	3
cg00508123	4	146540553	-0.6207831686993144	0.7574625505101477	0.4124691219922023	1.5857752924491682	0.45253614244527385	9418	3
cg00508131	16	333153	-0.2743429004298861	0.13782054638177246	0.046527019190757225	1.4649699038564443	0.48071295607502407	9457	3
cg00508158	1	48189514	0.43150517174927283	0.24654861173897458	0.08008675331194286	2.8622131189804767	0.23904425914448518	9457	3
cg00508195	15	52030199	-0.59949986703913	0.3823507113677814	0.11689703240788406	1.9293184330379798	0.38111305464529766	9427	3
cg00508334	7	23510438	-0.11745531427354106	0.6319497901153457	0.852553153292273	0.382027766957564	0.5365200028191865	5516	2
cg00508498	11	34378805	-1.2853771075248075	0.5335147653672941	0.015984796994411434	1.1656468103297808	0.558319776174219	9441	3
cg00508499	22	38054505	0.1793883216934083	0.6691291271705748	0.7886283244446374	0.14474587038369308	0.9301839327944382	9447	3
cg00508526	4	118954411	-0.48091824833030816	0.4495063213902507	0.28467290072795287	3.021101545310438	0.22078834028468058	9454	3
cg00508534	4	26320246	-0.05021597976692178	0.28888811491135	0.8620029876392855	1.3259339624255158	0.24952986022069584	5559	2
cg00508563	19	30335539	-1.1176423231884087	0.7637694000378688	0.14337866137350647	3.966963843191253	0.13758932704163393	9452	3
cg00508575	12	90050967	-0.2720326186726015	0.17445682543099558	0.11892255656178953	0.5033313847677181	0.7775046203423793	9458	3
cg00508659	16	1237043	-0.036009056943634064	0.12658209533835169	0.7760487183539733	0.15973733966233056	0.9232375873733862	9456	3
cg00508771	2	166152734	0.0820263577016449	0.2164210159482823	0.7046782816269564	3.5410073130699233	0.17024722110301796	9456	3
cg00508817	2	54482475	-0.11387570850987491	0.19855831574820174	0.5662976273523321	1.937464629383014	0.37956390082841085	9457	3
cg00508851	16	49783173	0.3588144429849719	0.23457807823558996	0.12611174198914152	4.15504622996663	0.12524003350679136	9452	3
cg00508855	5	179287084	-0.35945788891985075	0.23513570021828029	0.12633256278418978	11.677094633250976	0.0029130713238702086	9458	3
cg00508950	12	132916034	-0.10260959679544122	0.11170864536742728	0.3583327721011935	3.877102271512311	0.14391230819731812	9456	3
cg00508965	13	113651326	-0.029254797116604333	0.23792842518000473	0.9021417085406506	1.419047753652792	0.49187833639160644	9455	3
cg00508982	6	109345671	0.16888460481172318	0.20308262684256212	0.40563172506666956	1.5111661712150037	0.46973663818936695	9459	3
cg00509007	11	1781557	-0.5692476062885363	0.2099569680320565	0.0067028355727953666	6.722656426088273	0.03468915374625776	9458	3
cg00509053	12	46120609	-0.28416004661562916	0.9182108929103607	0.7569629346808997	3.0481648692814716	0.2178208300469183	9444	3
cg00509136	19	50141490	0.1168093537155464	0.35488862898816537	0.7420470806917991	2.4233159751912052	0.29770328167378957	9456	3
cg00509187	13	44362093	0.059356505647633916	0.07036613694763456	0.3989276606262231	1.1466406728402998	0.5636508178970143	9445	3
cg00509207	12	31078979	0.042021194459901996	0.09545615417327356	0.6597816732210533	3.351602711091908	0.18715813915937818	9446	3
cg00509249	6	109615579	0.07754397440952376	0.06464924601040432	0.23035039296820387	5.415621264288976	0.06668263984377709	9430	3
cg00509281	10	62554092	0.09470055920176214	0.17380813262761627	0.5858519455332878	0.5810041854173884	0.4459189812933666	5376	2
cg00509335	6	18120813	0.1778636352526677	0.21680343014615322	0.41199310675725326	0.8559147331978945	0.6518392043285668	9457	3
cg00509431	6	143999465	-0.16006811772604884	0.22085472256938507	0.4685952533266605	2.3138350652868307	0.3144539826442796	9452	3
cg00509451	11	64811775	0.20562554328839733	0.23365341350705257	0.3788348743214587	3.0323531517160247	0.219549715928039	9448	3
cg00509485	11	69863098	0.052837262627146414	0.06700744632252775	0.43038779635025054	3.928003718435831	0.1402958517629361	9451	3
cg00509610	3	12528629	-0.004951682961672712	0.1383430122034245	0.9714475788005792	4.244975263557683	0.11973340510670655	9441	3
cg00509649	5	1103848	-0.06959736972253704	0.1538195751453192	0.6509368596943701	5.2489893866775645	0.07247637057577201	9453	3
cg00509670	14	37130313	0.16319286074606595	0.16623089870598337	0.326235844530721	0.5608469594885206	0.7554637501098865	9457	3
cg00509766	11	121586290	-0.3717157509485864	0.2762112678234536	0.1783779727772444	1.9519905893533311	0.37681712278515017	9455	3
cg00509772	20	32273129	-0.11767071920064906	0.23747243766498072	0.6202379313422179	0.2616997425797467	0.8773494798501511	9457	3
cg00509898	16	49894167	0.053046688349122906	0.2756109981519281	0.8473745211153421	0.45112195671338995	0.7980683940649078	9459	3
cg00509921	16	79632331	-0.2097185158444042	0.1984321747643204	0.29056746372268105	0.11706581879427395	0.9431472014831211	9455	3
cg00509996	4	7595397	0.07767897894532683	0.13549708882538733	0.5664490901142991	2.6510068908597897	0.2656691754831189	9459	3
cg00510011	5	89854651	-0.1799631360803085	0.3289450811954658	0.5843157083175123	1.1635889126036287	0.5588945543311005	9302	3
cg00510025	19	3453955	0.9212903301129993	1.1405188397841242	0.4192162198371516	0.41714518530157063	0.8117421060524438	9301	3
cg00510087	10	7618556	-0.498767022621224	0.36086592497469616	0.1669288946665295	0.6670233458816524	0.41409133303682544	5562	2
cg00510094	13	113729377	-0.052677718743382694	0.23512795923501942	0.8227273344762401	4.002642313370537	0.13515660218123732	9458	3
cg00510111	2	197458521	0.049566354306102	0.10863954027039227	0.6482130994959154	0.7262139590890981	0.6955120239594651	9456	3
cg00510149	11	10674966	-0.38697211597004183	0.15995057207235408	0.01554942127431775	4.857385194376684	0.08815200745839286	9457	3
cg00510160	12	5311273	-0.2237749205095785	0.13807801793118346	0.10509461735086378	3.909531365822013	0.14159765155678472	9452	3
cg00510320	16	67686943	0.04380145818274887	0.054857185863554835	0.4246015921360424	0.2979579373127278	0.8615872350456248	9449	3
cg00510331	3	11609366	-0.29121700604795064	0.22408009835533174	0.19373425825882654	0.09779516155206884	0.9522786563450997	9457	3
cg00510437	12	110384506	-0.035796297386851535	0.27458809375048926	0.8962787494630848	1.078863306813381	0.5830795494948606	9456	3
cg00510447	16	3071608	-0.39895127489196575	0.3510172034089412	0.25572326798729106	1.431737403421634	0.48876733430107727	9456	3
cg00510502	8	1501670	0.23492604926086422	0.2245700964361846	0.2955081403365461	0.5232063227771859	0.76981645599334	9455	3
cg00510507	10	61900413	-0.025986825524666458	0.06232226621671283	0.6766967106830628	1.407057870786645	0.49483597478699726	9458	3
cg00510539	2	27958611	-0.11138398599686548	0.2382506850781377	0.6401368158993527	1.0915727835323707	0.5793859797793107	9452	3
cg00510541	6	44040208	0.14921608838023986	0.1657174240990394	0.36789419600722917	0.40898954793898457	0.8150590014295858	9457	3
cg00510552	16	4511987	0.2584809045821509	0.29865461706003893	0.38677298829703827	0.9528958517860813	0.6209852645624667	9456	3
cg00510598	16	55364229	-0.08008773394924561	0.10597660188774503	0.4498222036094515	1.5364829294747744	0.46382800946026415	9458	3
cg00510604	10	6186959	-0.28556640036813236	0.5306155443459315	0.5904531417783798	3.205188552167714	0.20137342150834148	9450	3
cg00510689	5	156594470	-0.06284947235976768	0.10928933167045604	0.5652411320764864	0.14992829151102555	0.9277767504666599	9424	3
cg00510718	7	106505961	-0.5923879232300406	0.29131247675724176	0.042000647155910044	1.2373836360486399	0.2659758873847077	4836	2
cg00510787	6	151772946	-0.39538066857584214	0.17290329923613407	0.022212429586315478	1.3449971736764976	0.5104316254215797	9454	3
cg00510870	8	29210800	0.11980296084602932	0.2222511137050341	0.5898570176427176	1.769567714972914	0.4128033879990366	9447	3
cg00510948	19	2730590	-0.31335176506110085	0.25894333181975265	0.2262339456876069	0.20772837880926345	0.9013477016771178	9448	3
cg00510956	1	32478440	-0.3655240702976318	0.19053401010682958	0.05505790034388893	0.9128320777769301	0.6335502007395604	9458	3
cg00510991	19	19656163	-0.13669100843906803	0.16451767233437303	0.4060532199625097	3.0945849521581494	0.21282341895724097	9453	3
cg00511027	7	1062887	-0.07133020686904548	0.3308367482771148	0.8292953051580094	0.8879565109859695	0.3460316754044528	5561	2
cg00511081	18	56976093	-1.2976048723426217	0.6392381482700481	0.042364262974664044	3.1827080724780945	0.20364967592155914	9457	3
cg00511107	7	55119688	-0.013328503226405433	0.2092118273052345	0.9492025970896658	3.624831456751862	0.163259269998092	9438	3
cg00511167	3	134206503	-0.0755015980101513	0.10757600251655669	0.4827763041886101	0.19392095232752454	0.9075918769371069	9291	3
cg00511228	7	64363934	-0.07821628378262359	0.41477455067596036	0.8504256016319207	1.1105201572950016	0.5739229766728763	9448	3
cg00511334	16	67918840	0.17416578523417073	0.2504172888013503	0.4867406080490528	0.6376878410741902	0.7269890085057679	9459	3
cg00511405	20	42219387	1.0352590986441006	0.6944466670937419	0.1360223290939786	3.953704203662057	0.13850455001077155	9458	3
cg00511464	4	40518041	-0.0349270320592474	0.22476570593224615	0.8765114507095921	2.453901334550672	0.29318523531653545	9459	3
cg00511475	16	89238330	0.10201891357277082	0.13527493037630026	0.45075327690610856	2.492899050232341	0.2875238329059958	9455	3
cg00511577	7	131751077	0.056594216110021967	0.1800640448844451	0.7532928321262518	1.1228634786394813	0.28930270740920855	5560	2
cg00511632	2	1745630	0.2510543503092662	0.13697987018731853	0.06683487770810613	2.284236902065949	0.3191422180201381	9392	3
cg00511674	16	78080068	-0.20189564201794608	0.23387070200561913	0.38798414319886587	0.6351055290792629	0.7279282709608805	9438	3
cg00511731	15	40400858	0.14315531612680624	0.8950039651902015	0.8729209612321404	0.16008073193988986	0.923079084652	9387	3
cg00512031	4	5021976	0.1168957264297521	0.2390363648274248	0.6248211303693043	0.024464565105639643	0.9878422276958299	9456	3
cg00512171	6	105389599	0.15681639241208165	0.6747744680123783	0.8162287230958435	0.18382311567972281	0.6681080949324748	5562	2
cg00512279	10	119000991	-0.14012180957667678	0.2419464054951742	0.5624920116818154	3.6943371744921745	0.15768300050417317	9455	3
cg00512280	19	2282161	1.0128361909260215	0.7434603174301949	0.17309465645763872	0.03730388317876162	0.9815209294113753	9458	3
cg00512374	17	38599682	0.4632551484989432	0.4758802386106485	0.3303197501426876	0.482608287173093	0.785602654040434	9450	3
cg00512404	12	15114732	0.05165652505422732	0.27092111021475934	0.8487841527484752	0.7244461433382161	0.6961270642943608	9274	3
cg00512454	6	36709214	0.2764719813558018	0.27157674491222583	0.3086659606227585	1.0357123491573563	0.5957964634157407	9425	3
cg00512459	15	88266173	-0.2506585044560294	0.17650278734145802	0.15556719753263223	1.136126302211103	0.5666218374568743	9457	3
cg00512563	16	87398040	-0.05891461038685702	0.07056715504732214	0.40378923465749095	0.915524645353174	0.6326978362663204	9458	3
cg00512658	11	59663124	-0.0749349362811023	0.16114896263507342	0.6419284851876841	0.3140571457798891	0.8546796378015684	9451	3
cg00512726	15	89312969	-0.1431900516610363	0.1769550740020544	0.41840659625226884	7.582959676462026	0.022562188744743618	9458	3
cg00512872	7	6268584	0.68298	0.488012	0.161658673533134	0	NA	1077	1
cg00512917	12	131096006	0.23604544684698797	0.47458302008969994	0.6189250518894045	4.342920214646894	0.11401102698539257	9395	3
cg00513012	19	6746184	-0.029399065399006243	0.24738880025312177	0.9054041021649863	2.7884727742732576	0.24802235713645496	9456	3
cg00513024	7	55580397	-0.05707251890781074	0.2320797794779999	0.8057459641609701	3.3933382176266855	0.18329303754096485	9456	3
cg00513060	19	58111480	1.0879468195442816	0.5042281385102001	0.030955212063015942	0.33594055483629565	0.8453789611566142	9457	3
cg00513100	3	66487501	0.542025631319978	0.29334657015698173	0.06464122762957814	1.3046051968672414	0.5208450978443602	9457	3
cg00513169	10	1713065	-0.028947573296657893	0.09404234410373905	0.7582236803984382	4.53210853923122	0.1037206273726531	9457	3
cg00513205	5	134872649	-0.045919503356609805	0.09595259860598379	0.6322485081184401	4.1620466543353	0.12480243310943688	9458	3
cg00513208	10	12085641	0.011782386915944187	0.07379569794377072	0.8731471422343589	7.271436979293384	0.026364984612151653	9357	3
cg00513288	19	2358394	-0.01990869179063169	0.08807842910098453	0.8211752223285946	0.5292774117726826	0.7674831870485914	9454	3
cg00513316	15	78632109	0.14108810120049436	0.0972966335606546	0.1470356418906807	0.5665799685781987	0.7533013106387243	9456	3
cg00513411	6	21586262	-0.2773103595995026	0.252137775461989	0.27140331217861485	1.2526201725140693	0.5345606490185937	9458	3
cg00513467	9	21335551	0.10913582258573798	0.2998653659783615	0.7158957883617283	0.8942003170839918	0.6394798556971657	9458	3
cg00513564	13	44388673	-0.03641501053325144	0.12167053248444272	0.7647172986826495	0.20667985855181517	0.9018203662279874	9456	3
cg00513611	19	5061205	-0.30592712705988795	0.26645337096273836	0.25090867666242994	0.6787740555404234	0.7122067519502717	9459	3
cg00513735	5	176307766	-0.07510553134160872	0.283588785848284	0.7911330545541491	0.005741902283321725	0.9971331660974947	9443	3
cg00513803	4	751071	-0.009519055643535083	0.41901071696923764	0.9818752743947889	0.24857467495132213	0.6180804854664431	5561	2
cg00513941	19	42437245	-0.5620774918937321	0.3424402083812896	0.10071675196652619	2.9395160273241805	0.22998113074533724	9433	3
cg00513952	16	57351118	0.10830265406844293	0.22041015268275646	0.6231656854170498	4.57687499333928	0.10142481471900631	9388	3
cg00513981	7	5642784	0.43305058292200715	0.2546337761674032	0.08900308348264303	0.3240287139547059	0.8504289948627667	9450	3
cg00513984	12	125039177	-0.23134728496631207	0.20521240088896733	0.2595922959638174	3.1924360225595465	0.20266153407759932	9459	3
cg00514186	20	62575401	-0.21616049673413334	0.25307478710440207	0.3930291785784008	0.44141613912058164	0.8019507599590224	9457	3
cg00514241	22	28193910	0.28499233443151795	0.15926940293257813	0.07355479990073666	4.607252185690022	0.09989595418014097	9451	3
cg00514268	1	47010056	0.27769487953261585	0.18170902132188335	0.12645311816725693	0.11946155193166819	0.9420181133645686	9453	3
cg00514307	6	33137260	0.061768428836349906	0.15084565853356613	0.6821867184228021	0.44467645419372787	0.8006445188623674	9450	3
cg00514353	5	141233646	0.5928031211585187	0.31994458340902254	0.06390663979589836	2.633518631321389e-4	0.9870524022828581	5557	2
cg00514407	2	224904626	0.18874115168188904	0.4695552467755474	0.6877154633767468	8.110111730001654	0.017334511763902	9453	3
cg00514413	19	1238130	-0.1497282678400579	0.6438729249505821	0.816116140956099	2.3928926793208403	0.3022664579082159	9380	3
cg00514486	3	49837348	-0.2846448779525381	0.23710763314866706	0.2299498545478778	0.6003225329683595	0.7406987611645193	9454	3
cg00514609	11	111783348	0.15370765621794028	0.20117128056423464	0.44482933265527186	2.278025527720373	0.3201349146175789	9455	3
cg00514616	7	149172	-0.02775131938245453	0.5159420351278663	0.9571043340509071	0.2420160293013273	0.8860268583686703	9391	3
cg00514628	22	30819337	0.590431486308983	0.5979879738101059	0.32346448133140343	0.3712672351859211	0.8305778483533013	9456	3
cg00514665	16	7703812	0.06284295215973505	0.06760428139927546	0.3525934575115571	1.7077173914644628	0.4257688456903882	9442	3
cg00514684	3	195635643	0.3334213151102414	0.3016639209975881	0.26904084235334874	2.752139452962515	0.2525692712060726	9404	3
cg00514713	7	43158788	-0.10334323308209058	0.08960380665803251	0.24877278717995116	2.286976167600782	0.3187054095827301	9458	3
cg00514723	20	40244770	-0.032522407507494994	0.17663323726508068	0.8539162264590114	1.688459065681864	0.42988844557776973	9455	3
cg00514895	4	8594413	-0.0012516035429035882	0.5428450440898597	0.9981603695765158	1.38607393766884	0.23906923807242006	5532	2
cg00515161	17	59940900	-0.1581565751422123	0.4120538285770867	0.7011081314891762	4.261927441016584	0.11872282308294783	9400	3
cg00515242	17	64872651	-0.017057199292545577	0.24242006010971812	0.9439054077420467	2.643514406010377	0.2666663031941493	9457	3
cg00515312	12	77158614	0.7265041849012667	0.33095054177622735	0.028148917259558887	0.12150697031372362	0.727405771396925	5556	2
cg00515408	12	100378195	0.2865849663989098	0.17537527749162996	0.10223279671722586	3.489171248528761	0.1747173726085629	9440	3
cg00515437	15	83422206	0.10004381350062837	0.1388482201218288	0.4712009276412356	4.425663400603726	0.10939044855992823	9455	3
cg00515455	6	88761370	0.2060348834709608	0.08889632248782751	0.020465706379423198	0.5351924061580869	0.7652167108779374	9451	3
cg00515559	7	104652153	0.20894080405702992	0.23578064641971072	0.3755280552854909	2.158399478573462	0.3398673993729371	9351	3
cg00515577	11	116643614	-0.8673578573372307	0.5228761391635067	0.09715189155945732	0.7170480455181867	0.6987068407708709	9455	3
cg00515593	22	18114774	-0.2915218981894195	0.18906377963890203	0.12309216739180877	3.160058388474932	0.20596908500673017	9454	3
cg00515669	19	44307449	-0.1295986813121753	0.11660934102703124	0.2663996817432413	2.4866088791627923	0.2884295434758029	9459	3
cg00515755	19	1005248	0.07977794676593443	0.1334055389513884	0.5498327583695476	0.1992240829626839	0.9051885255234537	9457	3
cg00515756	11	61464876	-0.03711713161369942	0.2500607570388956	0.8820014897956782	1.0436220990926222	0.5934448161973143	9455	3
cg00515814	11	115581955	0.004817870600665902	0.11779457121146898	0.967375125844076	0.13832020390336808	0.9331772646163353	9453	3
cg00515905	1	110306507	0.10599532082598792	0.2135950157823592	0.6197220205075764	1.9718461816295392	0.37309466767061433	9454	3
cg00515954	12	99548504	0.12438706334106159	0.06989159072174672	0.07512272925067999	0.10609653894512493	0.9483342357841242	9457	3
cg00515982	5	180670930	-1.6405119277352227	0.7695107674586621	0.03301593134359528	0.026979896088239433	0.8695299474344237	5539	2
cg00516030	6	132273126	-0.12205929678561321	0.11185050632823058	0.2751533284002602	1.5304520800207264	0.4652287587747439	9296	3
cg00516051	17	4047033	-0.08462748936906636	0.5686650309677882	0.881697390072814	0.21662052058078912	0.8973491414306985	9421	3
cg00516067	20	61447530	-0.009290303941073778	0.1441846797500799	0.9486251646509775	2.6485480102434504	0.26599600074100194	9443	3
cg00516092	20	31177275	0.10256877148477785	0.25177691345511094	0.6837292274925193	1.2624283213588503	0.5319455413948275	9456	3
cg00516222	17	27949795	1.3683662958394387	0.505255292033053	0.006763556019709506	1.1816195859081007	0.553878576110153	9454	3
cg00516271	15	31615092	0.06037723511681468	0.19408247208964127	0.7557317374770449	1.9090404120445141	0.38499681940189484	9446	3
cg00516481	21	44073202	0.03507481599538987	0.09046125610786651	0.6982136175124526	0.13137548736121765	0.9364232227127778	9458	3
cg00516515	15	75091516	0.33071749649156057	0.26375484274097083	0.20988483400362706	0.7653086927039274	0.6820486111368906	9441	3
cg00516597	3	25824837	0.10332914438355849	0.5482505901080637	0.8505077221164561	0.12869836721578926	0.9376775207392105	9458	3
cg00516639	7	150949183	-0.5259615333311233	0.3116616488502561	0.0914872165944192	2.647718580494084	0.2661063361163948	9425	3
cg00516678	7	30950813	0.1239095566946143	0.19176726552779041	0.5181851274916331	0.39945296151490406	0.8189547223219671	9458	3
cg00516867	7	128417291	0.13754025329182518	0.09900988230932788	0.16478506870935908	1.6090305569601542	0.44730469222990593	9455	3
cg00516870	17	76838009	0.3809250356565375	0.18426723632661268	0.038711322960420444	2.975146519380878	0.22592024060195068	9455	3
cg00516881	19	4493907	0.29269558213447694	0.20723135362729483	0.1578293504513808	2.6867672056627887	0.26096118405076324	9456	3
cg00516966	17	19651653	0.07842762592695973	0.20701114698767561	0.7047940433438763	9.703178309331122	0.007815946926226952	9458	3
cg00517001	7	50518170	-0.4998900214945827	0.21258128807543436	0.018696678565151042	2.0593763047982483	0.35711830969437325	9455	3
cg00517072	1	145096849	-0.12759630029760521	0.8676727875949785	0.8830879912003118	1.7815157584063064	0.41034464320429875	9455	3
cg00517080	11	134098583	-0.17963618292199712	0.17221592694041296	0.2969080323646499	4.634938876486788	0.09852258790674946	9450	3
cg00517202	10	53333572	0.015427336163767647	0.084991741868904	0.8559628050726382	0.044285184685215764	0.8333239217421057	5544	2
cg00517218	7	111846502	-0.6974789186421955	0.6298611439308368	0.26814113809626766	1.7038421459818225	0.42659462485422955	9281	3
cg00517261	12	323801	-0.0957187203176925	0.2063890938653795	0.6428068098848845	2.053566466531656	0.3581572177464204	9452	3
cg00517270	15	54638342	-0.3235446563642438	0.2156472210862711	0.13352574711845525	4.288845901258152	0.11713561057601495	9450	3
cg00517511	12	115115415	0.21628560541052358	0.259706140583177	0.4049524707431301	1.6800797694864864	0.19491385336360592	5562	2
cg00517532	6	3232025	-0.2793077524630859	0.1652823183917137	0.09105037248537838	0.6307240071810652	0.7295247358886462	9420	3
cg00517787	4	154713235	0.07437916149467229	0.07856655781304099	0.34379036506147426	1.2930417224269586	0.5238652096658163	9420	3
cg00517796	13	113772778	0.333514912472762	0.4810239466377829	0.48809389845895207	0.18213470773508517	0.9129562176962276	9371	3
cg00517849	4	183373496	-0.058823416561484064	0.1039151911139533	0.5713452519413038	0.7031268882620765	0.7035872100667908	9339	3
cg00517855	8	146016408	-0.47631309601885424	0.26125601500691614	0.06827824584362903	0.9733944750159915	0.6146530986802211	9446	3
cg00518029	19	2116572	-0.03934896722098834	0.3850911645654189	0.9186130767663081	3.8840415791255007	0.14341384755236222	9447	3
cg00518190	1	6294768	0.011313930268376602	0.18166680958802722	0.9503410766316222	0.3172695110692008	0.8533079680715369	9450	3
cg00518266	6	5997791	0.06081956747044956	0.5606636317331124	0.9136166752449516	2.1346060032683103	0.34393485943961194	9453	3
cg00518276	11	106148020	-0.05063356426669447	0.16060856637785415	0.7525637441659327	1.373685136699738	0.5031622640548226	9456	3
cg00518386	16	10276984	-0.17961900180878304	0.30308695029647714	0.5534275110129832	0.18870010909789672	0.9099641693847078	9442	3
cg00518527	19	11268884	0.038820616492231536	0.18827124385568839	0.836638479820948	1.4257496951597193	0.4902328250420869	9406	3
cg00518694	5	162997969	0.023354256039163638	0.15154258040503757	0.8775228528723369	2.1993188380171413	0.33298447256973474	9448	3
cg00518698	21	35015074	-0.2435098833599632	0.6141366225848643	0.6917305482290087	1.5312167114918602	0.46505092849544905	9441	3
cg00518857	13	112292532	0.39157675168857214	0.21286861343824284	0.06583826965296277	6.891599310598181	0.031879259428583565	9459	3
cg00518941	2	46361964	-0.34146420377261594	0.2532727328721665	0.17759164571535477	7.55310895853023	0.022901463108429245	9453	3
cg00518989	22	31608519	0.5880477364850984	0.7258215302009406	0.4178354248058719	1.2767865723872545	0.5281403130358255	9457	3
cg00519002	16	56659338	0.6183912560834594	0.4947880910776076	0.21136885000077352	0.22041996352975557	0.895646046212091	9441	3
cg00519039	10	99055765	0.08986635278231343	0.15241129321451036	0.5554383737236391	0.03247182855105574	0.9838951777554651	9456	3
cg00519063	1	94373434	-0.5183511949913204	0.14112578100264836	2.397447451956195e-4	0.9696397843200539	0.615808098643321	9458	3
cg00519153	2	149494396	-0.06008125109191656	0.15116991649260794	0.6910416604674867	2.064774744041472	0.3561556687197793	9452	3
cg00519208	1	93258319	0.07054465234704772	0.14047255453842167	0.6155301703564482	2.1154988215798616	0.3472364181227985	9457	3
cg00519299	11	60623639	-0.05523334640835098	0.21101652896187323	0.7935150300969666	0.3120294928987946	0.8555465740037349	9455	3
cg00519346	19	44100703	-0.11674114857204455	0.857429158067941	0.8917007017376647	0.31279899261713573	0.8552174658960819	9446	3
cg00519483	6	15517209	-0.20850118733079145	0.18514261467290968	0.26009556018713925	0.0021713457001182913	0.9989149162794896	9456	3
cg00519490	20	33734811	0.6786745408367715	0.5272221282988016	0.198001972812082	2.8200616193901986	0.24413576128919634	9457	3
cg00519537	16	7796774	0.22556921396257867	0.13172992388816107	0.08683011995574871	0.3208513417614226	0.851781133360511	9452	3
cg00519553	11	119211047	0.16868112107510772	0.35748622421205917	0.6370313707010006	2.4385643130958745	0.295442172050334	9451	3
cg00519627	16	4466650	-0.1833837172183699	0.8827805538781894	0.8354365079075883	0.31745775653685093	0.8532276561724342	9425	3
cg00519829	10	99696219	0.05424212416267138	0.1855187046697575	0.7699954170223122	0.46289412611914516	0.7933846937497541	9456	3
cg00519884	4	185017300	0.3077213481040225	0.22208266618255565	0.16586411769874823	3.6311829346883027	0.1627416235624669	9457	3
cg00520042	17	17480931	-0.13764491389286762	0.1104440738604648	0.21265937969069468	2.6424461384037397	0.2668087767274691	9343	3
cg00520135	15	63333846	-0.043048520836647015	0.06744521339000298	0.52329538485151	0.028389695974380777	0.9859054238589338	9457	3
cg00520247	16	87219691	-0.03830755274800095	0.2648869964384026	0.8850121118023762	0.4647350999678994	0.7926547295259594	9457	3
cg00520307	10	105881384	1.115325531529005	0.7544396741937672	0.13931424900273578	2.0418697400207906	0.36025798830524913	9449	3
cg00520380	22	31643997	0.14496020149289152	0.2144873570712801	0.49913907933080953	2.3221841408369785	0.31314401876442777	9395	3
cg00520393	6	7313623	-1.0523256338364684	1.3974621669817764	0.4514341664155204	0.011812647383852497	0.9134515435753089	5562	2
cg00520406	6	3623902	-0.19733017424493549	0.3255935677964742	0.5444730013998342	2.6555649905032035	0.2650643916241481	9447	3
cg00520441	12	103486047	-0.022778635876418603	0.10858519350767618	0.8338420143937035	0.5997336115846901	0.7409168999492455	9399	3
cg00520540	10	14880887	-0.4709394890846721	0.522537456489794	0.36745276030361296	1.0680279941884345	0.5862470465546459	9258	3
cg00520612	3	101406543	-0.1468055025436112	0.14445307493546203	0.3094936588782461	4.461328326433712	0.1074570374185652	9444	3
cg00520622	21	27107799	0.6773312868278811	0.5630467776471735	0.22898593355989905	2.385937603745906	0.30331943075274675	9457	3
cg00520717	19	2751543	0.25059556882261497	0.2508913084432735	0.3178812929315284	5.435413769690972	0.06602598615369143	9439	3
cg00520933	10	31607160	-0.688004201241726	0.30234844704330555	0.022873909497244518	1.3805521410889576	0.5014376177996085	9452	3
cg00521130	16	3073893	0.8622709869158806	0.450831261221108	0.05579612061825171	1.150049912819387	0.28353870136318365	5557	2
cg00521239	8	145015964	0.07276872629343177	0.15254244534109604	0.6333342071651535	0.3613475219271848	0.8347076284932582	9454	3
cg00521255	5	139726689	-0.17429191971629443	0.22758453802306472	0.4437752309140439	0.6817519058635731	0.7111471184502978	9457	3
cg00521314	12	95464397	-0.18745600479898042	0.17067557638475903	0.2720657899589031	0.5032960849048035	0.777518343366741	9449	3
cg00521428	1	16534579	0.10986186214407498	0.17886092289570824	0.5390629177518798	0.17699532028436737	0.9153052524176413	9458	3
cg00521434	1	110081965	-0.04205087800088497	0.1540740941855389	0.7849098415721001	0.1955780879040731	0.9068401869990165	9453	3
cg00521464	17	72872308	0.04458350364301864	0.1490096487838977	0.7647883876883722	2.073050678658601	0.3546849531908065	9453	3
cg00521551	11	64646313	-0.7074929285723697	0.5208056751352299	0.17431822272650702	8.04270626097213	0.0179286886635166	9430	3
cg00521588	5	180649174	-0.13472923603526604	0.4574108055797262	0.7683395278135755	1.0347458359231014	0.5960844555806023	9455	3
cg00521598	1	39339413	-0.5796123341380691	0.4268943184245498	0.17454557328783385	0.04391267520248976	0.9782829482989057	9442	3
cg00521620	6	29434416	0.15112186184399132	0.07909026845065188	0.05603650235516822	0.5927540221645976	0.7435070647702885	9459	3
cg00521744	12	118457483	0.3389957618708071	0.23053340641748624	0.14143062638772613	3.9732808111972293	0.13715543892823004	9451	3
cg00521863	2	171783942	-0.07839916443694364	0.17114180390195663	0.6468843598104842	0.31796132898842194	0.8530128522446208	9443	3
cg00521887	18	39535162	0.19597967213698547	0.6402212154224796	0.7595190439797397	1.1407474915017675	0.5653141154628473	9457	3
cg00521934	2	28114044	-0.2347704964654538	0.4744268901353265	0.6207054864767915	0.47105555280206074	0.7901537150775277	9452	3
cg00521993	10	75199411	0.21543423030410344	0.1766265052385434	0.22257243417142444	0.7868185692038836	0.6747525252445097	9457	3
cg00522018	9	139091378	0.26852035406773894	0.1404096794985022	0.055824102009036376	1.4042169344824007	0.4955393729888062	9449	3
cg00522034	3	105587721	0.7288381559600385	1.094910100049831	0.5056282717173219	0.757866997479379	0.6845911373259674	9395	3
cg00522048	10	121172431	0.032250514246330124	0.13380004795735495	0.8095278759629319	0.5632476199644834	0.7545574881425636	9455	3
cg00522056	2	154335386	0.20499108639806213	0.5210554909020778	0.6940129353026621	3.2351288177140023	0.19838128685700362	9448	3
cg00522231	2	9549277	-0.016904634836585077	0.05211991535723013	0.7456797463225524	4.903893163369638	0.08612577236931933	9448	3
cg00522276	8	67452722	-0.28988995075751117	0.37222753038569956	0.43609888297162014	2.8899359250951133	0.23575362938056588	9445	3
cg00522316	19	6425042	-0.19591967938328342	0.548692344738617	0.7210419895882227	2.2902382403416683	0.3181860131606162	9459	3
cg00522333	20	25036597	0.21715676361772146	0.2734406079780406	0.42709980015600985	0.46915527520034145	0.7909048275549142	9456	3
cg00522384	16	85833413	0.1356438652604998	0.810445026446764	0.8670792382354379	2.649392180344246	0.26588375149665405	9441	3
cg00522403	16	31453591	-0.029380685136614015	0.13761581854537724	0.83093864465587	2.436817542857395	0.2957003195616865	9414	3
cg00522451	2	113464048	-0.17914114757727453	0.19502474809326634	0.35832786849206566	3.5329519051583533	0.17093430927393669	9458	3
cg00522555	19	10602587	-1.6190518872244086	1.0900367072388553	0.13745942483963228	5.479752997357628	0.06457832190877158	9444	3
cg00522579	18	3067532	0.1237066155528378	0.16233613399288135	0.4460361751936672	0.1422179642405233	0.9313603849669784	9455	3
cg00522588	12	49449063	-0.18376695453693018	0.29996713500755867	0.5401252313142016	2.9534744078519504	0.22838163675568898	9458	3
cg00522636	5	112312643	-0.4821971133666794	0.7691523526241887	0.5307115738669214	2.4958779256287595	0.28709590283683145	9458	3
cg00522679	11	130083160	0.9228214915143814	1.1822050887840132	0.4350416739254285	0.25847376148783896	0.6111706451521219	5544	2
cg00522719	16	89678306	0.206075074029856	0.27089363573310654	0.4468224133304166	2.7334692419928492	0.2549380712921068	9447	3
cg00522883	11	57194120	0.08417512871131246	0.2302787512090545	0.7147114845705316	0.9942735323465396	0.6082697873909408	9435	3
cg00522893	2	74741699	0.07643300673272443	0.42575168045975353	0.857525606507992	3.0838477922933527	0.21396905095028068	9453	3
cg00522935	12	1964603	0.07436034260047437	0.281010649942283	0.7913041184978992	0.3715635199735947	0.5421532469081648	5560	2
cg00523012	19	13264324	-0.14184209723101218	0.7279835864544605	0.8455162977462545	1.7017016976148265	0.4270514211319101	9439	3
cg00523067	6	154440289	-0.010406535084490819	0.134976712924312	0.9385449918834733	1.4758254614410964	0.47811082078262973	9441	3
cg00523161	2	11888753	-0.010441406296105678	0.04389338480254832	0.811973321230741	2.301816620099779	0.31634929559668895	9399	3
cg00523224	17	16310862	-0.0487402151206791	0.24768684942660793	0.8439984487834932	0.9950172576473466	0.6080436366267585	9413	3
cg00523241	16	30688961	-0.05463700834321497	0.23716130242757902	0.8177971971283936	2.2612922837967684	0.32282459851927336	9458	3
cg00523379	6	148726218	0.17999140124964713	0.07813924446028461	0.021252416213503027	5.400959164113058	0.06717328990910326	9435	3
cg00523425	17	46969672	-0.6814898496212096	0.8572703128110515	0.42664067781925485	5.676686003961281	0.05852255742959752	9457	3
cg00523450	10	112290055	-0.03871588637017001	0.2179327309339158	0.8589973620061784	0.8425842582121825	0.6561983787608457	9449	3
cg00523532	7	987309	0.10796589256274931	0.3931587898377261	0.7836147936049245	0.5828695057062127	0.7471907640780798	9297	3
cg00523540	12	107078901	0.03129920673776021	0.1717743795341346	0.8554170253109348	1.5866881704976414	0.4523296344227298	9456	3
cg00523604	6	32223341	0.14105595651562902	0.1514591510779847	0.3516914056126389	0.06423271682963422	0.7999268744712872	5558	2
cg00523742	17	80293310	0.13377688752854633	0.3155882745579196	0.6716410136941944	6.843362585361373	0.03265748197054608	9457	3
cg00523812	7	130081019	0.1362034736727251	0.928683857707356	0.88339809835337	0.28115310694700413	0.8688571483540879	9418	3
cg00524023	6	40886605	0.004574041244803529	0.26536685933339527	0.9862478073135674	0.0618113801465031	0.9695670085578763	9457	3
cg00524108	19	42806203	0.022121680967321124	0.23230000730566705	0.9241329921554311	1.263288637864603	0.5317167698376299	9451	3
cg00524169	19	39138063	0.26510064526114596	0.35049908282346315	0.4494382420215019	0.6903437173146736	0.7080986501269404	9457	3
cg00524179	7	27166853	-0.21104028305059191	0.17841972363114086	0.23687634768703533	0.022685889739731145	0.8802767790854665	5553	2
cg00524220	19	3098963	0.09598519700928188	0.4446264960261054	0.8290826388228976	4.592143258546891	0.10065347224563577	9459	3
cg00524271	2	198668185	-0.06150306984674575	0.12950624347127085	0.6348551977281458	1.0000190400120552	0.6065248855645821	9449	3
cg00524289	1	225996377	-0.19457569481941625	0.18292548403898204	0.28746993217863664	1.3930514078425391	0.4983135887134191	9457	3
cg00524296	16	88928681	-0.25984970427537857	0.5111568699031761	0.6112036456238468	0.2097630896399665	0.9004311770064216	9456	3
cg00524310	5	160973736	0.2870962285894115	0.46421487500923675	0.5362751427397814	0.24132659217001684	0.8863323409261485	9454	3
cg00524374	10	3894968	-0.41812002692925054	0.18632616443122366	0.02483098077819903	6.8139703042566655	0.033140964880353646	9454	3
cg00524443	17	46650310	0.15896495859487994	0.15804403572336737	0.31449879601149433	0.21500107887628417	0.8980760379942025	9455	3
cg00524486	11	1244110	0.0159541525491451	0.11979857876393765	0.8940551348295153	1.2917555847867108	0.524202199390279	9457	3
cg00524561	12	125197665	-0.11629767033334551	0.14017567502039344	0.40673298044622813	8.876313049280267	0.011817704097748582	9430	3
cg00524676	12	34537250	-0.004179901728072134	0.16949552452049169	0.9803254920573559	0.779386861897412	0.3773287248143502	5550	2
cg00524706	12	132859820	-0.019161052350075824	0.07877476807821825	0.8078206836604223	5.889796934016991	0.0526074009319114	9444	3
cg00524708	16	31159558	0.04088615204143656	0.07141852737830143	0.5669923412858057	0.03198315053994239	0.9841356110971955	9453	3
cg00524781	6	160523923	-0.9855682463656698	0.5225948365422948	0.05930671797738271	0.04651379870599873	0.8292445359532269	5561	2
cg00524814	10	54531569	-0.11221767695630316	0.23862484286486413	0.6381634091088508	2.7560936314589233	0.2520704125221128	9451	3
cg00524900	5	118609965	0.05085942012575702	0.18442103770377863	0.7827179357863627	2.031028421288777	0.362216126549189	9457	3
cg00524912	22	37172668	0.815918475808148	0.6646929716859058	0.2196302840211577	0.5643161678349243	0.7541544554185504	9452	3
cg00524963	1	15573457	-0.043895142418534636	0.07910856114012067	0.5789820690126133	2.183666612300831	0.33560067060956783	9453	3
cg00524964	9	134135008	-0.03433082259584888	0.14161446051433743	0.8084512094646239	3.8237084723466586	0.1478060649931931	9448	3
cg00524967	13	34391826	-0.05744587474247755	0.04666231468654488	0.21828627393651387	0.1586010380107985	0.9237622746076595	9459	3
cg00525011	16	122031	-0.22063627982283496	0.14608081121282326	0.1309486812983391	2.3397268829977156	0.3104093274038162	9455	3
cg00525145	4	1803443	-0.4998145137926555	0.7419584283041134	0.5005388121184821	0.3113950902320232	0.8558179975634641	9441	3
cg00525277	6	32064239	0.05264635130429871	0.044133070263795475	0.23290843463599634	0.23845439986270484	0.887606113803062	9443	3
cg00525288	10	1236072	-0.09295829983077433	0.18643664743088612	0.6180574732693855	2.484583015044452	0.2887218510260527	9455	3
cg00525436	21	15456343	0.277763755999338	0.254182722250975	0.2744939281894823	3.294133899766379	0.19261402751775003	9455	3
cg00525496	6	11203784	0.2303592891091406	0.24355276854133842	0.34423577473629746	2.3435294016170585	0.309819719456689	9458	3
cg00525503	13	53425635	-0.32329225250615234	0.5286036964451187	0.5408046518374667	4.818494794872248	0.08988291523576859	9459	3
cg00525508	10	1749360	-0.019079373150435317	0.2708226788114129	0.943835744374654	2.006488480328222	0.3666878858038364	9454	3
cg00525597	1	973595	-0.080269359328445	0.2497169500473825	0.7478759340129593	1.3165885664545234	0.5177336887912862	9452	3
cg00525681	13	88329151	-0.007122615831571839	0.05630817625635075	0.8993413285724665	1.2697808951992435	0.5299935472025463	9458	3
cg00525683	5	156948581	0.04567102581149627	0.1789851820488424	0.7985944894541487	0.08675239906181142	0.7683471346632306	5560	2
cg00525722	2	112280286	0.5243850863791666	0.23628496872234445	0.026466938728857903	2.3580217091458815	0.3075828323319187	9453	3
cg00525823	18	11148510	-0.22140544603193923	0.1482509248856596	0.13531925268726147	0.5080746198229908	0.7756628615938801	9459	3
cg00525931	16	29084744	-0.33290219144954175	0.17225519129187097	0.0532841979101048	6.0214856315708305	0.04925507771898792	9456	3
cg00525964	5	10802174	0.035331451499380696	0.11167949282059847	0.751725691998873	4.241740751812253	0.11992720132607271	9435	3
cg00525989	7	72936712	1.3995565275730968	0.6373300460374481	0.028094218047853656	2.702297049272059	0.25894268773750806	9459	3
cg00526032	2	1204055	0.2471616903960151	0.24626458626825823	0.31555079439205586	1.7055671051860883	0.4262268543120066	9459	3
cg00526069	6	164436319	0.26261385710218293	0.28372574052325344	0.35465881930628806	0.641970110074269	0.7254340924947017	9457	3
cg00526088	6	30882194	-0.11073403420737159	0.5893183608179728	0.8509535605939192	0.11893319771845498	0.9422670058585303	9393	3
cg00526163	1	171454351	-0.8475928714680354	0.9639232555633942	0.37923011476636287	0.6446128137265067	0.7244761718463291	9459	3
cg00526276	16	14431423	-0.08956376909660767	0.06664194374569851	0.1789629603755324	1.1116893934668273	0.5735875489788942	9456	3
cg00526316	1	151043472	-0.4202216451156058	0.706955753533524	0.5522378501203018	1.5896775304779833	0.4516540513851956	9459	3
cg00526336	1	230415902	0.1625887841256735	0.18697583844365553	0.384534841053057	0.22168672367914632	0.895078941467822	9425	3
cg00526387	18	54875570	0.4320215371710083	0.20525136913441047	0.03530513387936639	0.43030745556626304	0.8064174618794233	9453	3
cg00526397	5	32228442	0.35736957325726004	0.19940748707117045	0.07310778072680597	1.8496817055658459	0.3965945309687301	9457	3
cg00526455	19	19285099	0.0823452787785852	0.18182525932028518	0.6506341419568913	0.37104523515101695	0.8306700476259296	9455	3
cg00526629	1	187378159	0.08165354975847741	0.16327938165409228	0.6170153130698071	0.9389910170083356	0.3325374614081393	5546	2
cg00526711	15	91477898	0.0345303219403549	0.12330479217534555	0.7794465182762892	0.5596391863217484	0.7559201023114299	9454	3
cg00526772	10	119830037	-0.05504608947584294	0.06981875526905888	0.43045453954539176	0.3984902298786906	0.8193490340283447	9453	3
cg00526791	6	30034717	-0.12893925093917785	0.5281529602610051	0.8071282782679263	0.06959445081526823	0.9658012363552336	9455	3
cg00526835	10	93335140	-0.19077280434088806	0.14656406720746182	0.19304145824598729	1.8220693826103578	0.40210795111302833	9451	3
cg00526953	16	1535814	-0.012512	0.350634	0.9715343823735274	0	NA	1080	1
cg00527174	1	20880663	0.2548399319522934	0.4604226281246579	0.5799270170406513	6.040917748495502	0.04877882987679026	9459	3
cg00527307	13	34208894	-0.055836876333506896	0.16785837138731852	0.7394039421774525	4.980911116896539	0.08287220484144509	9458	3
cg00527382	12	54121607	-0.30445518154118006	0.47894663352027333	0.524987212215497	0.6867515000443978	0.7093716150764158	9437	3
cg00527440	2	242549864	0.47089167294003376	0.6333600492363134	0.4571900330026798	3.0263072819864605	0.22021440456793495	9456	3
cg00527489	1	214360954	-0.06650821667021094	0.09833141357261592	0.4988070603592699	0.4054977000335429	0.8164832754383204	9459	3
cg00527514	11	132002516	0.180063029887031	0.09673997074805453	0.06270047754777779	0.17342387502173745	0.9169411939556339	9447	3
cg00527552	8	2003810	-0.12704363586878906	0.14695264352514043	0.38730178839996127	0.46709145563691035	0.7917213912204321	9450	3
cg00527653	10	72574724	0.3614756668897847	0.24231417558347537	0.1357609130205773	0.19824971367091307	0.9056296269149083	9455	3
cg00527805	18	76541071	0.20407277508207822	0.21194482675200926	0.3356187819777512	0.5406691780894878	0.7631241186464025	9455	3
cg00527825	15	74218418	-0.017678330360658502	0.15604778500789038	0.9098022870343871	1.3157249372323332	0.5179573020390216	9396	3
cg00528016	8	10469596	0.1271571204480055	0.21190465766564323	0.5484611810077252	2.203688638596151	0.33225772891953237	9452	3
cg00528052	1	202777295	-0.2120467478155577	0.6972982580314658	0.7610535122225554	0.16862852222044	0.9191423600045939	9457	3
cg00528191	1	33235717	-0.011850761790674303	0.22257291298553855	0.9575371775957511	2.72837836256451	0.25558782739008734	9459	3
cg00528351	7	44348318	-0.24263258707092297	0.19331333212405874	0.20943302753655488	1.3507466467318547	0.5089663760950601	9448	3
cg00528464	1	52498993	0.07871496752841126	0.37526583416453874	0.833856644991745	4.3621296534422935	0.1129212250616895	9454	3
cg00528490	2	102394306	-0.16814902218773933	0.16960856834723032	0.3214929261964567	3.838314046402152	0.14673060050280493	9456	3
cg00528492	6	32408863	-0.025809816771877898	0.0871068088609321	0.7670003783802137	0.2884550085195459	0.8656907773147275	9459	3
cg00528549	11	65487941	0.6303242651144219	0.7513389921224721	0.40150601912128625	0.6392764338127735	0.7264117930462161	9434	3
cg00528572	11	92703433	0.06609087799236443	0.06448915671707035	0.3054400749646954	5.149354064601276	0.07617842199571645	9453	3
cg00528616	16	75036318	-0.19481724243399567	0.25473021203205787	0.44439163846513	0.04244095237730052	0.9790030939023426	9459	3
cg00528640	2	97536287	-0.4095276334829349	0.6412594627183095	0.5230635559749344	2.404272565182888	0.3005514627520142	9435	3
cg00528779	12	124926062	0.1562289383332929	0.1223504651171405	0.2016386235978341	3.0331727346218282	0.21945976476283283	9195	3
cg00528793	22	19842837	1.2807758306353214	0.5576422636108143	0.021631913365370126	2.138095592838588	0.3433352869080544	9451	3
cg00528902	8	9760528	0.19361043081080292	0.31027350098567197	0.5326280799439197	2.8883518557639682	0.23594042839345147	9456	3
cg00528932	11	43598710	0.039486794690031114	0.4040388385560625	0.9221465377649528	3.7436329643747426	0.1538439530486985	9418	3
cg00528967	13	99228955	-0.6167497742435047	0.7693529869912452	0.42275698624934344	2.6732368733836447	0.26273261507327716	9422	3
cg00529053	6	158589440	-0.43708144535533555	0.44415358552257855	0.32507752475372226	3.588232281875926	0.1662743505101162	9430	3
cg00529181	12	56521892	0.4450553476935193	0.477405905240496	0.3512141673675867	1.8323103591007932	0.40005422460455603	9366	3
cg00529371	2	242735324	-0.06955157002223405	0.23504549161160404	0.76730122294474	0.579771159806755	0.7483491888665713	9454	3
cg00529422	1	16285251	0.105559620243391	0.22915533168834665	0.6450521856843664	2.5237641727570117	0.2831206671918719	9453	3
cg00529480	1	176180360	0.05550130279490785	0.1636667968666488	0.7345256903032009	0.11803820483585208	0.9426887613504104	9456	3
cg00529567	3	124772735	-0.25379066719689164	0.18447294358466712	0.1688956631915731	1.7817396473011073	0.4102987099710046	9452	3
cg00529585	10	115803805	-0.33881950934311883	0.6457231351313519	0.5997825185533721	1.9995965369799888	0.3679536615326509	9356	3
cg00529697	5	75013131	0.4261011116911861	0.22277117148342135	0.055782621441024464	1.6559907190415522	0.43692428510780423	9455	3
cg00529742	1	209607166	-0.1329353816009917	0.14218486876518985	0.3498153778125038	1.184568308357393	0.5530625607129213	9452	3
cg00529757	6	32136052	0.025477614973661983	0.2900699815561072	0.9300096876164061	4.495048084904792	0.10566051190212876	9459	3
cg00529909	19	5108734	-0.03938560371979005	0.20749192939064862	0.849452125523084	4.5623741956434865	0.10216285739755271	9459	3
cg00529946	2	26568848	0.20232472703235177	0.3983166837895454	0.6114888178837068	0.5163762950900643	0.772449883884588	9442	3
cg00529958	13	100624288	-0.0034676899450142473	0.18879179578742752	0.9853454399920182	0.1299096339950782	0.937109803855435	9455	3
cg00530015	6	14755359	-0.06080570757509803	0.15273003353653708	0.6905377430890103	0.03654216606502378	0.9818948212515213	9459	3
cg00530127	4	2401980	-0.05823168098977422	0.22648125397849697	0.7970901573141963	9.3320991056438	0.009409367411081249	9457	3
cg00530199	13	52027382	-0.40827821322403685	0.5827871376544146	0.4835767316028663	1.8617044556885685	0.39421760395352345	9443	3
cg00530284	6	145069582	0.2578323422987507	0.3845117893221708	0.5025106215192502	0.04051890825320333	0.8404694050360711	5555	2
cg00530298	5	6749408	-0.08615099430999665	0.22370851717035525	0.7001605317669772	3.173862292228349	0.20455239089512509	9243	3
cg00530320	1	46809349	-0.1519246198894651	0.24279547701566043	0.5314914956522838	0.43391663178139583	0.8049635227931413	9453	3
cg00530414	16	18800193	0.07500745579313614	0.14176819276631636	0.5967463322389476	2.3841907468753725	0.3035844742999709	9450	3
cg00530438	7	106606094	-0.09109759768428866	0.039608699467142926	0.02145166897369663	2.287380031711041	0.3186410592418091	9458	3
cg00530448	11	20691823	-0.4670889022904832	0.4663811730582731	0.3165766882748375	4.612099375571455	0.09965413999916897	9457	3
cg00530564	12	125036429	-0.0498900575719198	0.2601421390083974	0.8479145434104765	0.732342937364572	0.6933838973927025	9455	3
cg00530568	5	135587383	0.9102227328182357	0.6866628844204292	0.18498071443136171	1.595709884407509	0.45029383519692656	9367	3
cg00530593	18	43684146	0.06047519214646974	0.5443995618709541	0.9115481177563591	3.312749735752486	0.19082950990092298	9333	3
cg00530638	5	98108543	0.03089257376385579	0.0796266370530662	0.6980398389079985	0.12474578232404904	0.9395324781054777	9453	3
cg00530650	7	1534766	0.13406623581607352	0.21740350767328273	0.5374523680684846	0.8337024396704292	0.65911897647944	9455	3
cg00530688	12	107974554	-0.23590084137698708	0.4341389964889083	0.5868707404616282	2.7776056322893665	0.09559097987141614	5552	2
cg00530720	11	46368045	-0.01681171093924063	0.2133845397189895	0.93720285251198	0.824883446166637	0.6620317767373535	9449	3
cg00530740	6	53409368	-0.15103749443549652	0.4745393901568114	0.750270799889056	0.018666589471583055	0.9907101252706159	9448	3
cg00530805	20	49545062	0.10007160955141836	0.15541270481191363	0.5196345696341853	0.9834852178989769	0.6115597555841232	9458	3
cg00530825	4	114918128	0.2837392797128531	0.14561034412348564	0.05134078007310765	2.175312163620494	0.33700548196276797	9458	3
cg00530870	5	34864283	-0.31157171260576627	0.12202408732621067	0.010668843432518376	0.8848673238375564	0.6424709598451929	9456	3
cg00530918	11	93466913	0.17769141865866545	0.19776086039902843	0.3689101918837491	0.3522618405538269	0.8385081984251632	9453	3
cg00530925	10	23463094	-0.03364258501018648	0.2966016477456391	0.9096921688123927	1.6820220316682224	0.43127427781691036	9434	3
cg00530929	21	34864004	0.36207307083201506	0.4596055091325862	0.4308189825987172	0.6303401031733344	0.7296647830643075	9396	3
cg00530939	1	51425360	0.13302806350035992	0.5169453083968413	0.7969202616417128	0.0475910981382362	0.8273092487851921	5554	2
cg00531009	11	64533347	-0.42453529446270766	0.22075830726983076	0.05447033987332739	0.9170145539835172	0.6322266807994323	9441	3
cg00531137	16	57643932	-0.37174898419861535	0.11563554152765318	0.001305203154345496	2.2085124387988952	0.3314573221081192	9453	3
cg00531246	13	114174973	0.4231129329664902	0.86392603234008	0.6243065900126072	1.4159666192657565	0.23406842023090144	5484	2
cg00531307	14	50998683	-0.32432749691264157	0.5354871797559139	0.5447351782564134	0.18838959075939943	0.9101054606337897	9454	3
cg00531338	18	76321379	0.22011227902770727	0.15547123652468933	0.1568414118729706	4.893574507068796	0.08657127174169137	9459	3
cg00531400	12	125348358	-0.2205897047953131	0.32051811418779264	0.4913088917102898	5.111266237871438	0.0776430592117978	9442	3
cg00531453	7	123673926	-0.01170976587564585	0.06326544518800511	0.8531588834899165	3.215613742022346	0.2003264744588919	9442	3
cg00531628	2	163174891	0.1854062851239573	0.5121684144356704	0.7173501058062093	0.4893899383579877	0.7829433236663789	9449	3
cg00531745	6	34191048	-0.001980704338312437	0.1787169486365955	0.9911572961010239	1.343988300561992	0.5106891707455974	9444	3
cg00531748	4	55992689	-0.23672252339491698	0.5002293780825063	0.6360505587300787	0.6266146587323221	0.7310252125269763	9452	3
cg00531750	3	66551802	0.19402967169337515	0.5265961914475557	0.7125302105358422	0.25365872047791177	0.8808839736038916	9447	3
cg00531789	6	36927248	0.004462069110367722	0.09288016486740752	0.9616834545466502	2.5074485448651336	0.2854397594192597	9456	3
cg00531823	4	77870745	-0.5811659717238641	0.6892100497745112	0.39909707984332576	0.2316599350764894	0.6302957339393913	5561	2
cg00531865	16	30841666	-0.1117692209626596	0.20060254313760892	0.5774129806527897	2.9068508418268553	0.23376816071954779	9444	3
cg00531949	2	167429129	0.016704880969371765	0.13063548710670098	0.8982486950233152	0.8460255752915068	0.6550702562518657	9375	3
cg00531978	5	108063468	0.11805678173492533	0.37891936917186914	0.7553736073324077	0.2581898766748575	0.8788905211797485	9457	3
cg00532157	5	178771329	0.014324058409621414	0.2610788416076846	0.9562461141800851	1.4194117513524644	0.49178882324601564	9441	3
cg00532319	3	128398171	0.0242591533495767	0.2295405954513202	0.9158317443832802	0.8420861129218963	0.6563618401828217	9443	3
cg00532335	10	95516861	0.2692963544026131	0.16164801169994583	0.09572479157422391	0.03173138950692905	0.9842595023938195	9443	3
cg00532399	5	171209553	-0.06701873367782168	0.19900650104066525	0.7362928874562185	2.5372572024648865	0.28121701812401195	9455	3
cg00532411	1	6241506	-0.1587395427390523	0.25484088685454287	0.5333524188854586	3.630805018501502	0.16277237781491308	9459	3
cg00532413	12	4714327	-0.8437682192994248	0.4139928305305461	0.041537655372915754	0.44456233314887744	0.800690205360326	9454	3
cg00532449	1	2375420	0.4952368125034672	0.24479514271471214	0.04306630870929388	2.84445493371983	0.2411762061350132	9454	3
cg00532451	1	228528913	1.2049540656868607	0.9612731592613241	0.2100244950401704	8.362389700805613	0.015280239055039795	9318	3
cg00532455	2	148617336	-0.2892023371141761	0.15296317368237952	0.058668886737319244	0.9622985227155354	0.618072656453676	9454	3
cg00532474	18	43652594	0.04358250326238308	0.1000145319121196	0.6630096287963434	0.6176858709903132	0.7342960928216948	9451	3
cg00532492	10	79471700	0.20979783640660496	0.19709008409384657	0.287112725758185	0.544781377631111	0.7615566712872355	9443	3
cg00532502	1	246953273	-0.11916492402902244	0.22371610989133375	0.5942680287710369	2.2354447910154813	0.32702377787719067	9452	3
cg00532802	11	121594220	-0.17267849643067398	0.18847488042743332	0.359568096106842	0.175545305174098	0.9159690962577198	9454	3
cg00532824	16	75241914	0.14421812118392252	0.25697515363372636	0.5746514815899539	0.16369855608114536	0.9214108250759723	9459	3
cg00532890	1	164528682	-0.47086693328582085	0.33822295792589857	0.16386816990525252	0.5157920608627999	0.7726755626758075	9451	3
cg00532901	16	30545962	-1.209269824563063	0.5020646184205019	0.016014102010495725	0.21899894345546503	0.8962826378432454	9439	3
cg00532936	1	53588449	-0.25409714345666307	0.20736183438924946	0.22043189936953642	2.82857606716962	0.24309862991055398	9458	3
cg00532998	13	41768820	0.9599477449700929	0.8347313759042723	0.2501405837946676	0.04495662886647428	0.9777724405129702	9452	3
cg00533084	1	156698170	-0.273921359744679	0.6706518691271112	0.682950332266067	0.5027665487052939	0.7777242326762965	9458	3
cg00533182	8	145726136	-0.07761390797974581	0.1065663750155694	0.46642067560848566	0.48692015462124855	0.7839107712337927	9453	3
cg00533183	6	32810742	-0.19632878387769745	0.16955513890305138	0.2469027087440006	1.1624842353800064	0.5592033386422871	9456	3
cg00533202	5	180511822	0.03366412492190435	0.04477675829514559	0.45215847335986176	1.3363520573973178	0.5126427712591219	9421	3
cg00533215	2	68384397	0.5448739873572792	0.5203380434878414	0.2950286247141981	5.877995774382562	0.052918732715808006	9427	3
cg00533340	22	46757380	0.12282808293710859	0.2219925123730935	0.5800591549886458	0.26626313743222807	0.6058495788320207	4858	2
cg00533364	19	54023893	0.7399793168590203	0.2847102055888311	0.009347904047523631	2.090942490611251	0.35152612530350186	9459	3
cg00533390	1	245028657	-0.1994522023718805	0.14772487454249736	0.1769646966673863	0.40680438280332465	0.8159500073464312	9459	3
cg00533393	11	747458	1.7892491678046347	0.6788726615557742	0.008398416044652765	4.072752002564635	0.13050078964967687	9373	3
cg00533407	7	150745278	-0.19120424302341926	0.18580704257418199	0.303457429540859	0.04016852621754151	0.9801160821990701	9432	3
cg00533418	18	12944243	0.030265603865704184	0.15835200983713138	0.8484248118133368	1.2237191581360956	0.5423414040526726	9445	3
cg00533496	13	114048211	0.4318708029629556	0.23679118024934578	0.06817525769350505	0.716312175084725	0.698963966923744	9457	3
cg00533585	10	121214717	0.0779031690240201	0.24445978135957996	0.7499731348233631	0.8506064070086565	0.6535715898882362	9435	3
cg00533586	19	409510	-0.24178723298653884	0.5520745364192213	0.6614144014484771	0.4193713989484711	0.8108390530657764	9459	3
cg00533620	1	28241386	0.14829860096329603	1.0531195160339122	0.8880134100338922	6.830820723896613	0.03286291824297045	9390	3
cg00533649	19	42431930	-0.33894548171601513	0.15017660766113886	0.024009373713485067	1.697946451435815	0.4278540159901587	9456	3
cg00533737	5	133340302	0.31614789960021933	0.4075945638452602	0.4379597613296529	0.06086423114161592	0.9700262795124631	9458	3
cg00533811	22	51021411	0.2009897554828782	0.3532332107736214	0.5693560274515836	0.43860584779838807	0.8030784096602954	9415	3
cg00533827	2	86163827	0.04149347479557151	0.11960284466787058	0.7286460443784921	3.0850690581712032	0.2138384342833381	9451	3
cg00533866	20	44437370	-0.052151323082349633	0.25505054612369155	0.837982747137838	1.734411830549281	0.420123772254637	9459	3
cg00533891	10	80919242	-0.035121212220441726	0.12586097606767793	0.7802082411212251	4.512131534290907	0.10476183249860296	9459	3
cg00533923	6	116892543	0.37465893172301223	0.31603232750959814	0.23581655446776653	1.5254260770774786	0.4663993495623319	9457	3
cg00534022	2	8686087	-0.10558125124126914	0.1355085886791436	0.4358925141312502	0.38235589927570757	0.8259855912357249	9318	3
cg00534133	5	68485420	-0.9427662299116002	1.0407300689658683	0.3650046229617806	0.21698893023860213	0.8971838606088619	9423	3
cg00534163	1	3740120	0.3726234998029993	0.1744407281609034	0.032670955267813245	0.4103557805319678	0.8145024114725862	9457	3
cg00534240	1	76540148	0.40135937614364436	0.7567644191796462	0.5958607061414093	2.057185159025254	0.357509773231009	9379	3
cg00534253	2	179315623	0.3114466438415048	0.6195466703393496	0.615174605130991	4.013418749047555	0.13443030744071274	9441	3
cg00534255	1	117456826	-0.18665283815366557	0.18909583833747837	0.3236031155450642	1.1056383143364	0.5753255887306427	9457	3
cg00534274	4	139163341	-0.011082182503583997	0.07958033836357278	0.8892464389839011	0.4863197180906467	0.7841461508965524	9458	3
cg00534318	3	129032826	-0.25503922752583613	0.2548203241799961	0.31689495662927747	1.6278669229323899	0.4431116711021854	9454	3
cg00534343	11	34182335	-0.009951506176874412	0.43768662698202426	0.9818603800424703	0.820003968084716	0.3651790056600298	5556	2
cg00534362	22	21335304	-0.03049793862179398	0.20638279698495424	0.8825214074914	0.34324622807243804	0.8422965631068126	9450	3
cg00534371	2	74700413	0.1102035442176473	0.18633307365772483	0.5542302792256439	5.805493433789527	0.05487229421843624	9454	3
cg00534380	2	101766586	0.16389163138949905	0.12035509748669149	0.1732818390491583	1.2587423811484622	0.5329268050672746	9457	3
cg00534468	16	81579629	-0.22471510971055503	0.1266009931512497	0.0759000432741169	1.5145866824960428	0.4689339550466832	9457	3
cg00534479	5	168196464	0.06552353100781992	0.18497340585706543	0.7231648962024876	4.745130394966269	0.09324123705419023	9441	3
cg00534540	7	157586789	-0.05163348979133012	0.16878378323055046	0.7596693704474088	0.38814661606370554	0.8235975257418374	9458	3
cg00534550	6	33281526	0.37057398273795233	0.46586883442563254	0.4263535093743485	1.667162313046958	0.4344905183372263	9429	3
cg00534624	16	1845096	-0.1256368139524187	0.2069238876032885	0.5437418283927355	0.53995925647016485	0.7633950458828604	9456	3
cg00534655	5	139492727	-0.13217472305826464	0.2202379041103259	0.5484094650929361	5.690372449982637	0.058123441694480825	9457	3
cg00534684	1	28504648	-0.32142674504675584	0.40064849585085205	0.4223989915947656	0.3078247660900352	0.5790180732629028	5558	2
cg00534700	11	60196790	-0.3706187094051486	0.15528482977933342	0.01700023668055421	0.4053744862674524	0.8165335779774543	9450	3
cg00534919	1	185139671	0.021665741153805707	0.3122177806664372	0.9446767683029571	0.030441340190776784	0.9848945788407742	9455	3
cg00535027	4	8593933	0.08247936190149997	0.09263211112792066	0.3732527060346086	4.6763400795357795	0.09650407536494063	9450	3
cg00535248	16	50588226	-0.33544224872446565	0.1759776540821706	0.05662894628809242	6.038371610210622	0.048840968244737805	9456	3
cg00535334	2	210840833	-0.4687039291471032	0.35610079991707144	0.1881031015369389	0.029570387456359676	0.8634686424551176	5535	2
cg00535403	2	120570282	0.03580492487524625	0.1482846047120069	0.8091979655627932	0.4467808742275363	0.7998025157393862	9434	3
cg00535420	2	238875533	2.139700348513167	0.9284069465786552	0.021183329062483963	4.849674441522353	0.08849252261522703	9442	3
cg00535430	16	4312619	-0.5094934262588668	0.6700411291793453	0.44702073906707407	0.5422703709971979	0.7625134086818988	9369	3
cg00535466	2	113013154	-0.25001581133948797	0.10555887929803727	0.017860560727451794	0.7997527130335085	0.6704029318650613	9432	3
cg00535514	19	44205563	0.0859531470390457	0.44957980646476403	0.8483802512942533	0.0572662902177556	0.8108700489612998	5559	2
cg00535538	8	2078050	-0.09845092235179194	0.15993017409637617	0.5381671900712502	0.5464425940664954	0.7609243786878925	9454	3
cg00535557	5	117618514	0.063661268481513	0.2022053271298679	0.7528871074703589	0.7005770248974401	0.7044848077584629	9258	3
cg00535576	16	1260577	0.2672110859221627	0.21338930272962978	0.21048845845894054	0.455125852794615	0.7964723007881068	9436	3
cg00535618	1	4770161	-0.0018838244504199148	0.2556786067676864	0.9941212881909971	1.2817997673057564	0.5268181356445601	9457	3
cg00535683	1	153114002	-0.1079927081617207	0.16972739391525424	0.5245994596431677	0.43615574793467377	0.8040628236663683	9458	3
cg00535785	16	49766785	-0.21359824251518164	0.41369037155765287	0.6056281786119255	1.1902001895258558	0.5515073601065092	9310	3
cg00536289	16	28834130	-0.3341963031531688	1.1057420636324382	0.7624713045205485	2.982508541651256	0.22509015439620816	9434	3
cg00536383	2	9346592	-0.2020098617822275	0.6140505456063591	0.742171404200105	1.2376273010059458	0.5385830064156485	9435	3
cg00536472	18	73000758	0.10973606220690395	0.23199855668917624	0.6362108884893911	0.8547131259340615	0.6522309493590875	9455	3
cg00536532	6	33561449	0.06935721209192708	0.17609028278607114	0.6936747879163175	1.119360388063218	0.5713917691301954	9457	3
cg00536718	7	2478297	0.14414952068270495	0.2068411531687797	0.4858595651030439	2.1984071706930783	0.3331362927010002	9454	3
cg00536745	7	128428030	0.24258923891109768	0.14469321162260507	0.09362532449811126	0.4536374523934775	0.7970652562455194	9448	3
cg00536792	6	53530503	-0.02051474773783868	0.08607635014739375	0.8116236124107217	0.6377627310833023	0.7269617869086916	9459	3
cg00536910	8	1319507	0.04203717346950809	0.10431583730707182	0.6869630973461371	0.3915887379186332	0.8221812832896831	9452	3
cg00536924	7	93551004	0.1672567746948173	0.4152117989033733	0.6870785953577994	4.057145907121052	0.13152307682982894	9446	3
cg00536939	11	47279352	0.35258386599242697	0.19374074561291293	0.06877810060707092	10.229455426981863	0.006007613403823133	9444	3
cg00537121	11	67055633	-0.21440312680451964	0.489845630612579	0.6616071821007159	0.444521466102316	0.8007065664494346	9444	3
cg00537203	17	79885904	0.31950370925051713	0.5172454611793871	0.5367715978646419	0.5553055116267492	0.7575598340953084	9454	3
cg00537210	2	23786588	0.06677592526476495	0.2165511680888779	0.7578076877806816	0.3579611628566462	0.8361221355370132	9452	3
cg00537335	7	157989340	-0.010876221637408572	0.1156876001257741	0.9250982580822177	1.873458061483582	0.3919076589901622	9443	3
cg00537351	5	14339109	0.2475825307077345	0.1628487789453834	0.12843014546284806	0.15713573401946035	0.9244393188703044	9456	3
cg00537387	6	31939865	-1.1227612938461822	1.160385293912239	0.33325602493634593	2.8519171903541713	0.24027802342234209	9391	3
cg00537477	10	99206013	0.6918656128437705	0.5297312207490039	0.19152903802484433	0.2249335598057598	0.8936270329922542	9384	3
cg00537673	6	43141823	-0.25171887454047215	0.23450746361620417	0.28309443254275585	2.1005489361412666	0.3498417155519908	9457	3
cg00537820	9	140346864	-0.14428763608448547	0.2672628905611639	0.5892856060878789	0.6412556653061959	0.7256932800817318	9454	3
cg00537837	16	85363209	-0.18083697609318744	0.09864597604896815	0.0667740804947759	0.8058829523721867	0.6683512126410118	9449	3
cg00537910	2	220084611	0.2356711354256126	0.2781376921751617	0.3968177713691839	2.725981133345778	0.2558943623659241	9453	3
cg00537960	8	81177379	0.02859509039645691	0.14260852788545447	0.8410781490937042	4.342906810222525	0.11401179111404751	9453	3
cg00537979	21	46876731	-0.4690485582199763	0.43634109551113165	0.2823933204100876	1.5802378292797397	0.45379082970068046	9450	3
cg00538017	6	64029870	-0.18188126461796209	0.15048685823037064	0.22680928280802243	0.33040507565436533	0.8477219909292	9450	3
cg00538021	16	12192263	0.10630628964093936	0.31944536486164116	0.7392973760469418	8.646955542795123	0.0032760831875338478	5561	2
cg00538102	3	124606184	-0.48550699613308484	0.6453175673047549	0.45183844115803984	0.08418658603911144	0.958780328887968	9438	3
cg00538212	7	158751591	0.008840387169681125	0.04825896713343226	0.8546517534451522	1.0332353219128554	0.5965348225913364	9457	3
cg00538247	1	7113389	0.08501336720797717	0.14289721149336226	0.5518924655011652	0.6872941300558897	0.7091791780193064	9452	3
cg00538248	20	41817011	0.14593783337497757	0.20227747789850245	0.47061825929906875	4.123764529088156	0.12721429344429105	9451	3
cg00538298	11	1084334	0.03788587321824395	0.20688622523646555	0.8547005727950747	4.771188278742948	0.09203428214139395	9458	3
cg00538370	2	8823090	0.6157562611116797	0.22618326133648728	0.00648140234825312	7.4660332211072955	0.023920567851897903	9432	3
cg00538381	2	20864068	0.01899139844483165	0.0754596731884304	0.8012914094803248	3.6450528589108115	0.16161692096168737	9459	3
cg00538458	16	22959868	0.09674756940996049	0.06309504986026757	0.12518661758008562	1.628161340005279	0.44304644608255866	9456	3
cg00538599	10	50957749	0.5116956376102021	0.2725710419513998	0.060477983008054126	2.6345750357845272	0.2678608853138252	9443	3
cg00538604	19	17438249	0.2888031631692329	0.5867146855679597	0.6225512247539329	0.10402506445068663	0.9493169697141544	9424	3
cg00538642	19	2096903	-1.176993155565333	0.8401584610435671	0.16123857956464147	1.097248563927388	0.5777440768587613	9391	3
cg00538695	5	176520502	0.1547623487026098	0.2107409519743953	0.46272177436161815	0.14163611457778877	0.9316313802476339	9456	3
cg00538717	6	34123544	0.12239795323478149	0.07655979605361163	0.10988202999236518	2.2854140830375043	0.3189544292177741	9458	3
cg00538726	6	91320336	0.2126996514722039	0.33495300101376985	0.5254196610318396	4.304281735029011	0.1162350473754904	9452	3
cg00538888	10	129703001	0.3662312524062616	0.22035716394585078	0.0965149164985726	3.0732034246651136	0.21511086935846926	9456	3
cg00538923	17	74536011	-0.1897042046471527	0.1428548341480537	0.1841943300892037	0.3400707899727928	0.8436349556201447	9458	3
cg00539049	2	149933534	0.04374224071838952	0.11012866888711219	0.6912257842506226	0.20955691986693104	0.9005240026364979	9456	3
cg00539094	1	26824733	-0.33186712387960776	0.1924674041026864	0.08465784396673544	4.541410284997504	0.10323935595299694	9458	3
cg00539154	1	7181893	-0.08369627446636976	0.2012350677998541	0.6774736892905742	0.2990646318195043	0.8611106099973003	9456	3
cg00539174	20	57583434	-0.6018999995554435	0.20207920827380274	0.0028962992598369503	1.342951294793605	0.5109540332135983	9458	3
cg00539261	1	27678138	-0.34149059458614817	0.30643915640436353	0.2651149018120432	0.49480080365346074	0.48179355589154566	5562	2
cg00539322	2	234216360	0.09715673278299941	0.17241149474941947	0.5730831854824784	1.0671399371744197	0.586507414756639	9459	3
cg00539347	22	30592296	0.16561685007351656	0.23048800539649053	0.4724190489051456	7.6923151903980305	0.02136165908903212	9459	3
cg00539360	6	43737136	-0.018420961991677472	0.26545025196246336	0.9446750835391342	1.3912808950832405	0.4987549193134364	9450	3
cg00539368	18	74514137	0.07934609026353283	0.11378927015496901	0.48561049219394553	12.405053094413738	0.0020243096559135303	9454	3
cg00539386	20	3662512	0.020227907008646396	0.14606499862483668	0.8898566060213676	0.22456808344173604	0.8937903476931212	9456	3
cg00539398	6	52174695	0.009927305786090546	0.21896000645151048	0.96383754579417	0.08204719109959116	0.9598064825189583	9454	3
cg00539542	6	29644544	-0.059918016994852635	0.13311911106750374	0.6526323511756088	0.2860219515945189	0.8667445556307629	9455	3
cg00539564	22	43254081	0.23408949810472374	0.2416438724794612	0.3326761417681187	1.7057196643436021	0.4261943431470895	9457	3
cg00539581	5	66477808	0.05628729471759193	0.24126943674614268	0.815531241984749	0.24116858784447864	0.8864023658640382	9433	3
cg00539624	5	10899335	0.140320275305145	0.23977486402620501	0.5584019593440206	2.157476708731493	0.3400242452465201	9453	3
cg00539716	2	48541921	-0.2019237562686614	0.5222555261856607	0.6990243292857438	1.5309345590214871	0.4651165407576679	9457	3
cg00539757	1	200772244	0.12570876641468903	0.33287323713053174	0.7056924273491553	0.24970358792925523	0.8826277036442697	9453	3
cg00539908	2	152954216	0.013265358786281111	0.17947518067537166	0.9410804550882147	0.3849517194831882	0.8249142316059588	9435	3
cg00539925	1	160366521	0.1474393909199679	0.26485997782955734	0.5777534669834441	0.9309966883643841	0.6278221556990946	9456	3
cg00539955	22	44395433	-0.07434588199448189	0.2381622292672378	0.7549152265837606	4.396744071610047	0.11098368884554831	9455	3
cg00539976	5	1878508	0.06276410254301835	0.1746860719322564	0.719373256830472	0.06069898648853518	0.9701064286514903	9459	3
cg00540067	3	126074344	0.2118565202096904	0.18667901942340287	0.2564295636310023	4.994660349306307	0.08230444404394312	9451	3
cg00540238	1	26516960	-0.0819019416151825	0.1470522324747492	0.5775560124110886	6.71054894044353	0.034899789886996956	9450	3
cg00540250	2	199653264	0.060430644212343135	0.12604336779605108	0.6316233183205445	0.9487859007309365	0.6222626861696583	9441	3
cg00540353	1	171454829	-0.24480806365964505	0.6627612850795428	0.711847539198379	0.8980373441603579	0.6382541810492625	9447	3
cg00540363	2	109757749	-0.2181324000157186	0.2416642075708723	0.36672441609093837	2.1836980011664906	0.33559540358871687	9457	3
cg00540400	15	79124168	0.05175913241470117	0.0513995221127337	0.31393651647588605	2.6903807141722833	0.2604901170004987	9456	3
cg00540434	20	61897264	0.045840098191950625	0.21033508515425547	0.8274770840836925	0.5417230405371695	0.7627221106452075	9458	3
cg00540449	16	82204945	-0.17819504062420197	0.22131715852787862	0.4207291355961159	1.0021588312980076	0.605876314245841	9456	3
cg00540464	19	16655751	-0.37068998544673115	0.1801188054025687	0.03958721085305386	0.4892673789034054	0.782991303689824	9454	3
cg00540540	5	167219531	-0.16240587097082182	0.3719756998935994	0.6623989658901273	1.0544566036341738	0.5902386680167429	9406	3
cg00540544	1	201476297	-0.034749157360957225	0.5903068474994121	0.9530586307046133	0.19088617885911352	0.9089700901880555	9455	3
cg00540558	19	40930735	1.0996454221618077	0.5377726026050752	0.04087311178323829	2.809284106868082	0.24545490046897717	9457	3
cg00540587	2	240184656	-0.18896776642917965	0.26614878934400144	0.4776991826746161	4.071234180253391	0.13059986574498125	9456	3
cg00540593	20	61977814	0.1747388964309755	0.10296428671808895	0.08968105081884793	1.820449476709026	0.4024337715663252	9451	3
cg00540637	5	179273576	5.174353601699974e-4	0.18007111700041725	0.9977072774145395	0.06748279963755509	0.9668214925258338	9458	3
cg00540722	16	678891	-0.015836523066164218	0.25033283345355406	0.9495579785692172	1.779637130490841	0.41073026673757174	9456	3
cg00540819	10	134803507	0.5710228702476977	0.5662599538973909	0.3132571063029592	0.2656064788380468	0.8756373660767264	9447	3
cg00540828	7	101546993	-0.1201922972424353	0.3046551387173569	0.6931977653169661	1.104816388558445	0.5755620747868581	9281	3
cg00540850	5	1277126	-0.031133959068244708	0.20248788147893115	0.8778012232556143	1.1261943096743268	0.5694426777313232	9457	3
cg00540866	10	7833610	0.0720275819424685	0.14277631185142303	0.6139251555527008	1.256993212325881	0.5333930984200719	9444	3
cg00541066	9	127616217	0.0435875662237406	0.1233961650390769	0.7239139604120468	0.6278338999878816	0.7305797002885154	9455	3
cg00541089	22	50637801	0.5656917819669376	0.241286158243534	0.01905337622589498	1.6701560110572469	0.43384063814470947	9454	3
cg00541104	7	158359935	-0.042239590565539935	0.05092988978328503	0.40689653934279274	0.6821058754306738	0.7110212673686581	9437	3
cg00541303	1	208962374	0.12081050813468763	0.14678847217767282	0.41049406420489326	1.991935105576824	0.36936589059840164	9458	3
cg00541350	19	13869979	-0.049079114519920676	0.23255790835229914	0.8328557448440845	0.6376091198619492	0.7270176237969393	9459	3
cg00541476	8	70404716	-0.2749401288153869	0.25465050161591385	0.2802863207457387	1.9540612932291603	0.3764271863423939	9456	3
cg00541479	1	162468226	-0.5178553947422027	0.6270403781469337	0.40887643086769343	1.9936224118891392	0.3690544053102696	9456	3
cg00541544	22	39150255	0.03971641405477106	0.2981920406714707	0.8940425459553397	0.8758610847810604	0.6453706072001788	9457	3
cg00541565	1	23346403	-0.48859384571756737	0.38026054069905707	0.19882991748177287	0.48153629003479953	0.7860238488087301	9404	3
cg00541638	16	9056115	-0.08369740286098659	0.10734372576772103	0.4355592525069418	0.4365494877577419	0.8039045434702204	9425	3
cg00541683	1	32041933	-0.03335308235162482	0.2820674907543094	0.9058735017433944	1.9113651218200354	0.3845495764449639	9457	3
cg00541718	7	630823	0.030340176383158394	0.09472880097415567	0.7487525941668095	1.3956537639680415	0.4976656156589978	9454	3
cg00541803	2	120301835	0.6798279592554225	0.47322710939625795	0.15083775528834012	0.9022132289697188	0.6369229333475804	9452	3
cg00541956	19	58455018	-0.3414271832898176	0.12949971174712757	0.008376392517363272	0.10789478553930115	0.9474819495919075	9457	3
cg00542041	1	1272559	0.18425126734568156	0.8047425288775505	0.8189024995208853	1.4361993183357993	0.4876781306071542	9413	3
cg00542096	10	118646037	0.09649439945087378	0.16326744293602932	0.5545067112943245	1.4757492351375376	0.478129043440169	9376	3
cg00542139	16	53088674	0.26989278027481717	0.608046624883845	0.657137615976449	0.19048564159593456	0.9091521466136604	9456	3
cg00542224	10	43834363	-0.2212061203861113	0.213058768815117	0.2991583689023554	2.3958528090239497	0.3018194148560237	9431	3
cg00542229	12	77157691	0.20497898569307776	0.6227945974282751	0.7420591288084876	1.1137494804281522	0.5729970330442345	9455	3
cg00542261	10	71121415	0.19693009310709958	0.23730491625908423	0.4066173820320276	4.710958080466781	0.09484805961342646	9453	3
cg00542402	11	10562851	0.31270313242100034	0.45295809403396325	0.48996923679804155	0.5593477741499104	0.7560302524953864	9452	3
cg00542545	2	230911344	0.7079563048932744	0.7423680036711359	0.3402628439234843	1.1002003360496502	0.5768920213519124	9439	3
cg00542638	22	20007500	0.35321632617904836	0.26205399132102397	0.1776982186560067	5.961131473442157	0.05076410662040823	9459	3
cg00542775	1	4188710	0.13159897734129625	0.7843549033874798	0.8667564457486678	2.3047235456520228	0.31588982766194434	9439	3
cg00542880	9	97765043	0.04502565883044321	0.2700188048205016	0.8675666945537495	0.20328973499154607	0.9033503037663286	9443	3
cg00542975	2	122392291	-0.20484844989068982	0.18905317277196104	0.2785646411819464	3.146507371825839	0.20736936871680187	9456	3
cg00542992	5	141595654	-0.08775589962630387	0.07938796708325731	0.26898389883854873	0.47809727647787936	0.7873765848308645	9458	3
cg00543073	2	60773386	0.07848206785711125	0.09141249113957176	0.39058959694061957	3.2287717843913906	0.1990128482650787	9374	3
cg00543196	1	147142741	2.383952522699166	1.1614138890331038	0.040108514839769634	0.654610991739051	0.7208634885666573	9425	3
cg00543329	1	36235839	0.10489497664043843	0.48057816104440443	0.827220074516866	0.811705836663658	0.6664081766433334	9388	3
cg00543335	5	140711225	-0.009135043127798028	0.06100170413673616	0.8809613679965044	2.24206572181659	0.32594296695601593	9457	3
cg00543364	21	17961829	-0.2811553682050012	0.1880737458303139	0.13493509422502875	5.312757089306788	0.07020199534380482	9454	3
cg00543406	1	6550346	0.05017697024907131	0.5663842703318683	0.9294063696668173	1.0442012565030663	0.5932729920953204	9458	3
cg00543460	15	63337496	0.03949525146380042	0.05387571163264454	0.46350913071798794	2.6888592323400053	0.2606883578861667	9445	3
cg00543474	10	134260981	0.0055835672257548855	0.4347574656949661	0.9897530923144137	3.645752903781391	0.16156036131257884	9448	3
cg00543485	1	59249218	-0.38298559162430384	0.9469617460343787	0.685891999132437	1.1797036155908989	0.5544094378039464	9388	3
cg00543499	1	51984042	-0.11182421645002437	0.20398864519368695	0.583562521321512	2.838000741578872	0.24195576209658046	9406	3
cg00543658	7	30634387	-0.018439203707882712	0.9569166448834028	0.9846261995667336	0.39872617164305263	0.8192523804012551	9362	3
cg00543684	13	113652980	0.02459512692432103	0.25689842754824926	0.9237280870860768	1.397698681728838	0.497157033077494	9458	3
cg00543723	11	45715523	-0.04984100793761462	0.14191473019682513	0.7254353780097307	3.417416317227992	0.18109959351766203	9458	3
cg00543769	5	70749126	-0.12504599362964006	0.11781669894227513	0.2885260886574597	1.1229399251336885	0.5703700247362411	9433	3
cg00543840	1	22213376	-0.34339499055543254	0.16357948233097977	0.03579445792963794	0.9075658865921973	0.6352205971723147	9452	3
cg00543869	22	21387497	-0.18033421468225158	0.16138138255472542	0.2638057039453275	4.569999966973782	0.10177406378688993	9457	3
cg00543972	11	111807963	0.8306993289952975	0.7526161157408675	0.269702008274458	1.0554279040634298	0.5899520880753765	9368	3
cg00543976	1	112058750	0.3088620024799026	0.2338315643593087	0.18654342492086468	0.6607476518533412	0.7186550313281062	9454	3
cg00543991	22	32367038	-0.24951333978550824	0.27546026159766845	0.3650389635206569	3.3822132490989287	0.1843154430991735	9457	3
cg00544032	1	118239410	0.3026811718675774	0.1876898171435212	0.10681687655633922	3.719509827293364	0.1557107882810865	9447	3
cg00544337	10	82116203	0.15808971920362444	0.14955659454287637	0.29048595853983733	0.0379197750347149	0.9812187205723181	9404	3
cg00544413	3	195621788	-0.04837175397984458	0.36680894187851354	0.895085697246729	0.2408095938542216	0.886561486705615	9453	3
cg00544436	6	34203564	-1.1333178667254609	0.6424230953484537	0.07771009163323601	2.3041716253681614	0.3159770126928638	9459	3
cg00544449	15	79724802	-0.13926104748591234	0.21619169253564544	0.5194746648841679	0.1557601308424399	0.9250753684151736	9455	3
cg00544557	21	39578742	0.20145447700523397	0.21135479986160383	0.34051012195025343	3.286836234336119	0.1933181276733933	9455	3
cg00544573	2	210195731	-0.04817872649898542	0.14912884974668694	0.7466439103883009	0.4970268808477664	0.48080940603262656	5481	2
cg00544674	11	39689583	-0.11449129451254937	0.11378556614569242	0.3143182822839588	2.6598075938674537	0.26450270604723225	9447	3
cg00544734	12	49582237	0.08209603160237844	0.617108698465427	0.8941670129387516	1.8705814156016352	0.3924717543452273	9454	3
cg00544901	19	49999417	0.5329796020230319	0.342636691172629	0.11982131933005478	0.13906117976450355	0.9328315977393716	9433	3
cg00544914	5	82350002	0.05788778348549915	0.15324172913321712	0.705612828254734	2.9462797264228255	0.22920468281702502	9448	3
cg00544955	1	27719331	0.20291862484155876	0.448020785024686	0.6506046597049917	1.1183731024866943	0.5716739021870438	9437	3
cg00545196	9	137299685	-0.2860406552874949	0.16991784302115961	0.09229659217982188	1.5844023814628394	0.4528468950128116	9404	3
cg00545229	4	15429531	0.2615059546696173	0.25058818198853344	0.29668503341945746	1.7354331077320484	0.4199092956080528	9459	3
cg00545232	13	93923232	-0.10144587926616667	0.10293184826696676	0.3243473249609812	5.077309014862466	0.07897258536545015	9458	3
cg00545295	22	39549491	0.1715461404712215	0.2169937102977669	0.4292018917227049	0.08970830338111949	0.9561369226180086	9257	3
cg00545462	20	238452	-0.1520105319330353	0.1657814091385193	0.35917747482197165	1.5862988377778577	0.4524176963572041	9458	3
cg00545469	7	158885581	0.044166653605375035	0.176541502827527	0.8024503395114913	6.985104363027843	0.03042312766035525	9448	3
cg00545573	12	118810436	-0.03309988839927351	0.3692234937903325	0.9285674977061464	0.6295889608508679	0.7299388755815946	9453	3
cg00545681	1	95007593	-0.29423244519487085	0.3348155773751614	0.3795153696686812	2.2677747207259253	0.32177994735560106	9446	3
cg00545705	1	208382186	0.22574560328416043	0.16386731461209775	0.1683230682305541	1.4864233247480514	0.47558404473966676	9442	3
cg00545749	16	72701178	-0.03287289152305837	0.19662409489969082	0.8672233172374885	1.140812811666975	0.5652956525586408	9446	3
cg00545759	19	39833510	1.4333990228614386	0.49580309968389796	0.003839386168981064	0.6092809385677416	0.7373884405331529	9440	3
cg00545796	16	1573581	0.22319862021433276	0.7916304006312731	0.7779833715930577	0.34055190628143095	0.8434320367601734	9390	3
cg00545804	19	31841391	-0.03941482337886155	0.3189489774105562	0.9016500413648227	2.7736916256448136	0.2498621750797571	9439	3
cg00545886	20	36146069	-0.33742129204622545	0.17185944919571877	0.0496048150262203	0.018896046081864064	0.9905964692969613	9427	3
cg00545916	17	56565440	0.0079892118240849	0.06389289865909624	0.9004913409961467	3.154700698132414	0.20652158399474807	9458	3
cg00545918	20	61951483	-0.5208681932820517	0.22812936651725557	0.022417758151257055	0.12235080460658143	0.9406582316845863	9447	3
cg00545966	16	67701244	0.08562571941836354	0.16027484570759634	0.5931734009306574	0.28386535661896345	0.5941788448241191	5559	2
cg00546005	20	49639153	0.023187142216277472	0.19013070454468184	0.9029356893871473	0.2089064026881025	0.9008169534431296	9348	3
cg00546117	1	8445545	0.03246507768577235	0.07707052553692935	0.6735808851079299	2.285612277287447	0.31892282331689453	9457	3
cg00546153	1	40205266	0.03378246426706116	0.2084541005107778	0.8712571214685023	0.5503947645200156	0.7594222119580465	9458	3
cg00546180	10	103815814	-0.3684164708766873	0.6025069380277794	0.540886766768077	0.23115725020109795	0.8908505262712265	9457	3
cg00546248	1	2412743	0.08636863111746669	0.12432857799261642	0.487255589479399	0.9507144396900403	0.6216629464549429	9458	3
cg00546307	1	1946355	-0.09580302924124502	0.08044899975539163	0.23371082706217033	1.3425150118670985	0.5110655056319948	9440	3
cg00546491	7	32111062	0.19371791653690035	0.18826388079181458	0.3034936947385323	0.9202711599036864	0.6311980619025103	9455	3
cg00546594	21	35287829	1.3658568666821385	1.132298483940968	0.22771368209556575	0.09071745987674965	0.9556545984203053	9445	3
cg00546666	20	44598621	-0.04720001004339966	0.36710423839853257	0.8976948489433758	1.454037426123413	0.4833478428185084	9453	3
cg00546774	2	112811810	0.5849604197967467	0.6199483322758725	0.34539291523144944	4.5509891666952855	0.10274607936682667	9385	3
cg00546897	21	45232232	-0.3030047137779705	0.19730498951939676	0.12460769538229687	0.9387774852704589	0.6253844223075191	9452	3
cg00546932	16	1947055	0.022116526704331684	0.09557408562233391	0.8169985115174876	11.59165790708926	0.0030402091896559943	9457	3
cg00546971	1	4207818	-0.05275244003923485	0.1689253712845636	0.7548258259781514	1.7654418971694419	0.41365584274874406	9452	3
cg00547018	16	5121709	-0.02886030244080282	0.3125743909234301	0.9264350683921032	2.551985482931638	0.2791537031614522	9382	3
cg00547068	5	169404742	0.03306524995857988	0.11841416381121528	0.7800653217739623	0.8586943755425126	0.6509338936571442	9332	3
cg00547077	19	58951756	0.1223716067392714	0.33429329466505503	0.714319850635606	0.020124461536603647	0.9899882241043844	9437	3
cg00547103	4	159092089	0.1043303141444187	0.134441548229217	0.4377328560750203	2.4906481158266387	0.2878476137181349	9441	3
cg00547143	11	68450618	-0.09484570875867097	0.17805348324573386	0.594254415842446	2.009904318078175	0.36606214714998164	9458	3
cg00547365	1	6605420	-0.18194309312639179	0.16475325397070015	0.26944703387347146	0.454800751900867	0.7966017782395464	9455	3
cg00547414	10	112677922	-0.1938643211388717	0.08198161727825719	0.01804326063707908	2.892268611630799	0.23547882001424875	9350	3
cg00547425	6	31829960	-0.06809131398281672	0.11703552662247836	0.560701147380733	0.321176645683627	0.8516426007553454	9450	3
cg00547441	7	50344724	0.6147316933547681	0.7045577313147635	0.38293174204293107	2.674963555341123	0.2625058851269429	9456	3
cg00547445	10	95326291	0.14712942827320877	0.31642087245870293	0.6419456636953654	0.35723458979279954	0.8364259426290679	9430	3
cg00547480	10	103875961	-0.4102450329782367	0.23120847055858643	0.07600507234757344	2.3301648984203744	0.3118969453156987	9459	3
cg00547484	1	32219777	0.017537075118706336	0.2366446462439959	0.9409250761898887	0.03170728240464357	0.9842713662875702	9453	3
cg00547530	16	3559687	-0.7710405717535894	0.30692208282215777	0.011999113408890509	0.1972415988011258	0.9060862313293722	9458	3
cg00547730	11	64889672	0.917526541257822	0.7499773392564542	0.22117650680621198	1.0150034387830411	0.6019976608021855	9455	3
cg00547758	2	47630294	0.48022800892037076	0.7691000455378629	0.5323632685215316	0.5131566657977021	0.773694386461583	9450	3
cg00547768	1	205713088	-0.059494856873360535	0.11099396823859103	0.5919455374333573	3.813843460050299	0.1485369203098966	9362	3
cg00547777	2	203736784	0.3457520122104561	0.20712178700117936	0.09505448480730512	3.130695567557855	0.20901530839743673	9406	3
cg00547829	17	57970161	-0.9789044601255066	0.5784918274780511	0.09061424209783239	2.32233795334494	0.3131199369570208	9457	3
cg00547983	1	30715185	-0.07017148180322014	0.09539583136955146	0.46198495827535524	0.4849239311425627	0.48620040290996586	5561	2
cg00548009	16	12637499	-0.020810274302368675	0.29743369931502184	0.9442206461785071	3.758696467878872	0.15268959122609846	9411	3
cg00548060	1	182761905	0.20226054901955992	0.16771605804124287	0.22782902466257737	1.7281666176004387	0.4214377038439387	9445	3
cg00548098	16	11295667	-0.2417637698979796	0.1277151945496236	0.05835900797933951	0.7592317038535051	0.6841241637201608	9452	3
cg00548143	1	226891174	-1.061016684578512	0.5453221368275464	0.051694444847220127	1.0838888724842168	0.5816162364750821	9447	3
cg00548173	10	135103296	0.05548030638431653	0.20679002599316568	0.7884738314089659	0.3179641754783743	0.8530116381992281	9457	3
cg00548268	7	98245830	-0.11363770998583876	0.14328466989999938	0.4277250994023171	0.10011559946934279	0.9511744452812737	9458	3
cg00548296	2	27746504	-0.04058219785232058	0.16510074619021584	0.8058350200202579	2.5133463433471945	0.28459926620332937	9454	3
cg00548433	20	61666008	0.1325967090425348	0.19909338717281946	0.5054094528454843	0.24775632321088767	0.8834874770213212	9453	3
cg00548467	4	8153305	0.34959531917108994	0.18711768835679188	0.06171777856221269	3.445033847540621	0.1786160187753452	9448	3
cg00548595	6	30880287	-0.06380332643919127	0.3552839611848243	0.8574791410783993	0.3120122078063412	0.5764480312427582	5554	2
cg00548618	16	67943097	-0.8722443830550717	0.43475840399997295	0.04482704675360234	6.343524620614453	0.04192963971769747	9451	3
cg00548625	14	76044770	-0.47890240544670826	0.6873707018032889	0.48598032552173526	2.0839471149301483	0.14885482432449035	5561	2
cg00548633	19	46094335	0.013784317196982279	0.07478026742062563	0.8537538409633569	1.3834793017295235	0.5007042603650104	9455	3
cg00548708	17	48041547	-0.2707808218044835	0.1690691282324803	0.10924447556948853	0.053378926790749	0.9736635527562761	9424	3
cg00548822	11	66079194	0.24810021139668192	0.16012967446603982	0.12129265464884299	5.921063686694488	0.051791364953747754	9459	3
cg00548824	2	3452407	-0.9595982733917566	1.003208473796046	0.33880490166671134	1.5237163005603667	0.4667982393688835	9322	3
cg00548889	1	234634980	-0.027744244766320102	0.30009878001192036	0.9263402172578126	0.6024196165212652	0.7399225146042648	9443	3
cg00549018	19	48968137	0.25059847975542865	0.25680943389402144	0.3291561847646454	1.1531051010052618	0.5618319189048088	9457	3
cg00549064	16	69976228	-0.3316505167731335	0.17730665436264886	0.06141565347640737	3.5102056941544095	0.17288946020165283	9457	3
cg00549123	1	174025906	-0.186684047438914	0.27935232595045356	0.5039583613276157	1.2993166692028482	0.5222241722134493	9450	3
cg00549234	5	134097890	-0.14106759886402045	0.20343400939662268	0.48803865001169605	1.7713588194668717	0.41243386648496155	9454	3
cg00549375	2	172375776	-0.02740910474313815	0.37019741776075643	0.9409792279488992	1.1369559527476227	0.2862964700849534	5561	2
cg00549398	17	78725201	0.16841139363318752	0.25153052494443634	0.5031469007688953	1.9539539875085206	0.3764473832794501	9453	3
cg00549412	21	43933482	-0.06722223078269861	0.132544012250927	0.6120361561955996	0.25541203405814134	0.8801120790798516	9459	3
cg00549433	2	15700282	0.029009994405820676	0.10345760711027718	0.7791670677297726	2.2406079397652414	0.3261806304643888	9457	3
cg00549450	10	105953722	-0.0992386042357239	0.14694873696733957	0.49946736550252563	0.6117996243912461	0.736460400110575	9434	3
cg00549451	1	161409758	0.40218771895814237	0.141226341736236	0.004401930655664228	0.4008222851999758	0.8183942071763906	9459	3
cg00549463	1	6480232	0.5241854183443896	0.61851836755853	0.3967245024271135	0.6627752775706552	0.4155818723876763	5562	2
cg00549475	17	10632715	0.01330050362391061	0.18616394526556942	0.9430435083975361	0.8813271439620384	0.6436091983215583	9452	3
cg00549561	16	22296110	0.5074902946777728	0.2395910201079025	0.03416216280731933	0.595388348235186	0.7425283894270792	9459	3
cg00549566	7	37488253	0.6215958185486562	0.49850460625155996	0.21242649790561804	0.6748892131811274	0.7135915018779538	9454	3
cg00549575	11	8008752	-0.5197200001461884	0.38517935268076375	0.17724270990425628	7.784004662694018	0.02040444863940126	9447	3
cg00549601	12	52208872	4.0087666638326813e-5	0.05218845884115315	0.9993871187642978	0.07897370600750767	0.9612825918861498	9456	3
cg00549609	5	159776435	-0.16076021575676921	0.23953441358355643	0.5021337686076923	5.575820757407868	0.0615496951834732	9459	3
cg00549706	9	138823504	-0.16340945530191925	0.21937383421200313	0.4563380006197891	1.321213681337405	0.5165377832297074	9459	3
cg00549758	20	31642282	-0.17669922678958117	0.2551680734068673	0.48863486069921164	1.2479699996123772	0.5358049947859437	9446	3
cg00549772	8	65286333	-0.16976980950162723	0.331353752283201	0.6084045687748041	0.19393740778850344	0.6596595535966597	5546	2
cg00549798	22	40814431	-0.06075488394130696	0.23875492837363377	0.7991359808449197	1.5177542429513153	0.4681918545377907	9453	3
cg00549896	2	44396957	0.15136251652735075	0.6342299156476632	0.8113726535413324	1.3243911966334707	0.5157177814406444	9449	3
cg00549910	2	80531597	0.20532072843518023	0.5129953966491497	0.6889805439290551	0.8684786620859467	0.6477572085240055	9412	3
cg00549973	6	166128682	-0.09944857056879952	0.2393704717683963	0.6778060647615969	0.8400245764132218	0.6570387459375887	9449	3
cg00549988	16	75033886	0.12092433600114622	0.7365660106479627	0.8695948654374025	2.3806248122319755	0.30412623832728003	9449	3
cg00550080	6	30124792	0.1101037626700477	0.21312830244105652	0.6054299066492832	5.362484239360062	0.06847804338100398	9459	3
cg00550082	2	114735221	0.19692647451702494	0.23676025252100824	0.4055473664705236	1.4369554034421084	0.48749380236569667	9454	3
cg00550128	6	57141735	0.04588196956061276	0.19665917710253525	0.815522996011644	0.8362966882323891	0.6582645715055093	9453	3
cg00550234	5	141082860	-0.08327482156609821	0.21748660552076934	0.7017966377784928	2.150433649459113	0.3412237615296319	9450	3
cg00550340	17	72985299	0.18836038020026366	0.2761363470318627	0.49515791143137855	0.27390586947797885	0.8720112666041785	9457	3
cg00550493	6	64928665	0.031218203806158185	0.20844188051762377	0.8809465960807321	3.1609143143292835	0.20588095673336498	9458	3
cg00550498	19	12251208	-0.18776386147267182	0.179936327827688	0.29671600033148443	1.0393667444985955	0.5947088194784637	9447	3
cg00550503	15	74422275	0.21398977609098616	0.46448316493185843	0.6450101752189396	0.5206779151942665	0.4705526458653552	5562	2
cg00550529	12	103979670	0.13381368175899694	0.20730970480272615	0.5186180077716873	0.5097428780422596	0.7750161283887569	9452	3
cg00550558	8	54755579	0.47625211863038	1.171053493729884	0.6842379609493748	2.8641519942824605	0.23881263293114352	9328	3
cg00550616	16	86225475	-0.07439539661875304	0.08112370933013503	0.3591106333911987	3.4550047459252053	0.17772775372873706	9455	3
cg00550617	17	39405817	-0.03108316048200569	0.10627098809077219	0.7699122982921924	1.4651944413802205	0.4806589900560277	9453	3
cg00550672	19	50321447	1.5710124063251814	0.8148877578084294	0.05386904695526128	0.3494784740791307	0.8396759486099963	9456	3
cg00550703	2	176748847	-0.10062253840072978	0.27256214450963867	0.7119989057974592	0.43525150530186774	0.804426439801784	9455	3
cg00550725	8	87521180	0.7141454614867974	0.3985387276614972	0.07314741199808313	4.084291311077232	0.12975001315632928	9457	3
cg00550747	2	135206371	0.23154184310235498	0.25182316358689727	0.3578539449097209	0.7297376153824924	0.6942877301136536	9449	3
cg00550797	16	57653904	-0.09031608324062818	0.2079315290678989	0.6640307262126639	3.3354958859399826	0.1886714864969056	9458	3
cg00550928	22	39883190	0.30599190635515666	0.2476015837692483	0.2165241019421699	0.7862216075556752	0.6749539559944236	9452	3
cg00550955	22	22012657	0.16410313306022095	0.17493149394133622	0.3481933197160382	1.1254086475596587	0.5696664164433878	9457	3
cg00550976	2	202507603	0.9433438669353477	0.6224084805209235	0.12961175737973327	1.6717525815695797	0.4334944477574781	9457	3
cg00551088	2	128158047	-8.933096090113508e-4	0.1336176922113252	0.9946657315837104	0.21509471322472237	0.8980339935960775	9447	3
cg00551140	20	60814142	0.2827516010135623	0.4226005031899785	0.5034473809696994	0.1015296578969615	0.9505021748464545	9449	3
cg00551143	7	28998860	0.10256012635261948	0.22545404524851884	0.649177732744719	0.5825187502885667	0.7473218161738098	9452	3
cg00551146	10	14014579	-0.25698016282235503	0.11768259986111372	0.028986380789350116	0.93522066352314015	0.33351000322959956	5533	2
cg00551153	21	47333731	0.056897105414394904	0.24096800678518848	0.8133403932558798	0.32769826446955075	0.8488700793519294	9458	3
cg00551398	6	88298474	0.09732371129990312	0.28768520653923346	0.7351376320346454	0.6481227161080545	0.7232058665138177	9457	3
cg00551487	7	151091744	-0.0582018919754371	0.23303265438315748	0.8027740958357074	1.5559341160800675	0.45933887202487517	9458	3
cg00551609	2	74214662	0.01955078571648199	0.08353333104695139	0.814947931716735	1.2741641190058077	0.5288332789291271	9437	3
cg00551647	21	27943730	-0.3180310143348928	0.09631824211726339	9.604008261150313e-4	2.6917416848392364	0.2603129175940007	9438	3
cg00551648	1	161015822	1.1616466019905844	0.8199314301912219	0.15655291234515514	0.5921108112858878	0.7437462191411293	9443	3
cg00551679	16	86547530	-0.043465607132939135	0.1911522744970046	0.8201225641026032	1.6352979646226937	0.44146833526628565	9454	3
cg00551733	2	242879153	0.18357285159094552	0.193498150240889	0.3427701734865708	4.295720869249782	0.11673365005156175	9437	3
cg00551736	7	151573592	0.6569360543906853	0.7636756762876737	0.3896627560656434	2.740739341257515	0.2540130410338193	9427	3
cg00551847	2	170681586	-0.03205478414100574	0.5736846974794688	0.9554411762046219	0.013118408593847032	0.9934622603276541	9455	3
cg00551892	19	58123307	-0.15442956592011892	0.11008386604209791	0.16066586938129862	0.2187060723596138	0.8964138950925431	9454	3
cg00551954	5	1054113	-0.40253593463182213	0.2315770295652279	0.0821689300947853	1.1640597014485168	0.5587630091533845	9458	3
cg00552087	8	3316893	0.03070856185805141	0.4900824140490955	0.9500372537298609	2.38533833874802	0.30341032872907503	9382	3
cg00552145	11	85347457	0.14667422654537468	0.1676325584859714	0.38158774008944124	0.18956077443952335	0.9095726663176741	9453	3
cg00552168	17	74117942	-0.12832660749419503	0.7141266256105395	0.8573902341017707	1.8541034112561166	0.39571868735899185	9459	3
cg00552226	2	70475288	0.060975476633121396	0.6724451941587442	0.9277490531543897	0.5016284740648752	0.7781669127283107	9456	3
cg00552318	22	41633632	-0.36494388622486695	0.3155575790326712	0.24747469667831656	0.2667864735837583	0.875120894704525	9454	3
cg00552369	7	1521973	-0.13254270213469557	0.2246638346899715	0.5552173886305725	5.072254095880343	0.07917243782897965	9452	3
cg00552387	12	51477546	-0.4084248484497478	0.42604007231270974	0.337733281461046	1.0369762285615842	0.5954200749160731	9431	3
cg00552490	2	106746466	0.06726024901601142	0.129030775014973	0.6021766618871823	2.950578476858997	0.22871256501427145	9431	3
cg00552525	8	142160972	-0.18067863181947572	0.2547670089004644	0.478205563202184	2.796820283350778	0.2469893299981265	9456	3
cg00552574	9	130454217	0.14586565970885532	0.15147981120809134	0.3355786605354505	1.455405516481414	0.48301732411459897	9454	3
cg00552600	7	157091575	-0.0068000978147201	0.2731387184051053	0.9801378118333263	0.32258535579047665	0.8510429531929781	9447	3
cg00552696	10	29195190	0.007886946856976855	0.15769964167964554	0.9601124599354658	0.4472198629352317	0.79962698286793	9452	3
cg00552704	6	32121420	0.13431340808919973	0.14629957214735562	0.3585816475361524	1.0222763236110364	0.5998125064772387	9457	3
cg00552753	17	79216905	0.22101789515949624	0.21899304835730155	0.3128565894718956	0.059546914043677845	0.9706654060741695	9459	3
cg00552805	7	44119858	0.25631176458566174	0.2762053330150228	0.35342031122049966	0.011882779429989603	0.9940762254374502	9455	3
cg00552868	20	60990649	0.028986802328545915	0.19957338375013098	0.8845183626388037	0.42171280828628566	0.8098903554313479	9454	3
cg00552892	2	220035927	0.10282567803425667	0.1647185290149609	0.532462871561985	0.04990873867815401	0.8232221513592433	5553	2
cg00553107	9	132381661	-0.2757085259657451	0.2616739630056659	0.29205061874246074	0.9875791230985033	0.6103092021010247	9459	3
cg00553120	7	157129669	-1.3499549933400024	1.000892346557177	0.17741681702111928	0.035428233534810435	0.9824418558686138	9409	3
cg00553149	7	99775558	0.03261944790980739	0.08778507158738821	0.7102032833354683	0.31304929556284633	0.8551104408679231	9445	3
cg00553195	8	143429318	-0.10204897333711989	0.18476845207706893	0.5807377986703548	0.7597348819510644	0.6839520672222682	9453	3
cg00553355	6	43019994	-0.10419958846014196	0.21661561728266765	0.6304919681111306	1.1353230113629755	0.5668494642346302	9458	3
cg00553487	19	42570406	0.09501152771641029	0.16007572072192056	0.5528190508781562	1.0284748119452387	0.597956418785353	9453	3
cg00553527	16	89763816	-1.0665167849194803	0.7088388658387416	0.1324277347758706	3.9588077644515556	0.13815156737409612	9452	3
cg00553610	4	82521620	0.18118273763298678	0.16837681400842633	0.28190259291417785	2.5843884442679284	0.2746674400210928	9438	3
cg00553619	17	292816	0.07568853130493454	0.13423281510936244	0.5728493322720807	1.7771662175808356	0.4112380196856219	9392	3
cg00553880	9	15511231	0.30525098194488004	0.5259206234662516	0.5616363775348576	0.6080823425402838	0.737830488406887	9409	3
cg00553886	11	12696980	0.04504633288726493	0.13098399364955843	0.7309161091964929	1.2233455238000879	0.5424427322024934	9448	3
cg00553967	8	998514	0.09580403066603209	0.2252116505136559	0.6705483600503126	0.6378883831483881	0.7269161162184791	9457	3
cg00554068	5	150462395	-0.07779049508555043	0.11955649113604075	0.5152666993901049	3.0687285409166014	0.21559270626520324	9430	3
cg00554070	3	43760546	-0.17716112518639157	0.18458755638404958	0.3371722762518268	4.4765347550648125	0.10664311666131705	9452	3
cg00554118	19	56347771	0.005455142312183973	0.11965904096028065	0.9636377948622128	1.412433559989311	0.4935077184565907	9425	3
cg00554165	5	172536348	0.184427	0.479599	0.7005751638475364	0	NA	1088	1
cg00554173	20	3149777	0.22955179776356405	0.2441604490934915	0.34713148416233625	1.199518236709729	0.5489438506671909	9455	3
cg00554250	11	47281370	-0.06114792466211355	0.2590378185116208	0.813387738119987	0.0932945147700219	0.9544240042381896	9456	3
cg00554260	2	59494314	0.1056742308981787	0.18383792475962596	0.5654111443272983	3.386365192621626e-4	0.9853180937543776	5551	2
cg00554352	15	90200115	0.3286797554947673	0.24764811381053534	0.1844409581898812	0.0877330533228893	0.9570816938371043	9457	3
cg00554413	1	59042113	0.14708321103452546	0.20247914049616259	0.46758643781618	3.158828605596831	0.20609577257937017	9459	3
cg00554421	7	1513368	0.18294980336128566	0.1919632440038668	0.3405667604024363	1.5727751730288833	0.45548723514104283	9456	3
cg00554437	4	2304832	0.1229120559682023	0.13210519666475667	0.3521586080833769	1.2138929312058377	0.5450125453445942	9458	3
cg00554442	16	1021074	-0.5949614589554512	0.8228585912575281	0.46965397840533774	0.9363702026771366	0.6261376140198894	9391	3
cg00554539	14	101448585	-0.24770031628104958	0.12000074730827441	0.03900288537156429	2.111913494685387	0.34785945443747934	9228	3
cg00554570	17	78880228	-0.5324546405435782	0.6788423372785859	0.4328307473047716	1.4031201294397384	0.49581120255957056	9440	3
cg00554604	11	460469	0.09393566033939327	0.22149797938796245	0.6714982610996452	0.9439809652048023	0.6237594494561884	9453	3
cg00554614	7	127225750	0.4953162417823098	0.41581120505769575	0.23357325378220745	1.1125517998452386	0.5733402695161638	9411	3
cg00554631	4	155340841	-0.1707165212632854	0.18561450183467115	0.35771022318094575	9.682598458644653	0.007896787645768268	9458	3
cg00554633	3	37284680	0.16231763290130452	0.5391082412233765	0.7633493562847727	1.4984961536291839	0.47272186967281055	9456	3
cg00554682	2	185463132	0.07541070031153783	0.49299327753420363	0.8784259025821801	0.02059945082776677	0.9897531351192634	9454	3
cg00554702	11	125496645	0.14117069624740233	0.2929482184307151	0.6298795329458721	1.540530085356214	0.46289036634895087	9452	3
cg00554754	5	81715144	-0.14958592949190821	0.21796110369830857	0.49252619353760146	2.9361958612211803	0.23036323559779434	9457	3
cg00554810	6	137243669	-0.28656515169233693	0.47201516138353977	0.5437778761576415	0.5240497948395894	0.7694918651070828	9455	3
cg00554858	5	95991891	0.011030089048933083	0.16794938342410154	0.9476365135274833	1.3221879939988144	0.5162862098613139	9454	3
cg00554871	3	107836762	-0.012300554964799216	0.1649074513808714	0.9405404089070094	1.1682559490945477	0.557591884184678	9458	3
cg00554948	12	51631858	0.025694381938689115	0.11706499636091734	0.8262697934071312	2.0967236895805246	0.350511471252602	9457	3
cg00554973	2	111925617	0.027258759461527005	0.25993773648339924	0.9164817450953064	1.6599928647957163	0.43605084197467836	9457	3
cg00554993	14	23588616	-0.5678315425719501	0.18124002586524987	0.0017300816610371084	4.998282960993357	0.08215550045541592	9457	3
cg00555025	20	61151899	-0.3400155346731448	0.2403020143022989	0.15708291302428645	0.5691704905818454	0.7523262204628962	9458	3
cg00555085	16	87616248	-0.0812568619217574	0.12050828192494882	0.5001304812375011	0.7613170634698092	0.6834112130226214	9455	3
cg00555094	20	25605889	-0.10015570449259034	0.11840573074733661	0.3976259812899766	2.930588863557557	0.2310099647883639	9417	3
cg00555096	19	37568749	0.3810102460776901	0.7020891612250603	0.5873496564019547	0.04528526023320327	0.9776117903652632	9455	3
cg00555268	20	62202358	0.14500926839541425	0.2461503185276215	0.5557884278106946	2.15698012357217	0.3401086812254995	9455	3
cg00555293	19	45681510	-0.24760538760852877	0.7503463747303661	0.7414089406315004	0.33950511451576354	0.8438736011620784	9456	3
cg00555339	6	1102438	-0.07387578496913497	0.09641051840920613	0.44352000249249157	0.8556610368775445	0.6519218941767824	9457	3
cg00555393	10	15077929	0.06631722635335646	0.122916467704737	0.5895206158361272	1.3920268413680212	0.4985689318102251	9458	3
cg00555420	4	16214868	-0.01779062297454406	0.03974508789883205	0.6544287972960251	0.4123162726058915	0.8137043899042846	9459	3
cg00555438	3	195578280	0.01227624977849198	0.14766113537559486	0.93374181991322	0.8196090266528634	0.6637799975976679	9452	3
cg00555456	7	96745696	-0.16878603432836958	0.17454593085752332	0.33354369230165676	5.359698553507044	0.0685734889942916	9453	3
cg00555538	17	28088069	0.459444217918195	0.5518547957168127	0.40510111598124954	7.373041333861047	0.02505903928276313	9454	3
cg00555600	8	21986018	-0.2294333849666086	0.27385243418197225	0.4021434169815757	4.19944372627124	0.12249049263702025	9456	3
cg00555816	13	113584082	-0.016088366658495595	0.24574419384117102	0.9478014300423012	2.985717323842913	0.22472931130086377	9458	3
cg00555894	4	97182116	0.281785880108795	0.13470371480005905	0.036448007352447014	0.9567262887256555	0.6197970802937339	9433	3
cg00555905	17	79140481	-0.07650624961164	0.12115332910491063	0.5277248590119996	3.306700581413054	0.19140756222113103	9435	3
cg00555933	6	106533941	0.16512623644553262	0.2174178278043209	0.44756067533962285	1.332188375113562	0.5137111237556474	9413	3
cg00556052	8	38240339	-0.2562684957120092	0.8071159141974693	0.7508555983792823	1.0549915618362908	0.5900808126208626	9457	3
cg00556087	10	98592104	0.012059973901815598	0.6192810421379884	0.9844628558739335	1.6570216407444984	0.43669912577916836	9459	3
cg00556100	1	110407766	0.14015986300496372	0.11632545687774595	0.22824416554711438	0.036272146969561506	0.982027395376443	9404	3
cg00556112	11	637173	0.04595501936631124	0.37293069411084534	0.9019275818705232	0.332393007236641	0.8468798028922083	9437	3
cg00556126	16	84328338	-0.05496846879137432	0.6540159040438324	0.9330185842351559	0.43285819823675187	0.8053896357336231	9456	3
cg00556132	3	11684351	0.13757583724620157	0.8446335389581583	0.8706111223973738	0.9390573108475955	0.6252969291499154	9448	3
cg00556279	12	120031649	-0.29776869927870603	0.24011491686471256	0.2149350345861392	0.3971409106235637	0.819902002254181	9456	3
cg00556407	8	95369439	0.09059672660740345	0.17597017975365203	0.6066638809304401	0.08455152360012057	0.9586053973708396	9455	3
cg00556408	22	37500588	0.19856021015738662	0.38574982036922867	0.6067358997297059	2.9194730752945897	0.08751643814112772	5558	2
cg00556419	1	210580909	0.00892369792913951	0.11008001948096802	0.9353898182276715	0.6974574683448045	0.7055845052767951	9458	3
cg00556514	3	38066524	0.003983390553526431	0.2731634705494362	0.9883653067629469	4.0085457967969	0.13475824301668307	9457	3
cg00556515	12	6442607	-0.018444429778295995	0.09680483586965284	0.848892182728526	0.3397776795119198	0.8437586037958921	9441	3
cg00556627	2	201187003	0.017457922928300052	0.11754951258053853	0.8819359658337282	4.393943048439322	0.11113923168191102	9451	3
cg00556719	9	108457484	-0.7720742600364147	0.6445240213931769	0.23095659324277032	1.0341412424360676	0.5962646772092186	9457	3
cg00556742	2	200820715	-0.02615576744973772	0.6708849656131485	0.9689007825905682	2.216437657383608	0.33014648512617617	9456	3
cg00556816	20	36659706	0.40445903537782624	0.30003019921868207	0.17763873699789554	0.39306838335099736	0.8215732398493943	9455	3
cg00557069	2	220144582	0.5617133329747697	0.6413364639096492	0.38111260911388	0.7792825984080531	0.6772997789003633	9453	3
cg00557116	5	133304474	0.6979857338871899	0.5405513203100539	0.19661774522427705	2.6949069842840134	0.2599012592686297	9436	3
cg00557175	18	44626898	-0.059741632087735926	0.10095342230564873	0.5540017928929941	0.5247465157005387	0.7692238512751247	9458	3
cg00557236	5	115782227	0.3867863893575439	0.313353318545137	0.21707403266750563	3.0648058125921285	0.21601597703127537	9454	3
cg00557293	17	45973779	-0.03414192545026036	0.5167983369720787	0.9473266253846756	9.513411938053375	0.008593871302398793	9421	3
cg00557308	15	66274821	-0.07350153324606501	0.5316358479644461	0.8900385630108916	0.3874298102635371	0.8238927583865232	9458	3
cg00557354	13	111767899	-0.2660527283011244	0.36043946473077076	0.46043284850216976	0.07659800286927808	0.9624251313706015	9349	3
cg00557360	20	37230386	0.15623699949836872	0.14200391393031084	0.2712318204981324	2.0974065907453446e-4	0.9884450999189784	5562	2
cg00557402	11	114466517	-0.11216238644233575	0.0965509137387538	0.2453607548700154	2.309578640569043	0.31512392012820145	9428	3
cg00557469	5	133562427	-0.7686707280880115	0.8633459527029697	0.3732837889215376	0.4625356281723606	0.7935269198881778	9421	3
cg00557536	3	56231018	0.030319350748078986	0.1538041045162204	0.8437260738985203	2.1453354207463247	0.3420946894947733	9456	3
cg00557630	19	51017123	-0.07431193549720594	0.0668444276307688	0.26626082006534424	1.1678106848240624	0.5577160358760133	9450	3
cg00557709	1	82268801	-0.47545547522493614	0.27568535363109853	0.08459401393609058	0.13214900400760926	0.9360611232643612	9399	3
cg00557872	4	164909730	-0.03484572051976446	0.21424170590698352	0.8707965636082392	0.29096822084605156	0.8646036281507088	9451	3
cg00557947	10	102419245	-0.21064530819660182	0.2536866429869409	0.4063484923097745	2.665771052099858	0.26371520526775183	9401	3
cg00557959	13	113296414	-0.1372054557879244	0.06703255613701337	0.040673007668734516	1.2991598401454452	0.5222651237813677	9442	3
cg00557996	11	69945518	0.01790034066924888	0.14011839964232345	0.898345604965537	3.3035373472572713	0.19171053522085518	9451	3
cg00558031	4	8466291	-0.013347696840943607	0.14220626719423632	0.9252191589285165	0.29393190344072173	0.863323371591481	9439	3
cg00558053	19	1905303	0.3761810692543851	1.1456134314845783	0.7426345714831027	2.6166009124588543	0.27027901728228454	9345	3
cg00558147	6	33280927	-0.019098145814002314	0.8004320789690087	0.9809644435907542	0.4658582585731228	0.7922097160026279	9458	3
cg00558156	8	23261618	0.12469586758024605	0.2900036791217089	0.6672099750029392	4.600217563373826	0.10024793798983841	9459	3
cg00558174	5	14872551	0.4169270559291177	0.46326135167047366	0.36812962521033993	9.591122678590084	0.008266357293979095	9421	3
cg00558215	19	54927717	-0.2739902242076434	0.1383539774030014	0.04766346333446168	2.43234545574811	0.29636225814129374	9404	3
cg00558219	2	157184137	-0.04122598614342216	0.06705203738059957	0.5386632321769984	4.950498784258299	0.08414200328707588	9459	3
cg00558224	5	177591100	0.1662852809461881	0.1697868359662289	0.3273938567258764	0.2059252660791445	0.9021606838542586	9452	3
cg00558315	16	85009213	-0.2233817395293693	0.5067552683430858	0.6593520540041404	0.5460438055954815	0.7610761177501041	9457	3
cg00558358	2	114647918	-0.3751593521001433	0.25962196282764083	0.14845180994596688	5.217048486222582	0.0736431429858896	9395	3
cg00558376	11	118442837	0.01599672968072989	0.4442830194239642	0.9712777985823868	0.8096238782991558	0.6671022548799213	9457	3
cg00558500	7	63772811	-0.0020228252883712607	0.11505321780004531	0.9859725964148152	0.7692246022319811	0.6807144973028892	9441	3
cg00558645	1	218711575	-0.04843121876164699	0.1154615019120158	0.6748816454080298	0.21976007585269614	0.8959416078632336	9296	3
cg00558689	6	41607109	-0.15501575975636445	0.21078064385410183	0.462073754991607	2.3488653735181533	0.30899422648946057	9418	3
cg00558702	12	16726818	-0.0914294289118103	0.13019169480920098	0.4825121998489827	1.8149840598810008	0.40353500971603695	9456	3
cg00558718	3	120397653	0.29512459302845295	0.23021379632247418	0.19985711315000507	3.774566541547368	0.15148278804154475	9459	3
cg00558737	5	153418398	-0.4297374124963285	0.6431981018429906	0.5040531293572154	0.2568740660168088	0.8794689381882143	9355	3
cg00558749	1	1713950	0.11389091346541266	0.14599493615748982	0.4353309531034196	0.47874107949791644	0.7871231679090874	9457	3
cg00558975	5	175580027	0.05077520225193402	0.11698756929208208	0.6642723197854001	1.6239806838187298	0.4439735271296381	9455	3
cg00558986	3	93781766	0.37931057889202024	0.4972031323252338	0.44552986266947736	3.1373747858122187	0.2083184432420859	9422	3
cg00558990	12	110905734	-1.42455	1.29877	0.2727089464643834	0	NA	1085	1
cg00559001	5	17366028	0.052742223687995575	0.12975170128882277	0.6843856908317332	3.8314584373819276	0.14723442733359757	9450	3
cg00559018	22	42949739	-0.373160247714359	0.46194191359306463	0.4192012756348423	1.4194922173932194	0.49176903749429157	9401	3
cg00559054	3	156273071	1.4190479584284952	0.8275224585028518	0.08637914303771362	1.3319447696546614	0.5137736989835091	9365	3
cg00559234	1	9885909	0.13383527161378841	0.43324066055914084	0.7573848991924411	4.57844719107511	0.10134511611657195	9453	3
cg00559249	5	131831244	0.029542057093047726	0.30997935614850064	0.9240739176710032	0.04271179614077332	0.9788705244377465	9456	3
cg00559417	4	41886988	-0.41316118790765466	0.21972250941343588	0.06005669429344261	3.407654508602372	0.18198568400702886	9451	3
cg00559439	3	11672517	-0.030925898504990976	0.15445530830744003	0.8413041885339778	0.020661873921987567	0.8857038984783315	4859	2
cg00559444	8	22028743	0.005792124690363208	0.2206550116561173	0.979058186110174	0.03428653691412411	0.9830028412455901	9451	3
cg00559473	12	53715592	0.6929604458142921	0.6910080826135675	0.3159451190217916	2.3667602438270663	0.12394403755117263	5558	2
cg00559560	21	47317093	0.41288724277376815	0.2307005872267053	0.07350047786250588	4.1649733471701715	0.12461993747579084	9454	3
cg00559635	4	3415930	0.04264443335432368	0.2956465767261963	0.8853099645286405	6.615027736039469	0.03660707072522197	9356	3
cg00559790	1	93914052	-0.698919543175645	0.531329234674966	0.18836977292185078	6.507867792097145	0.038621973761575064	9422	3
cg00559845	11	134213821	0.2772634370612204	0.35304107419488645	0.4322440220960748	2.5630437017652365	0.27761449095020957	9385	3
cg00559919	16	2024618	0.14319691431265996	0.16558721944862245	0.3871582287158033	1.4107077523342504	0.4939337519422897	9457	3
cg00559935	2	238990731	-0.5021016984721072	0.17188227182743868	0.0034869107900732934	0.7267117631669582	0.6953389311410726	9457	3
cg00559939	2	173600969	-0.272739359132831	0.37150125555123964	0.4628545140434311	0.4493721944620618	0.7987669145565062	9439	3
cg00559963	1	40424484	-0.14050536865066254	0.2548061980079586	0.5813454306267025	4.358942756009476	0.11310130267693917	9454	3
cg00559992	5	67581342	-0.11290698578768966	0.160390238634721	0.48146283526287487	5.005210621255497	0.08187142004468431	9458	3
cg00560072	1	61750543	0.06069947000899502	0.11947952566032552	0.6114306223242414	0.9432864551532822	0.623976090672576	9452	3
cg00560119	9	130374109	0.4217471920044862	0.5429859871650778	0.43732494515143955	0.5022562474470069	0.777922694821358	9451	3
cg00560277	7	42267269	-0.031963510266853644	0.12072615751302326	0.79119401592622	0.13221188827815208	0.9360316919665951	9458	3
cg00560501	4	111123871	-0.03994910821827753	0.18527815022161243	0.8292863484143044	0.47164826732897175	0.7899195819800536	9352	3
cg00560542	10	75407634	0.035148070215927266	0.33051859920163623	0.9153108620718681	2.8391356049008523	0.09199368958158256	5560	2
cg00560547	16	66878575	0.21697902455596504	0.4717765332524373	0.6455743113595178	0.914451595370593	0.6330373855476051	9443	3
cg00560574	5	96038303	0.003136117586054218	0.3706450923659363	0.9932489867061055	0.14214637067766334	0.9313937252678458	9459	3
cg00560584	8	95274637	-0.08654604571668827	0.4461417594408119	0.8461854569046173	3.202789477139835	0.20161512141682314	9458	3
cg00560632	1	19147074	-0.0323798503152337	0.07811464497129049	0.6784955006340683	0.5250003408648738	0.4687164380983788	5543	2
cg00560671	13	21635735	0.5760189310713084	0.81863467887333	0.4816609317161666	4.015708226602392	0.13427650790186837	9403	3
cg00560722	10	101989177	-0.2100010932878737	0.2837373478196174	0.459224174609427	1.9830977127993632	0.3710016175542587	9374	3
cg00560724	6	10626970	-0.3380737882464625	0.14358555947150778	0.018547091612962675	2.70063230874091	0.259158313659122	9452	3
cg00560747	1	31279227	-0.08942899464080124	0.11027592441589941	0.41739056379912853	0.11883131573163123	0.942315007098473	9456	3
cg00561081	16	71493275	-0.04352276167780153	0.2772259852213133	0.8752497321226946	1.1502856990912358	0.562624492413132	9459	3
cg00561089	19	39900510	1.5171473611811717	0.6619735375912615	0.021914011765015378	1.3344520427127373	0.5131300170626901	9456	3
cg00561194	10	38069720	0.009473785891731892	0.04643905212756545	0.8383498093502106	0.16440921034186773	0.921083480972179	9453	3
cg00561287	1	150230177	0.06944372374053691	0.2253035139338318	0.757912656549339	0.4246750608452362	0.5146134499993156	5558	2
cg00561322	11	111606373	-0.2779899848826688	0.24953563377731813	0.2652666557929196	1.4393304298489187	0.48691524063164826	9456	3
cg00561338	6	27292492	-0.0455871408604704	0.08998981196082641	0.6124487495099643	0.011187175801107375	0.9944220270840843	9210	3
cg00561527	19	14193398	-0.0890765330676665	0.21149118144667511	0.6736213093365826	3.9733060127653217	0.13715371067305204	9454	3
cg00561562	4	144435738	0.17506078081468956	0.3757299274429357	0.6412714444731289	6.652684655937521	0.03592426422934441	9449	3
cg00561634	16	54085398	-0.2771004494645332	0.1676544203454914	0.09837008836542588	0.6180515737578269	0.7341618380397456	9456	3
cg00561674	11	92615215	0.28401380961955003	0.18950800805189558	0.13395399952599643	1.0304788955096342	0.5973575415699034	9455	3
cg00561739	5	1807733	0.36148880567536723	0.1899170858266439	0.05698794228209689	0.0034521594501804795	0.9982754090937885	9459	3
cg00561775	16	1159805	-0.2764131264309759	0.12337837264789388	0.025066953392908597	0.45552875224031264	0.4997210643590439	5561	2
cg00561803	9	140265575	0.44942733053656025	0.3390684986391285	0.18501315510096356	0.20118045838467638	0.6537696965181323	5561	2
cg00561854	2	30253548	-0.13586699529375762	0.18247569586962067	0.4565281753470581	3.9141379033906523	0.14127188940892943	9443	3
cg00561891	13	113745525	0.055758365216695145	0.8257745795137396	0.9461657493599903	2.6616495201357173	0.10279408255804834	5552	2
cg00561903	16	86638859	-0.07488930732956091	0.09362211368212384	0.42376268127135575	1.9179038116684162	0.3832944041526997	9457	3
cg00562011	11	252351	-0.05429203879589972	0.12781449862082542	0.6710027850600206	1.4351120345137371	0.23093196021349732	5370	2
cg00562088	1	3473186	-0.06295520434862671	0.20974459259379916	0.7640614149517804	0.32457029417980165	0.8501987382765441	9457	3
cg00562107	11	37532293	-0.21981398716860903	0.21220173146749785	0.30026152070249434	5.283188807831335	0.0712475815251835	9456	3
cg00562118	4	644805	0.06792330455539246	0.0748458075883701	0.3641372646620086	0.039155177475454335	0.9806128077269887	9459	3
cg00562139	19	50027778	-0.054879764919929554	0.2504119260523738	0.8265270085302171	1.0638735449564958	0.5874660790145755	9458	3
cg00562151	22	30792888	0.2803886227742535	0.49609118554996107	0.5719406365873742	0.21206854441080797	0.8993938233378587	9445	3
cg00562180	16	89638519	0.022238862520956394	0.09436460021006687	0.8136891028345441	1.4994739592159387	0.47249081111742586	9453	3
cg00562243	17	59489045	-0.29055215972837023	0.5965914504826492	0.62624393027737435	5.437660233642664	0.06595186529006179	9449	3
cg00562262	12	49763288	-1.2380328024297829e-4	0.11012667548437279	0.9991030265406488	1.198030801425916	0.5493522617457854	9270	3
cg00562265	19	54899778	0.4832826376982168	0.2707274100691047	0.0742408222004133	2.6809426814743054	0.2617222791313984	9410	3
cg00562312	5	178752999	0.5823485488333066	0.4000914843150793	0.1455202467986171	0.552505448426319	0.4572957725713694	5562	2
cg00562376	2	101609937	0.4910587020168424	0.21520309073602106	0.022498875678382747	0.1325316957518835	0.9358820289673803	9459	3
cg00562403	12	113659121	-1.9332021471695586	0.9151947941472957	0.03465733704181851	0.1302045894970672	0.7182200077917512	5562	2
cg00562430	8	66475106	0.028558266484807027	0.09500688874881677	0.7637259875183162	0.06667364376844788	0.7962429881511263	5561	2
cg00562468	6	37519216	-0.10482854487842276	0.11555880535142854	0.36433034184402624	1.4935327048635079	0.47389649200464856	9448	3
cg00562504	10	468347	-0.04141457722686391	0.15649756608309376	0.7912914238110301	0.5875265298545783	0.7454529454132778	9454	3
cg00562553	7	27169740	0.06491541397089323	0.08335378786593571	0.4361011850723214	2.3912948529520572	0.3025080390549703	9448	3
cg00562598	17	8311594	-0.02291124564732876	0.23200646558804708	0.921334690642318	0.6428239145771387	0.7251244691415037	9456	3
cg00562641	5	68789255	0.0874901108287582	0.401610223533425	0.8275472978816302	1.8548287325125676	0.39557520179108946	9445	3
cg00562665	12	108520700	0.08361559044003038	0.12495992545563706	0.5034066561917616	1.1408655051422578	0.5652807590585915	9411	3
cg00562871	8	144190362	-0.1235248790002828	0.5209434538669979	0.8125655328117959	0.11043215187286895	0.94628065738236	9250	3
cg00562879	1	9307378	0.463654240768037	0.22755540338487418	0.04159551601770751	0.25807392957323033	0.8789414750610121	9458	3
cg00562905	17	42634144	0.2336791638011452	0.5485161730642399	0.6700928690843881	1.1489318887334596	0.5630054647723504	9458	3
cg00562916	2	120543351	0.15350583055972017	0.25920250455863025	0.553700893411427	2.984369097874555	0.22488085532069418	9455	3
cg00562976	12	95927545	0.048618597937674396	0.12586231487005775	0.6992863517696932	0.2665625813015344	0.8752188665953788	9390	3
cg00563031	5	119782696	-0.024470636200304565	0.14147129444607015	0.8626730840347788	1.4307548933487266	0.4890075027028452	9441	3
cg00563045	6	30878494	-0.05589136948308265	0.25569574314654253	0.8269729867153267	3.319221337031615	0.19021302160525533	9454	3
cg00563061	17	79381734	0.005062049867121254	0.18418509013577472	0.9780741045494749	4.362515157940814	0.11289946133914024	9453	3
cg00563090	7	148680266	0.22430005193959757	0.8680414423468132	0.7960998672556264	0.07299698522912083	0.9641595472552916	9450	3
cg00563107	4	141173528	-0.3808538979463309	0.16373942639288164	0.020019856502016622	1.6641941617259142	0.43513581385546674	9451	3
cg00563229	1	28286146	-1.3389875838140735	0.7112249361446806	0.059747823652683905	2.922519045800215	0.2319439519557601	9458	3
cg00563238	6	26055103	-0.07381881568508215	0.37098814223569987	0.8422792431113931	1.9215956520872624	0.38258752588707295	9447	3
cg00563300	16	2747028	-0.7912955334586124	0.4727129601695494	0.0941413935884398	5.089572603686739	0.07848982331921239	9408	3
cg00563348	15	41184109	0.6848832694409835	0.1843770604604212	2.0354178504200488e-4	1.1008416054661936	0.5767070793979311	9458	3
cg00563352	5	9765708	0.10467486614458109	0.10358110323400312	0.31222731618821487	1.2657608185363909	0.5310599259198441	9400	3
cg00563487	22	39239602	-0.4825535290203321	0.4336398179529618	0.2657951877529612	1.0196626159895634	0.6005968861602101	9447	3
cg00563495	15	74489089	0.003900527466724691	0.23933900306575517	0.9869973851000499	1.8902691931579878	0.38862725948173277	9451	3
cg00563566	1	230883182	0.20705023166781322	0.2940251637523044	0.4813130778089858	0.045140678346115924	0.9776824653985597	9457	3
cg00563678	4	141968563	-0.013778876501325288	0.15294903446703426	0.9282172648754732	0.11495537286937846	0.9441429573469232	9450	3
cg00563699	1	38397437	-0.0036764044569621347	0.40309338157935615	0.9927230120301028	0.8688547244581494	0.6476354214180271	9233	3
cg00563771	6	5110810	0.45891794337398745	0.4872077710846956	0.34622603351346876	0.010085242051189582	0.9200066801703912	5558	2
cg00563793	11	65837595	-1.1290086443102756	0.8620571751712017	0.1903081939512882	2.0863678988179304	0.35233108981254074	9422	3
cg00563824	1	209405064	-0.0025542460528805494	0.0685042922159606	0.970257026153682	1.5468622376016345	0.4614271377814238	9458	3
cg00563845	3	58318305	-0.04463722744643867	0.09815696420871516	0.649286554467803	2.1520249100079463	0.3409523815479892	9452	3
cg00563847	5	93530270	0.11845385897254379	0.14589971395726262	0.41685734812915926	0.05170948846525761	0.9744766276792287	9452	3
cg00563858	5	153735395	0.13548595937787786	0.4248082297415472	0.7497762553025498	0.8881977723235994	0.3459661621834932	5562	2
cg00563873	8	93115461	0.3116230735569355	0.3070891667907924	0.31021827244768096	3.218415128237827	0.0728140973181197	5537	2
cg00563892	2	42588392	0.3330462725906877	0.39015544414672293	0.3933130412554584	0.4546371786343821	0.7966669322813521	9448	3
cg00563926	1	92352481	0.13746325740061435	0.18655608572007287	0.46121551074695105	0.0873661344925392	0.9572572955923354	9459	3
cg00563932	9	139871049	-0.2348588728900094	0.1519916880226912	0.12229579983997624	0.1569595781035796	0.9245207451836294	9451	3
cg00564051	11	91957448	-0.512024467328861	0.22068905313165962	0.020334538294763626	0.006078333205292649	0.9969654469891648	9458	3
cg00564141	13	103244664	-0.00501529415341634	0.7465967039496052	0.9946402178630985	0.04007419268170668	0.9801623121971025	9422	3
cg00564163	7	87935979	0.14581917755026272	0.13217486656751556	0.26992762651540575	0.8020040958442914	0.6696486896481489	9449	3
cg00564164	19	12444910	-0.007349000961080357	0.12602842469111775	0.9534999103254185	0.2801369392759729	0.8692987127929165	9453	3
cg00564190	12	16759509	0.12427523077772712	0.1526867874948114	0.41568927887814644	2.944332966255308	0.22942789470776398	9451	3
cg00564212	19	41098516	0.20037990138069633	0.1504811056617024	0.18299327937516044	0.2639877614606236	0.8763463576626686	9456	3
cg00564426	5	142066398	-0.09890464541439473	0.14248061483567853	0.48758054618189706	2.8110251224362672	0.24524132304136897	9444	3
cg00564465	8	61083352	0.3022140314726076	0.20080963954039996	0.13232980750001247	1.1708335860812558	0.27923002721384854	5551	2
cg00564524	8	142629256	-0.3139126108095713	0.21486573889276633	0.1440234034544931	0.599582958192111	0.7409727128736189	9453	3
cg00564598	19	10216860	0.7403792784476452	0.4652215305969451	0.11150714370371112	7.8113192422001845	0.02012767347343146	9458	3
cg00564714	8	90772862	0.346208	0.510466	0.49763252456417323	0	NA	1087	1
cg00564723	10	75632066	0.10741805372019396	0.20532481981997233	0.6008618268370021	0.8675907179646878	0.6480448584762077	9455	3
cg00564737	1	196847182	0.08236942228015548	0.0767111542341653	0.2829299503989155	1.0935545067344035	0.5788121727883843	9374	3
cg00564759	16	29818771	-0.38551810322985475	0.3413393932449885	0.25871753047231577	0.509746222800363	0.775014832269103	9455	3
cg00564831	1	91966400	-1.261156425565198	0.5728517885762403	0.027697781305072056	2.8805753008968793	0.23685961610718	9374	3
cg00564857	7	4030736	0.06044888669211915	0.2303682107221488	0.7930121752045646	0.7616047129653103	0.6833129286453309	9455	3
cg00564916	7	6099761	0.0861485989071782	0.18602945019030406	0.6432990067754492	0.4985762257415525	0.779355398713549	9449	3
cg00564996	6	164390870	0.015062658660981767	0.17537814237131447	0.9315564445939757	1.939356598761051	0.37920500896958875	9454	3
cg00565070	19	10530736	-0.7137908980934208	0.6203726692063796	0.24990339799982153	2.4422610440447547	0.29489659131145257	9423	3
cg00565075	22	38244893	0.038824968724843076	0.10025984030666542	0.698575969353294	0.47977665594572866	0.7867157102994599	9457	3
cg00565090	19	48258258	0.581861830575013	0.25000048346375453	0.019941708900069983	0.7737387696493429	0.6791798003220739	9439	3
cg00565263	1	32052246	0.07075462896294867	0.19500309530830273	0.7167255363426257	2.57927477125092	0.27537061833234466	9455	3
cg00565412	21	26933554	-0.11986938104505489	0.1648541142302342	0.46715000483805563	1.0006755747984584	0.6063258158973139	9457	3
cg00565558	7	6120396	-0.04600138971985885	0.22392379866676762	0.8372336584025957	0.013686159716133748	0.9068696726221996	5466	2
cg00565646	20	35724502	0.21644176319558403	0.5676932239803368	0.7030063523091172	3.8639012629791805	0.144865343799319	9455	3
cg00565658	4	1348867	0.022062843463265792	0.25883837950789906	0.93207224944609	0.6305937091495892	0.7295722652553749	9457	3
cg00565679	12	115371893	0.17063045661822254	0.16228764534174947	0.2930714468038604	0.20420861620654543	0.9029353632815345	9456	3
cg00565688	1	3568212	0.07283821244805219	0.1336209867611477	0.585677472424715	0.4242984116740785	0.8088440043159568	9449	3
cg00565786	8	1012465	-0.289104398135018	0.2353982643833136	0.21939063283912522	2.518519031492201	0.28386414562529966	9456	3
cg00565831	6	30659006	0.1023240218580583	0.33559818090851923	0.7604420059745116	1.4518985236525588	0.48386503627344735	9456	3
cg00565882	2	38300707	0.06389357917765746	0.10134857369250538	0.528410720226502	1.9454180806316872	0.37805747664100586	9458	3
cg00565932	1	6789917	0.01827681196544386	0.25696542854097254	0.9432978196742903	2.0348863640420443	0.3615180954663536	9436	3
cg00565991	19	703757	-0.3893747360377049	0.24761039496008022	0.11582772322707499	3.8303233992791927	0.14731800939108822	9422	3
cg00566158	7	157461108	-0.3277080141456816	0.1613121452620313	0.04220279747337144	0.7537112391930996	0.686015113885047	9456	3
cg00566164	1	228559156	-0.08877634436280911	0.30485905315791395	0.7708948804611488	2.6517139276810537	0.26557527313753015	9450	3
cg00566187	1	230250356	-0.46117853964087235	0.2258489148748462	0.04115370305276854	0.19372097881890815	0.9076826286400269	9454	3
cg00566208	5	19988678	0.006482782720214954	0.0977516541099285	0.9471239318742254	2.1205897010870256	0.34635367270448564	9455	3
cg00566209	2	716389	-0.07596318107313271	0.0630073096903638	0.22796215607771772	0.6947411524979505	0.7065434515160951	9458	3
cg00566297	1	241588176	0.01582625362386325	0.21977853594337227	0.9425939451360255	2.666809649830642	0.263578293812928	9440	3
cg00566320	1	32172204	0.1436377751788373	0.20639289382052187	0.48646426756565964	1.4178682640188893	0.49216850464526574	9459	3
cg00566369	8	144935784	-0.13025243977608933	0.4542282264303462	0.7742995424468403	4.40769699204156	0.11037755234511976	9420	3
cg00566408	9	95476765	0.04822573416724913	0.256325802164736	0.8507650774625966	0.08735715263786749	0.9572615945749449	9448	3
cg00566431	11	57335606	0.3395445922524055	0.6255039756721145	0.5872443576999455	2.311672550801624	0.31479417217353195	9426	3
cg00566492	22	39096679	0.6107945591705138	0.7220412948621459	0.39759321213457177	0.08740115447749293	0.7675074190915171	5560	2
cg00566516	7	128784097	-0.08398636482200438	0.0909798202044703	0.35593852658259323	0.627039358197295	0.42844338091441425	5562	2
cg00566635	11	130298267	0.14957190559291944	0.3099223939070492	0.629372083731391	0.4072446170749684	0.8157704225334127	9437	3
cg00566642	1	156825288	-0.18662498108134104	0.23383898267450923	0.42481720353179847	1.5078624434454402	0.4705132204048229	9415	3
cg00566713	16	1749774	0.15918529979383853	0.21478145095781057	0.45860241857013767	2.8693588983116234	0.2381917043304588	9456	3
cg00566759	18	28682345	-0.2767620863190368	0.3793792298802273	0.46568790862881937	3.0297172575475972	0.21983926159701006	9457	3
cg00566868	10	79255443	-0.014632641783646615	0.2223836626740673	0.9475377837900278	2.9870687859254668	0.22457750602487797	9454	3
cg00566899	1	216058191	-0.12769469905403275	0.1666736843755884	0.44359542296277665	0.3648215297371036	0.8332589965869374	9452	3
cg00566949	7	32927892	0.15368955112180163	0.16256652978555527	0.3444573584581672	0.2131376594083275	0.6443191758609009	5462	2
cg00566961	5	119488431	-0.03617196708339037	0.14378054323088668	0.8013675578364621	0.6889644725811985	0.7085871392110641	9449	3
cg00566982	11	6590092	0.0020077300375415763	0.12520975122239508	0.9872065223504247	0.18468350670195233	0.9117934878125448	9453	3
cg00566997	17	9675101	-0.018085956347656765	0.18363728410704677	0.92154528663592294	1.5197426614117795	0.46772660519041065	9436	3
cg00566999	1	45955733	0.07246039026055884	0.29909365088048284	0.8085736224125142	0.3196839062374027	0.8522784782778079	9405	3
cg00567190	1	211556508	-0.05428337182310501	0.05330156153036983	0.3084784413847989	0.8822803689479758	0.6433025192263983	9453	3
cg00567298	1	166818939	0.23750423388336492	0.2648418522918723	0.36983761672904203	0.08614911063232843	0.9578399753426937	9458	3
cg00567382	11	18473775	0.07672848214199202	0.11923031262592308	0.5198791720304055	1.1153470862374877	0.5725395041119214	9453	3
cg00567479	2	242295999	-0.14783688668771586	0.47342479105857144	0.7548344912110762	0.09445611188308226	0.9538698370995253	9270	3
cg00567536	3	47422272	-0.29145080381205457	0.7970389564414321	0.7146136110966129	0.6115469360427761	0.7365534534699351	9455	3
cg00567542	6	53826994	0.08724011400936711	0.16796562593396672	0.6034869456204961	5.548250363535761	0.06240404501384698	9455	3
cg00567592	7	150889404	-0.6687265701191434	0.39924521041574684	0.09393873198459259	5.15737936835322	0.02314779939726797	5562	2
cg00567696	6	46097521	-0.39527320461731963	0.5548049303703759	0.4761834493956874	1.22443873140715	0.5421463119614693	9459	3
cg00567703	12	54413101	0.030747252682123027	0.10035566346897179	0.7593131760522235	1.9232142524870064	0.3822780229831778	9457	3
cg00567749	5	82767908	-0.015833637508571134	0.3605833673003024	0.9649752115888809	0.603081411120844	0.43740473751506204	5561	2
cg00567833	5	73983704	0.002702492350066933	0.22284827224853057	0.9903242504465453	0.17540848443897714	0.6753491773417954	5555	2
cg00567854	1	203273693	0.04869364321922691	0.15285528189696135	0.7500598690258691	3.316831329559493	0.19044046274616144	9408	3
cg00567872	7	101789685	0.17844069772097745	0.27664806517638635	0.5189208711789781	0.7035085333854447	0.7034529625621315	9458	3
cg00567922	8	73856157	-0.02310657763053767	0.11629471319568463	0.8425053742793878	0.03863935188476501	0.9808657529348811	9396	3
cg00567930	1	2250796	0.05106056143584978	0.2095518166750024	0.8074898461313136	0.1994520208267109	0.9050853680324151	9457	3
cg00568027	1	229644024	0.2540622422369607	0.43128381392529647	0.5558051623958931	3.733187875709066	0.1546495116155338	9459	3
cg00568128	10	115934100	-0.3591273806379603	0.7161429040100058	0.6160372434644172	0.7852298458227018	0.6752887357455372	9456	3
cg00568164	11	44927222	-0.14871416402245197	0.24984598741138103	0.5516941883666626	0.5827550009551804	0.7472335437488942	9447	3
cg00568384	2	173539262	0.09679345485352754	0.0409598820349278	0.018121396635466233	4.343532525337306	0.11397612724271258	9440	3
cg00568426	10	122712429	0.20089334222558541	0.1982631604825257	0.3109330684293515	0.9388929240970861	0.33256271595936704	5534	2
cg00568507	1	150980987	-0.1163849461120766	0.6929979687030617	0.8666272265663024	0.2386008945777448	0.6252184535264005	5562	2
cg00568555	19	35520846	-0.016961039729796734	0.11634450320705776	0.8840927710647022	0.2905562260187732	0.8647817526078898	9447	3
cg00568641	5	172386405	0.6148006606442535	0.8100791586893625	0.4478890521800273	4.06068790647417	0.13129035563870672	9451	3
cg00568741	7	92219338	-1.912006606935556	0.6312695412622614	0.002455047416553789	3.443748917503023	0.1787308101899912	9456	3
cg00568792	11	125462554	0.4140488017889132	0.568606831462274	0.46650267593885697	0.9017741866205928	0.6370627667656514	9444	3
cg00568984	19	7712354	0.4663266899960336	0.601258549553556	0.4379944745560936	2.0833780144411214	0.3528581983231958	9439	3
cg00569056	5	121416239	0.053638456751370224	0.15776681079775576	0.733867310542379	0.8639973923896447	0.6492102231282458	9451	3
cg00569091	1	8424793	-0.10703784586787446	0.23030155875839972	0.6420943375508311	3.5303605353298946	0.17115592982398412	9450	3
cg00569244	1	59248673	-0.4882027539964156	0.5358157347375291	0.3622220008518139	0.8801043085328308	0.644002832711951	9459	3
cg00569276	1	17446545	-0.7185916941813851	0.2146180968395711	8.132819421107491e-4	0.0930569617587482	0.9545373741190147	9435	3
cg00569385	1	151032336	0.3245203983890908	0.2870180927679089	0.2581974580331208	7.561478448832328	0.022805826568573818	9452	3
cg00569418	19	50192100	0.05577843928826662	0.27219552939689573	0.8376342518705914	2.7834990804794373	0.09523988453898083	5556	2
cg00569447	5	50695224	-0.03263202036863247	0.22457793100256013	0.8844710371089536	7.407752759539008	0.02462787420452812	9459	3
cg00569500	1	12181636	0.22923060820813454	0.18143675451651642	0.20643870825931174	0.5849212870766328	0.7464246210898089	9455	3
cg00569599	5	138746067	0.14318369568984537	0.20453637242651343	0.4839021610239356	2.028524835809697	0.36266982997863145	9456	3
cg00569620	3	111697653	-0.009183855650049694	0.6297832856715896	0.9883652089520638	4.170001795169462	0.12430700858965645	9453	3
cg00569673	6	32160462	0.10393424529144236	0.17376913934502192	0.5497619869136309	0.3586258448516909	0.549270398246631	5375	2
cg00569718	6	5660620	-0.14218931529517842	0.2922110613313906	0.6265432477765909	0.6752550609933587	0.7134609808711295	9458	3
cg00569747	3	100713572	-0.08124605851123717	0.1292079446633142	0.5294794785574518	2.928659800361717	0.2312328886901277	9387	3
cg00569808	16	87467986	-0.10613494346206655	0.19436117289612323	0.585017333370663	5.229077668061991	0.0732015389717973	9453	3
cg00569813	8	8483549	-0.3378380243476304	0.30454083227879225	0.2672853798411945	1.1717448611190577	0.5566200375882009	9451	3
cg00569934	19	19754812	0.1319900876051844	0.4602522855409284	0.7742825459872672	1.3774369009443754	0.5022192757030782	9453	3
cg00569953	11	66036020	-1.0648149370334994	0.8538489543678937	0.21236946097428586	0.26517308848261334	0.8758271330314332	9419	3
cg00570000	1	118728226	0.11831217096684091	0.19912205499602675	0.5523990218569524	0.2966460227033769	0.5859927435937756	5560	2
cg00570069	19	14271335	-0.04961815624370931	0.4588570428273447	0.9138892101310061	2.5425337394068324	0.1108168282739964	5562	2
cg00570088	19	1017316	0.06070903462989681	0.30156463363785874	0.8404534400343343	0.12321027922762602	0.7255784320261968	5561	2
cg00570269	13	31480942	-0.04047702236998723	0.055929767957832596	0.46924280444602295	4.942761692232789	0.08446814093089978	9459	3
cg00570341	2	129495163	-0.07651306610848777	0.13360954783617146	0.5668737984090082	1.5750017138640133	0.4549804368307077	9441	3
cg00570362	4	48344328	-0.1528201885068295	0.48113052689747077	0.7507676660013004	0.24042467816088786	0.8867321288404663	9459	3
cg00570469	19	36602113	0.3631100955628588	0.26789296966890425	0.17528068283265136	0.15758922979725642	0.9242297279693814	9457	3
cg00570518	11	2154952	0.18466376559422162	0.10940921685496227	0.09144455651831682	0.2696344913203539	0.8738756016542406	9447	3
cg00570580	2	111447255	-0.2116520532626194	0.18533317981806838	0.25345051664038526	0.7928197771606555	0.6727308947059866	9457	3
cg00570598	11	59740504	-0.090599393997821	0.125733402224336	0.47117570134038006	1.0947369211012614	0.5784700760089767	9385	3
cg00570618	8	81143035	0.009076887655538352	0.18203869386205251	0.9602320339570383	1.093991554496377	0.5786857023249358	9454	3
cg00570628	11	17563125	0.00459324430255505	0.20592541517946195	0.9822043586281154	3.9599678518119097	0.13807145666663512	9451	3
cg00570666	22	44256763	-0.07612880942185594	0.1709220099930486	0.6560300943127384	4.4261579405660125	0.10936340292969962	9455	3
cg00570697	21	18885061	-0.7715906970373881	0.5850388655619153	0.18721229798745365	1.2939034901443132	0.5236395332265078	9455	3
cg00570849	16	88807871	-0.33178022990485795	0.2653198970927556	0.21112012198942245	3.817070239624184	0.14829746557853601	9457	3
cg00570896	1	51443449	-0.05752832550840585	0.4005658423819906	0.8858024013707497	0.32158596753590896	0.8514683206267083	9448	3
cg00570906	6	33048809	-0.03842079288900271	0.047547823622686995	0.41906453528036974	0.8517759389281947	0.6531895151932229	9458	3
cg00571021	7	150707313	-0.08050431608592634	0.13913316743596188	0.5628500560595392	1.278724158371037	0.5276289021674532	9444	3
cg00571041	3	62352633	0.41972001674062137	0.1728673338456834	0.015182796082684186	0.016392021982088903	0.898124177703968	5559	2
cg00571067	17	53871788	-0.043741492767217074	0.13088330230056217	0.7382269540385468	0.5586639319608434	0.756288799385619	9411	3
cg00571090	4	123300493	-6.85254083206379e-4	0.24543551047481507	0.9977723152537452	0.17142721333073976	0.9178570617265236	9457	3
cg00571101	12	12435302	-0.16341135955790426	0.15860660183085618	0.30287222387475826	1.1207445283399933	0.5709964627551066	9446	3
cg00571178	13	114841904	-0.07941316284560815	0.1616442123749394	0.6232258238688726	1.1133937412517123	0.5730989608552135	9455	3
cg00571292	8	74792031	0.09778676316068056	0.1576755487580079	0.5351412022631749	4.279623788841235	0.11767697663585586	9404	3
cg00571339	2	7567411	0.15505699327950995	0.15776290094503947	0.32568212389584295	1.621142469718311	0.20293256005087268	4929	2
cg00571354	7	150666767	0.19634705290249782	0.14248543206524486	0.16819867814537015	4.092218229122349	0.12923677207288473	9457	3
cg00571434	6	28550427	0.11438570933123894	0.22006758021759856	0.6032201435529897	1.3058233721435384	0.5205279541278363	9457	3
cg00571448	1	202776680	-0.2017107979898723	0.6731606036920641	0.7644461547745601	0.8639441713038216	0.6492274991946088	9457	3
cg00571483	1	59046173	-0.6155682453624248	0.33024017266171457	0.06232146470676551	0.07676781054455722	0.7817263213622092	5554	2
cg00571634	3	122134820	0.5021843598199389	0.6925233032731661	0.4683590507387385	3.572512016480749	0.16758643880815247	9452	3
cg00571747	16	88357920	-0.032002636538234076	0.22890333446650935	0.888811281003796	0.08797124564746553	0.7667723154952407	5558	2
cg00571809	1	3397113	-0.2599013648383892	0.19696615847361262	0.18699434555422847	1.9150456426008335	0.3838425558418236	9439	3
cg00571819	9	133455886	0.18326634597689753	0.12573548480628452	0.14496332555552463	0.7701312315235438	0.6804059893825285	9453	3
cg00571870	6	109349597	0.24496701747667138	0.17575508975319873	0.16337874137640626	1.8907298777336616	0.38853775249868533	9451	3
cg00571935	6	146285339	-0.7805832883031545	0.7792803202483429	0.3165020271668055	3.2010942886611735	0.20178608167452775	9316	3
cg00572089	12	33750494	-0.14799724250073878	0.10965834746556428	0.17713748522183287	0.5960590103846373	0.7422794383270912	9442	3
cg00572212	3	194303263	0.37965433631177825	0.29498577621342326	0.1980852582734564	1.84163899587899	0.3981925893330346	9454	3
cg00572243	8	28458806	-0.10850393849519774	0.1425955639504439	0.4467043409913171	1.6623273734448236	0.4355421566839672	9455	3
cg00572266	11	9029940	0.12729013335312878	0.09450641719894833	0.17801435013039335	2.126488295067947	0.34533367773334883	9452	3
cg00572323	16	29706151	0.08104923291141394	0.22860194473729334	0.7229319400828575	0.35796827632185246	0.8361191616794421	9438	3
cg00572356	18	19179948	-0.09974967417027067	0.3811983644783332	0.7935728411604388	2.2833419303389255	0.3192850616090116	9454	3
cg00572560	10	30093517	0.02409845223889642	0.11233238048902246	0.8301352557892114	2.19173714726081	0.3342491608228688	9450	3
cg00572586	17	17109740	0.05837235031935388	0.06962745563280497	0.4018327679388379	0.0027633197047297487	0.9986192942001664	9401	3
cg00572684	3	49067045	1.067550590253733	0.5741398434516538	0.06297170386110866	0.7846928082655801	0.6754700877991618	9457	3
cg00572739	10	18948122	0.8967722212924408	0.8750898888482413	0.3054682970316626	0.6939443059945173	0.7068250109417136	9455	3
cg00572810	3	48369810	-0.05898776916078028	0.12844072714896707	0.6460470167406007	1.9080099904553425	0.3851952250251026	9354	3
cg00572843	17	1955100	-0.07623261748580472	0.16741331229262468	0.6488533109802826	0.608229443615637	0.7377762225734155	9453	3
cg00572889	1	230493461	-0.13335466749381228	0.1580262422622882	0.39873829658139465	4.444076036364382	0.0350225368226136	5489	2
cg00572966	7	21410396	-0.10278835316554817	0.20185739766518732	0.610603132754614	0.9807846056963813	0.6123861062410046	9457	3
cg00573086	4	2010926	0.5121835858455324	0.5971334444474802	0.3910375779401391	0.8966341853155222	0.6387021241644212	9431	3
cg00573124	9	139011777	0.004080698625123431	0.0999703074699346	0.9674401072866994	1.2405279779271718	0.5378024449431982	9455	3
cg00573165	1	20250849	-0.17816083798424642	0.20307843392828978	0.3803233702534606	1.229316399513293	0.5408257180833352	9448	3
cg00573235	16	56883532	0.5810934733048464	0.23907240101660018	0.015073133158395402	0.47198085422352576	0.789788234451114	9458	3
cg00573248	21	45208169	-0.04333672399564476	0.23328978362437297	0.852630238205983	2.317522704682762	0.3138747203886634	9450	3
cg00573330	4	330651	0.2821893749547508	0.4023800479686153	0.4831154302413186	1.9530787969707375	0.3766121509215007	9406	3
cg00573338	22	38479099	-0.04153948821132928	0.07298590801019786	0.569258452278797	2.1193178570513522	0.34657399667792504	9456	3
cg00573352	10	35754300	0.11475362291910382	0.19165932279522963	0.5493479491597167	2.4120993026043744	0.299377592453459	9455	3
cg00573355	2	74730266	-1.0509008877337735	0.733684474944537	0.1520405886120194	2.2051644733419176	0.3320126406076709	9421	3
cg00573504	5	1123809	0.9127394722710033	0.32395905493439325	0.004840617037570696	4.181604574161575	0.12358794302219848	9455	3
cg00573529	13	113242655	0.07874239290661468	0.447731266972409	0.8603962587643909	0.9617224118128948	0.6182507212967226	9457	3
cg00573584	1	165564752	0.05438395520819796	0.08917108819588693	0.5419391330991286	0.10679678983058935	0.9480022579602948	9418	3
cg00573606	2	238322680	-0.5161997278794807	0.22386177507376812	0.021117004404739563	1.0955473341419681	0.5782357236461079	9406	3
cg00573623	12	3724731	0.16735998811708455	0.19385824822406125	0.3879664128281148	2.3486179086016192	0.3090324614700997	9418	3
cg00573631	5	54472570	0.9743783989343724	0.6000943492588399	0.10443799933481059	2.149201683943032	0.3414340142327397	9342	3
cg00573654	7	135821882	-0.20518264234601602	0.17019383991436488	0.22797867486565893	0.15113481108897234	0.927217228845375	9453	3
cg00573770	2	145278485	0.11520992816384049	0.09427247026334795	0.22167164909085865	1.4684408046755208	0.4798794260627352	9284	3
cg00573835	16	51188762	-0.22256893641387093	0.205750355740716	0.2793668931958136	4.214104040090572	0.12159590086071441	9457	3
cg00573857	5	981189	0.007770484637324426	0.15346130639620395	0.9596165211901695	2.884871272281746	0.23635139106613073	9455	3
cg00573880	1	36772749	-2.1016387634993072	0.8672184614301004	0.015374934297650304	1.7502166175845653	0.41681687230158165	9444	3
cg00573887	8	35979033	0.04247246223109019	0.13970655767213533	0.7611187913421915	1.1019269078518976	0.576394213509571	9455	3
cg00573922	3	184256587	0.39927271003398246	0.23471995308106128	0.08893173172982854	1.3081333875632593	0.5199270873972723	9452	3
cg00573948	7	101330867	-0.27822314403030324	0.26486476800421693	0.29351829724845535	0.5442060807176969	0.7617757633976692	9452	3
cg00574014	19	9879473	0.3758923240651934	0.7226392344790548	0.602947915270315	3.9163444997441488	0.14111611034210103	9457	3
cg00574017	8	12869615	-0.05925250988104462	0.1739244227049791	0.7333447669428053	1.0016751138330016	0.6060228684452501	9451	3
cg00574196	1	22137992	-0.01736652065304875	0.128518674588223	0.8925103697753536	1.0512597485703459	0.5911828761772255	9457	3
cg00574206	12	26262307	0.015995096570904203	0.13530654901066705	0.9058982836394326	0.9008455246035073	0.6373586434496924	9448	3
cg00574213	1	1906947	0.11573390112312472	0.16013975314429968	0.46986075615291467	3.0582160896925417	0.2167288935822071	9426	3
cg00574278	16	89735878	0.36425388341785087	0.4250390702609724	0.39145086554507463	0.23081663523937296	0.630918965830294	5558	2
cg00574328	19	56851220	-0.3505083876348584	0.1559262831287828	0.02458187354843538	2.1007578266171025	0.14722615261359517	5561	2
cg00574379	7	38344455	0.0040764170763374075	0.08153558942132913	0.9601259301873996	0.48324947902260285	0.7853508333995642	9446	3
cg00574412	17	27892866	0.42508555635898776	0.1683926300553447	0.011590536999090267	0.6621004016009251	0.7181691154711547	9455	3
cg00574424	14	50101902	1.609499787120266	0.48122352951602676	8.240158321543043e-4	6.373484274928428	0.04130622196468509	9452	3
cg00574530	5	134872064	-0.16016603982873642	0.553720157770799	0.7723866388594325	0.10487801749829324	0.7460525407850735	5521	2
cg00574563	17	35299270	-0.15976770018244466	0.1591135185673624	0.315324914205534	1.2972994637821396	0.5227511546422352	9434	3
cg00574639	2	56146874	-0.06761056752738273	0.15587282583652684	0.6644665956402243	1.0277239584527065	0.5981809497628965	9453	3
cg00574740	13	76209541	-0.1071892048160543	0.1220255773252522	0.3797180700149534	1.1433490463354334	0.5645792456826615	9453	3
cg00574742	5	2223624	0.042860263116231416	0.11245502892429242	0.7031049537409733	1.1111056500217682	0.5737549873989174	9457	3
cg00574819	4	128981252	0.06873214793122737	0.1735432742016014	0.6920667223480044	1.0106013140651593	0.603324154505692	9459	3
cg00574907	2	110371141	-0.28898827249984566	0.40362082912707714	0.4739978372070634	0.09864646443942032	0.9518734038145258	9411	3
cg00574913	20	13761579	0.41024279523784946	0.24578047066057038	0.09508900849171159	2.9862788616735556	0.2246662231528988	9453	3
cg00574917	16	89037013	0.31044619281524666	0.22181915394420595	0.1616492018400375	1.353634873643012	0.5082319013629691	9438	3
cg00574958	11	68607622	0.31654330002816733	0.3486197833895819	0.3638834703182556	4.333285134440611	0.11456160483067093	9448	3
cg00575003	1	217261949	0.12527341359009334	0.17201345289581407	0.4664441378308371	0.05764178933131634	0.9715904659190873	9457	3
cg00575005	6	84562888	-0.04370325898637176	0.2755247571658935	0.8739696374810969	2.2892514926261343	0.3183430365538502	9449	3
cg00575024	1	200703859	0.012488769186199773	0.1324966280396711	0.9249047998762326	3.2941995998150535	0.19260770024618448	9417	3
cg00575066	6	10390039	0.01840930413993544	0.1934277850383457	0.9241765878477717	0.645654685838033	0.7240988643719395	9459	3
cg00575088	19	17971045	-0.3400744845921038	1.1315909579795398	0.7637746326198352	0.7398267866884295	0.690794155418342	9403	3
cg00575090	9	133308058	-0.06220941267937301	0.09298682830400132	0.5034870774757256	2.0853787264230226	0.35250539100642525	9456	3
cg00575127	19	18718742	0.3003297721052388	0.2063502164250312	0.14554827633787928	1.2759264617310015	0.5283674914375848	9455	3
cg00575153	8	145047469	0.07465746921045546	0.09726638696716058	0.4427505818804211	2.0808404167403385	0.3533061885442184	9429	3
cg00575156	17	33909232	-0.15787085248610022	0.15556947622164952	0.3102043978204532	0.408617674939266	0.815210564737629	9457	3
cg00575303	3	50263772	0.760529122133956	0.5917638261094486	0.19872579660403777	1.3317561658195793	0.5138221511130341	9457	3
cg00575311	5	79855768	0.0046865074249372324	0.12953879358066525	0.9711401020275671	2.2748690542667633	0.3206405622082032	9400	3
cg00575529	6	30685080	0.1000391742349557	0.647819077293945	0.877274991955477	2.282778211551353	0.31937506778686925	9457	3
cg00575645	5	169548502	-0.31941795217892827	0.3492253344717668	0.3603769046757902	0.12911451229361393	0.7193519151953891	5559	2
cg00575665	20	39315211	-0.11993928466558028	0.08464036370037373	0.15646949325083465	0.0023144641800409947	0.9988434372448177	9458	3
cg00575672	4	100644171	0.0035224782012837318	0.1906480198606964	0.985258849920436	0.19496648238925893	0.907117543634779	9453	3
cg00575674	1	61314297	-0.001537999997587731	0.11064817617098256	0.9889098313181957	0.3447158184393193	0.8416778749815773	9441	3
cg00575683	1	153930879	0.7246073368086816	0.5584384187221897	0.19443858576237966	3.553295834656031	0.16920438478716868	9458	3
cg00575744	6	32908642	0.02147851816333193	0.26703383923291285	0.9358923296194444	3.115697661205248	0.2105885960407043	9451	3
cg00575769	8	22079255	-0.025161497031332258	0.5685081177743854	0.96469809836087	0.4103567144631498	0.8145020311280751	9431	3
cg00575896	3	50357171	0.03343579481580682	0.2185649238133683	0.8784150115055276	3.803846199692005	0.14928126023261787	9452	3
cg00576014	1	161284450	0.8303511582969887	0.9612388924392326	0.38767890397429333	2.898430647130737	0.23475442210449124	9434	3
cg00576075	1	85725654	0.008601534238358906	0.07904481752799287	0.9133464926015635	1.6708559366823863	0.4336888366187711	9458	3
cg00576086	5	1269066	0.12035147666072624	0.1403635378939652	0.3912089843260929	3.6792342525804482	0.1588782447662212	9452	3
cg00576108	11	68201131	0.49685453774889377	0.5568585924075995	0.3722613932243212	0.04129778914500898	0.838964195148127	5561	2
cg00576121	18	30051308	-0.2873989367634244	0.5290075365123805	0.5869373937864071	2.8742892739033032	0.23760524021696322	9453	3
cg00576250	20	45087765	0.0603655747701086	0.22285678469033326	0.7864897854213341	0.8170831502614737	0.6646188403019209	9457	3
cg00576259	1	78225345	0.0719034686702311	1.1094073814197505	0.9483232868345116	4.572745482605662	0.10163444849628218	9370	3
cg00576267	1	47649505	-0.03763035082738208	0.2651503556745068	0.8871425639053954	0.9945545722469522	0.6081843193558273	9457	3
cg00576279	12	54427293	0.02284322745605097	0.3617872865588027	0.949655070452525	3.614309826064881	0.16412041003393393	9459	3
cg00576331	11	65640516	-0.4868792524510678	0.42587014822701436	0.25293168385315284	0.2175618021481055	0.8969269116946212	9445	3
cg00576388	12	54718905	-0.38159283051597703	0.5885909908980951	0.5167807263604005	0.45453185618282144	0.7967088868432243	9391	3
cg00576435	20	36149188	-0.01252650435836254	0.08452831443757193	0.8821904573497159	0.5480721515585494	0.7603046461835252	9457	3
cg00576474	2	242928538	0.08398651444961219	0.13220140300744285	0.5252378879736188	0.37145504654408257	0.8304998560384402	9433	3
cg00576550	3	183749212	0.15030796106338346	0.1654476268259823	0.3636179693204521	2.3707016546189577	0.3056389342025641	9457	3
cg00576639	1	25756900	-0.5868525589751611	0.5204374769138974	0.25948299275723496	0.7335791611681741	0.692955440983851	9443	3
cg00576640	7	150875442	0.3840747760374433	0.2564118674467711	0.1341638551499556	0.6264199044591958	0.7310964011349427	9457	3
cg00576650	21	42215594	0.1751601609413625	0.16893963822758068	0.2998192969480968	0.3861625786681435	0.8244149552724727	9439	3
cg00576736	1	20030383	0.5860105145870167	0.22906406196629606	0.01051906875845495	5.946874237857738	0.05112727744914159	9458	3
cg00576773	15	89909904	-0.15919586978928502	0.060450097403135554	0.008450761977995453	1.6882439967342537	0.4299346758911915	9456	3
cg00576774	7	28725676	-0.5060873693087474	0.32698343575473876	0.12168341471827196	2.101774883679834	0.34962733746773983	9440	3
cg00576853	17	2604260	0.024782862291469133	0.24703745665888655	0.9200900721592898	5.4927278985112435	0.06416072925749974	9451	3
cg00576886	3	39221962	0.19300718433913805	0.17333808744680615	0.2655055755549117	1.1920198313055865	0.5510058153819009	9455	3
cg00576936	15	66332091	-0.026157409903764504	0.04780852686620394	0.5842904202814836	0.055753302790694806	0.9725083169471617	9459	3
cg00576967	1	200640177	-0.06218062310955698	0.12662190943448828	0.623374693326743	3.3441459916418754	0.18785723445718117	9383	3
cg00576968	12	85419844	0.042873648492405075	0.15050956225864986	0.775753974991908	1.7003651110740705	0.42733691210798147	9450	3
cg00577030	20	62496404	-1.0931357976159877	0.47543733885146877	0.021492359228271075	0.18485560303410647	0.9117150330305711	9436	3
cg00577070	3	47049880	0.21743699078636555	0.25770557831908697	0.39881365581488343	0.9324889501994555	0.6273538928924164	9456	3
cg00577109	19	59074507	-0.1264339008319055	0.3191346414376539	0.6919742355808421	4.126137988880708	0.12706341398331794	9456	3
cg00577147	3	11888606	0.6286899570981156	0.4856890744906906	0.1955173258438526	0.4817236579844386	0.7859502144195057	9452	3
cg00577167	9	104197675	0.029028121741521713	0.18467417125763214	0.8750985710946056	1.338934046508523	0.5119813792510584	9454	3
cg00577189	9	139695076	0.22025741471781513	0.3666662476699973	0.5480380026907727	3.1875610574917523	0.20315612055528195	9455	3
cg00577202	1	156784152	0.06487936036783253	0.2283827391320875	0.7763477587377998	1.3833654501381945	0.5007327641647172	9438	3
cg00577361	1	21112950	1.3758787219681128	0.6462438730970675	0.033250993847448576	1.1277349497271327	0.5690041935410377	9442	3
cg00577364	9	130166375	0.3057144140826853	0.3653703388798104	0.4027472905585136	2.780929753959556e-6	0.9986694387553282	5562	2
cg00577417	14	21560483	0.18697328350467307	0.21902442808488895	0.39329115063634046	5.680391707841205	0.05841422418925269	9454	3
cg00577449	3	127633887	0.01237166475900962	0.06718736441133523	0.8539061556111299	1.130987945343009	0.5680794617085492	9459	3
cg00577464	7	155604780	-0.08238506133551696	0.42687739044657197	0.8469631419113497	0.15683919640159721	0.9245763945488156	9458	3
cg00577488	8	142126324	-0.156881701931564	0.21775921815453608	0.4712562470076135	5.614692160363359	0.06036498382315446	9447	3
cg00577560	1	15271830	0.07063503272787859	0.20328909923297336	0.7282450166044705	1.6384435119328615	0.4407745512246695	9453	3
cg00577569	7	66093764	0.3721522946191833	0.5237662901556097	0.4773747855782468	1.6981297088163174	0.4278148140830919	9454	3
cg00577578	1	155197692	0.008572101780114954	0.17367171983433705	0.9606339386837932	5.459329921201274	0.06524114436065191	9421	3
cg00577588	22	39916547	0.915570648123297	0.6971149635517011	0.18905793009869182	2.609850763360825	0.27119277023943195	9455	3
cg00577629	8	104426828	0.35200808233265063	0.7163706745484318	0.6231598192642679	2.9161908117239213	0.23267901206087696	9456	3
cg00577786	11	118436697	0.2133993435841873	0.5678387960632153	0.7070583550620668	0.743300144986389	0.6895955087459966	9455	3
cg00577847	1	203490804	-0.25466982977262065	0.1976985057599491	0.19768583205909507	4.036935327073119	0.1328588937070849	9450	3
cg00577865	5	81075060	-1.3232838036580972	0.5787843404440083	0.02223578805068209	3.680585940784192	0.15877090411843783	9449	3
cg00577935	5	112073348	-0.028220536500082837	0.683301270996497	0.9670565067236498	3.7975165613237833	0.149754456824692	9457	3
cg00577950	21	45176447	0.5170975843020276	0.25712663181446976	0.04431891412406148	8.22314318238435	0.0163820084645251	9455	3
cg00577969	11	122156457	0.032867364090052115	0.20314271697530178	0.8714677240062212	0.17726637826906522	0.9151812104249222	9457	3
cg00578032	19	38308069	0.34882103544931564	0.24737776877502804	0.15851774341279606	0.08496950505735318	0.958405078663493	9450	3
cg00578039	6	31691403	-0.20506125683057136	0.12833798927094914	0.11008260719697213	2.784228817189669	0.2485492140480203	9453	3
cg00578154	19	37288705	0.1455325917780855	0.7099100953664329	0.8375710000088658	0.726755808524904	0.6953236180836326	9414	3
cg00578174	1	93298275	0.03441118051333921	0.41087605643784797	0.9332546010937418	0.5814800301931492	0.7477100460747349	9452	3
cg00578220	6	62996702	-0.347629236185559	0.1790575829470017	0.052205145467846985	1.75377524962396	0.41607588278616847	9453	3
cg00578240	6	33257112	-0.10106491385948928	0.8358911230759862	0.9037648626808429	0.9716038859632246	0.6152036406469249	9456	3
cg00578252	1	36916159	0.696864683267842	0.4599033757590224	0.12971125572021408	1.948457084138794	0.37748345386705773	9381	3
cg00578304	7	2968627	0.20915371820138817	0.2310103289932486	0.365260470368829	0.5223370901009325	0.770151103518847	9442	3
cg00578354	20	47251399	0.098730122085872285	0.2534711712894094	0.6968972626939729	5.216939223068694	0.07364716633682204	9444	3
cg00578363	1	53925053	0.20361603016263613	0.2242814077246906	0.36395240222584074	1.374843037445168	0.5028710423840939	9456	3
cg00578414	12	133307618	-0.5072369470665767	0.2918957447631062	0.08225782352804761	0.11002825131394098	0.9464717783233838	9455	3
cg00578437	22	22217249	-0.09218699247203348	0.23599792324599309	0.6960734923065417	0.3142844051725816	0.8545825263313298	9455	3
cg00578442	3	196439632	1.2927125008798321	0.6146370173310763	0.03544716353833319	1.394046629438186	0.49806568417607594	9392	3
cg00578511	5	758260	0.10483369261135309	0.08292817125158454	0.2061759987726126	1.5069141303333264	0.4707363702327855	9449	3
cg00578530	1	220263239	-0.044612773325956735	0.4738875173471715	0.9249962656992111	0.29396521704874107	0.863308991503047	9378	3
cg00578614	6	30070403	-0.40160844866909057	0.17315449666145272	0.020375263273496425	3.1256321645612886	0.20954514317562303	9444	3
cg00578637	2	88366847	-0.099040801686205715	0.21285673653609288	0.6417214714548647	4.300363367549526	0.1164629964144086	9458	3
cg00578638	17	38334161	0.28762870247264233	0.23684991475796854	0.22459797091136202	1.0979599319154527	0.5775386190791635	9455	3
cg00578673	1	201195213	-0.1328933926210564	0.17609787125114873	0.45045514940335085	0.9932429512694435	0.6085833038263573	9458	3
cg00578690	11	124974175	0.13080867811372449	0.09889030731227678	0.18591340283120691	3.2077824285426377	0.20111242191480183	9458	3
cg00578828	5	131826934	0.8279700784013266	0.5572315095925462	0.137315174134807	0.2123205565595122	0.8992805013926599	9452	3
cg00578885	10	4867773	-0.09366370736831135	0.22812742296559319	0.6813832638723973	0.8173429609350166	0.6645325083752572	9445	3
cg00579036	6	25138551	-1.2100683103777083	0.811407161996691	0.13587731239014866	0.6509826256001613	0.7221724538953526	9448	3
cg00579105	6	31704587	0.8722636454719787	0.5312288143799175	0.10059549225420031	2.337917932116204	0.3106902120245063	9448	3
cg00579200	11	133705235	-0.5518845664398186	0.7063751974945182	0.4346313772391293	5.446034713787045	0.06567628635710229	9456	3
cg00579250	5	75378790	-0.22334448213934147	0.4941223677731572	0.6512672738658427	0.2745995544902436	0.8717088684763876	9455	3
cg00579393	2	79316004	0.2714230235900345	0.25615618284025254	0.28932673398537884	0.11503470808692758	0.7344834232243304	5557	2
cg00579409	1	52869541	0.24441256169740525	0.7968380341783103	0.7590503914954443	9.485576828104591	0.008714313162689294	9434	3
cg00579423	1	180923076	0.023716263316277474	0.04214196204328815	0.5735910046769627	2.0764433004771528	0.3540838072447145	9456	3
cg00579481	22	21271797	0.3094322240713725	0.5380011497773031	0.5651887703974728	1.7815117164826306	0.410345472496001	9453	3
cg00579484	14	23475993	1.5553845085105926	0.6526256716772456	0.017159508983585266	1.1995962125734705	0.5489224488989484	9457	3
cg00579502	1	117035963	-0.1153477072426627	0.18535282328578023	0.5337352385801171	1.8938271624200405	0.387936512156527	9425	3
cg00579531	8	1495332	-0.15060159635943152	0.1243697843188963	0.22592687680226994	0.3998841149871147	0.8187781937643198	9454	3
cg00579694	6	1523080	-0.034062230471418715	0.10483042725805576	0.7452363632756459	2.647408980174013	0.26614753260834156	9456	3
cg00579706	2	121981866	0.006349410564542807	0.21114356528783443	0.9760100043135033	0.3201963281304591	0.8520601431732989	9454	3
cg00579717	5	170289638	0.8061137520476566	0.45575842810699824	0.07693888929237054	2.3492688020609442	0.30893190423005473	9450	3
cg00579749	8	83290409	-0.044010323996989696	0.10719971510081786	0.6814060841788433	1.8967118669165615	0.3873773743897781	9432	3
cg00579794	16	11273996	-0.08439084643832052	0.28579993923152	0.767780420040024	0.7791358978950755	0.6773494608349344	9458	3
cg00579805	1	185822829	0.05571811175811955	0.15140593152048198	0.7128696442043432	4.940830333223552	0.08454974948090015	9453	3
cg00579807	6	47788193	-0.16164230079643407	0.15392569434798525	0.29365741750193414	0.2679476183201931	0.8746129711516668	9437	3
cg00579859	10	60026291	-0.6616701312236768	0.6581113375582138	0.31470062852110614	1.5297355507871144	0.46539546363817746	9454	3
cg00579868	7	5271516	-0.029437407363860125	0.07944523851571968	0.7109823474448016	2.4218289163226947	0.297924715137336	9391	3
cg00579960	21	33102593	-0.07151827976047527	0.08167801406806835	0.38124079643803266	0.8032522958525279	0.6692308922854107	9454	3
cg00580022	22	17639482	-0.16143348787666892	0.4131996075750588	0.6960254374722402	1.9901414768416787	0.36969729181645683	9458	3
cg00580047	11	20385630	1.4513256372359344	0.8198255447605404	0.07667951864597443	0.8662242653320448	0.6484877710652146	9387	3
cg00580077	8	110346002	-2.038273320692635	0.705323414498099	0.0038543533255025355	0.12696682444524607	0.7215979048263306	5560	2
cg00580230	5	57756537	0.1685100636367738	0.19925521706856095	0.3977203288141809	0.24064027844870328	0.8866365441414844	9451	3
cg00580340	1	47898239	0.5565797278713218	0.4918996922560099	0.257848785951266	0.9921400825707287	0.6089189901105001	9458	3
cg00580354	2	179296317	-0.29762515835011094	0.2201916970597196	0.17648287249698952	5.014302488568128	0.0815000826778193	9455	3
cg00580497	5	1153746	0.029655102740250832	0.12828573288435693	0.8171870356222289	1.6878810049330781	0.43001271435400273	9456	3
cg00580604	10	1011248	0.5182870340276848	0.19699272101364498	0.008513507232850584	2.5797336285829546	0.2753074476655783	9436	3
cg00580652	1	1951356	0.003354914356296351	0.09200514502333693	0.9709120476389654	0.07836727058008382	0.9615741139909921	9450	3
cg00580689	1	109585095	0.8635375207088211	0.4137899254036167	0.03689732230739402	0.1998327029791676	0.9049131095038423	9454	3
cg00580715	10	133508590	0.11539383367294369	0.15219721307644365	0.44833949374697735	1.8091472406284357	0.40471441032288563	9453	3
cg00580752	5	80655015	-0.28265510139414346	0.1802142411785173	0.1167786414452694	2.988216168383163	0.22444870482906568	9458	3
cg00580805	16	72042887	1.0437056907889535	0.598690674195027	0.08127882295931499	1.783749967513859	0.4098865012786169	9382	3
cg00580854	20	42743471	0.10317108524257197	0.14455100348394254	0.47539116750010346	0.6850119051567664	0.7099888931084353	9452	3
cg00580860	15	40861963	0.24223351151211844	0.5927589669577698	0.6827933624138729	1.004303580308959	0.6052269361834427	9439	3
cg00580965	8	144822283	0.21183183633916103	0.09188996522352741	0.021151056914278342	1.1382417587480598	0.5660228223752992	9440	3
cg00580978	12	72667386	0.5806170452836538	0.3312999047474257	0.07968062980473348	3.4394545355086503	0.17911499168447065	9440	3
cg00581017	1	59762044	-0.5846507750709714	0.436721832998989	0.18065996157360634	2.784527943087639	0.2485120430743689	9457	3
cg00581043	6	168106129	-0.0030064862098337693	0.04639127969256256	0.9483275556129643	2.4192722849589026	0.2983058004945206	9453	3
cg00581103	16	1515536	-0.029829631720548668	0.26477627064403575	0.9103003030994793	2.2444278902317834	0.3255582281143765	9448	3
cg00581130	5	60240568	0.15130820379603954	0.2820815846244019	0.5916830088313246	0.002001592757710117	0.9989997042508175	9444	3
cg00581154	1	3123695	0.09800128718738403	0.1470412797262432	0.5050990629440173	0.49999017862311523	0.7788046075287995	9449	3
cg00581156	5	61699416	0.7368618761961134	0.7027923341191267	0.2944187114387887	1.4600742057452825	0.481891110214018	9458	3
cg00581295	17	4852013	-0.14966840620160857	0.3954710173509502	0.7050918237234896	0.37602425420000185	0.8286046586001943	9441	3
cg00581320	3	62425299	-0.08166786905853167	0.07910380824429862	0.30187827561015923	0.04554899492590801	0.9774828837921755	9453	3
cg00581334	3	137904059	0.20323870563010396	0.1458928867646652	0.16359924184470614	1.6984239384945117	0.42775188080487775	9456	3
cg00581422	3	127794831	0.22403527764081518	0.28444972533327334	0.43092521435270636	1.980269644162673	0.3715265976561078	9457	3
cg00581541	1	31423283	-0.13058361358341608	0.18101517284673455	0.47066593427950143	3.9743258204113054	0.13708379329872544	9431	3
cg00581590	19	463990	0.1930982916648267	0.1889511914737992	0.3068055138800987	0.3639187248748116	0.8336352166307038	9453	3
cg00581595	16	58545346	0.5804299550323798	0.4926209268480009	0.23869748212173258	1.6342556794060163	0.44169846318554906	9332	3
cg00581603	1	53442535	-0.011962204382372532	0.16368352917240506	0.9417414257914537	3.2702759952769007	0.07054575427091904	5554	2
cg00581617	1	25557633	-0.1169110369808242	0.2788705855692545	0.6750477310224279	1.4165238977860004	0.492499443217734	9453	3
cg00581720	7	129415301	0.013520607409330731	0.16702509392701065	0.9354820682339224	6.66833639498271	0.035644222837728126	9438	3
cg00581764	6	158183853	-0.28322459871945593	0.3082376686564507	0.3581733281103346	0.09489182477720516	0.7580479641435504	5560	2
cg00581783	3	183731991	-0.06708971056184156	0.1290420100001472	0.6031291186166651	0.12960291795694798	0.9372535281789579	9429	3
cg00581848	1	9189367	-0.13612627223415744	0.18460399768074226	0.4608814923017979	1.2119490717056927	0.5455425167573491	9320	3
cg00581979	19	47778059	0.1732871250726125	0.22845032788624936	0.44813193244335997	0.3895818922041567	0.8230066928302735	9390	3
cg00582308	16	30999253	-0.11017360011901768	0.24058749507662738	0.6469986461389357	1.0168881447553075	0.6014306337206766	9459	3
cg00582316	2	175201430	0.2908016323863403	0.36492883442826807	0.42552527495566694	0.8368810690983518	0.6580722609923592	9446	3
cg00582337	17	40274811	0.19838979744495538	0.09882332919976256	0.044694336586203566	5.2304434978636625	0.07315156561578627	9446	3
cg00582417	11	65479414	-0.08237586850413911	0.678258856427286	0.9033330621378085	4.226113421628458	0.1208679428459492	9365	3
cg00582524	16	51184392	-0.014205957784761898	0.19307620149798282	0.9413470136356212	3.6644852316623355	0.16005422485321322	9426	3
cg00582562	17	46388465	0.11964738788993766	0.11583153006018988	0.3016304944027818	0.34136925070214413	0.8430874199478786	9458	3
cg00582574	8	145843133	0.2237989805644178	0.10750215040153453	0.037359888471866436	0.983411910966608	0.6115821717797575	9286	3
cg00582579	8	135533786	0.03289803406119395	0.146681165176529	0.8225374094307446	2.987768030321309	0.22449900246771068	9459	3
cg00582583	16	88992178	0.33421206786619273	0.39325216237083044	0.39539898860940104	0.06689240226684512	0.7959163699627952	5508	2
cg00582628	8	54764515	0.12531810224382284	0.12946989808887327	0.3330781585255157	0.6305604820203976	0.7295843861520164	9447	3
cg00582663	17	7815834	-0.22721406216285184	0.20602608542122552	0.2700961182668038	2.3924768231105564	0.3023293141346182	9458	3
cg00582671	1	872235	0.08005835881740532	0.20123242690403811	0.6907479465022504	1.2194113150151675	0.5435108238631504	9457	3
cg00582765	20	31618209	-0.005844991311275762	0.24402208506623277	0.9808903263140053	1.7511057225616786	0.41663161650474123	9457	3
cg00582820	3	125314599	-0.11916267001789561	0.6534661857289751	0.8553043260966794	1.2002502913845283	0.5487429589793169	9455	3
cg00582826	3	123304133	-1.6803528604515199	0.6743020865071523	0.01270302482314347	2.271362756103772	0.3212031859528759	9455	3
cg00582881	5	148651359	0.44211177196135965	0.5379930094158161	0.4112022489387927	4.421389663946623	0.1096244514725663	9367	3
cg00582902	1	118251417	-0.01859352750547027	0.11308733644698495	0.8694025551009799	2.097343827313493	0.3504028054058397	9444	3
cg00582941	20	32888855	0.37742570332093506	0.26741255513799445	0.15812711843915905	2.756810728775077	0.25198004921475153	9457	3
cg00582948	1	15724194	-0.02412552402297164	0.13610450239919766	0.8593062465214756	0.5462269984333361	0.7610064090957673	9440	3
cg00582970	17	60947793	0.0640768302084349	0.09045303222827615	0.4786975638491229	1.8241722989337763	0.40168537362614826	9451	3
cg00582971	5	178422128	0.0776828405553196	0.18716022022896878	0.6780975129753872	0.785798522660994	0.3753735912289988	5562	2
cg00583001	8	102093477	0.08111239453513729	0.30365504466396104	0.7893766195325068	6.2866320051029545	0.04313950973694649	9444	3
cg00583003	4	88895691	0.005455512416846289	0.13953578378829076	0.9688125849631338	2.414648747804991	0.29899621219899014	9447	3
cg00583046	6	31024990	-0.2160599479676412	0.23323628280727451	0.3542607395454968	3.4289840465026558	0.18005516132172422	9456	3
cg00583068	1	224972796	-0.2916741931397979	0.1191618708229456	0.014376567658243074	0.09226512737657377	0.9549153666969061	9456	3
cg00583147	1	167489159	0.05678626645631755	0.23410703228837346	0.8083420858309923	2.0458954772630813	0.35953356563349637	9459	3
cg00583291	5	179783846	0.29933162994832263	0.23853078998637764	0.20951606615615698	0.2595568477843053	0.8782900174455296	9454	3
cg00583299	2	97485619	0.3415887249839431	0.2008269715322582	0.08895977554988772	2.6204095981014706	0.2697648031513679	9457	3
cg00583303	5	16617388	0.3459085163071259	0.42138806117287725	0.4117153208859864	1.7097026770181887	0.42534641901518044	9457	3
cg00583304	6	134378699	-0.16654631011025828	0.17430937588709616	0.3393431702085944	0.6896344243388562	0.7083498193618116	9454	3
cg00583328	8	41753348	0.12358464684927414	0.09402241099146089	0.1887059432070006	0.46844258755492707	0.7911867118254391	9457	3
cg00583332	1	21503461	-0.38195367298513866	0.5861087096672285	0.5146094447779863	0.6083235750695456	0.7377414994163122	9444	3
cg00583426	16	1209990	0.03385675153221194	0.1215567375193034	0.7806083588204591	2.919078314285678	0.23234332382265205	9426	3
cg00583492	11	66610708	-0.6178388047176255	0.6331603037899884	0.32916281738532177	0.06475523996222936	0.9681409236862664	9455	3
cg00583526	1	9555342	0.09422251498258336	0.18376866465175093	0.6081447409827416	0.38141426941374174	0.8263745691459743	9453	3
cg00583551	8	90769512	-0.09191913562122485	0.5640910318181069	0.8705571019136239	0.9807019431191536	0.6124114174709743	9447	3
cg00583654	5	159846083	0.3527666084618272	0.49312102251153905	0.4743771594443524	0.18339505802286227	0.9123810766192159	9396	3
cg00583733	16	30075102	-0.35080283416126584	0.22680948126128678	0.12193920949291831	0.25354391614947946	0.8809345397016877	9457	3
cg00583780	1	105031120	-0.048026849747203254	0.09907198454946328	0.6278414833227345	1.1985419500532777	0.549211879358351	9450	3
cg00583861	1	32014363	-0.20564800547923556	0.18656023978870323	0.27032508874069483	2.848442433774805	0.24069584009143133	9432	3
cg00584000	1	152085187	0.04570274629783034	0.3996685534094047	0.9089590644763265	0.40097862880801244	0.8183302343252865	9434	3
cg00584008	1	110162345	0.7199851342447879	0.6662246962027003	0.2798331845364034	0.4889666002162324	0.7831090660929031	9457	3
cg00584016	10	134861184	-0.4438084930368996	0.3343828455162033	0.18442712367088307	5.325764244465835	0.021012392061024843	5560	2
cg00584022	12	25403167	-0.3708095109042009	0.5706711926782808	0.5158357169657878	1.5437342467074604	0.4621493723626544	9457	3
cg00584026	4	942342	-0.38639408497477234	0.4275952424772958	0.3661839420418177	1.428497938545188	0.48955964810214914	9438	3
cg00584089	2	202776922	-0.1439369373216525	0.20218551926128747	0.4765234365803265	1.4075432657267173	0.49471589392008425	9457	3
cg00584174	11	63257403	-0.03450031353185238	0.11668124143290852	0.7674744456867254	0.255682425604055	0.8799930996899682	9446	3
cg00584238	5	135171042	-0.09304330084126808	0.22487627714289593	0.6790547911281282	0.1300444912242661	0.9370466179699309	9447	3
cg00584416	1	114355299	-0.1602843232787088	0.7268697339901828	0.8254715444176818	2.7911522692707464	0.2476902922950383	9395	3
cg00584422	16	23724774	-0.06444386103352058	0.0871631547695201	0.45969600969623425	0.28331818376210677	0.8679170860389038	9458	3
cg00584450	16	86612312	0.022136446253416677	0.16895848202765906	0.8957617992772539	0.10216957592505352	0.9501981017557993	9456	3
cg00584485	8	143208101	0.10863199647896594	0.22200586000390768	0.6246148798242896	0.03528983262591291	0.8509896275256869	5562	2
cg00584530	21	43373897	0.3556330472487569	0.37770574129101414	0.34641737457859095	1.3230935359143108	0.516052503371351	9426	3
cg00584594	16	84951560	0.09104770918408078	0.17930707132801277	0.6116109053596605	2.8505406616984197	0.24044345513848012	9457	3
cg00584602	1	109581807	-0.1966108580062266	0.21432684064099958	0.35896383322129727	2.623781504197482	0.2693103755386997	9452	3
cg00584636	2	220253109	-1.1372134495002633	0.37791249664961013	0.0026193852922112466	0.18740235620686407	0.9105548153078752	9407	3
cg00584670	5	43603158	-0.1652775951747797	0.5180323667018581	0.7496895221891207	0.5962300857494358	0.7422159481796827	9457	3
cg00584683	2	101435094	-0.09300647770844263	0.2418088514340364	0.7005129762725649	1.5247088599189103	0.4665666343635474	9458	3
cg00584686	2	1161942	-0.02861465632837486	0.12910963901903014	0.8246014017942062	2.2751591961506827	0.320594049953683	9430	3
cg00584713	1	213124685	-0.36850866243126257	0.4632169418511706	0.4262981264848979	1.7109940503625722	0.4250718671481372	9455	3
cg00584815	1	47136924	0.2242878530902748	0.19551450676577353	0.2513124744660184	0.7992591576750592	0.6705683927599205	9457	3
cg00584840	3	112903054	-0.36466971150265715	0.21479941581899306	0.08956022795260422	0.14714741474866685	0.9290676641296475	9442	3
cg00584861	12	49076253	-1.1013657716113938	0.7481388679553259	0.14098285258644802	2.091532152026184	0.35142249988401414	9451	3
cg00584868	1	2344089	0.2888631949164482	0.45517343664063303	0.5256748068051484	2.689946822718219	0.26054663534880146	9450	3
cg00584885	10	16863139	-0.69823	0.5885	0.2354418358870935	0	NA	1084	1
cg00584955	6	28550437	-0.26330493182589576	0.1691197003315552	0.11949076087475784	6.172442728685107	0.04567421496199805	9457	3
cg00584995	2	26568855	0.1871092184039013	0.7463130958823165	0.8020372282832556	0.016471215544682706	0.991798211939705	9458	3
cg00585033	16	4404906	0.06578515770268256	0.25187100933797496	0.7939491465841864	0.11876346708727087	0.9423469750386114	9459	3
cg00585116	8	143761585	-0.02616128717055951	0.20650046513132386	0.8991867450415938	1.7506338549101854	0.4167299255927137	9454	3
cg00585174	10	134499472	0.252241178940746	0.35408195580409874	0.47622901562125136	2.8945697890268907	0.0888784994560661	5561	2
cg00585213	2	236760254	0.09874524454563262	0.25062355775470424	0.6935823271851189	1.068424781073107	0.5861307505215869	9459	3
cg00585219	10	88470569	0.10560969856861267	0.4154597898583077	0.7993413853263893	0.008261630308655019	0.927577206467591	5561	2
cg00585474	10	43931988	0.359355498458368	0.564625267893513	0.52448345272298	0.8199191646817181	0.6636770738679908	9350	3
cg00585538	6	130031504	-0.2894064286619217	0.6497024842210533	0.6559985256530534	1.7967882691972286	0.40722308040282634	9458	3
cg00585551	16	661116	-0.02989400319208047	0.1166774949948441	0.7977882757934461	0.1922403944149689	0.908354827793069	9453	3
cg00585558	10	92631152	0.11152504337685225	0.23604413465819102	0.636587507403606	0.6403936478033253	0.726006127651482	9457	3
cg00585572	22	41347381	-0.5129545304288072	0.5001279267216799	0.3050581720046834	2.576572458651834	0.27574293855277604	9451	3
cg00585621	4	100868748	-0.15664517036433181	0.1520365848631022	0.30286340554850877	2.1663102466937794	0.33852574840050914	9452	3
cg00585698	12	123750864	-0.23795454108067618	0.23206595392585477	0.30518645529779986	3.6468234366770265	0.1614739066120853	9450	3
cg00585714	8	97156859	0.22497499630525594	0.2331428727977742	0.3345617323419085	0.3707372452809493	0.8307979764558913	9431	3
cg00585733	7	69064884	-0.8731847543110515	0.5710477488705812	0.12624154720598277	1.0653753144937603	0.5870251252572037	9456	3
cg00585742	6	160219791	-0.21716232587445083	0.14039957411896928	0.1219247703719074	0.7058432383164912	0.7026322641272736	9458	3
cg00585776	16	30790892	0.14072480661013037	0.22455324861771211	0.5308638287902221	2.411403592173958	0.2994817506252418	9459	3
cg00585790	2	109204845	0.39884525122043357	0.21872116063579652	0.0682227057829958	0.021082589696624535	0.9895140698907771	9458	3
cg00585818	16	1053715	0.16914913108027488	0.40635126617021966	0.6772173228480605	0.3088350424707966	0.8569141664493103	9454	3
cg00585846	6	31515458	0.04501447068602766	0.6429981360613801	0.9441879641145643	0.2544910807353654	0.8805174434749323	9457	3
cg00585901	1	155035388	0.3401704362726416	0.3798469407878934	0.37049524820303165	2.2811415551556524	0.3196365283762252	9423	3
cg00586058	1	18063105	-0.06152127477238422	0.09918974254885202	0.5351009262005527	0.30243455662568397	0.8596608926971168	9455	3
cg00586094	6	31775791	0.025430242372405185	0.09596140267078034	0.791005683435129	1.1732159374761189	0.5562107728329976	9457	3
cg00586214	4	185655459	-0.4647881664631412	0.7352763085217778	0.5273037519385877	0.868247665300694	0.6478320277610701	9420	3
cg00586365	5	132948251	1.0206698288819613	0.5487922997760718	0.06290714555426186	1.063559363469928	0.5875583717465591	9329	3
cg00586367	8	74790437	-0.8665946960833095	0.7001697921904275	0.21583020945240433	0.6634612590743221	0.7176806187796193	9440	3
cg00586383	17	75528194	0.1481892806621832	0.21037515055793532	0.4811806737934858	0.03809266298831767	0.9811339037900026	9458	3
cg00586420	2	177034761	0.12402800003377133	0.1699811865492039	0.4655997367275636	0.028821738157569478	0.8651912867068703	5562	2
cg00586515	20	17948756	0.2719867586157812	0.719575408894557	0.7054437525979809	1.5001070200534228	0.4723412770704169	9459	3
cg00586527	10	129949058	9.239264524166465e-4	0.11235564974668216	0.9934388849589159	1.8986063369615933	0.38701061070695186	9309	3
cg00586551	19	11347513	-0.2373682061202978	0.22642612605947413	0.2944888188536094	2.7527978741823493	0.2524861364074322	9459	3
cg00586623	16	11037122	0.22864759709913576	0.25744775574619694	0.3744697369056673	0.024391644857937447	0.9878782452023944	9457	3
cg00586644	10	50822175	0.0355360479960635	0.15074007429496972	0.8136314282692285	4.277734719961201	0.11778817910209771	9447	3
cg00586700	19	50015178	-0.0365366789354473	0.27137984961158135	0.8929020616076667	0.2016178338813306	0.9041057756788067	9445	3
cg00586817	2	200329872	-0.1220439815085842	0.15804616311558675	0.4399932300021761	0.6571904454847035	0.7199343708366567	9457	3
cg00586889	20	50807767	0.17903682600970636	0.5372941847038217	0.7389687029269241	0.5739783063285501	0.7505198695586508	9451	3
cg00586909	6	20534671	0.27267414148960956	0.39855004408330413	0.49387074208670706	5.539876905936375	0.06266586152123788	9453	3
cg00587009	6	106429129	0.2985146987039307	0.18996691388141926	0.11608892255143155	4.608744175994573	0.09982146007216708	9385	3
cg00587042	7	42927968	-0.16646875205025016	0.5097304223038045	0.7439841022235916	1.4688213533523502	0.4797881260087264	9339	3
cg00587115	7	47621025	0.24677559100620702	0.39042447510194506	0.5273411490476427	0.9418067741194807	0.6244379042791767	9449	3
cg00587301	6	156717406	0.3919019263772158	0.21683201982802194	0.0707001252870636	0.31066433139186195	0.8561307529808254	9459	3
cg00587304	3	172468157	-0.6700849770235372	0.6328566519033595	0.28967910254781354	0.4379456144291765	0.8033435630057347	9456	3
cg00587342	22	41983798	-0.23069820796358903	0.1759145019734146	0.1897151150589964	0.8974401888294956	0.638444777945164	9458	3
cg00587465	19	45429910	0.011838524245477215	0.10315437548409076	0.9086312968138924	0.10461672424793486	0.9490361749070391	9423	3
cg00587466	6	32097911	0.6709682320101417	0.60080736080645	0.26408940766946765	0.5801656571984012	0.7482015925221189	9454	3
cg00587472	2	6952860	0.020905961322383242	0.17166708420308427	0.9030716675650591	2.3828683192719735	0.30378527492311547	9448	3
cg00587485	2	496713	0.21414533566318236	0.153026116763432	0.16169191555116252	9.238327942569871	0.00986103672585425	9456	3
cg00587613	11	67220223	-0.1821772905745014	0.19504196888129136	0.35028249316081667	2.032519749507284	0.36194613565759715	9420	3
cg00587628	6	111584033	-0.17550178904809852	0.24043748819536556	0.4654348719640636	1.499639328979518	0.47245174488567754	9456	3
cg00587665	15	100533223	-0.10513551045599365	0.10160515328177323	0.30078761859665626	1.2698929063849491	0.5299638654309075	9454	3
cg00587790	7	33255991	0.11766258601290153	0.1893105086932603	0.534249483506126	0.06287265904842598	0.8020118773562227	5550	2
cg00587834	3	51749959	-0.6566168185737112	0.8917670494603952	0.4615421830433959	0.11372292254909923	0.7359448093918023	5558	2
cg00587922	6	30651601	-0.3855079487877174	0.5254544861863973	0.46315249030331535	5.198714114429036	0.07432134723032528	9458	3
cg00588027	3	126702817	-0.17954218082894483	0.4595934507081605	0.6960527459512	1.8917289772258106	0.3883437070348009	9458	3
cg00588198	6	29648452	-0.014947655443599297	0.029698820667355158	0.6147477093312248	0.11152786690662028	0.945762372397265	9459	3
cg00588262	19	42348588	0.05238129929049087	0.17031066862142208	0.7584147031834999	1.2861714232259356	0.5256678594447124	9454	3
cg00588297	2	74753691	0.1250701459578004	0.19333075685501294	0.5176816697091302	0.712577846928968	0.7002702664928177	9458	3
cg00588300	7	134671083	-0.06599674933616337	0.5359717244985364	0.9020003866997628	2.511479866776485	0.284864989106642	9455	3
cg00588393	6	46326932	-0.013206397882101558	0.20150782529933975	0.947745738546026	2.3772331688050636	0.3046424197580029	9458	3
cg00588430	11	117400424	-0.10003384398016674	0.0748922346741149	0.18164610013872906	0.5823950288519365	0.7473680474681067	9455	3
cg00588499	4	24227960	-0.03475234412059381	0.12931530879807926	0.7881288871720038	0.2865648852491654	0.8665092951702963	9440	3
cg00588517	6	31895464	-0.09831472316668015	0.13954900363255202	0.4811105200374093	2.229763299932773	0.32795408998046977	9452	3
cg00588614	10	43932900	-0.5925953693211449	0.2921229486018055	0.04250087858651126	0.00213201644968173	0.9631717537380721	5557	2
cg00588621	12	104697620	0.1980620469096909	0.09907752297009666	0.045601716227047895	0.6183421806355743	0.7340551695498254	9439	3
cg00588689	4	117374408	-0.17870736938710102	0.3473130944501372	0.6068727112139064	0.43872611746365353	0.8030301181265559	9459	3
cg00588691	4	14864543	-0.17354254162699462	0.07788523457116125	0.025868326210797394	1.1926579883642088	0.5508300293029601	9458	3
cg00588720	16	89267826	0.4593726307691089	0.48879073307173937	0.34731270684736676	5.811703264893648	0.05470218460339663	9437	3
cg00588727	5	133707840	0.15034490423047722	0.7416782102689841	0.8393624293213658	1.5977320999727846	0.44983876969459	9450	3
cg00588731	11	5013610	0.034562764328318486	0.1508421927384098	0.8187663688471555	0.36053133350550143	0.8350483373601213	9437	3
cg00588734	2	163466403	0.04806630355286117	0.1002019038372545	0.6314446294482956	1.6379183399900539	0.4408903076357127	9457	3
cg00588841	17	61851480	-0.32418963764096126	0.5712541337636886	0.5703710586460454	1.6131518184163283	0.4463839114566753	9457	3
cg00588858	16	4675006	0.38630079825011254	0.6110919179258801	0.5272898896880771	1.014466015717276	0.6021594462522462	9384	3
cg00588871	17	37755498	-0.14371630877657585	0.2563752321068811	0.575090588107117	4.4971124964200895	0.10555150478195427	9453	3
cg00588920	8	72917147	-0.28071297668839457	0.4563530327554116	0.5384738843557582	1.8231009273669483	0.40190060841416625	9447	3
cg00589002	1	3606082	-0.14336242686993142	0.16876278741359194	0.39560827506728036	4.581570051662407	0.10118699626084614	9453	3
cg00589006	16	70415864	-0.04856298801041518	0.10305252860712334	0.6374657926991234	0.3827974512169734	0.8258032535937166	9377	3
cg00589161	20	58295996	0.15553876606477882	0.10772458183480964	0.14877953210512615	0.044793436398075495	0.9778522263170863	9369	3
cg00589181	3	124560306	-0.03804579868048272	0.17522724479308197	0.8281127853439954	1.2350909979869276	0.5392664445281748	9454	3
cg00589251	3	132036382	-0.4910739576997767	0.37774354271596555	0.19359429842892256	3.360134393390831	0.1863614527448754	9457	3
cg00589283	16	46724037	-0.822665651432436	0.7006720957754872	0.24035123313792067	2.049384694849238	0.35890686704437474	9456	3
cg00589305	11	19367621	0.0499899999267992	0.04801871422217276	0.29785120783220614	1.0144513767983347	0.6021638537500381	9145	3
cg00589371	18	63417783	-0.13213675366371352	0.2724253290360215	0.6276490859664505	0.2218073774719978	0.8950249457619402	9459	3
cg00589412	1	68514311	0.15375433518401802	0.13943610604461745	0.2701632583630785	4.969382846209593	0.08335127082051069	9447	3
cg00589488	3	49760249	-0.22356029120989035	0.22982924436705932	0.33069077649470235	0.860161596920205	0.6504565367135119	9455	3
cg00589493	11	64658940	-0.10309189296538306	0.27053714226481224	0.7031559586544233	1.7871250689992686	0.409195380323816	9455	3
cg00589520	7	23513039	0.11521833895226315	0.10177978589607047	0.2576194762358705	1.394664575603833	0.4979118190575015	9458	3
cg00589541	3	171844005	0.19604210444403006	0.11235253241607256	0.08100511217113636	0.2991405276587373	0.8610779332611022	9303	3
cg00589550	16	57099057	-0.050837909387494315	0.21582592019290714	0.8137814664222711	2.0460500757173383	0.3595057750408557	9456	3
cg00589578	11	85565966	-0.3488406619620877	0.6625530460083437	0.5985340550208451	3.09803985912055	0.21245609376122113	9416	3
cg00589581	7	1883760	0.01079548873338258	0.08289476877708067	0.8963834771305556	1.228511246996411	0.5410434855084465	9410	3
cg00589617	1	230415343	0.12650606251995322	0.07971795833344401	0.11253065069904535	0.5910455981946241	0.7441424487536089	9456	3
cg00589639	17	73663253	0.543229869641065	0.8161751362853815	0.5056795759229654	2.442724928485105	0.29482820027303297	9458	3
cg00589737	5	77252276	0.19383296832070343	0.1127342705558739	0.08554533355840437	0.26151144788434444	0.8774320838650993	9454	3
cg00589850	5	140857995	0.028534432828190105	0.07651904119620499	0.7092181800867365	2.185887405694606	0.3352282275514884	9457	3
cg00589864	2	68478328	0.24194475193578763	0.39198767874722085	0.5370860641144084	2.3371442112395866	0.3108104290282104	9403	3
cg00589895	3	172429056	0.09884591183453648	0.48607064360248525	0.8388559358839889	0.9280484054988647	0.6287483368444924	9459	3
cg00589914	13	31040087	-0.4467007205465959	0.7492678151946944	0.5510529929777259	0.19160521986233342	0.9086433555427037	9408	3
cg00589929	2	15966003	-0.15730148690218354	0.16966619393089724	0.3538625037488091	5.920992063966747	0.05179321970637389	9457	3
cg00590022	3	155737440	0.12821134889369173	0.17581759208068812	0.46586137886454704	0.22573161687470256	0.8932705214407866	9456	3
cg00590029	12	114838618	-0.21243601025868702	0.12016439333963627	0.07708126957616304	2.57498777915873	0.2759615072217095	9454	3
cg00590036	6	158957433	-0.24057731316053405	0.23892099589488108	0.31396721778602044	0.609631163610063	0.7372593258893817	9451	3
cg00590039	6	111888683	0.36720189496843003	0.2556693560319794	0.15093479590954498	0.22112581651711716	0.6381834383708106	5554	2
cg00590063	19	17918795	0.01510366604883614	0.04697905009150923	0.7478331018028601	0.9344840826493078	0.6267283778859856	9451	3
cg00590081	13	49549665	0.6559625975087642	0.5866108608255745	0.2634711514183872	1.9778998614620646	0.37196707721675426	9457	3
cg00590106	5	81045966	-0.32876189598418526	0.6186688362318953	0.5951401921200479	0.8682082869976959	0.6478447831495814	9347	3
cg00590134	15	99512766	-0.18037737690422923	0.21380837754226023	0.39887040300601334	0.37519474679076137	0.8289483967304183	9452	3
cg00590139	16	7354254	0.020379963782680106	0.20224107988372292	0.9197325311984144	0.7235310599067198	0.6964456443420097	9458	3
cg00590152	17	74003831	-0.18812468469306892	0.15146879977198607	0.21423550153239998	0.41766847928236334	0.8115297439565802	9453	3
cg00590173	5	75524056	0.22348687132783127	0.20274417014743445	0.27032704098740173	0.8049336355920218	0.6686685264534877	9453	3
cg00590251	2	119980583	-0.5401776817596802	0.36658281169966256	0.140603101104176	3.3035725685890593	0.191707159100399	9458	3
cg00590260	10	530805	-0.08831529973569854	0.04200942743014568	0.03552933767783462	1.2433909506623697	0.537033138831775	9450	3
cg00590320	13	114287374	0.05941538887295034	0.144450122076317	0.6808370704678282	1.1800053061615565	0.5543258140613939	9453	3
cg00590383	16	53410108	-0.07895672722702315	0.12136648452479082	0.515327647908854	1.8770826529928304	0.3911980496088253	9381	3
cg00590500	2	242616234	0.15832871759176959	0.25022455364402746	0.5268991803414707	1.8040244651510795	0.40575236959174626	9454	3
cg00590555	16	47539166	-0.013988963826636324	0.19762233325658332	0.9435677949808914	2.396974739463115	0.3016501521413813	9456	3
cg00590590	17	68559893	0.12724283607769724	0.11823874154991361	0.2818593664504713	0.009252637400873023	0.9953843662282769	9321	3
cg00590620	18	12254690	-0.10121733081755332	0.1926965602926138	0.5993969211095763	0.4367485953932303	0.8038245156874179	9454	3
cg00590639	19	10464771	-1.0770049922320115	1.0781291780371112	0.317815385904461	0.9504053402372898	0.6217590317179994	9403	3
cg00590670	2	217559207	-0.38941086774330674	0.3662150644982613	0.28762811217909967	0.8265994743158326	0.6614639877753755	9459	3
cg00590714	10	62648096	0.1696099229695832	0.22459808511794746	0.4501464869567864	1.2312794198750914	0.540295152555272	9457	3
cg00590761	1	55008319	-1.0797989057916757	0.7054785157027367	0.1258705638885909	3.3324773237161844	0.18895645980615006	9450	3
cg00590817	1	8272081	-0.1207142822750138	0.21116591132345794	0.5675549779845179	3.7935726748095213	0.15005005547214484	9430	3
cg00590869	8	37962609	-0.03274483807208503	0.5521763180638748	0.952712032533354	4.0056450885854735	0.13495383199007077	9446	3
cg00590960	18	35146726	-0.2644082398212844	0.4932394616985227	0.5919138696170172	2.368831637279314	0.305924842898604	9458	3
cg00590991	5	176900010	-0.9288822175919629	0.9673782517820557	0.3369516434459545	7.25352625013925	0.02660215304125163	9446	3
cg00591153	3	157824910	-0.3726752840447891	0.3143740683593098	0.23583888791219726	5.315121655033058	0.07011904577234258	9393	3
cg00591333	17	79109910	-0.03062273811716419	0.1590557930580836	0.8473284187286911	0.689210358154726	0.7085000288884071	9444	3
cg00591342	17	18086559	0.22794373556545916	0.6964307038375374	0.7434388572907407	10.807674548889452	0.004499282792085323	9449	3
cg00591353	16	83670892	0.0773441464023275	0.2651963677381633	0.7705553211494653	1.9678698889210258	0.37383717233332897	9451	3
cg00591406	2	214014920	-0.040156025595022696	0.38517996074800454	0.9169688653487641	0.9601207800576577	0.618746024587586	9456	3
cg00591421	10	106468736	0.019527958552547138	0.10322383962480389	0.8499511912991772	1.5704812081975033	0.4560099707172701	9456	3
cg00591471	19	54135265	-0.7402544240267693	0.23675138476687493	0.0017677039116308889	0.06817261243241768	0.9664880871080236	9454	3
cg00591489	1	24829151	0.5174816865041796	0.5317712956391204	0.33048955010760805	0.5751483450780758	0.750080929300611	9457	3
cg00591500	16	88462508	-0.25913143282985396	0.33757337893882183	0.4427070693504762	0.8986603486845695	0.6380553943909215	9449	3
cg00591515	19	54971526	0.04401114827728628	0.13982812949518028	0.7529501498565392	0.028216733096207553	0.9859906900657114	9458	3
cg00591597	12	125144945	0.15159012152232393	0.2889306082929881	0.5998200774269085	1.3616310227639044	0.5062040088612875	9457	3
cg00591660	16	2478353	0.1281475300793093	0.11970344987838843	0.2843755669133273	4.550067659339536	0.10279343090864296	9454	3
cg00591791	3	44997156	0.045157770403327524	0.1912095212861924	0.8133014971856436	4.074119925412241	0.13041156266116813	9459	3
cg00591844	2	136875905	-0.1386669107764696	0.49292150470350243	0.7784677208322575	2.0988741103361557	0.3501348002177591	9458	3
cg00591868	19	19729048	-0.13996553186819574	0.15398065476130127	0.3633600100712356	1.9374052585664865	0.3795751685050111	9453	3
cg00591890	12	65257986	0.338506	0.498886	0.497439669872832	0	NA	1087	1
cg00591895	2	175588583	0.08734645092938155	0.10216999857064421	0.39259936226256514	0.6052346103494843	0.7388818085153906	9458	3
cg00591949	3	191048439	0.06285696842602195	0.12897089832281808	0.6259938326680647	1.7149460991507492	0.4242327441062536	9458	3
cg00591980	6	150071069	0.11082517175870468	0.6892656022643301	0.8722609092640268	1.3193958606477876	0.5170074831896102	9393	3
cg00592007	16	1226235	0.01436106493100697	0.16032768633197234	0.9286263770334225	0.7223829167545328	0.39536337994435333	5562	2
cg00592058	6	40996075	-0.05476488672339609	0.4001224151324149	0.8911332918636267	2.482534264338986	0.2890177621101737	9458	3
cg00592063	2	71295358	0.49815315112182623	0.7127967828065068	0.48463252019922776	3.4262514379051714	0.18030133960157294	9452	3
cg00592151	16	25702044	0.03306481109508782	0.07844094266896924	0.6733718272768902	0.2551221980314491	0.8802396324160385	9452	3
cg00592244	3	66392474	0.14022509068133257	0.20535325684287048	0.4947028030196266	0.8827038232718046	0.6431663290278409	9449	3
cg00592315	14	94384611	-0.21654073196278364	0.12682139463967626	0.08773911487906773	1.2798260163883848	0.5273382961584249	9269	3
cg00592383	19	38231697	0.023564188990432798	0.20653270884013028	0.9091631015021152	2.0836624641885066	0.3528080166791315	9451	3
cg00592411	22	19787329	0.2156274304763184	0.23862071451665143	0.3661858614668971	5.248940887689586	0.07247812811239426	9455	3
cg00592510	17	1957625	-0.03950854621680881	0.4342527091504442	0.9275080533063319	0.4772944496641066	0.7876927117928395	9454	3
cg00592593	22	50585197	-0.1664642239446736	0.15058499322527324	0.26896452429294615	0.8218882321336465	0.663023982953388	9454	3
cg00592643	20	11870769	0.039454167103557515	0.06426816822220507	0.5392820412348599	0.06944748545315098	0.9658722086270353	9444	3
cg00592695	8	134545685	-0.04272842490644022	0.24667022470427208	0.8624778389015022	0.11091569597278665	0.9460519008225737	9451	3
cg00592781	12	66122874	-0.2656901757660305	0.30577428302513254	0.3848966394381809	2.662184067135696	0.26418860089466467	9416	3
cg00592795	19	9969064	-0.0659772709170066	0.16273818962872486	0.6851690196142315	2.3534390456001564	0.3082884147013745	9452	3
cg00592871	8	118738517	0.0110723250303304	0.1872078585891696	0.9528369729240652	3.536994227289026	0.17058917240939145	9455	3
cg00593008	5	75465603	-0.4164766239193022	0.21484185720631538	0.052559026401000235	1.9913070853465893	0.3694818934363079	9457	3
cg00593048	10	3111452	-0.14323358039810016	0.6162434624245716	0.8162039085359684	0.7012551748120772	0.7042459750957164	9457	3
cg00593111	16	88958311	0.16779607608092417	0.1987285204511931	0.3984748379782384	4.8776211029834835	0.08726458648823714	9456	3
cg00593116	20	55687771	-0.039054987095240454	0.06932889937451434	0.5732108002211347	0.39385376459190585	0.8212506790815284	9457	3
cg00593212	8	18250927	-0.1276924017771251	0.13457351895285727	0.342688144707853	1.799286205944175	0.4067147891403851	9439	3
cg00593243	5	172196153	0.17699133670792333	0.28488420626347055	0.53441892730064	0.7510530144016263	0.6869275112816036	9458	3
cg00593288	11	126002780	0.02141509573336128	0.23900779305999126	0.9286050928029326	7.910212817374185	0.019156630009337802	9455	3
cg00593298	10	13890043	-0.030892826602045998	0.07324493725654896	0.6731898212855291	1.863671488184557	0.39383007513647206	9439	3
cg00593404	6	52377740	0.15690592719751356	0.21106986236660863	0.4572493183183239	1.256646337878146	0.5334856166611133	9455	3
cg00593462	13	110768493	-0.07249772806273602	0.07774331352782608	0.3510643120470739	2.1471966287483903	0.34177648289313023	9455	3
cg00593536	2	139538222	0.040870645265580555	0.09948805506068274	0.6812121742216848	1.4131882301476357	0.4933215358114103	9435	3
cg00593607	12	93530780	0.07873559816024307	0.18957318270149998	0.6778996931536501	4.89925224454577	0.08632585578136251	9456	3
cg00593689	4	53575888	-0.3960962887873727	0.2501741159123481	0.11335709970953625	1.0660191701721136	0.5868361759427415	9450	3
cg00593717	2	11886589	0.3202128088254315	0.2746515518334933	0.24365993692286111	2.4066720545936766	0.30019109394438925	9453	3
cg00593773	18	77336201	-1.2520927270242104	0.7315513808440528	0.08697812653180458	0.8642411860222218	0.6491310912920021	9412	3
cg00593897	6	26533192	0.6688583610468446	0.41622868087199794	0.1080655042659957	1.1597473289974667	0.5599691060745621	9452	3
cg00593900	19	10206746	0.0736847733647385	0.06678268725415913	0.26987458105447726	3.5343389515397163	0.17081580346438552	9455	3
cg00593962	10	35931659	0.08475042882491798	0.8660588756968464	0.9220453816578211	0.5985475904886264	0.43913272328435843	5548	2
cg00594003	10	105155729	0.3228940690667384	0.4557284525432529	0.4786205633775535	0.40582667500215	0.816348985203202	9455	3
cg00594011	4	107956556	-0.16783518943911852	0.21625999286389136	0.4377013854437209	8.221002252075156	0.01639955422313482	9451	3
cg00594099	1	27893886	-0.006290678082070696	0.2209221375721284	0.9772835950886359	1.8533239311892293	0.3958729448316411	9451	3
cg00594118	9	140150000	0.25146910687884394	0.4339788855800559	0.5622855101724552	3.2047420853289372	0.20141837980370902	9454	3
cg00594128	5	178450882	-0.7005991680182845	0.7215694369029374	0.3315791661184541	1.6409195268150576	0.4402292066903549	9376	3
cg00594129	5	158524270	0.030907321476331195	0.06747193517925926	0.6468973371912382	5.360361104716926	0.06855077603257487	9453	3
cg00594148	16	67979437	-0.6343607152424453	0.21922200605205114	0.0038074281571470825	3.3693086140983475	0.1855085498707851	9458	3
cg00594167	5	131772039	-0.09790460282133266	0.07564750614054731	0.1955890413005853	0.2326528320138562	0.8901846053645684	9458	3
cg00594185	7	6414708	-0.8775542049604571	0.5240668070623277	0.09403074951784479	1.3161801103282	0.5178394353376202	9454	3
cg00594191	10	11755103	-0.15692720993597298	0.1162939957384513	0.17720826662115716	5.337741858384639	0.06933046013332647	9456	3
cg00594228	14	101522431	-0.2044615756621763	0.23077631727216155	0.37563210121874024	5.689463600024912	0.05814986044045865	9455	3
cg00594278	22	40296407	-0.2386012030722188	0.15548665584393623	0.12489573779426129	3.428461620092208	0.18010220025085744	9457	3
cg00594300	16	284396	-0.2932389664600417	0.5171703220729459	0.5707097231320375	0.30020173506352016	0.8606211633142953	9427	3
cg00594408	6	29595349	0.06843275029405302	0.23011574471537813	0.7661733255326574	2.0243966116012597	0.3634191942844331	9457	3
cg00594547	2	26257789	-0.03563365666962844	0.3968073215656636	0.9284454288466953	1.4013768881618303	0.4962435502309508	9436	3
cg00594560	8	77593242	0.42295005477944075	0.273624900358869	0.1221699322534426	1.1753831100714573	0.5556083968830428	9299	3
cg00594561	17	48073423	0.05045410276775147	0.07641376278057019	0.5090773236845634	0.8209665283202434	0.66332960923894	9457	3
cg00594716	2	96782443	0.22182720422117055	0.858239313762251	0.7960459174497438	11.009412832764335	0.0040675825812119554	9440	3
cg00594841	2	196622692	0.17138464545519266	0.18941886564138344	0.36557567129461604	2.3407656107970367	0.31024815386252713	9457	3
cg00594854	17	48052682	0.12430866874412666	0.11544403030656616	0.2815752885248052	2.0124962382474223	0.3655880524890161	9448	3
cg00594866	2	237478577	0.3495287423752286	0.31946143653085574	0.27390290721289295	3.0013928352373638	0.22297482246986944	9441	3
cg00594907	1	9005719	-0.3400475638758354	0.21478250785432362	0.11337175191032584	1.6327409840228606	0.4420331092027149	9453	3
cg00594917	1	203020566	-0.1000585615190766	0.2285912559335812	0.6615905477754027	0.0029169491000441625	0.9569281632499377	4974	2
cg00594952	1	41130641	-0.03618247697683285	0.11934126607227341	0.7617489101426539	0.12549092342550844	0.9391825011722792	9458	3
cg00595022	5	114633468	0.2326741446296882	0.17174611640214904	0.17549519261914964	1.0866176634998734	0.5808232230097815	9454	3
cg00595030	19	10398582	0.10769802959957135	0.07313457041620111	0.14085869902677386	4.052535055720272	0.13182664330186572	9455	3
cg00595039	8	143460209	0.06846064365618902	0.2269832255714351	0.7629486013300514	0.07839635602891445	0.961560130185329	9448	3
cg00595051	4	83955429	0.011679064838567453	0.05412721028957238	0.8291665058368787	0.06120749898572474	0.9698598043844128	9457	3
cg00595086	8	72468561	-0.8509860266019244	0.48057343398506364	0.07659860804482309	1.4165993832981674	0.49248085528215946	9457	3
cg00595163	6	32163298	-0.42421631297953666	0.8143670931782022	0.6024257472184882	0.3493235505201943	0.5544963016838682	5556	2
cg00595197	16	731220	-0.12065232860475902	0.14652484584937292	0.41026593443520665	4.242793165273181	0.11986411142618998	9458	3
cg00595212	18	11755774	-0.3056922310326211	0.13360818153782797	0.022138954430058057	1.118216983231029	0.5717185285808273	9442	3
cg00595223	10	133879183	-0.19975240690634669	0.1834429432396453	0.27619465404837523	0.16407051188270527	0.9212394789587582	9459	3
cg00595237	8	11560763	-0.4056519194276895	0.21709168400375758	0.06168207822640315	1.455468379399445	0.4830021424139651	9430	3
cg00595243	6	133137893	0.11613875804437448	0.1399170062912507	0.4065079005652902	5.838454595151336	0.05397537809650144	9457	3
cg00595356	21	32931379	0.568962660902782	0.669120647180191	0.39515052928937777	0.5587126430911	0.4547794037133558	5547	2
cg00595472	11	61525251	0.1703532380100304	0.1976335651884314	0.3887067169687259	1.773265362211534	0.41204089242228226	9453	3
cg00595678	6	109805074	-0.1762998428767917	0.2748549690505801	0.5212442447372514	5.314498225748692	0.07014090631255393	9428	3
cg00595787	2	100161120	0.09652246682050628	0.24748412131766562	0.696525612755792	4.289381543088616	0.11710424341016322	9447	3
cg00595828	4	141658925	0.010369915069727216	0.13987369617516823	0.9409008121511588	5.530344508944296	0.06296525236751123	9443	3
cg00595898	13	52734432	0.1328301262046593	0.27706258612772655	0.6316378627894244	0.21164680119798798	0.8995834999561849	9459	3
cg00596184	16	69350052	0.045337241406431514	0.057381920753546783	0.42947154954723726	2.0758701153677808	0.35418529957038347	9454	3
cg00596222	4	3756001	-0.062304404316487545	0.06256355739739371	0.31931925978073084	0.8542226693916573	0.652390914440402	9454	3
cg00596373	19	7939442	0.8244047780163337	0.40803888227166624	0.0433411462777818	0.1615670398292795	0.9223933496238809	9456	3
cg00596508	12	41086800	0.36757239384708396	0.30996375862240266	0.23567915798463923	0.6122669570162351	0.7362883342283661	9433	3
cg00596521	2	175260560	-0.0662301402866475	0.3359740849623238	0.8437268114727534	5.102609962301633	0.07797983735547988	9452	3
cg00596643	12	75905429	0.06215404320870421	0.34648640458176305	0.8576363614321527	0.5528985853139139	0.758472078260443	9349	3
cg00596687	20	61151472	0.3381845364911942	0.3846534869748747	0.3792968036722534	1.9917739891961255	0.3693956472446796	9455	3
cg00596722	17	77787630	0.28229700097452254	0.38220715340370454	0.46015183530664866	2.763034130485612	0.25119718133711016	9417	3
cg00596763	5	135529293	-0.023551994450090357	0.08811741389079071	0.7892538285444644	1.4078594227541894	0.49463769614770847	9456	3
cg00596819	7	157576420	-0.0747006744807813	0.1650227420125811	0.650787127535559	0.36646179674353185	0.8325758931232893	9451	3
cg00596833	4	15914842	0.22259545163452435	0.23817864100695768	0.3500081292873505	0.36874502615947036	0.8316259545732791	9456	3
cg00597043	17	5375394	0.014300430302548173	0.10898069884082472	0.8956013984330672	1.5054987563050783	0.47106962215419546	9264	3
cg00597055	15	41523239	0.6575687632924561	0.5979669837366118	0.27147417355482395	1.5886364701299471	0.4518892121459852	9250	3
cg00597076	17	1395880	-0.023093720051869143	0.1180096988813323	0.844850144966909	0.20542005060535126	0.9023886054090862	9458	3
cg00597087	19	3557418	-0.23224460628328014	0.31324555362535533	0.45844252155101584	0.2522025703320611	0.8815255567992363	9453	3
cg00597128	8	57080518	0.2182432702444198	0.1675151873213065	0.19263390960069737	0.7745934089350195	0.37879978488412863	5439	2
cg00597225	2	128649830	-0.2302133206153147	0.2283811789624597	0.31344375821893056	2.3381333851100075	0.31065674425905815	9458	3
cg00597366	16	46917883	1.0874911398135734	0.9554334539983662	0.25502964577315884	9.667958530024487	0.007954803929009411	9458	3
cg00597492	5	1463562	0.5110857751189023	0.6644156857246892	0.4417591984955237	2.6844942113276855	0.261257934293242	9254	3
cg00597607	4	8592328	-0.21502689688437893	0.10540912509002845	0.04135761923143666	5.769335669315936	0.05587334564343234	9442	3
cg00597687	1	63785003	-0.05316705357426454	0.10410415253371191	0.6095539905349923	0.4246853435402388	0.8086875356921079	9451	3
cg00597713	6	42947103	0.35226327180339306	0.701341382334981	0.615477071758713	4.162104296824608	0.12479883619981277	9457	3
cg00597751	4	529371	-0.4212475456970702	0.40740574059401574	0.30114762688528945	4.036540400956072	0.1328851310209532	9442	3
cg00597801	4	109092918	0.46457348725331354	0.5230167091694343	0.37440228329313013	1.763746289664058	0.4140066904285241	9454	3
cg00597876	15	74494909	5.074908826361054e-4	0.11130109123216093	0.9963619607636341	1.1712237385013513	0.5567650901304484	9454	3
cg00597931	8	142179697	-0.035267015524452536	0.21916385267696806	0.8721593986090838	2.7219765032941385	0.2564072568094766	9454	3
cg00598009	13	113243141	-0.14668412709198766	0.07697910907809821	0.056714374028517416	0.4935872634576256	0.7813019128205553	9456	3
cg00598021	4	10113794	0.32426269054668827	0.15141132420234446	0.0322255780852858	1.5876568360950225	0.4521106093897441	9295	3
cg00598143	5	90679209	-1.2910073416841692	0.6113845245319827	0.03471968023854972	1.41766287302418	0.49221905073001604	9427	3
cg00598204	17	79961522	0.1942853548082623	0.19220512419388544	0.3121011663728833	0.039048276669887284	0.9806652232773401	9454	3
cg00598235	4	17580680	0.4029890360553424	0.18698423388312282	0.03114592957755491	0.2247404428047871	0.8937133244445735	9456	3
cg00598261	6	105307892	-0.2861589257129313	0.6416299673779532	0.6556062970905876	3.477665140331643	0.1757254280234538	9435	3
cg00598335	8	11627530	-0.13459841297026512	0.2486125521834182	0.5882330790900532	2.0470135290788725	0.3593326332239933	9419	3
cg00598394	12	93960818	-0.0036450177480201306	0.15345324863794374	0.9810494078968565	0.7495583355616168	0.6874410711673411	9453	3
cg00598397	10	134898529	0.26912371850299577	0.2031601066714272	0.18527471511510482	2.7270313858342723	0.25576002079671983	9451	3
cg00598429	17	45928250	-0.02606668599869748	0.11371964933753066	0.8186988309021035	1.7370498500294107	0.4195699902092447	9457	3
cg00598553	16	49918219	-0.14040506854591714	0.1654251574032914	0.39601884911689156	0.05140339045144643	0.9746257817729996	9454	3
cg00598730	16	85784303	0.2870091637095601	0.7335909556014846	0.6956208131621561	2.209842810819078	0.33123691464861676	9451	3
cg00598747	19	41870030	0.35348506447159667	0.5670225244325201	0.533017963975974	1.6907520120136694	0.4293958724254871	9457	3
cg00598758	7	35291644	-0.5394590555183171	0.5742845487055036	0.3475467275055865	1.7553277388036397	0.41575303145520365	9456	3
cg00598766	8	144099719	-0.5698657234632265	0.39085470602019073	0.1448408518394289	4.397023306767704	0.11096819465327822	9433	3
cg00598858	19	11545966	-0.19157122192813536	0.8748957848379874	0.8266776091457848	0.7193615692482567	0.6978990706315474	9459	3
cg00598866	4	143170236	-0.03887281809484137	0.12564650260948226	0.7570306474023285	0.04707715375607705	0.976736294505148	9375	3
cg00598912	8	1468625	-0.21359448191292146	0.1907439197716457	0.26280024942529195	1.4546053410844255	0.48321061206762467	9458	3
cg00598956	4	77409957	-0.3666241497533378	0.2844259383918172	0.19739916810913596	0.09032390897996485	0.763765775633333	5556	2
cg00598985	2	242088379	-0.45242733356388337	0.44861571934642147	0.31321621979005215	2.2873303675007874	0.3186489718683331	9458	3
cg00599124	16	87378824	0.05555220144967461	0.06310050464309004	0.3786553825679622	0.5916765237647179	0.7439077365276862	9454	3
cg00599163	2	162100495	-0.0783259403816693	0.04405944743193018	0.07544769201524519	0.2732665401871334	0.8722900623347172	9456	3
cg00599219	16	3307037	0.11708452723246776	0.13783833359012776	0.39564000152814566	0.46001793776329397	0.49761559005862493	5531	2
cg00599252	11	64491089	0.4705915734202366	0.4807697116798167	0.32766423421527846	0.5462471007738987	0.760998760129205	9423	3
cg00599273	12	58146742	-0.08794746195885447	0.15304593484771198	0.5655297287350312	1.7029624491704118	0.4267823030918152	9348	3
cg00599280	4	166300445	0.3436045646051813	0.3545422600667122	0.33247044770401735	0.8263335212874606	0.6615519527992408	9458	3
cg00599328	7	92156084	-0.1876204704963118	0.13357334635369028	0.16013279876535486	0.36775019232234374	0.5442331672634733	4901	2
cg00599376	1	28969802	-0.1947959647369933	0.748338061857287	0.7946286958820218	0.6974880651579575	0.7055737110407269	9459	3
cg00599393	8	22457479	0.27085875866056497	0.6431232162076606	0.6736371326513502	2.9597175130287536	0.2276698429951405	9451	3
cg00599401	6	30538989	-1.6139060782325008	0.799192026736725	0.04344336160913544	2.5144766775590766	0.2844384655036095	9458	3
cg00599402	22	42392772	0.03248630240134191	0.26076957301022746	0.9008571891135627	4.0413420908632	0.13256647709713196	9455	3
cg00599463	20	30609716	-0.14893722020048894	0.19401470651544012	0.44268954122460663	2.216521202348848	0.3301326943759031	9457	3
cg00599530	6	170589809	-0.00786896270061667	0.043303276324862326	0.8558044391358708	0.3209006844107738	0.8517601190508437	9456	3
cg00599559	11	76433073	0.07782540741716171	0.7138341391235121	0.9131830609536348	0.6905843642588805	0.708013454364393	9455	3
cg00599601	5	150912396	-0.056481433053534036	0.1911316219569749	0.7676038050577	0.21954793911357726	0.6393845821362373	5559	2
cg00599702	1	30584352	-0.0261234093967873	0.08266070320099066	0.7519783843160832	3.5141715868435206	0.17254696936123878	9442	3
cg00599770	7	27196825	-0.21202829301551268	0.30039324749315893	0.48029028729509066	8.045489881500908	0.01790375268770659	9449	3
cg00599850	16	88683223	-0.11794123660831178	0.2450562645453739	0.6303158925713617	2.1737634925829097	0.3372665383370469	9459	3
cg00599914	20	62197219	-0.2539722574877873	0.20712369097785052	0.22012852981312778	0.5846743643329313	0.7465167813865129	9458	3
cg00600024	4	119200192	0.5212469494917027	0.3219340051257202	0.10542334202553746	0.7858642104199682	0.6750745800770813	9454	3
cg00600029	5	1088442	0.10773469047211291	0.22577033510145855	0.633228899352309	0.9513575961949755	0.621463065311435	9452	3
cg00600033	16	1494719	-0.07722830049489801	0.18958467924039268	0.6837471430245525	0.3140071209137988	0.8547010156861394	9457	3
cg00600454	1	65468017	0.0528844869656009	0.11103717769364989	0.6338768366867696	2.492617775807152	0.2875642722999854	9455	3
cg00600477	8	144715010	0.02048258402689182	0.040177759519255896	0.6101922444635344	1.1665518599966784	0.5580671797678786	9450	3
cg00600521	7	121785331	0.060048495229055504	0.1327380136449642	0.6509926879319456	0.2791112044343181	0.8697446621283429	9449	3
cg00600617	6	107221887	0.08375727439057946	0.1444849518147799	0.5621199878226714	5.402446590997882	0.06712335080292091	9452	3
cg00600661	5	13770768	-0.25519681530574484	0.12798257175345126	0.04615242405929392	0.2867774523304366	0.8664172043883659	9456	3
cg00600684	10	122610158	0.12627683182412416	0.16363163439741998	0.44028380543747925	1.074952895267106	0.5842207052298349	9451	3
cg00600786	10	80063061	0.5035958268564908	1.0929617729284848	0.6449689904786565	2.220587041601629	0.32946224286011705	9376	3
cg00600844	5	9546404	-0.3242333881975929	0.37152879715123266	0.3828263140595241	0.03448094288446864	0.9829072950787499	9452	3
cg00600854	1	4191364	0.0839129364287138	0.1226700092236014	0.4939409340189938	0.0646331173409111	0.9682000414448548	9458	3
cg00600916	7	158800547	0.13973007349287372	0.22448865035836463	0.5336544653614839	5.6094475738231075	0.06052348624307224	9456	3
cg00600941	7	140397170	-0.9242444534293978	0.410820210497128	0.024464559112293192	2.752998886167906	0.25246076131282574	9445	3
cg00601035	8	64275388	-0.06447516585310625	0.09799923413344112	0.5105927532509646	0.06528342762339445	0.7983321414057741	5459	2
cg00601042	12	132900274	-0.02733193870030489	0.050907426930730845	0.591340203054703	2.047619326509465	0.35922380831332057	9439	3
cg00601124	15	101697236	0.2656850096800406	0.19728256210280817	0.17806938707717132	1.4592110325571066	0.4820991328436566	9458	3
cg00601162	22	29655504	-0.010599739475957848	0.2638813948926577	0.9679587312982821	5.282710722823999	0.07126461476120416	9457	3
cg00601311	7	2186129	-0.40342805639829543	0.22143754910867927	0.06847633845389405	7.507098391378591	0.02343442472276337	9457	3
cg00601368	7	149318081	-0.26757509574968624	0.17878495450469936	0.13448931305517983	0.015282795637030944	0.9923877234388809	9459	3
cg00601387	5	110427072	0.12178838536603427	0.20827623335067758	0.5587195163761083	0.354384105982895	0.837618901858695	9457	3
cg00601432	5	151148420	-0.02659885106114471	0.17137354075836322	0.8766559314886161	1.415444783626108	0.4927652464807594	9457	3
cg00601450	5	74908170	-0.021605422158428356	0.0406205814233233	0.5948065982204687	5.342628067631295	0.06916128530568606	9451	3
cg00601486	12	48723148	0.09042307767420736	0.23503344214725047	0.7004416859102034	2.3326470848868803	0.3115100922374202	9446	3
cg00601648	8	131974587	0.045770296069661806	0.121958801516094	0.7074425009829604	1.6723025296592964	0.43337526442266744	9458	3
cg00601711	5	1089507	-0.39607248815990814	0.23680784079537995	0.0944163046285642	2.1670554713304933	0.3383996330341028	9458	3
cg00601727	7	148989733	-0.01706299191237096	0.08117298442083748	0.833507439615087	0.6843417421547203	0.7102268371155388	9457	3
cg00601743	16	87468206	-0.04082337916751216	0.33970143755543175	0.9043450835361891	0.1585474967227748	0.6904973368103203	5562	2
cg00601751	8	1337949	0.3788258950060621	0.25739765026970785	0.14108745218976496	1.112922759139801	0.5732339364268185	9455	3
cg00601836	6	152130332	0.0557496572002273	0.07339073919481853	0.44747700371392957	2.9647481123912263	0.22709790471126096	9409	3
cg00601916	1	16069388	-0.23911052094230997	0.20598199589770547	0.2457101701280034	1.2152376187174154	0.544646232720707	9456	3
cg00601953	7	155856104	0.13166537359400848	0.26948157170936815	0.6251336430876849	1.9008118635464073	0.38658406484447844	9417	3
cg00602115	18	32398987	-0.07591421800318297	0.18038706189448678	0.6738714070776499	0.6184467952991664	0.7340167740867061	9429	3
cg00602234	6	33282330	0.029772888761669558	0.27218828245860904	0.912898373437093	0.20252753920854216	0.9036946342700287	9409	3
cg00602245	8	953031	-0.06006081094744544	0.25346333905788204	0.8126873991609954	2.4305941805827387	0.2966218777223546	9453	3
cg00602295	16	81328089	0.16471290565142888	0.14945190583159246	0.2704124978818296	2.7190138483916884	0.25678736137784125	9458	3
cg00602326	5	31427700	0.2695064651404258	0.1391781862772659	0.05281712456039011	3.865961830327502	0.14471616826040767	9455	3
cg00602371	16	77233247	-0.3188910226639143	0.5160042948387865	0.5365748679254423	0.4022944045693509	0.8177920418363084	9442	3
cg00602416	10	21797819	0.04577232684085347	0.28828870861188544	0.8738480943007503	0.2809426289065257	0.5960840490015016	5550	2
cg00602502	15	26089080	-0.06480451390616808	0.15697093673804724	0.6797208911112651	0.48675772821331825	0.7839744377243922	9447	3
cg00602655	10	35979870	-0.10719586729068992	0.19339348323715688	0.5793811237015718	6.195843465029883	0.04514292404171365	9452	3
cg00602726	16	368727	-0.31818627495763463	0.1729424227074426	0.0657918260939454	2.004257595488296	0.3670971332300858	9444	3
cg00602811	2	145278564	-0.03682174587570244	0.12580175270474972	0.769754065392324	0.042889402181864135	0.9787836016380141	9454	3
cg00602891	17	80408864	-0.6165401711554915	0.4740728919080805	0.19342360529263408	0.3648340630387549	0.8332537748601199	9456	3
cg00603097	18	72125359	-0.06144223634110073	0.07474297093917939	0.4110501379922945	1.6940218358576962	0.4286944215558346	9382	3
cg00603110	6	134395621	-0.1797924846349076	0.21051860825667312	0.393079740923198	1.2392933148266372	0.5381345498591468	9459	3
cg00603225	13	65724231	-0.050268048477872355	0.20468078160925454	0.8059977575417374	0.4182842368357378	0.8112799296300036	9457	3
cg00603274	11	61596626	-0.1320051976659518	0.27294820721580243	0.6286504142262688	0.957920234723071	0.6194271885907854	9458	3
cg00603340	5	180622072	-0.07276890823743684	0.11637331758250521	0.5317703865043143	0.01859483282565742	0.9907456709261083	9454	3
cg00603356	7	107382211	0.13511604756044562	0.12976560602155335	0.29776808035056423	1.679931606731968	0.4317252867282763	9392	3
cg00603363	12	117593468	-0.15015502400545733	0.20541463203781338	0.46478828774182807	5.51592285480101	0.06342092482708125	9443	3
cg00603371	10	119300783	0.34449299615934026	0.23057352026835523	0.13515730520551975	2.3714030437870273	0.30553176707623286	9351	3
cg00603428	6	122721289	-0.6497056302091229	0.6731753878220581	0.33447682473756596	0.881843507221497	0.6434430516987528	9452	3
cg00603435	2	142889367	-0.10842440122722788	0.06321035448418062	0.08629116574105213	0.0922941461172278	0.9549015115767345	9439	3
cg00603498	17	5322775	-0.030528078775103575	0.2919793188513375	0.9167284315424917	1.1709069810805672	0.5568532768506796	9455	3
cg00603512	2	101179146	0.4908641377833555	0.7014662418274459	0.48407174909642736	2.036646925456617	0.36119999808961256	9457	3
cg00603617	8	67089831	-0.049257812192479586	0.5482331234938833	0.9284077683599239	0.6693337112088803	0.7155764369273334	9455	3
cg00603625	12	70636487	-0.06291802856495662	0.4983270014573432	0.8995272914478751	1.7580495150211857	0.4151876229146518	9453	3
cg00603717	13	46039090	-1.1428337208966988	0.45722037124503173	0.012435994541422815	1.042645785458808	0.5937345810493889	9453	3
cg00603871	13	24844861	1.1235092913711584	0.9318400500986765	0.22793743077878384	1.4334677581834183	0.48834464673514794	9458	3
cg00604112	7	27287288	0.18807702536231938	0.12900717439345938	0.14487352404512982	6.128540999539137	0.04668788826978266	9455	3
cg00604142	18	76541671	0.11279273992322304	0.11440878499345561	0.3241945461679336	1.6699592893578883	0.43388331317724455	9458	3
cg00604193	22	19035893	0.02462253855290799	0.2763627356781511	0.9290064092393225	3.864608669712605	0.144814113500196	9457	3
cg00604202	6	99272987	0.3029169583209822	0.21599546750589393	0.1607890426550939	3.1677698515500055	0.2051764525808165	9428	3
cg00604209	5	146614596	-0.012337767195709287	0.29723977680493807	0.9668910801099329	3.5465559603298176	0.16977555479460102	9455	3
cg00604356	7	106507474	0.44294436429892664	0.2590486286042613	0.08728642678138905	0.18051021422875577	0.9136980646604411	9301	3
cg00604410	15	67417899	-0.027065044758731602	0.13580314584142353	0.8420310869679279	2.5058259383653527	0.2856714315892092	9456	3
cg00604454	16	73096966	0.7828919710772342	0.6287313741365447	0.2130607770133488	3.2832968958836624	0.19366053970346334	9447	3
cg00604539	4	119606524	-0.8830191567193857	1.1839130400376245	0.45575924868982914	1.1109451072390866	0.291876595459514	5559	2
cg00604640	7	96133485	0.011489176100932537	0.12311596185495058	0.9256493789389847	0.8965949043511494	0.6387146687053032	9457	3
cg00604736	12	50366624	0.4306288487018526	0.21757887328908948	0.04779517782841777	0.36830636529668354	0.8318083754571479	9457	3
cg00604840	5	154230173	0.3226478190093854	0.21844025004400647	0.13966144018849794	0.12714141416361863	0.938407764880226	9459	3
cg00604859	17	43247290	0.48448974353440155	0.39320355874610885	0.21788927775495018	0.49663788930103003	0.4809811413081737	5562	2
cg00604935	2	79218384	-0.07595664586551938	0.20705919058088482	0.7137417827483251	0.3318194225059795	0.8471227163852333	9453	3
cg00605001	6	88986261	0.13777772600097588	0.24989247709582968	0.581395116459019	2.2695014285102957	0.32150225727527904	9459	3
cg00605057	2	98262239	-0.17203708988624072	0.548374294217487	0.7537321769257348	1.8741988368316838	0.3917625281029112	9458	3
cg00605063	7	27289128	-0.06948176063233337	0.10628862948624039	0.5132997467156679	3.1684576393444375	0.20510590578192356	9459	3
cg00605240	12	1137376	-0.0823640553871807	0.48295252608682177	0.8645833114733849	3.3023975324483867	0.19181982361356123	9279	3
cg00605270	1	28261552	-0.6301884652740611	0.42072796680658886	0.13417155957563787	8.128169398122155	0.017178705765362096	9454	3
cg00605358	12	89747739	0.037262952182495555	0.41546178876216994	0.9285332101421785	0.03133865278341982	0.984452798797874	9454	3
cg00605362	16	4793770	0.019666918988028012	0.0798375402750409	0.8054215756051889	0.21693215712534	0.6413874690382998	5562	2
cg00605408	2	24307515	-0.7431506073974267	0.5842538716880732	0.2033854751930746	0.25522781952457674	0.8801931475313571	9458	3
cg00605523	2	238523251	-0.15693988761893554	0.09426027848559487	0.09592011333375078	2.0102968124010028	0.36599031554130756	9457	3
cg00605628	12	101413143	0.1897875515348061	0.1251095079538218	0.12927389271335896	1.0629344689982605	0.5877419814183757	9451	3
cg00605763	15	41227130	0.06905013605480831	0.24991952804324896	0.7823257365135392	1.762012449851995	0.4143657566880429	9453	3
cg00605775	9	136243027	1.0548811193785252	0.7216192176880709	0.1437891310191001	2.4192073823619005	0.29831548106216965	9352	3
cg00605777	2	97533635	-0.2905835352092399	0.20575346482203324	0.1578646262943315	2.646044945596487	0.26632911173995716	9452	3
cg00605831	5	171481220	-0.03719736103401864	0.21107515716903463	0.8601147935416392	2.0414886195773825	0.3603266456888466	9457	3
cg00605859	15	73089234	0.24574069476742927	0.6145610348147621	0.6892568554094138	1.7647958244381947	0.41378949021413813	9447	3
cg00605982	3	10857688	-0.24182779039909874	0.2222691204936402	0.27659711891904676	0.15214028784920175	0.9267511983132638	9456	3
cg00606102	16	86542659	0.28011113096659507	0.5541288363920199	0.6132089603579027	2.921221085213975	0.23209452786480164	9452	3
cg00606312	1	241695616	-0.5243430844508973	0.25483042375859305	0.039627036956608075	0.8745618058750453	0.6457900016212589	9416	3
cg00606396	5	19531574	0.013929199905586151	0.12364448195528381	0.910303881411456	2.0533347159692936	0.35819872171932965	9355	3
cg00606464	10	98345666	0.06448206696146531	0.7204042263387348	0.9286780576151515	0.9179618832506086	0.6319272882917725	9453	3
cg00606496	2	65661720	0.40358261454759237	0.21534022969473998	0.06090801100411338	1.217419066754197	0.544052497852456	9452	3
cg00606642	8	70746666	-0.48520454855727285	0.6391793419937111	0.4477894544105611	0.6072421333361789	0.738140519508788	9456	3
cg00606662	10	30024894	-0.040218161431643716	0.3657161789889373	0.9124324011188406	2.041233943575921	0.36037253188498486	9455	3
cg00606841	21	40757691	-0.02674415488714563	0.10356072802557933	0.796216975868991	0.41898035659003796	0.81099760477319	9456	3
cg00606880	10	63213784	-0.05354519606422474	0.14048766116352526	0.7031007996341436	0.7855102706076807	0.6751940585338915	9454	3
cg00606900	22	50175250	-0.014592439527067248	0.30205161493926425	0.9614683248474011	2.7233290733456332	0.25623391104338317	9455	3
cg00606914	1	90229063	0.24772004776964454	0.49745442571301046	0.6185014079186242	3.007439634547001	0.2223016985426544	9456	3
cg00606989	11	69519088	-0.17064058993617487	0.5134689110358798	0.739640873360917	3.3567798674040503	0.1866742921966362	9444	3
cg00607051	5	191500	0.11137892076120945	0.10013544128073973	0.266016612194575	2.045357585639203	0.35963027368425476	9457	3
cg00607154	5	6754116	-8.333124409219072e-4	0.28249930034548293	0.9976464148197843	0.13488985254100644	0.9347792009752606	9459	3
cg00607194	12	47479795	0.24474465868323328	0.16546985319999652	0.13911649906882811	0.18744700789276456	0.9105344866309992	9422	3
cg00607196	14	58619480	0.017650561605000926	0.4067399498113464	0.9653865036793828	0.32642999000169576	0.8494085501901728	9453	3
cg00607264	10	22292568	0.04520206328032706	0.915889021592136	0.9606378156469275	1.252281482787767	0.5346511817839606	9402	3
cg00607412	17	8093697	-0.06509766100553042	0.44142557958864426	0.8827599295233062	0.9944733572848837	0.6082090166904858	9425	3
cg00607526	5	131347278	0.046549220460305026	0.4075185465918178	0.9090586282430478	0.47351537456102616	0.7891824938071227	9447	3
cg00607566	17	45726993	0.5807703905361132	0.672913617544577	0.38809993326997116	1.0962397001656004	0.2950928164432971	5562	2
cg00607609	4	119962922	0.10942657957480542	0.12099097357296322	0.365773073246172	0.1720704483110551	0.917561910307481	9288	3
cg00607627	16	28995994	-0.25413477943704965	0.22130094296779973	0.2508169425958106	6.575918765933447	0.03732994785334585	9458	3
cg00607630	16	9030093	0.05671268703433246	0.24368030606542526	0.8159679828187861	0.6018430104285455	0.7401358672729298	9458	3
cg00607725	16	70380558	-0.20121817877796347	0.6319351472264083	0.7501695028217439	8.395383463490107	0.015030230614156375	9447	3
cg00607755	2	42274082	-0.0034624934071537227	0.11607095767693205	0.9762019681645326	0.4810841278796468	0.7862015740168656	9441	3
cg00607797	15	25418880	0.38403737752317074	0.22485053678152553	0.08764239919001227	1.45918286462287	0.4821059227598057	9408	3
cg00607919	2	109403071	1.0250431186125337	0.6595394259082424	0.1201414384434212	2.3965166754504375	0.3017192475931716	9458	3
cg00607989	5	137985183	0.22257859944641337	0.20188080513892823	0.2702335718333302	0.6737807456050003	0.7139871080181877	9454	3
cg00608006	3	160282993	-0.28932678174364007	0.6577750400138417	0.6600408727923306	4.110700178698698	0.12804799948884488	9457	3
cg00608169	6	26205573	-0.05387515848434884	0.25225397558947676	0.830878448292575	0.653009476703418	0.7214409565995241	9427	3
cg00608299	7	155579788	0.07445811785863506	0.13137588466279593	0.5708797252941984	2.5746935073790236	0.2760021140509275	9450	3
cg00608362	4	128802003	-1.536904025651818	1.1340780193267417	0.17535342513824306	0.134263430015841	0.9350720302053467	9442	3
cg00608534	15	40986962	0.1848625403632709	0.7287866610682606	0.799759812204526	4.021449874240708	0.13389157650411485	9437	3
cg00608540	5	180627973	0.2661645201678113	0.19187542094848148	0.16538883074397104	0.6422389688445453	0.7253365793901496	9459	3
cg00608548	19	40972521	0.06868269365290913	0.0855423756555878	0.4220276691737255	1.7851625770760364	0.18151666741828199	4950	2
cg00608605	6	31698109	-1.0773769373260598	0.9294763743683317	0.24640627389944844	0.869380574029388	0.6474651643970674	9365	3
cg00608661	12	105065028	-0.10174886651490193	0.2069257687603795	0.6229195954393736	0.5680907544821503	0.752732487007683	9454	3
cg00608779	9	132436490	0.07587789342232584	0.21874869332270933	0.7286871508971063	4.643840364744564	0.09808506345400303	9453	3
cg00608860	16	86588622	0.19006058164016953	0.30257812494907116	0.5299140537694469	1.1056874122196063	0.5753114652697208	9378	3
cg00608965	12	91572191	-0.005938875160634778	0.10817782279698744	0.956218774887882	1.2255707157646218	0.5418395482102999	9456	3
cg00609097	1	45956974	-0.3625134389864744	0.5848165197861729	0.5353397497293931	0.3908911500686663	0.8224681051444822	9454	3
cg00609135	6	26614014	0.028872146216367026	0.21987199139238833	0.8955273650665272	0.10498456423558648	0.9488616442299422	9452	3
cg00609148	8	19156146	-0.026824042239327623	0.11723927676090502	0.8190263841244108	0.11802701018714354	0.9426940378999402	9456	3
cg00609227	1	226307233	0.13988057898948908	0.2332634240037974	0.5487276099901492	0.6757535970099259	0.713283160036883	9457	3
cg00609296	2	3461755	-0.6582455594971175	0.5206845201002689	0.2061608771214041	1.6663271977036789	0.43467198106935406	9433	3
cg00609333	12	16505000	-0.1371745316346381	0.172691959536458	0.4270029141846257	2.217065668523631	0.33004283356536224	9457	3
cg00609363	6	30028955	0.460755331029405	0.35045703087613983	0.1886016592057856	3.849859651802506	0.1458859939151778	9401	3
cg00609424	8	146227953	0.05403317109589749	0.5065492625836109	0.9150514704736424	5.052388649391841	0.07996275424196939	9457	3
cg00609473	14	23351842	0.07617594614598165	0.28657257352219795	0.7903799232387348	0.4236912457972773	0.8090895928318503	9445	3
cg00609630	12	123258653	-0.04342451293066411	0.21276570848131451	0.8382789101964362	0.6531562255260408	0.418986501749624	5560	2
cg00609673	20	62703717	-0.29505057755730174	0.2215290047840141	0.18289884274108695	4.456915736568533	0.10769438106445728	9455	3
cg00609834	11	13984596	0.06188522458077821	0.23965628596904415	0.7962333287869339	0.300443522037943	0.8605171261095312	9450	3
cg00609948	5	141488100	0.005790597216405197	0.24512501992720478	0.9811532970559869	0.03648323786008183	0.84852100349216375	5560	2
cg00609961	6	28911199	0.05043800414074775	0.10446859470091309	0.6292338993217288	0.159579208850281	0.9233105864139006	9458	3
cg00609966	16	1202819	-0.47124770834972063	0.5962051692928012	0.4292872080461967	1.0950123097539013	0.5783904294451301	9446	3
cg00610000	2	58272914	-0.043085520643243454	0.12087482768846732	0.7215055211757002	0.38711183679592576	0.8240237568184157	9305	3
cg00610021	22	45809244	-0.01021559113234116	0.06424786598810928	0.8736666611190448	0.04346715325101829	0.9785008958372163	9454	3
cg00610205	8	17914907	0.14764038534234689	0.21261846505538323	0.48743692786995013	2.9929647910471617	0.22391642587376884	9455	3
cg00610228	6	35695934	-0.24816171681126387	0.4450873934743358	0.5771467343583846	1.9416950638894956	0.3787618892300824	9454	3
cg00610294	4	187357928	0.06972643270202643	0.10314090538352787	0.49902106602841634	5.611357404473835	0.0604657190243052	9451	3
cg00610310	16	1128740	0.025206648746552304	0.064712899155479	0.6968951728921978	2.239831811677874	0.3263072340023698	9448	3
cg00610348	15	37416187	-0.2781078842234412	0.14873624198640067	0.06151079412212485	0.19094874718498162	0.9089416542644512	9437	3
cg00610360	15	99186904	-0.031062774248609544	0.15286056409054533	0.8389710043043423	3.1330599585178	0.20876835744551508	9456	3
cg00610385	7	32528051	0.10085273301742217	0.21805868177860338	0.6437208536120556	0.2934745908401969	0.8635207984901511	9454	3
cg00610508	16	4013337	0.03937238456589312	0.06721250064848239	0.5580169064707228	0.28755384225536584	0.8660809308682957	9445	3
cg00610577	12	12008666	-0.1726234618389244	0.17643576006852854	0.32788013121104365	1.1446890951823507	0.5642010904998276	9445	3
cg00610692	2	74668072	-0.14468541231224746	0.12445960598449121	0.2450287703289254	3.6838057186892192	0.1585155062301968	9438	3
cg00610991	2	40677600	0.055037516983463645	0.060108650416334494	0.35985895363887976	0.6828671834313988	0.7107506657849465	9457	3
cg00611077	10	93995538	0.05890738537071157	0.16200393322599002	0.7161440249518178	3.706977894184557	0.15668953005191097	9450	3
cg00611192	1	249151633	-0.7129303268572337	0.22158747289169395	0.0012936871176225649	2.2613440731799748	0.3228162391840844	9456	3
cg00611227	2	116122048	-0.006592228644711275	0.13356385484062344	0.9606352878680865	2.547907334185754	0.2797234990543562	9313	3
cg00611301	6	125619982	0.16095315874479033	0.14308475191454986	0.26063993842123456	7.117907073892548	0.02846860047043645	9383	3
cg00611397	20	60768026	-0.2109280915304401	0.2327945264617844	0.3648989054116904	0.288297531097653	0.8657589433742303	9457	3
cg00611429	11	64072922	0.12992748787042155	0.481604423832751	0.7873291165582718	0.9255865683343896	0.6295227513787052	9453	3
cg00611469	22	32024802	-0.07636878632335546	0.16086795932588618	0.6349796980163036	0.0771887846513127	0.9621408817379515	9445	3
cg00611485	16	25078439	-0.5164726132611531	0.6222882787422003	0.4065630046821693	0.007183429482185248	0.9964147277507923	9450	3
cg00611495	16	1120275	-0.07129748524339496	0.09179536978159032	0.4373356484322566	1.5688338268632114	0.45638573661045967	9449	3
cg00611535	12	56367227	-0.6835425015081753	0.4154292003001045	0.09988968347482031	1.962515689834625	0.37483931247255164	9378	3
cg00611548	6	116601663	0.23404566481278946	0.19016606285724452	0.21841877563875384	0.6085737108027304	0.7376492374305088	9458	3
cg00611614	8	145019630	-0.6194278772536996	0.2428402052487772	0.010748730644757789	0.16547656514996528	0.9205920506754278	9459	3
cg00611674	5	138775742	-0.32298632692378443	0.2501855772324702	0.19670818659602998	3.2066046184889414	0.20123089291168797	9454	3
cg00611675	8	128748464	-0.28668406067040575	0.4584002220636984	0.5317077579899011	0.052396311613891876	0.8189447702570213	5532	2
cg00611751	3	100119298	-0.2803012864373365	0.7422984838796562	0.7057183771400626	2.327242798961189	0.3123529753234502	9458	3
cg00611789	5	78985432	0.026162062747257114	0.07717549517242808	0.7346139286429841	1.6195924172748182	0.20314862853275042	5560	2
cg00611818	4	78074683	-0.1649116287345587	0.24645485706842665	0.503409215209496	0.2995716220152508	0.5841510999692858	5556	2
cg00612107	16	85645923	-0.7156133150421002	0.6712021683430224	0.2863483501681274	1.250922955114327	0.5350144743687951	9448	3
cg00612138	2	167231969	-0.3959487922079439	0.6377680355387787	0.5347081158517164	4.555090657665208	0.10253558921310288	9455	3
cg00612176	3	46872949	0.07013105613615957	0.26098645867739867	0.788148772299728	4.749335352622363	0.09304540526561574	9458	3
cg00612202	7	926974	-0.2841436340988699	0.24019123771595574	0.236813437676914	0.26033286236793407	0.8779493006190141	9459	3
cg00612225	17	72270028	0.020498226999295023	0.25824870627538443	0.9367351662760637	1.6420008804752708	0.4399912492931839	9454	3
cg00612299	19	14584761	0.2702867977950265	0.15987644224835548	0.09091360179267341	1.127222581216811	0.5691499821301165	9459	3
cg00612308	8	22864859	0.631581652407034	0.5756486083051766	0.2725691584334337	0.036911713113091035	0.8476449091897826	5560	2
cg00612467	4	108911077	0.1286917137366469	0.44846756403839505	0.77414386738867	0.6354246901215586	0.7278121170562392	9455	3
cg00612508	16	88720845	-0.15234219229809612	0.21957202328689196	0.48779872306861444	1.7222599533555651	0.42268418908875915	9459	3
cg00612588	4	1004256	-0.18260185319032884	0.3813944113754002	0.6320991814282342	2.9515022118792946	0.22860695450223809	9450	3
cg00612595	21	47717864	0.0782017310466184	0.3216645026724413	0.8079156720998558	1.9691573204128068	0.37359660489592955	9424	3
cg00612625	10	100991745	-0.03359672989636308	0.11315114357312812	0.7665283129633883	0.048224812681522	0.9761759752212826	9450	3
cg00612633	2	105759884	0.14907224431150815	0.1495292055448163	0.3187916926640095	4.1063776964762635	0.12832504135885112	9455	3
cg00612751	2	153468347	-0.21243220592618023	0.19770521833645505	0.28260329228051534	0.04148346526228215	0.9794718975357356	9457	3
cg00612828	4	183815971	0.024087978313927172	0.21609454500597916	0.9112439496674816	0.25529076121327965	0.8801654475456853	9455	3
cg00612905	16	87700595	-0.004213068148338081	0.12980456164960863	0.9741075978169621	1.477797905189646	0.47763952986974967	9417	3
cg00612985	2	101257313	0.18303976014085946	0.14148160914878247	0.19575684801297757	7.934332550087204	0.01892699110207403	9457	3
cg00613113	10	80720100	0.035241513126727	0.2003362759462282	0.8603632418377668	2.5734894019644363	0.27616833190184353	9448	3
cg00613177	6	30570163	-0.0843934387754627	0.24380979669967578	0.7292340645968018	1.767365295743967	0.41325822144630775	9456	3
cg00613224	13	46425712	0.018611018483212817	0.3602077919043634	0.9587936728230216	2.2594363989721535	0.32312430018741445	9442	3
cg00613255	11	2182376	0.176204450751813	0.31760956086856196	0.5790429548158078	0.21621900540090164	0.6419360726203441	5562	2
cg00613284	8	67419936	-0.24484069037611655	0.156927033607396	0.11870790993095257	0.4546888006720899	0.7966463697615136	9458	3
cg00613344	1	222722670	0.42933164011715463	0.3662118877258503	0.24105313103457263	0.08214373540371547	0.7744130362834144	5561	2
cg00613385	6	30158196	-0.10832108278676367	0.2267576442972968	0.6328670213675469	1.6809567877839648	0.43150404514447976	9455	3
cg00613399	15	89010912	0.36380042827131814	0.6393923740636688	0.5693708215770946	4.0788998543708725	0.13010025581305068	9455	3
cg00613649	5	173738819	0.12345459492167227	0.38726087462365755	0.7498863479099133	0.22084255696929544	0.8954568191326859	9459	3
cg00613732	17	8343470	0.14712839879742423	0.26414221084023476	0.5775243579471989	4.047394114119835	0.13216593572297677	9448	3
cg00613752	6	110300308	-0.06048878205772135	0.14767562417344285	0.6820951918590521	0.4607392705010952	0.7942399691480669	9457	3
cg00613786	3	46790182	-0.06834472376529362	0.21253639511017486	0.7477806302200705	2.141855675751465	0.3426904087240157	9459	3
cg00613914	10	73569753	-0.09913437878335583	0.42611052168271746	0.8160336246560159	0.5919589720123885	0.7438026862273737	9447	3
cg00613945	6	72293789	-0.09179407082830135	0.14349396919759863	0.5223632203051989	0.5556859954073858	0.7574157281883656	9445	3
cg00613997	15	24920990	-0.4583775170690372	0.2677248686537696	0.0868742707764759	3.036729412163318	0.08139976598022564	5561	2
cg00614011	8	120436479	-0.009557156995522603	0.08510645766528864	0.9105883198998843	3.215058202183347	0.20038212685649914	9436	3
cg00614081	4	1233439	0.06986036538960005	0.2531880083174284	0.7826072972371172	1.41920916430922	0.4918386407908714	9459	3
cg00614157	5	112258374	0.1291531060991161	0.40794826582545113	0.751553302226729	3.547833526547521	0.16966713966846447	9454	3
cg00614182	8	31498006	-0.19415330978291517	0.15376112831936964	0.20669904109846254	1.3059148105957092	0.5205041565366254	9459	3
cg00614249	8	139784036	-0.020570005789330933	0.14330359164636433	0.885862575298307	6.569176946300638	0.0374559960702389	9458	3
cg00614360	17	80858406	0.1189943100495184	0.22207471619241048	0.5920760002016825	0.8314592727149785	0.6598586481575418	9377	3
cg00614392	6	106433792	-0.11892572366741248	0.14336547640308223	0.4068055150472146	0.24931377546526476	0.8827997500501552	9456	3
cg00614503	10	11117464	0.17236416436659452	0.19200364206480622	0.3693385802036361	5.5605469209542076	0.06202154461696007	9438	3
cg00614617	17	8921074	-0.061417873232449544	0.05974484261337768	0.3039484496449375	3.212974296806502	0.2005910243640495	9457	3
cg00614641	11	61596405	-0.07927506174896418	0.4442474847935675	0.8583711793546303	2.334108437832718	0.3112825622774628	9443	3
cg00614644	15	22936371	-0.2321860516142876	0.2744685999529873	0.39758198036301085	3.3746328711660656	0.1850153590268757	9456	3
cg00614684	10	180265	-0.31916166597572326	0.4901418816024467	0.5149420516370945	0.24494285566852075	0.884731183268357	9454	3
cg00614805	20	61664180	-0.05272457650022526	0.05928253413860281	0.3738000110457596	2.620342196179237	0.2697738946377047	9454	3
cg00614832	16	73092394	0.5582599032056865	0.2361125590397193	0.018060258416678288	1.7711305047606125	0.4124809515310014	9396	3
cg00614834	6	33172869	-0.3321463653838276	0.43626789697356205	0.4464565268304622	0.564654478024277	0.754026897139114	9454	3
cg00614959	4	720870	0.04314635528213905	0.03453011726982359	0.21147194579097423	0.6351018324624733	0.7279296163980579	9452	3
cg00614969	17	62223310	0.3443044871751311	0.5302192311974855	0.5161040946528106	0.8887953582954313	0.6412103741222156	9437	3
cg00615145	1	157016135	-0.7437263286046109	0.3429219301948359	0.03009848114657815	0.4526976743305103	0.7974398764748813	9457	3
cg00615217	13	25453547	0.1971391607533632	0.22730262369880272	0.38577863216757347	2.5824278226555375	0.2749368315027718	9458	3
cg00615241	19	839689	-0.24915483012934178	0.1311391083614476	0.05744260272568158	1.2376641998210378	0.5385730699699268	9450	3
cg00615260	1	43823944	0.47709278776884256	0.6907041002044008	0.48973273513063553	0.6942751950393422	0.706708080288384	9456	3
cg00615377	22	36236649	-0.29936883138098447	0.20174304226126968	0.13783238622033697	0.870404588450749	0.6471337424166937	9452	3
cg00615414	5	167284031	0.0049134965165980125	0.20786819141969767	0.9811417132328482	0.5835165409191747	0.7469490738081374	9457	3
cg00615469	4	99580849	-0.018352182231336434	0.1582348729028454	0.9076678832673946	2.4695156065365134	0.2909052101275386	9457	3
cg00615473	21	32930423	0.1460666831013716	0.3534361619480712	0.6794044119136669	0.797030142024153	0.6713161631016995	9456	3
cg00615485	7	29519656	0.03629453235552069	0.17743525329139273	0.8379230572458811	0.31620211590044583	0.8537634980196307	9456	3
cg00615537	5	148961011	0.07590918043708804	0.35891023242516557	0.8324978576890061	4.225016470936573	0.12093425411610105	9447	3
cg00615550	6	109703901	-0.6552716604318292	0.63239676009328	0.3001220215418421	0.858391397172349	0.6510325105717457	9455	3
cg00615592	6	158937125	0.06560363853539632	0.16302174508524747	0.687373022157715	1.2426076722874995	0.5372435032446777	9458	3
cg00615746	15	74658981	-0.25207598949433035	0.20767656908485846	0.2248274721874922	0.10793259203572816	0.9474640392747186	9451	3
cg00615811	16	2732491	-0.12713555048757672	0.6824269926335848	0.8522101948845372	0.17479681939783012	0.9163119553300277	9443	3
cg00615892	16	69166530	-0.4932102632986244	0.5427509010386179	0.36349632504692636	0.22104779066431124	0.8953649348913435	9420	3
cg00615913	20	37063096	0.21123316137457263	0.5009256725694506	0.6732544894517338	0.03602264618168278	0.9821499113226728	9459	3
cg00615915	18	61637299	0.03720312193066229	0.6143934357490366	0.9517155213703363	1.3936843987617913	0.49815589968036916	9457	3
cg00615919	2	240043915	0.10749297489025597	0.2162315311192206	0.6191045747430621	1.7517169460020903	0.4165043084541361	9454	3
cg00615941	3	45293922	0.0715075400700478	0.19054475860435507	0.7074526170571745	1.4620573165274806	0.4814135253008396	9457	3
cg00616000	7	6521599	0.021438662818084948	0.10076860598010898	0.8315208666583802	2.21076897079402	0.331083560972581	9414	3
cg00616082	6	30690587	0.21986823476960943	0.43640822921990663	0.614392637551298	1.4592474700193454	0.48209034968919157	9458	3
cg00616129	12	10827014	0.056261988462760225	0.6254735172375713	0.9283261276845386	1.9835034277984354	0.3709263647268561	9452	3
cg00616135	15	63413614	0.0025565039025028844	0.11128922230111972	0.9816728379832572	1.4998993214017655	0.4723903319407152	9459	3
cg00616243	13	95202420	-0.7875798922770645	0.37143861220072116	0.033976532959047984	0.5636660090541015	0.7543996553417553	9443	3
cg00616369	2	232329096	-1.3551758275014814	0.8367173308035011	0.10531092399853167	1.474308681457607	0.4784735527728261	9379	3
cg00616500	5	176900001	-0.971616400414706	0.8487597949856995	0.2523134040290651	0.1713976006817512	0.9178706519166291	9439	3
cg00616525	17	26646045	1.0232008420224694	0.9005174186870494	0.25585756037420715	3.1254578758834466	0.20956340464427944	9388	3
cg00616603	17	71228383	0.12206698121560426	1.0024334628926708	0.9030806534241874	0.27679576563376834	0.870752165487536	9417	3
cg00616624	1	23953152	-0.13386418647726214	0.1870413736590086	0.4741809847900395	0.29189468395410945	0.8642032092189238	9454	3
cg00616650	2	240927216	-0.15144703212004806	0.3234903137410416	0.6396661806428888	0.48175217091089534	0.7859390096290451	9322	3
cg00616687	21	38072186	0.2730264965464611	0.18173945898924787	0.13302063256557523	2.0724691557308867	0.35478809690138585	9407	3
cg00616922	16	48386789	-0.0159053035107458	0.24879220958417636	0.9490259084107665	2.1149918647912274	0.3473244462086503	9456	3
cg00616965	11	1331217	-0.039730509988517335	0.25969579429772416	0.8784072228483781	0.9225979126250865	0.6304641679785683	9457	3
cg00617064	2	27272375	-0.16865784605049053	0.11814477103352967	0.1534207457812976	1.166718707155776	0.558020625747992	9459	3
cg00617292	6	32038958	0.10756573932348659	0.22029095647243296	0.6253448674049176	1.3779022030156598	0.5021024474590994	9456	3
cg00617305	1	201857940	-0.5746815283164584	0.4234345784452048	0.17472058266972912	0.27525470839973554	0.8714233635048046	9457	3
cg00617415	16	84485726	-0.09137449192775596	0.1983012958153316	0.64495203470847	0.5190352220293495	0.7714236223216204	9459	3
cg00617568	17	47208775	-0.043271663094221244	0.10828096345422181	0.6894335355598041	0.6950672221991083	0.70642826969963	9420	3
cg00617691	10	743931	0.3153976598308538	0.16782949822006182	0.06020705138782504	5.321382380393069	0.06989989092433918	9455	3
cg00617975	22	46644463	-0.05749443335556689	0.24289029026028436	0.8128821830061914	0.06563363749747445	0.9677158107470714	9457	3
cg00618042	22	27017201	-0.11738927614818821	0.24961847619046498	0.6381587072731941	2.1071696545121865	0.3486855285683941	9459	3
cg00618087	17	16282382	-0.05959830116850932	0.2915955219729079	0.8380511761098808	0.05664065636444465	0.9720769332864242	9451	3
cg00618096	2	106253151	-0.0928782498707683	0.1677849239592807	0.5798831596666634	0.39005888685275547	0.8228104313410033	9459	3
cg00618155	10	72459629	0.20812050402235371	0.20962377500832585	0.3207934317480922	2.239968401298204	0.32628494967272875	9451	3
cg00618183	17	75143600	0.013393824895346237	0.09290067303187258	0.8853633836858205	1.2357763239767237	0.5390816895294032	9312	3
cg00618291	1	2234291	-0.25115169588076797	0.1992982256508369	0.20760433124426897	1.5494103933944854	0.4608396180168142	9453	3
cg00618309	8	129263509	0.5264795670862341	0.2948503227213651	0.07416688758103547	0.37473562433658486	0.8291387129853452	9455	3
cg00618312	13	41556559	0.01745414782953989	0.17020786382267175	0.9183232455336134	0.2479565241674384	0.8833990439284924	9294	3
cg00618323	5	176515533	0.016291536885807298	0.16738400149903446	0.9224640857428225	0.22788247338713882	0.8923103894506549	9458	3
cg00618450	22	26565951	-0.3187415252399624	0.3359776739390059	0.34277396210404837	0.8294661091621968	0.6605165790478039	9459	3
cg00618507	7	102096322	0.1404091283979519	0.18228907913261827	0.4411484693347776	0.018021074488815517	0.9910299359932137	9458	3
cg00618542	10	131934357	-0.41638954082801616	0.5350904312715201	0.4364707610245492	1.8262433454152294	0.4012696343772757	9456	3
cg00618596	16	71088536	0.3646765989844054	0.19335942892117639	0.05929445563846322	0.5708033333460243	0.7517122559112007	9456	3
cg00618626	17	39807901	-0.6009046382321777	0.34947171641928526	0.0855296035002531	2.702874190218001	0.25886797530405486	9453	3
cg00618711	16	70688052	0.16398137081416705	0.0857096274840682	0.05571989817971966	0.8161400660475354	0.6649323099714741	9452	3
cg00618717	2	2569880	0.130384999228609	0.16513048172044575	0.42976858689631586	0.6528581732991077	0.7214955369004156	9458	3
cg00618725	10	131265159	0.05905485241197091	0.1932070163493236	0.7598667014393031	3.7727015989037955	0.15162410727496411	9437	3
cg00618865	3	129324699	0.3084231650736299	0.5862435955068769	0.5988182433929874	1.210451498240926	0.5459511647318454	9428	3
cg00619097	22	51015371	0.03432751912950875	0.27187316765136516	0.8995237512121461	0.1462249984886316	0.92949625651723	9457	3
cg00619158	17	8093705	-0.23407579723562819	0.8516877985870549	0.7834410394321216	0.4058082620915798	0.8163565009182279	9453	3
cg00619168	17	80763930	-0.34370332389740244	1.1362136019513467	0.7622717992836936	0.028738272621030174	0.865384760629726	5531	2
cg00619188	22	37493456	0.2723447449908195	0.15667884325613818	0.08216930652275187	0.6319669336498591	0.7290715039347935	9458	3
cg00619207	1	111743368	-0.6550238577533467	0.1685021592990561	1.0135203385705129e-4	1.3899379398265717	0.49908993454880735	9451	3
cg00619231	15	35279938	0.14118024466000964	0.6017094836004026	0.8144944411894156	0.3298442535168431	0.8479597348901501	9456	3
cg00619245	5	176690505	-0.1670906000789544	0.24304468403581428	0.49177449206603707	0.1413145288114905	0.9317811919873041	9455	3
cg00619263	5	134471974	0.11606941071407416	0.11851510498795836	0.32740022720985934	0.8834222633612154	0.6429353322821891	9453	3
cg00619335	2	171670134	0.26748652090403224	0.2832764538970226	0.3450369876589296	0.40824915451016053	0.5228595056694593	5559	2
cg00619347	3	149688574	-0.11323084639196304	0.4357840009434503	0.7949929803967368	1.6279697960776691	0.4430888795426923	9448	3
cg00619356	2	8825649	-0.25593318190451825	0.8767317791389357	0.7703498487561576	0.021472700692982096	0.8834985383194449	5562	2
cg00619470	6	99276767	-0.044413041933916604	0.290546358091767	0.878508339486883	1.7323983746450835	0.4205469355689356	9453	3
cg00619497	13	48878736	0.3774634173197525	0.3973498739861535	0.3421365023930636	0.5637144448571345	0.7543813855864266	9454	3
cg00619505	13	114172890	0.12387851632009987	0.2144755631284764	0.5635422955419389	0.5345283957421302	0.7654708089897951	9455	3
cg00619561	13	112980676	0.08187862619981937	0.14737807644771797	0.5785058270177923	2.7366145064902994	0.25453746254744514	9439	3
cg00619592	17	79668348	-0.050236303842569933	0.24761615074530646	0.8392290188733101	3.585244286785352	0.16652294963862635	9459	3
cg00619628	6	151258451	0.09386840888188196	0.1388279256576976	0.4989458395959205	1.0217089086631164	0.5999827019100175	9453	3
cg00619630	17	79455201	0.6678301400104512	0.6833504804152087	0.3284266532809703	1.9766296377650041	0.3722033929502755	9457	3
cg00619978	5	180046052	0.06999606005985762	0.07590256856229718	0.3564331174087088	0.3601383285947207	0.8352124425317887	9454	3
cg00620018	3	71834282	0.18270839002115327	0.44705897324886196	0.6827674060665043	0.8747624499026017	0.6457252179174886	9430	3
cg00620024	9	127952891	0.01584605829753967	0.1500550795874936	0.9158984456910801	1.2234632227715638	0.542410810665953	9458	3
cg00620190	6	26240307	0.02247852214018761	0.07801039312496917	0.773233614362303	2.886891911000118	0.2361127212668272	9445	3
cg00620223	1	214776904	-0.10700283013002872	0.323779492635847	0.7410368742667734	1.5293548081423478	0.4654840700218109	9439	3
cg00620224	14	32030176	-0.014776453876019767	0.07624324283770002	0.8463272141007018	2.215192741578714	0.3303520513863423	9459	3
cg00620449	5	75013490	-0.1085769097254951	0.5461491362983327	0.8424156703833406	2.622714650491438	0.26945407124697696	9295	3
cg00620452	3	32147645	0.022125438816539462	0.11997842526075571	0.8536904040090765	1.8020253194087408	0.4061581514232717	9458	3
cg00620464	2	176868389	-0.047257231382309826	0.08779424666264257	0.5903889122927768	2.4592324236462697	0.2924047776454915	9423	3
cg00620476	6	31938176	-0.43875614977281086	0.44947992222168126	0.32899418927050533	0.9420418065018047	0.3317532938893533	5560	2
cg00620542	17	33905720	0.08881790408547609	0.8874633911175391	0.9202803052636056	2.44417492781988	0.29461452739164184	9457	3
cg00620552	2	48010097	-0.24704748624855938	0.8270978959115333	0.7651750971378144	0.7707392355902771	0.6801991760156761	9451	3
cg00620628	2	238165917	0.06919761590310035	0.13891848804437962	0.6184018053472663	0.3080799790144391	0.8572377398112329	9457	3
cg00620629	6	116989951	-1.551882979575626	0.6979780332444	0.02618897286540524	0.5241117193690058	0.769468040265102	9353	3
cg00620746	8	77766266	0.33297556711951987	0.1484801379627676	0.024925224303680465	5.858295496314576	0.053442565266882715	9457	3
cg00620921	9	98491016	-0.1336737527513716	0.20643126707892986	0.5172785972899001	0.21820687689867596	0.8966376658914991	9455	3
cg00620976	16	65612895	0.04425519230754477	0.1296196610347217	0.7327848213939205	1.9822159996182038	0.371165212120695	9456	3
cg00621029	21	35747559	0.8115331953034794	0.5110852206742046	0.11231737327604918	0.8653556792009485	0.6487694659719258	9458	3
cg00621084	2	191400610	-0.34377359688059783	0.1330070941109089	0.009748467098987404	0.14150812096696166	0.9316910035876239	9458	3
cg00621125	7	26438411	-0.26227197756244724	0.5226485135048816	0.6157988536250617	0.46319180809237853	0.7932666143769129	9455	3
cg00621197	21	48018790	-0.24050670667782167	0.23412447968449634	0.3042980648131775	2.0960566893799935	0.35062838635792504	9459	3
cg00621240	10	21784314	-1.4397141143302252	0.5652322593497935	0.010861622904877438	2.83504143632369	0.24231403757198525	9459	3
cg00621247	5	1949277	0.015236363970356184	0.08045734264383096	0.8498013063491958	0.7912025377581144	0.6732750981582627	9452	3
cg00621258	20	60781288	0.16145853973744018	0.21486957899259115	0.45239645606482953	5.277757269545598	0.07144133648638101	9451	3
cg00621289	21	47855916	-0.17823982420800866	0.18206886252517068	0.3275951559884609	4.98996289956628	0.08249798173300252	9454	3
cg00621407	16	1498404	-0.15489097278959826	0.23857620617681388	0.5161893376005883	2.9501714930542704	0.22875911090491588	9455	3
cg00621583	3	41237304	0.0028754945333721435	0.18150431969895878	0.9873599883104331	2.0682936117332704	0.3555295873177378	9455	3
cg00621646	11	123849141	0.04036814433198097	0.14584285445843215	0.7819397771673894	3.760052462572663	0.1525861031746251	9459	3
cg00621750	3	39423954	0.1964050510957371	0.25424794387518335	0.43982180618402017	2.4368146083485898	0.29570075342960056	9450	3
cg00621779	8	27487459	-0.05045776661185624	0.16072355809765151	0.7535656039199551	1.477060640677298	0.47781563566442736	9458	3
cg00621826	8	1111512	0.0868005892569808	0.15247509880021506	0.5691680730166777	0.6493784406947356	0.7227519353379575	9446	3
cg00621838	15	43826637	0.14446316042298324	0.23402590839669088	0.5370397772869571	2.000585336637259	0.36777179026770923	9439	3
cg00621899	7	100486423	-0.056883632983501874	0.1945603689920243	0.7700036728284216	0.1900274749770777	0.909360442053774	9454	3
cg00621913	20	17206999	-0.19539385023024577	0.2367526131673747	0.4091966922291324	0.03724157063450966	0.9815515104209419	9456	3
cg00621943	6	31646236	-0.016209078290211468	0.24503364554857754	0.9472580702695922	11.056151875886313	0.003973627244000885	9458	3
cg00622010	7	30951086	0.16111078785315297	0.1821904584153035	0.3765349829782491	0.43952934171908237	0.8027076762448152	9452	3
cg00622105	2	65594478	0.056646052920287994	0.10241030634505628	0.5801754639640022	0.6560982200050236	0.720327643544263	9455	3
cg00622128	16	86714999	0.12764133981187456	0.08064352295424503	0.11347052951925943	1.9735407746638565	0.3727786797447653	9274	3
cg00622149	14	36295585	-0.809718090340573	0.5814172467992922	0.16372182468366164	0.8726781457566526	0.6463985125686839	9455	3
cg00622166	16	46919021	0.6034991668154905	0.17987257202392398	7.932242829917554e-4	0.8280275946711384	0.6609918312768922	9457	3
cg00622170	4	2944594	-0.2449823446055438	0.14405606465664134	0.08901734016358537	0.20472970347493488	0.9027001398648546	9456	3
cg00622204	4	107238002	-0.5390876978277724	0.8894826870822639	0.5444690732441022	0.8503499259657239	0.6536554096241675	9459	3
cg00622318	10	130514131	-0.02149111629600213	0.07252875689018785	0.7669920827740162	0.09280989791405744	0.9546552972392751	9426	3
cg00622375	10	29892014	0.020639364879587167	0.08438723982684154	0.8067822593116338	0.1016383899718908	0.9504505012142648	9200	3
cg00622516	13	90015774	-0.07144499069816836	0.13971887064040397	0.6091072712791684	0.2645893982718883	0.6069845634064054	5435	2
cg00622528	6	41040237	0.11112913653689424	0.5142806193009791	0.8289202657465967	0.23650476536104062	0.8884717894239537	9458	3
cg00622552	15	76016335	-0.10299627377450307	0.20102263674489018	0.6083979816530465	4.072529746289923	0.13051529276519133	9447	3
cg00622580	2	62082097	-0.6730142804131483	0.8032399265498859	0.40210117169330767	3.6321920994682357	0.16265952771890302	9457	3
cg00622654	10	128593718	-0.09475025304384087	0.4636170709020221	0.8380629692300815	0.8280058947943524	0.6609990030364463	9446	3
cg00622655	21	37667639	0.0652658841633152	0.23228662307567577	0.7787323807000825	3.5681898882449135	0.16794899546069572	9451	3
cg00622658	8	10469796	-0.21655185532975024	0.19553531288755943	0.2680855551638844	0.30084076534708193	0.8603462257469763	9454	3
cg00622677	4	99579248	0.06930433717167958	0.5486308421792416	0.8994767653669865	1.9536004862797993	0.37651392646632054	9456	3
cg00622682	22	32870857	0.40560495333816227	0.9056714184126566	0.6542614486470975	4.380511604630828	0.11188812371521314	9437	3
cg00622702	21	34727950	-0.17547523716619026	0.1355367934807231	0.19543455982800917	0.04857506278014104	0.9760050373236779	9455	3
cg00622749	10	43689584	-0.045109455066336734	0.19333180916420234	0.8155077992731152	2.179656538528945	0.3362742373705331	9448	3
cg00622763	7	128556770	-0.1573513703158476	0.23517159319534559	0.5034369591732344	0.09348246335036628	0.9543343171340749	9452	3
cg00622799	20	62318588	-0.013564502289635431	0.20468912707607312	0.9471638246772793	0.24255598428720876	0.8857876833461591	9458	3
cg00622837	6	166421992	-0.408261438027603	0.32906070522890524	0.21472128754357017	3.345017604717156	0.18777538288328272	9435	3
cg00622863	9	116037712	0.18373124812492064	0.5636576375125834	0.7444527336507467	1.86718986258499	0.39313786335280454	9438	3
cg00622988	5	2537906	-0.033650785574611077	0.11674205827366003	0.7731561167582607	2.0223739515089414	0.15499665727196657	5562	2
cg00623015	16	89177293	0.5185851370517431	0.9696705215977709	0.5927843530977859	0.49472726415887613	0.4818261241849009	5531	2
cg00623111	16	1559692	0.005098877913304094	0.26313840496026164	0.9845402217599708	0.8988936267430087	0.6379809765692269	9453	3
cg00623161	8	1502766	-0.42843868319297207	0.1943251805786345	0.027471555217338076	2.3577511736695453	0.3076244411800515	9449	3
cg00623200	15	65715801	-0.1964514699557085	0.15104152691777858	0.19337985311852732	1.6691789862067554	0.4340526264622674	9449	3
cg00623312	7	101630839	-0.36620470223164703	0.16981094454110301	0.031041244677806404	4.265012913380842	0.1185398062977404	9456	3
cg00623328	3	128840692	-0.09429993784329004	0.19314446419736392	0.6253832114047784	0.23683454281651278	0.8883253025183179	9345	3
cg00623593	10	128767610	-0.18613173121925958	0.15973564721858813	0.24391839877538055	0.482129103164742	0.7857909007050983	9454	3
cg00623655	15	81440886	0.27978572356216236	0.24092707085481763	0.24552478558051383	0.3822440026877092	0.8260318050132015	9458	3
cg00623774	7	155674426	-0.1050122264837517	0.13680585520646754	0.4427246364018551	5.688492380290541	0.05817810544393514	9454	3
cg00623826	13	60685901	-0.10499710225811076	0.2596543876518913	0.6859387956066936	0.7515796425791491	0.6867466574016576	9458	3
cg00624037	12	89315201	0.032304122301736723	0.0950225015108797	0.7338844899639453	2.2150015519743667	0.3303836328348294	9455	3
cg00624150	5	134240771	0.30529616840251284	0.6483515004083601	0.6377259751771921	0.741416595860855	0.6902452581654456	9327	3
cg00624212	3	47020760	-0.4315206723559421	0.6297380422281018	0.4931935121525822	4.408427002135168	0.11033727133329341	9459	3
cg00624332	10	103880351	-0.09585819987751136	0.2458278146186858	0.6965806084097999	0.3923944414570766	0.8218501328118454	9454	3
cg00624375	12	110841656	-0.5003102541204297	0.6256483468360331	0.4239038338108721	1.7912194719460537	0.4083585318293188	9451	3
cg00624404	6	106442588	-0.24542028243862346	0.5491542971814184	0.6549430209219558	1.8796704152757844	0.390692213146553	9457	3
cg00624410	16	57127968	0.11824899637340298	0.2409006243368909	0.6235239550322651	5.673601303634286	0.05861288934943589	9458	3
cg00624418	5	1282357	0.06017772308511401	0.19765173324433763	0.76077485571724	0.3908958959570892	0.8224661534758686	9457	3
cg00624477	7	1406560	-0.014029819752567724	0.12418624389382711	0.9100511488438328	0.6125806537197503	0.4338177997207661	5562	2
cg00624564	4	7768660	-0.1039512253474668	0.21896828595667245	0.6349780942312424	0.7529623567681407	0.686272034313866	9458	3
cg00624589	16	1094742	-0.03392275890744676	0.10551031668057391	0.747822951540221	2.186916597085328	0.33505576492669487	9457	3
cg00624617	5	153852554	0.0021704627256802444	0.14364073144444542	0.9879441382491176	1.3604172012456985	0.5065113227671914	9431	3
cg00624737	16	86613641	0.0019211792130546907	0.09048466660320233	0.9830605103921238	0.14252365193592234	0.9312180431404584	9456	3
cg00624799	15	90605618	-0.619920243040957	0.23289905597265606	0.007773441969727569	0.8549355147817507	0.6521584289464675	9453	3
cg00624834	18	72163391	-0.05885233895725415	0.8611616100839323	0.9455144705658223	2.9910090345297937	0.22413549597287946	9406	3
cg00624908	1	3327395	0.004263244775994396	0.2873887189872207	0.9881642799227361	1.8851331834355056	0.3896265387010813	9457	3
cg00624939	8	144279703	0.038972227607123544	0.14747708088665623	0.7915799240636849	0.8875516786724221	0.6416092282592327	9453	3
cg00624949	6	32134620	-0.2304858389935853	0.6018824097106755	0.7017630337089891	1.776267283930685	0.4114228990781446	9417	3
cg00624976	20	61846766	0.24780452921893206	0.6981302643464837	0.7226236242679678	0.6030774238585664	0.7396791913918362	9459	3
cg00625021	5	75013185	0.0334099299163972	0.6161466000672814	0.9567567038755467	1.2269015588910932	0.5414791164239477	9457	3
cg00625103	12	107078653	-0.07844408502223009	0.1747189442193471	0.653451148505761	3.0378921142521564	0.21894251830169498	9456	3
cg00625110	16	53741731	-0.18940349917315596	0.13295899614397946	0.15429436809469774	1.5055299120760313	0.47106228394272714	9378	3
cg00625131	18	23671305	-0.10566875247699334	0.40705985394565203	0.7951798897345168	0.3499369761854499	0.8394834740778021	9438	3
cg00625177	16	72127456	-0.1728617924921031	0.5094944750956747	0.7343980582231802	0.4870573673468628	0.7838569918118394	9392	3
cg00625331	16	10838160	-0.1973730599370788	0.3142153751144052	0.5299084494759825	1.8347985287859254	0.3995568326705569	9452	3
cg00625334	18	31020754	0.0785316634288978	0.31024479749619854	0.8001692567683631	1.8855891053570784	0.3895377291839071	9454	3
cg00625351	3	34048130	0.10422289088417312	0.24495291739656094	0.6704858354345378	1.276103044735652	0.5283208431373405	9458	3
cg00625354	20	45865223	0.12026216448099565	0.23627058752854319	0.6107509323339481	2.402980194005203	0.3007457375379735	9455	3
cg00625425	1	62785512	0.3156321398000621	0.12353793172103525	0.010620576629434776	1.8021652053944894	0.40612974450002515	9455	3
cg00625443	15	80997087	-0.24833788128512635	0.2444069352530874	0.3095895728406749	0.5131009557811441	0.7737159380252815	9457	3
cg00625653	3	13921227	-0.018256402786086753	0.2762261898866383	0.9473044029067484	3.009045190407851	0.2221233112574364	9458	3
cg00625776	12	53297384	0.5273424343078771	0.41136530346229994	0.19986642618170122	5.696561269775026	0.057943861931293944	9456	3
cg00625949	12	87119199	-0.010972790977121016	0.07389346483104255	0.8819523354272552	2.283574428025055	0.3192479472472843	9457	3
cg00625963	1	32740034	-0.10672765881285703	0.19794577686661285	0.5897652563665485	1.7766987841526607	0.41133414411679636	9456	3
cg00626110	10	134599836	0.20310697469795208	0.35251030013097606	0.5644981427990488	2.3389411946258765	0.3105312938586798	9397	3
cg00626119	1	156785288	0.2967989779919044	0.20145731437625422	0.14068097541333593	0.039915504275945174	0.9802400854798464	9445	3
cg00626312	3	184409746	-0.3630755650810659	0.20025397953630342	0.06982019197823824	0.8881661590877278	0.6414121303864566	9455	3
cg00626386	15	31742799	-0.08429870776243492	0.24547598956075548	0.7312906559439523	0.39008144527633754	0.8228011507402234	9452	3
cg00626390	2	1493387	-0.09401905392427358	0.2021021952842768	0.6417842964715509	2.037367538391226	0.36106987883712227	9453	3
cg00626412	10	44195456	-0.15116734125860753	0.18099634532833234	0.40360761769636366	1.1117001112961278	0.5735844751804109	9458	3
cg00626422	7	22894849	0.10214629937229056	0.2689040401794941	0.7040482072910745	1.6712335941456082	0.4336069514372192	9421	3
cg00626438	11	110167591	0.15022739237039143	0.916970203964252	0.8698648334951852	3.564429097972259	0.16826510304535008	9379	3
cg00626466	12	65153982	-0.13865789538344442	0.0794762052418494	0.08104639485207357	3.2499535369575963	0.19691624981508885	9455	3
cg00626515	20	56287004	0.035857898602964657	0.2807475345089834	0.8983682406435712	1.7015589927635153	0.42708189337380875	9458	3
cg00626518	5	10441665	0.539376567421629	0.9807788172403019	0.5823555868328916	1.6221313283033205	0.4443842494388115	9455	3
cg00626599	2	64068905	-0.28792860979878954	0.5058579681878367	0.5692281279643807	1.0240141517362742	0.5992915473225713	9458	3
cg00626702	4	1647016	-0.04566146903951033	0.3980031119721934	0.9086619783268591	4.716323128347606	0.09459396837809134	9457	3
cg00626843	15	56536071	0.5367143537143096	1.0570510009165204	0.6116308630206876	0.3129335910991165	0.8551599123464223	9419	3
cg00626856	5	1885950	-0.028497987976100585	0.14935891661514572	0.8486806799014252	2.752877354435904	0.2524761027757321	9453	3
cg00627029	17	72322791	0.029518035711308392	0.0935909199967804	0.7524623507843038	3.198217034642811	0.20207658549491933	9431	3
cg00627045	17	11461244	-0.19376846271286907	0.10156946891805008	0.05642441645944548	0.7815692036060133	0.6765258627973052	9445	3
cg00627347	17	915265	-0.28527708607592794	0.3137537303904833	0.36322405256981655	7.162434346741034	0.027841789338347866	9409	3
cg00627361	4	614552	-0.07805562011169176	0.10853825620486586	0.4720466117405782	5.508054105892109	0.06367093799380441	9446	3
cg00627621	8	126442449	0.05280041638733813	0.3914134506919445	0.8926934809436319	0.050977446595138955	0.8213710893664395	5363	2
cg00627788	3	196296266	0.37072302755495534	0.9135952621384026	0.6849007627148909	0.7712225178773751	0.6800348317659086	9426	3
cg00627798	10	99696032	0.42505643628963713	0.919565956948365	0.6439121311986558	1.2651649036458965	0.5312181827543746	9360	3
cg00627837	22	19133638	-0.14570733807786193	0.16095623793461258	0.3653273522974436	5.559221865532202	0.06206264922391502	9455	3
cg00627998	13	112837550	-0.31380811288147253	0.2177450354594569	0.1495360127869588	1.4738553347888876	0.478582022261542	9456	3
cg00628178	15	49254319	-0.024410719378425396	0.22522935916518064	0.9136929924730841	0.9584758404889268	0.6192551338317914	9457	3
cg00628185	20	61870861	-0.2703462767932088	0.23596551733589896	0.25191828019285384	1.4284155630109667	0.48957981238618	9457	3
cg00628211	6	31124550	0.02146599253684259	0.06410808378540489	0.7377452934127742	8.717689311212176	0.012793159619783235	9453	3
cg00628228	1	167424562	0.139026261184939	0.46496722751821057	0.7649383058528083	0.8341199553691554	0.6589813945805859	9457	3
cg00628277	17	80875739	0.2001974636090695	0.14580122583091393	0.16972595042087044	0.0014001675990312733	0.9701510722211539	5559	2
cg00628375	17	42390584	0.07221369813427311	0.1692876980043393	0.6696897777359166	2.9932273479021587	0.2238870324068953	9456	3
cg00628382	3	176820549	0.2883737181572767	0.20088697822879892	0.15114401499849708	2.4072997898569692	0.3000968884614909	9458	3
cg00628477	6	30131821	-0.6411885157374659	0.21720475289474037	0.0031572252983272284	2.4848703016377334	0.28868038104607274	9440	3
cg00628697	21	38630342	0.14811632378395656	0.10919564044694505	0.1749621569551176	2.117697522634521	0.34685489333658953	9453	3
cg00628703	7	73097274	0.5369967890970528	0.5321633500194007	0.3129350110005411	1.0529506855186295	0.5906832609271979	9410	3
cg00628788	18	33529997	-0.048158082024986615	0.13039896976509302	0.7118941664491745	0.6333874618146776	0.728553854487707	9457	3
cg00628820	10	124891166	-0.338529323435549	0.2294538988801359	0.14011318452537996	0.41782688595673795	0.8114654706379965	9456	3
cg00628877	5	130506676	-0.35494324743125943	0.24149431139194716	0.14162164100784383	0.04918228308737291	0.9757087572634594	9411	3
cg00628919	16	87702703	-0.08540788784207923	0.4720013071275625	0.8564080672994351	0.006347609431734777	0.9968312264782365	9408	3
cg00629102	16	2495471	-0.06594968857145604	0.233098346165198	0.7772332151855784	6.334493742758547	0.042119398544892474	9455	3
cg00629117	16	1844932	-0.28735727084029444	0.22249042387984275	0.19651339676332674	0.7436730295212095	0.689466950980423	9419	3
cg00629144	3	64009630	0.05874431384190199	0.2212509341710248	0.7906166828478364	0.38498176936958384	0.8249018374095971	9422	3
cg00629217	4	54425349	0.014777770112029139	0.21836103857952407	0.946043669688938	4.892405326158041	0.08662189527643736	9453	3
cg00629244	5	142783379	-0.3511186742681796	0.8182430652903311	0.6678410474216432	2.532081428619387	0.2819457184580172	9397	3
cg00629289	6	31461728	-0.890123053236384	0.6398042471609424	0.16415181213995572	0.9130205774026632	0.6334904915655325	9376	3
cg00629382	8	10268916	-0.25897933652562904	0.14579503288420928	0.07567939347034722	2.0508550867897752	0.35864309713519005	9431	3
cg00629427	13	95357638	-0.21255462230131028	0.20139412177516844	0.2912350088357752	0.515126826307837	0.7729326106647725	9459	3
cg00629563	5	118604943	-1.0601776666443965	0.5573493605430273	0.05714789387968257	0.15901336474247907	0.690066516792579	5511	2
cg00629585	9	135853992	-0.24119516553828155	0.16132476451722363	0.1348907558110463	1.1016405962995426	0.5764767335770613	9413	3
cg00629625	20	44663630	-0.020495899396618993	0.09143053342373175	0.8226257347245616	1.8318856708872386	0.40013918278140703	9457	3
cg00629688	11	105479843	-0.14515962470693375	0.24492547341514717	0.5534029942268552	4.143707136510817	0.12595210438112525	9434	3
cg00629700	17	30190328	0.3451722937809162	0.2433990313518213	0.15615182409736708	2.2049014098529236	0.3320563136816199	9457	3
cg00629816	9	37784931	0.23125057484154457	0.5729299861188946	0.6864863048024494	0.08572509467104952	0.9580430665893638	9454	3
cg00629941	15	75287862	-1.482324942025462	1.1025589995565401	0.1788059937329132	2.0243648601681774	0.3634249638703452	9427	3
cg00629983	7	55323105	-2.0670469379090375	0.574127741772692	3.178186631805484e-4	6.446271756113837	0.03982996031865202	9450	3
cg00630020	20	1306618	-0.31393898032835094	0.45448600905809006	0.48971883171545716	1.6144933206040915	0.44608459935295686	9458	3
cg00630080	16	67264248	-0.17056679411136727	0.2637954832872138	0.5178991169078296	1.593213558435993	0.4508562261995379	9453	3
cg00630164	1	41250062	-0.14972393812158571	0.3929351981129382	0.7031737372644667	3.6855144429522344	0.1583801344209251	9378	3
cg00630212	4	74965135	-0.29076443260005874	0.16890744785069586	0.08517058641245992	2.0122635889886844	0.36563058185728214	9427	3
cg00630237	15	91433507	-0.26765213509445196	0.4401425515554053	0.5431189681820932	0.9719915212747434	0.6150844148738831	9454	3
cg00630245	11	71146831	-0.04397240252908466	0.22064793239806219	0.8420377584174028	5.304568613452666	0.07049000820997217	9455	3
cg00630248	3	147663308	0.061056903950589304	0.14239122165172546	0.6680710886313803	8.118531624999331	0.017261687779592187	9409	3
cg00630249	1	110036889	0.48288827744559226	0.644549829993196	0.45374457457034156	3.3719434821151384	0.18526431551498546	9450	3
cg00630268	6	56295629	0.13849647291045164	0.1740241249819764	0.4261213201958861	0.9416271858710092	0.6244939776514229	9458	3
cg00630431	17	65735288	-0.2743295772221106	0.16182960088183604	0.09004213004731107	1.572225568086248	0.4556124213588665	9445	3
cg00630453	20	2821369	-0.789970502510759	0.5623597814744363	0.16009795963329393	10.125356202270892	0.0063285881983644356	9457	3
cg00630583	12	133264314	-0.6078795691122395	0.5592517972158518	0.27705825295762004	0.790690823398694	0.6734473824651952	9400	3
cg00630724	10	103991299	0.055885422599227665	0.23223373624269142	0.8098318214384809	0.3436556800775817	0.84212414074874	9453	3
cg00630761	8	94898169	0.06543609124575323	0.1577021017546804	0.6781896280084312	2.038149637891318	0.36092871015504174	9454	3
cg00630775	2	239988369	0.002311159497968954	0.19696293569537396	0.9906378519447591	0.5160854197682389	0.7725622353587422	9457	3
cg00630781	6	33263475	-0.3715117535052156	0.264174612180061	0.15963169350470124	0.45978652936027153	0.7946184118275348	9454	3
cg00630794	19	7746957	-0.016416482640525473	0.15940789369740643	0.9179755694249906	1.6090431868859894	0.44730186752628054	9430	3
cg00630892	8	144921654	0.14112112899610646	0.6156434323135224	0.8186937103418346	2.9200492483265013	0.23223055617622473	9447	3
cg00630958	1	65991461	0.032027908712992256	0.24169255230749695	0.8945768934487417	6.339978892731393	0.04200404119639642	9420	3
cg00630991	12	12252249	0.11272079782790005	0.09131672193568866	0.21705618827991427	4.8437291268082054	0.08875597194191312	9453	3
cg00631221	6	139307985	-0.4794176867611569	0.2836367767578305	0.09097971506659233	0.7781387469533483	0.6776872548622201	9453	3
cg00631230	12	122750916	1.2049064628447146	0.8931680168599148	0.17732876401522998	1.6541397863925211	0.43732883098795494	9459	3
cg00631272	7	1654491	-0.16765540991741967	0.1110684651595155	0.13117666117403243	1.7751507692551673	0.41165264305264027	9444	3
cg00631327	8	3965218	0.0409965993212529	0.09401050835278651	0.6627748531117332	1.4540839833102877	0.48333659129154694	9455	3
cg00631329	6	26305371	-0.009844963976510319	0.04041698803992709	0.8075524010689176	2.3279287365405925	0.31224586637010765	9453	3
cg00631482	1	21949221	0.11793374322665015	0.23994212729624775	0.6230664051319019	8.113260802499614	0.017307239423050385	9446	3
cg00631609	15	63340700	-0.4447266782959532	0.6970491679456187	0.5234649865583323	1.6663219077294409	0.43467313077266534	9451	3
cg00631702	6	45345615	0.6314563060076596	0.5395026825707433	0.24182336034328353	0.9563007271305474	0.619928975242659	9436	3
cg00632007	6	1598984	-0.0033057006752782317	0.07946634804543866	0.966818570443384	1.0280661154006032	0.5980786226321004	9458	3
cg00632019	16	27217587	-0.139390027394308	0.1760156566307662	0.4284082898557951	3.5287145119274137	0.17129685113895715	9451	3
cg00632070	13	31506324	0.35929140411765853	0.2106695111625772	0.08810603060613102	0.3039859873805904	0.8589942991001344	9457	3
cg00632188	6	31730389	-0.016781430878980624	0.1848206066451481	0.9276527147399306	2.648266121346052	0.2660334940428569	9457	3
cg00632358	16	12657151	-0.00821127524543663	0.40726178382463	0.983914017611811	0.742062124335966	0.6900225076308545	9432	3
cg00632364	6	170401305	0.19517718833805994	0.11791520785351359	0.09787716614632362	0.10346998483769543	0.9495804795277717	9418	3
cg00632379	6	113306339	0.12914657962206716	0.16705192452328183	0.43946767603736053	1.261643733113709	0.5321542614413914	9458	3
cg00632466	8	98610888	0.17738539235939368	0.5540641873667708	0.7488522398074122	0.2820193847769397	0.8684808940026708	9457	3
cg00632486	15	99140338	0.11022944779638827	0.11249480616284827	0.32715397041707506	0.5778719228346844	0.7490601726185567	9452	3
cg00632496	12	121687619	-0.09125310277633138	0.2592175084329939	0.7248135557091389	2.7411948550372194	0.2539551944013461	9455	3
cg00632549	16	90063942	-0.20459816255717708	0.18638298273785897	0.27232247393962494	0.8112154010683783	0.666571611826528	9450	3
cg00632560	20	62675267	-0.03933117546534003	0.12572597690387535	0.7544078993997537	0.5632613470115541	0.7545523092372577	9439	3
cg00632575	7	5539927	0.8637511698503372	0.4160186405069932	0.03787250882260604	0.018843833649740502	0.8908151347047422	5561	2
cg00632657	10	27703336	-0.18380214757788715	0.057023408490618516	0.0012673365957951383	0.203941867422491	0.903055799768045	9449	3
cg00632778	13	50422122	0.20197071126733074	0.8821222464341598	0.8189000041701056	2.0767062519478023	0.3540372568759794	9436	3
cg00632783	5	54022750	-0.33416976614440924	0.22880316121789343	0.1441494077237896	2.5966276582487997	0.2729917158513615	9458	3
cg00632792	4	170679230	0.4573080211248532	0.4953544777441643	0.3559063891846127	0.6372171938840154	0.7271601063037233	9457	3
cg00632811	12	108078821	0.0762151692060779	0.04364678222346808	0.08077955551863528	0.0651439561851195	0.9679527759293396	9452	3
cg00632853	9	132403257	0.16584987529115575	0.1093849473781517	0.12946782192353143	0.0015087975091137825	0.9992458857326402	9453	3
cg00632861	13	46626485	0.3025693065424693	0.3587169789646076	0.39896205839897236	2.2661594381919863	0.3220399350942499	9349	3
cg00632863	7	1702597	-0.02880369399154904	0.07376585977006879	0.6961856398720541	0.34496001006283533	0.8415751159115463	9459	3
cg00632914	5	178359659	0.10546899685383083	0.16092609782482462	0.5122181217751887	1.3115487386327205	0.5190399782931163	9155	3
cg00632957	15	49160017	0.543740932743176	0.24565495293868456	0.02686776466716196	0.13439842549582573	0.713914492595634	5561	2
cg00633062	20	61298068	-0.13159590532010754	0.22097027791786517	0.5514847892947754	1.1541700810704025	0.5615328286463699	9453	3
cg00633413	12	58957879	-0.5164569883467861	0.19435471741350407	0.007877147971971863	0.5128350911057926	0.7738187967300927	9456	3
cg00633473	8	145754821	0.07527210008768856	0.34206508531634755	0.8258306707559016	1.9589462956522223	0.3755088844170167	9457	3
cg00633520	4	817492	0.06880937713344693	0.07585097999863945	0.3643193898450965	6.674664076693055	0.03553162839862795	9457	3
cg00633552	5	140742017	-0.04282648618763524	0.05595458025904301	0.4440456227888355	0.4084508100321091	0.8152785825926371	9459	3
cg00633736	17	15164050	-0.7974170397298745	0.5087338557042584	0.117008554009393	1.7354963935793108	0.4198960086604999	9424	3
cg00633740	20	57879905	0.02249442425738138	0.17153107707903043	0.8956653023232781	1.8412105162675019	0.39827790717493466	9459	3
cg00633768	12	131496287	-0.058506937617975346	0.09827382707853936	0.55161216066188	4.482370976999864	0.10633237382452415	9457	3
cg00633933	22	50280082	1.2903529561608331	1.16320614532295	0.26729767860049775	2.3297765662794623	0.31195751099966806	9356	3
cg00633969	3	122284550	-0.03392565221492153	0.29028645836352795	0.9069634161792782	1.258369082631862	0.5330262847437837	9457	3
cg00634145	1	155108588	0.28797415328298315	0.54607864649475	0.5979510936443289	4.200205444468763	0.12244384990110667	9445	3
cg00634238	16	66440423	-0.32655620865917484	0.7328126237324902	0.655871517340483	0.38958715318173676	0.8230045279232413	9456	3
cg00634483	8	49470964	-0.0550217	0.181436	0.7616941687377778	0	NA	1088	1
cg00634542	2	219254588	0.12483655175729849	0.2015869697286008	0.5357391936342925	0.42195251005234996	0.8097932951735853	9453	3
cg00634573	17	953069	0.01212117322522453	0.18918081667328324	0.9489129812195275	0.13810064426212715	0.9332797142724015	9457	3
cg00634644	5	268995	-0.0649740367254429	0.125375931245829	0.6042952024645003	2.9473287109699817	0.22908449825251248	9322	3
cg00634652	13	112166963	-0.26472583502215397	0.2612141510676988	0.31084827633362494	0.234782130398499	0.8892373753667482	9445	3
cg00634653	8	145840038	-0.011670000646343217	0.17229949065622682	0.9459998461757073	0.35628286402375164	0.8368240614082807	9457	3
cg00634698	10	71123842	0.11890596659673087	0.1669598586328378	0.4763514863453412	0.4541981495590153	0.7968418314504323	9457	3
cg00634714	17	74497851	-0.37372529149574524	0.24183595513930828	0.12225753069637693	3.3075041552929414	0.19133067261007924	9456	3
cg00634968	6	51707133	0.05634668057377094	0.12934484080731698	0.6631041486137101	0.9318775404351478	0.6275457073581272	9457	3
cg00635082	5	175619368	-0.1730218032161485	0.23549713409099746	0.4625168948942101	0.8566563503664213	0.6515975415641251	9454	3
cg00635299	1	220219163	0.6178491221126924	0.3704934782862522	0.09538754621239517	1.387492893762946	0.4997004566013359	9449	3
cg00635343	18	5193969	-0.029188979433322486	0.07661308032123142	0.7032091001417459	0.3209134068626622	0.8517547008295095	9407	3
cg00635356	5	140603942	-0.0297803095652179	0.0536533734808009	0.5788604023128453	0.8891954878646455	0.64108210333849025	9393	3
cg00635382	8	143824558	-0.2883233460832156	0.5327853849277362	0.5883957437635177	5.3656157415536985	0.0683709077052607	9357	3
cg00635390	16	51913002	0.012696479259283218	0.1851444682726682	0.9453270706432214	3.2834445956034077	0.19364623842782344	9451	3
cg00635481	6	35226917	1.279048030704253	0.6480658664270915	0.04842281248453188	1.0299564937171661	0.5975135922745384	9457	3
cg00635521	8	125551626	-1.5153474697994542	0.555364419520288	0.006361070796007988	0.5124044054347335	0.7739854510072249	9446	3
cg00635522	13	45396744	0.22675051570676308	0.19044397019518425	0.23379430841219623	0.036477524856364255	0.9819265571983922	9454	3
cg00635528	17	43224934	0.01570303502860539	0.6823157115957288	0.9816388468753704	0.4539561734520189	0.7969382456249294	9433	3
cg00635560	12	56359158	0.024932540306034427	0.04623955532521964	0.5897462928621241	0.5545697339667408	0.7578385831675231	9448	3
cg00635590	19	2273706	0.1166486544155713	0.10533006681034876	0.2680958412885581	1.5374711761685889	0.4635988778261473	9437	3
cg00635599	16	14165630	0.23802737653872888	0.5960724581259336	0.6896528312064395	7.861094194422436	0.0050509816388018105	5562	2
cg00635674	15	72490448	0.10942891160544775	0.12140029766914086	0.3673814461157626	0.6914612858960233	0.7077030862527334	9450	3
cg00635695	7	158349388	-0.6969882626519289	0.18527877474570098	1.6867100860463313e-4	3.012230339918675	0.22176984481491377	9446	3
cg00635780	6	130088683	-0.046137850815300106	0.6216434320513845	0.9408360036608595	0.4726675479305278	0.7895171096934629	9457	3
cg00635944	16	29827205	0.22455364303544476	0.733094884096053	0.7593693019959918	1.8545427494190652	0.1732559687702922	5559	2
cg00636072	2	56410382	0.3935928891064822	0.30781451738333765	0.2010136314764407	0.07744288126129832	0.9620186511345222	9459	3
cg00636124	16	27215281	-0.24819459883623826	0.3274128393834716	0.4484223379332159	6.437845427660492	0.011171406246623744	5558	2
cg00636145	19	44223072	0.0039711601635757	0.19934032613882807	0.9841059865987748	0.49292497567884236	0.7815606790168136	9458	3
cg00636194	20	44168629	-0.006916964715023339	0.08282404833196182	0.9334428733204039	3.3776710508160503	0.1847345174433133	9446	3
cg00636368	3	185000586	-0.05547107521608451	0.10438661840446585	0.5951414476521456	2.103318111396722	0.34935766422404496	9457	3
cg00636372	11	76777822	-0.8962304835135776	0.4637663644618116	0.05329729449061145	3.6246147496578365	0.16327696067748565	9448	3
cg00636390	8	57027352	0.005300951678646044	0.08557344133813413	0.9506056556741814	0.6759802012146596	0.7132023481334336	9457	3
cg00636427	18	77190089	0.05100052243705874	0.16031041288186812	0.7503817348145227	2.396357902427083	0.30174320098251933	9454	3
cg00636508	16	70624430	-0.18039546957261018	0.21074025300426297	0.39199302086511484	0.7142712469252839	0.6996775986008267	9459	3
cg00636527	5	176859356	-0.33182601798458256	0.2293122732087617	0.14788329518586138	3.4415208118050282	0.17893003671211904	9453	3
cg00636639	9	125027249	-0.4118473521740819	0.7210089292427618	0.5678574492093988	0.04611397581058406	0.9772067932182655	9457	3
cg00636641	9	89561390	-0.11643136245100952	0.4363778589986984	0.7896130090096947	1.6362285033951731	0.441262981341044	9458	3
cg00636675	7	157320470	-0.15524556180384166	0.19156843566430504	0.4177148120579092	5.955805159165291	0.05089947959306979	9454	3
cg00636737	20	62695569	-0.30159477828110143	0.14708147508198985	0.0403128711276655	2.9603791602694	0.22759453689064832	9457	3
cg00636769	20	57408795	0.1617615500367826	0.10849894826249602	0.13598661858572952	0.589214295778372	0.7448241357319524	9411	3
cg00636809	10	64577607	-0.19348565472016724	0.5358990976241619	0.7180630664643537	0.281469466298542	0.8687197236812533	9454	3
cg00636946	16	4898667	0.03247192602320426	0.08183289084040231	0.6915092286647141	1.5688489990063788	0.45638227444872403	9353	3
cg00636982	13	37986386	0.48670770996970475	0.29425420329711915	0.09811973948943116	0.7405850864976863	0.3894735184996896	5559	2
cg00637058	15	59981721	0.23371682792005058	0.45312522496423524	0.6060020616450094	1.37975462342916	0.5016376103490972	9432	3
cg00637064	3	40566254	-0.1795585548687125	0.6888532734612485	0.7943524082260801	0.1815261638261563	0.6700649468629435	5562	2
cg00637085	5	126952391	0.3711496488575662	0.18301113795628685	0.042558540937909985	1.9326667298128846	0.3804755486281601	9456	3
cg00637144	13	52360268	0.058989466438868356	0.11630402534182942	0.612014104216928	2.3480717698613223	0.309116860292551	9458	3
cg00637178	5	16467106	0.029258961446108962	0.1820159904901522	0.8722907789641018	0.8707514089695618	0.6470215325160058	9452	3
cg00637230	16	49316845	-0.10097253251064943	0.24421970215270736	0.6792772581242006	2.7811549347949738	0.24893151328512744	9455	3
cg00637285	8	144212805	-0.008849883628904568	0.11322910190541931	0.9377015034370276	0.9811712700063833	0.6122677237593314	9419	3
cg00637433	3	196754322	-0.06008399176272518	0.1832424876708643	0.7429923076630189	2.4033441626383	0.3006910115102632	9451	3
cg00637477	20	62525797	-0.337111280482246	0.1819729239835378	0.06394898148858423	0.6315899309426678	0.7292089478539286	9457	3
cg00637636	18	77308734	0.0464506009483667	0.23942910510059565	0.8461714520614765	2.777553837573692	0.24938013033271816	9457	3
cg00637687	5	95768915	0.11880858527421437	0.1829982704276456	0.516187540408344	1.181822540733285	0.5538223727970907	9438	3
cg00637688	5	135170000	0.2035954507841608	0.10017297434370886	0.04210924237716006	2.7539334577133574	0.2523428175497601	9456	3
cg00637695	5	121759771	0.038971928271960304	0.1185480061868	0.7423493052951142	7.078417928691541	0.029036286738122887	9442	3
cg00637745	2	121497334	-0.002452782309728541	0.04444033237936715	0.9559849378735902	0.7080012686608195	0.7018745221348995	9434	3
cg00637802	12	113590234	-0.2474920528009794	0.4204558774529014	0.5561109255128073	1.1288683336228655	0.2880168541222779	5560	2
cg00637824	14	23511852	0.008290918921315353	0.17907888002939926	0.9630730674695438	2.7499853211301706	0.25284145151131365	9454	3
cg00637826	12	12673150	-0.03185469693891227	0.15131580490711954	0.8332634234282863	1.0826638764924126	0.5819725843743538	9426	3
cg00637940	7	157214749	0.1231558863213814	0.1542669771673266	0.4246792747262833	1.9173551470995287	0.3833995686065484	9454	3
cg00637988	15	90294732	-0.02714562752227563	0.15992166964018478	0.8652120414511826	2.3708855687103556	0.3056108298413411	9449	3
cg00638020	7	158281138	0.10065422325785206	0.09954757448646753	0.3119605386693157	0.8143595168301685	0.6655245459107277	9456	3
cg00638021	17	48267062	0.27392698634353085	0.22114169791116597	0.21545868743035998	0.017920442873927897	0.9910798017191509	9452	3
cg00638062	8	108519393	-0.016166250550552735	0.11144799156212862	0.8846662986086277	1.1593976495509775	0.5600670194774203	9410	3
cg00638073	22	19113955	-0.09160947817336967	0.11346931796866748	0.41946474149634083	2.123222878936881	0.3458979673490337	9434	3
cg00638075	16	30773657	-0.4206524335353017	0.6547698332553272	0.520585451368559	0.15433199015242532	0.9257361732051292	9434	3
cg00638090	12	133066678	-0.2961050381088434	0.36425182202964923	0.4162679457193074	4.059201378535514	0.13138797530366897	9442	3
cg00638202	21	37259424	-0.2531689625908136	0.4115201511411744	0.5384198147139723	0.5840271181083518	0.7467584105669666	9422	3
cg00638210	3	126732518	-0.16972631835897523	0.17500896559230097	0.3321387192099777	0.7110343236068314	0.7008109168366516	9457	3
cg00638384	12	68052134	-0.20030023792870255	0.5080723461243991	0.6934070585049901	7.444855684492819	0.024175202959559192	9385	3
cg00638514	17	72932048	-0.036439723086808394	0.22914642883584257	0.8736501666934676	2.925504832374493	0.08718995001497908	5562	2
cg00638574	1	209956565	0.1928125994060903	0.18292055048909342	0.2918470289143173	3.4386316087824107	0.17918870610568616	9456	3
cg00638797	15	52447793	0.06729768974458983	0.059600019790231204	0.25883224502119695	1.0677668427789249	0.30145040842566667	4931	2
cg00638845	6	137544615	0.008282374179077023	0.18546402541035656	0.964380247800001	1.2450130289105452	0.536597760523537	9457	3
cg00638945	9	98266643	0.05838925671882616	0.0766530174999053	0.4462184118550674	4.900543333866385	0.08627014656944314	9456	3
cg00638992	15	74880160	-0.4645142106908179	0.28040831202107175	0.09760773100653504	1.9178030943290496	0.3833137068350146	9454	3
cg00639010	7	553693	0.20611159108800509	0.19405607500544889	0.2881794510296673	0.07712494708125606	0.9621715925960467	9445	3
cg00639041	17	1438613	-0.04703407492470582	0.2977903370781218	0.874501249224058	0.9876838636377642	0.6102772408804689	9458	3
cg00639143	8	1879639	-0.0016926467813328423	0.22994477230939506	0.9941267438976832	4.819684052028571	0.08982948417307372	9456	3
cg00639195	15	79103007	0.10410771938959557	0.3447244462234311	0.76264999170688	0.8455556277804667	0.6552241986556107	9455	3
cg00639200	17	41081377	-0.3736103671103298	0.33702002493433275	0.26761562595418925	0.21867377669385826	0.8964283703511822	9452	3
cg00639215	16	4702769	-0.35842228389292846	0.23016074641932588	0.11940654101967224	0.20707431526258413	0.9016425192191172	9454	3
cg00639250	12	6579857	-0.1843556629586787	0.6437603042663322	0.7745923409644073	0.2924117470880563	0.863979814287626	9407	3
cg00639286	5	151138064	0.15331621441805626	0.35246624884970423	0.663576027177732	2.450893556222264	0.29362648512727324	9436	3
cg00639289	2	213403734	-1.1862561025734126	0.6256387409867574	0.05795052371498151	1.654373797151686	0.43727766415553854	9457	3
cg00639361	20	50772703	-0.04397644953465663	0.11054509469890061	0.6907668750098772	0.6249342640566351	0.7316396760636042	9280	3
cg00639447	10	85985296	0.11588303681224396	0.07356510052581539	0.11519996643478837	1.8438048372753857	0.3977616117355751	9456	3
cg00639475	12	95228478	0.23063468876409554	0.20652719379813725	0.2641106654851768	0.6720673370625897	0.7145990459106883	9454	3
cg00639517	10	131505762	0.43463023150597424	0.46763573406510217	0.3526712148357583	0.8098749903318968	0.6670185014362711	9335	3
cg00639615	15	89786496	0.05775583658866037	0.07402123676754764	0.43523764227911826	1.1774223418223677	0.27788138090517706	5561	2
cg00639635	6	143837891	-0.3213332257055372	0.2011550437816567	0.11016753747700098	0.1069441301644414	0.9479324210481849	9457	3
cg00639656	17	27050360	0.11343075500710942	0.2552663192672251	0.6567805911887301	1.0398366437163302	0.5945691092870073	9458	3
cg00639837	13	20711637	0.1732427922156926	0.10204384674164228	0.0895589322002154	0.9147478731033325	0.6329436150526393	9446	3
cg00639886	12	54943102	0.1880900063117498	0.4184545366778264	0.6530801564432975	0.5210587747988417	0.47039038795369426	5538	2
cg00639984	16	839166	-0.17922331563035623	0.11126947281156656	0.10724203758506907	0.33534300963663544	0.8456315749618432	9454	3
cg00640053	7	155305911	-0.06004579379012782	0.06590110656754529	0.36221634032589023	0.5767663293431993	0.7494743651159302	9383	3
cg00640087	6	31707202	-0.09139263660767073	0.2783797112012459	0.7426832760169444	3.7869844195545985	0.15054515451739475	9459	3
cg00640253	20	39944425	-0.08617045741206635	0.14609952707371804	0.5553203536845666	4.1951216117535495	0.12275548783704228	9454	3
cg00640314	8	67835853	-0.13950818971537438	0.1309467911349456	0.2867036672241072	1.0723111079340981	0.5849929085461726	9456	3
cg00640315	22	19644159	-0.056063187584974895	0.6169152035548546	0.9275906032955317	2.6185030083861256	0.2700220911671797	9450	3
cg00640376	6	33173927	-0.1598316322231804	0.1561777247206248	0.3061207302220492	9.161720811358988	0.010246076720138823	9456	3
cg00640456	6	29274829	0.022880071195831554	0.18169920341248175	0.8997930400120029	2.2282941248349273	0.3281950894783657	9458	3
cg00640479	7	218726	-0.1950294508426837	0.15110135843350078	0.19680100391995617	4.201586470540021	0.12235933001101859	9454	3
cg00640719	16	70426268	0.1650017752237134	0.26499794905697627	0.533512556617393	0.8198243293032421	0.6637085446473638	9458	3
cg00641009	7	106685553	0.25607616838404246	0.34801408790493527	0.46183947466552333	2.5678312763133473	0.2769507356760989	9406	3
cg00641052	16	50753673	0.00540008906764198	0.27161284634146	0.9841378494517412	0.28575298054853876	0.8668611280641023	9456	3
cg00641127	6	33179564	0.2599520026054437	0.28202208984970056	0.35666243198615716	1.2164739187734877	0.5443096636724813	9455	3
cg00641210	17	6927329	0.03200221986770149	0.10396684924944267	0.7582255651455141	0.366794660544393	0.8324373374655045	9454	3
cg00641391	3	197225202	-0.08154515414926114	0.11064372102722818	0.4611183274903358	6.134116850765367	0.04655790718324341	9344	3
cg00641409	6	21666778	-0.15016003238967818	0.37769894194525383	0.6909505665516003	2.874384725885538	0.23759390054197996	9445	3
cg00641579	10	88146442	-0.06934081480274705	0.11980978566185024	0.5627527960828593	1.536512524836255	0.46382114593224405	9457	3
cg00641632	17	42401901	-0.4047985710175519	1.0567643599228842	0.7016791953767858	4.030436364864269	0.13329131836912286	9388	3
cg00641679	8	94230311	0.09298879040425118	0.0640026506010123	0.14625438738565544	0.1639205696884273	0.9213085478822777	9451	3
cg00641792	3	16306543	0.5843292534218555	0.5412439348538526	0.2803184472056739	0.9143074105625726	0.6330830243796444	9456	3
cg00641828	8	141715451	-0.03178627778794722	0.2262456563467556	0.8882692718376396	0.501715635732686	0.7781330003043077	9448	3
cg00641933	8	697169	-0.011581916199303993	0.08138580038289735	0.8868360899588151	0.47992949461070833	0.7866555923071371	9455	3
cg00642177	16	3073960	-1.273081752867761	0.7547510582973482	0.0916500557261365	0.6472214726842385	0.7235318322175438	9459	3
cg00642209	20	35580258	-0.222986728156957	0.7401775397370125	0.7632153722759113	1.5035846088010723	0.47152068634134137	9419	3
cg00642303	3	195162912	0.26304425434851597	0.6554540540214513	0.6881874231197889	3.203799238851009	0.2015133554938178	9452	3
cg00642359	12	114841708	-0.18495444222562604	0.13929021188358628	0.18423256539388072	0.6150051752059597	0.7352809649301233	9458	3
cg00642460	5	176827697	0.021980220641699463	0.06993787894565727	0.7533068227594726	0.37093294684369094	0.8307166862019563	9441	3
cg00642468	13	111364924	0.29021992173836253	0.8601109360789798	0.7357991797668969	0.5583162788565383	0.7564202738865962	9453	3
cg00642494	5	76941749	0.14155150248633142	0.49842665946450326	0.7764129464821279	0.6707280633002657	0.7150777280407903	9450	3
cg00642501	4	2963261	-0.11541548492191939	0.179120867913058	0.519352286627107	1.6619305194731129	0.43562858857625714	9333	3
cg00642607	10	3063010	-0.3096589616053312	0.1823289635051249	0.0894411370227473	1.9592855395211521	0.37544519527532344	9455	3
cg00642615	15	69590937	-0.07810259242584716	0.11931020308742832	0.5127138080962709	2.0513539208698792	0.3585536565899292	9452	3
cg00642679	1	114355693	0.324208	0.349655	0.3538109981257319	0	NA	1088	1
cg00642740	6	19613221	0.21295785731752906	0.3172704704451318	0.5020812484949577	1.0430370918924803	0.3071161752068893	5559	2
cg00642749	5	9545395	-0.039933326237931	0.30242680400177896	0.8949503228925029	0.295243664518558	0.5868796961673114	5558	2
cg00642752	6	26036687	-0.015582087781649143	0.2260653442780082	0.9450474387200529	2.5532934499558726	0.2789712009254694	9457	3
cg00642798	2	71098889	0.5225210391671823	0.5211971579505769	0.316082820229325	0.25117075596967253	0.8819804594980901	9428	3
cg00642970	8	125953928	-0.1705724539091575	0.08825777991635385	0.05327785421724068	0.710050371215145	0.701155783951772	9328	3
cg00643123	10	43723859	-0.004614435127160638	0.17242654125214357	0.9786497653539811	0.9621291849354987	0.6181249901949374	9447	3
cg00643222	5	88866084	0.1431473314550572	0.14767150793299508	0.33236398631231456	0.10877533288378019	0.9470648900514845	9454	3
cg00643235	6	24650840	-0.06528503287401745	0.16355661563872564	0.6897763317850627	2.2447938661495743	0.3254986603289722	9439	3
cg00643272	6	170588360	0.19955926620989375	0.20051294903710148	0.3196177115000794	0.7807359748952323	0.6768077719031522	9459	3
cg00643293	16	65739548	-0.14617610676697365	0.2227184547155347	0.5116138310258611	0.05086074921392221	0.9748902537198956	9455	3
cg00643296	8	28174928	-0.006220734745749925	0.07864994579281435	0.9369578969977743	1.33964964749552	0.5117982248292254	9452	3
cg00643311	5	1924173	-0.07275713801537959	0.144882632884789	0.615541019670478	2.064151769782122	0.35626662390640546	9453	3
cg00643333	22	45705037	0.05513727011583753	0.06086077715009886	0.36495841226202214	2.81509805172941	0.24474240594305824	9451	3
cg00643341	15	89147847	-0.12113331628530657	0.5351931730507861	0.820940341649923	0.3664985055529636	0.8325606118286302	9458	3
cg00643392	19	12946856	-0.10889304496414914	0.07574954273731134	0.15056443829599955	0.7356228507426482	0.6922477097360198	9459	3
cg00643557	5	60240891	0.5445368799069341	0.3895108397101411	0.16211250748286596	3.7673684174249313	0.15202896627202162	9456	3
cg00643651	1	245848375	0.27667085587001045	0.17754433703775413	0.1191574574804455	1.9300658943628344	0.38097064762351807	9457	3
cg00643814	12	106573195	0.7203040635371677	0.26882515373688226	0.0073742801610859	0.613254114115307	0.735925007772766	9436	3
cg00643876	16	2550122	-0.020438211098603977	0.19611776256611801	0.9169995459640228	0.6881505235469092	0.7088755748088874	9458	3
cg00643896	15	57884038	-0.28574756141006014	0.4408668878877129	0.5168883950853366	0.01562100590253536	0.9922199197697978	9436	3
cg00643897	2	30142677	-0.014928234273675489	0.06865231974414301	0.8278600826359865	0.19811074900649026	0.9056925543596537	9453	3
cg00643929	19	3506558	-0.8229880739065114	0.582890362261536	0.15797679507136222	0.094565001025135	0.9538179054791398	9454	3
cg00644033	7	100544704	0.0352596481043193	0.12160732250499863	0.7718569746629509	5.557471699966149	0.062116982949506544	9456	3
cg00644103	16	2334337	0.3463411903609289	0.23857483319014872	0.14658258492502657	0.5156994198311644	0.7727113542353659	9459	3
cg00644107	16	2762673	0.26810976035426526	0.2592053004727678	0.30097120377323694	0.008615721858264445	0.9260458366996133	5558	2
cg00644317	7	27237893	0.04196306623533399	0.09887226369031717	0.6712617492538838	1.2790940832611188	0.5275313196604616	9456	3
cg00644318	4	64215293	-0.026837458891546453	0.27147342319557555	0.9212506094492456	0.4467724978914641	0.7998058654537323	9440	3
cg00644351	10	121271840	-0.16415568985134443	0.17001038408172758	0.33426303452560674	0.6879071638337263	0.7089618359351857	9399	3
cg00644416	13	114762257	-0.15881560645030054	0.2286623430033929	0.48734235624263883	0.15396755375885463	0.9259048745510705	9459	3
cg00644447	10	520566	-0.04263572579507494	0.07437558514632045	0.5664761479429694	1.344637903985693	0.5105233249636707	9452	3
cg00644554	12	113531465	0.15203621727743538	0.06415648533997559	0.017799076549199967	0.7739218850819899	0.679117619017216	9450	3
cg00644777	11	85956409	-0.07159774581717789	0.3330811217468497	0.8298017166753583	2.1685084104372283	0.33815388527877177	9447	3
cg00644814	1	6480929	-0.3997934118460659	0.38960477331290133	0.30482031220926575	0.2936017813458689	0.5879216154856524	5561	2
cg00644847	1	6787585	-0.0646609585796785	0.10583053959852823	0.5412089706117902	4.5783696349937415	0.10134904615780703	9459	3
cg00645075	11	134095386	-0.6564228390283835	0.5908239568858189	0.2665556562360472	2.673988511719751	0.2626338936723192	9401	3
cg00645339	15	45670875	-0.37078176251727785	0.7457725481313296	0.6190634786549085	1.3390825557522938	0.511943363678763	9411	3
cg00645365	6	27099719	-0.4968063826139276	0.2838764673213076	0.0801045986409153	2.1362174465918358	0.143856211660026	5545	2
cg00645383	13	113121787	-0.002139988871720789	0.06662056270594473	0.9743747212144156	1.6754661203108847	0.4326902953383571	9452	3
cg00645431	19	42777927	0.24850600818841442	0.2244516291093973	0.268220631919369	0.2792594293469063	0.8696802056036291	9457	3
cg00645456	5	77590311	-0.530047752957086	0.6685651891407195	0.4278862760429055	0.009524130889255772	0.9222565521808757	5561	2
cg00645579	11	617140	0.01724245990187326	0.17487123070498542	0.9214551591757193	8.241128069050045	0.01623535455845049	9455	3
cg00645593	10	35930499	-0.48603365041517094	0.2913391712062969	0.09526128828337808	2.2001802830059676	0.332841079550625	9429	3
cg00645626	1	183075724	-0.49290634955060575	0.21708996208917786	0.02317626091766996	1.4762815187028107	0.4780018102560017	9459	3
cg00645628	1	101213654	-0.12236896410463186	0.21238253047470823	0.5644986210714871	1.3385030804367406	0.5120917144402328	9456	3
cg00645664	7	48493792	0.5061485161792816	0.22115260234483705	0.0220976947029743	0.7558302441705398	0.6852886640702357	9455	3
cg00645755	7	1514031	-0.3171914560307834	0.13150389856541617	0.015863940549312554	0.003456361511362638	0.998273311688819	9453	3
cg00645897	1	46713442	-2.007944218929366	1.2539360794853298	0.10930759810729139	1.137067137941066	0.5663553511067302	9226	3
cg00645917	10	13245458	0.12489283822449661	0.24778499358776246	0.6142352818997987	4.564159242796511	0.10207171531795926	9440	3
cg00645922	5	114962179	0.23794100353506167	0.7402185515120664	0.7478717003943862	0.39499958749260405	0.8207803099166814	9459	3
cg00646037	5	66601306	-0.013049913067078929	0.12471236267356045	0.9166614007380791	0.7194997396829576	0.6978508577879808	9385	3
cg00646084	21	28337168	-0.045362584338754855	0.20426171921687555	0.8242510666576259	1.506639279523894	0.4708010658142858	9456	3
cg00646200	1	148855367	0.014416361632645284	0.07641802073589372	0.8503660955978783	3.9247239016343887	0.1405261128607794	9454	3
cg00646216	16	73210822	-0.05339138137910246	0.10742528478815971	0.6191823895125648	1.045725825906571	0.5928209214946254	9374	3
cg00646241	11	70563878	-0.1169856120694838	0.08431438135295338	0.16529149086988656	1.4277006255347413	0.4897548531478553	9457	3
cg00646347	10	135044856	-5.295637220434881e-4	0.09324779512799033	0.9954687567040756	5.115708328229905	0.07747080183595431	9451	3
cg00646381	17	77835854	0.11184244763030265	0.1247346765941651	0.36990956070935493	1.0071684849867333	0.6043605980853047	9457	3
cg00646396	1	26482755	0.05798214431578764	0.1360374687868978	0.6699461829447436	0.1933612325266373	0.9078459110547533	9454	3
cg00646492	10	106014296	-0.11666395106468862	0.3654519611233757	0.749550612409525	3.5643145651052923	0.16827473926359446	9453	3
cg00646546	1	2853362	0.30231134682801086	0.24988081659173764	0.22634714480338286	4.0953480113540754	0.12903468875685783	9454	3
cg00646621	2	235949598	0.3956962339314171	0.1392646286302687	0.004492633683630775	2.023611178261983	0.3635619430881779	9457	3
cg00646731	17	46668733	0.06587955964513577	0.23176437627187096	0.7762170293562819	9.442250911378126	0.008905150554113325	9453	3
cg00646883	4	73935602	-0.002446152653374327	0.6699527872738957	0.9970867453110723	2.9541717995546986	0.2283020149091328	9457	3
cg00647022	19	17800467	0.05649002024627781	0.09134465284420316	0.5362937556344864	2.272412207963645	0.32103468652430406	9455	3
cg00647040	17	12634361	0.029416319227910128	0.08965472124293532	0.7428309503421935	0.45870856464362886	0.498228146416008	5562	2
cg00647046	10	134734612	-0.2070898068376955	0.3349248911155696	0.5363662937524629	0.26214925702731456	0.8771523113751212	9415	3
cg00647063	6	28510682	-0.09396020666473341	0.592667921844902	0.8740331193433162	3.5037443427127943	0.17344891320212605	9455	3
cg00647095	12	42852913	0.1393130796982358	0.20689138899510381	0.5007161562277653	0.4013788752261407	0.8181664838384022	9450	3
cg00647106	8	2242079	-0.12986565940255362	0.23982362266701185	0.5881596424667834	5.913770593589364	0.05198056933871226	9453	3
cg00647165	19	15550850	-0.1451198346623137	0.17585146264123114	0.40923478778132877	0.7163918626211868	0.6989361181202484	9457	3
cg00647217	1	165086866	-0.10359922470645583	0.3493013697580444	0.766779696223649	1.2233934530164612	0.5424297329307141	9442	3
cg00647232	1	177938408	4.0924208565245706e-4	0.07788799580411436	0.9958077437222836	1.1079925943678426	0.5746487484041514	9445	3
cg00647233	1	4000154	-0.1757004757558764	0.10235593460262649	0.08605893058965897	0.935696576494303	0.6263485408847903	9458	3
cg00647246	7	157071437	-0.028391687389142117	0.19401623239364402	0.8836556270360642	2.476646211979347	0.2898698916986964	9458	3
cg00647258	22	19435555	-1.0690475239947934	0.7411829034349579	0.1492027624965336	0.6422993597128706	0.7253146778678856	9457	3
cg00647262	6	157746584	0.3611922690588481	0.17827002727287028	0.04275490202147269	0.8854083178208517	0.6422971968855722	9450	3
cg00647317	7	50633725	0.28821171768752296	0.1518945465444903	0.057769083815671265	0.07025616620956933	0.9654817464380316	9457	3
cg00647403	16	23521932	0.1734342530263281	0.49918916273388936	0.7282668507221399	1.6838923389302378	0.4308711586286137	9447	3
cg00647528	18	32957127	-0.027039551646889474	0.804780198054013	0.9731971755743171	5.448117266004282	0.0656079348018125	9381	3
cg00647646	12	69633854	0.5313946280358468	0.8063436210830528	0.5098844747569287	4.897109150756825	0.08641840756196847	9440	3
cg00647658	16	54227814	0.02209332004069452	0.07383485986916156	0.7647675064165879	0.8611757142788536	0.6501268006858704	9451	3
cg00647720	16	89654677	-0.05261510441200289	0.22103045166391685	0.8118465061098459	0.08331619061884663	0.9591976786998742	9450	3
cg00647741	19	58693450	-0.00907614969450273	0.09776905048189959	0.9260365961524448	0.361137592498568	0.8347952479394087	9454	3
cg00647769	1	227170663	0.026178001636962017	0.261160961079256	0.9201561406125041	2.5661834428881987	0.2771790140440497	9459	3
cg00647810	15	65622990	-0.1208557396305235	0.23513188653544095	0.6072580863761321	0.3998519681394693	0.8187913544390132	9456	3
cg00647820	17	40259828	-0.0443082373813655	0.10879225279636062	0.6838068820425727	2.7429113581127296	0.25373733046963065	9448	3
cg00647830	17	77747796	-0.3817094067995014	0.41821152185671384	0.3613905940641839	1.9294928404298746	0.38107982162740073	9442	3
cg00647859	1	185534625	0.052785806150241206	0.24570504890480327	0.8298967192362803	1.7594702813939256	0.4148927853443696	9454	3
cg00647863	15	101472753	0.030745644339149565	0.1621732579820902	0.849634210740313	0.9232487576015719	0.6302590341396692	9426	3
cg00647879	7	2088756	0.0090039176900804	0.16081879573152963	0.9553513917721844	0.9112339340389765	0.6340566552023646	9445	3
cg00647881	1	153536528	-0.13263430577714064	0.2606983011688366	0.6109165931548923	0.29595199486973517	0.8624518157494893	9379	3
cg00647899	5	62983112	0.09802651798795937	0.19310702406159053	0.6117143028468023	2.582895709222297	0.2748725194006735	9458	3
cg00648020	10	134992340	-0.19403520280729086	0.23583220267330085	0.4106399058033334	2.6801022957956433	0.2618322760673268	9457	3
cg00648026	5	93447389	-0.13813529574240116	0.474555766428528	0.770987551884201	0.6812132250583306	0.7113386848986382	9456	3
cg00648152	1	36863595	-0.086043886963182	0.5142587554197978	0.8671211567902475	3.4934507986202785	0.1743439164331903	9435	3
cg00648184	17	60828157	-0.010722133300764766	0.30812583238433133	0.9722408915581947	0.8099359133208158	0.6669981833653462	9452	3
cg00648203	9	138967195	-0.4126771187212306	0.1685861906868194	0.014370339928151815	1.974321558238461	0.37263317841282206	9458	3
cg00648274	6	40568310	0.2453334263376019	0.18951302872311762	0.19547672147273473	0.6442261902198755	0.7246162351428486	9451	3
cg00648301	20	20349241	-1.3148375814601163	0.746898768859157	0.07834069245484515	1.4875822497627667	0.4753085414462663	9429	3
cg00648423	6	31276146	0.04096432975408579	0.09649094587192691	0.6711715594894294	2.5410040110712835	0.2806906781298696	9373	3
cg00648452	10	3537285	-0.2492641843186511	0.29596560732426436	0.39967232682332604	2.8753867757400577	0.23747488989138438	9458	3
cg00648476	11	123525237	0.45362865357274657	0.45438997602273096	0.31812202255855143	0.5810183795937798	0.7478826563908451	9446	3
cg00648558	1	35220224	-0.004277220009621843	0.26977706729374057	0.9873503523767477	0.2573291230400214	0.87926885669269	9458	3
cg00648573	1	1026410	0.059557326289290675	0.1789993603383946	0.7393428712921507	0.002619134427574714	0.9986912898951683	9458	3
cg00648582	12	133294524	-0.22229360822187821	0.4289768868390749	0.6043223362494676	5.602365582640446	0.060738179530693125	9368	3
cg00648660	17	78914356	-0.3226094383307124	0.28606018608264505	0.2594180374635879	0.7265419838218212	0.6953979607407275	9457	3
cg00648883	13	32524761	0.013938706157023324	0.1915694880102614	0.9419966441185451	12.305083930178785	0.0021280654208611937	9458	3
cg00648919	3	149375208	-0.6407873382776584	0.6927127389506104	0.35494484113400177	1.2183662942947036	0.26968150583758266	5562	2
cg00648955	2	31456217	-0.0948713795977871	0.32735969135698645	0.7719633091938845	2.081555365999258	0.3531799131168583	9459	3
cg00649500	14	54862622	0.17120498628990316	0.18097960808130525	0.3441534419933633	1.985724827619402	0.370514605559524	9456	3
cg00649515	1	44456953	1.0080267623741936	0.6524650275021557	0.12235801755386107	2.4392358179494886	0.295342993274776	9459	3
cg00649606	1	169455416	-0.13129022172477714	0.378139255980163	0.7284405303867242	4.50175637667541	0.10530670482287488	9443	3
cg00649632	16	16108802	-0.15009824703466673	0.22549933464020247	0.5056501071369227	1.0979437393019762	0.5775432950279056	9457	3
cg00649734	6	31750470	-0.01909996407137166	0.24420117346947698	0.93765778180361	1.7946430349752704	0.40766010918722784	9451	3
cg00649906	12	125549630	0.04973873884951097	0.6351910109476563	0.9375853065872092	1.1469849810854442	0.5635537914370145	9459	3
cg00650006	17	18218974	0.25013091326997583	0.5688016759299452	0.6601177055402606	3.083996452394053	0.21395314721102038	9452	3
cg00650088	1	227169808	-1.2510923747739608	1.3098843863070304	0.33951871457541466	0.06903321517404473	0.7927496527476349	5546	2
cg00650176	9	72435576	0.0162341988324333	0.2446307041708696	0.9470895708825471	0.7965717938029511	0.6714700290166791	9456	3
cg00650309	15	43476352	0.0212819092875119	0.1259234069395365	0.8657913099848975	1.259866749575155	0.532627286230866	9196	3
cg00650386	4	72248830	0.036990678208205396	0.16732033254020784	0.825032473639269	1.4233708088170223	0.4908162760503252	9454	3
cg00650410	22	50463599	-0.18161789800436093	0.24028202320902547	0.4497373111660959	4.8473740541827235	0.08859436471240513	9456	3
cg00650672	3	65764475	0.05047053948798174	0.22034712954769517	0.8188299506400534	0.2218244066201109	0.8950173250382008	9456	3
cg00650762	1	23037368	0.4505944486832842	0.6500835075037023	0.48822597704374304	1.096841484318293	0.577861682743577	9310	3
cg00650795	10	135271052	-0.26845408176023194	0.2957940152462776	0.3641049011883924	1.076304095283486	0.5838261390160734	9445	3
cg00650809	19	17439339	-0.0786886347361713	0.21967223271024208	0.7201866947360358	0.7617776840655154	0.6832538345062362	9459	3
cg00650856	4	4389720	-0.13715847766540548	0.26201564070472344	0.6006441684302397	0.3130262700436457	0.8551202856055304	9432	3
cg00650876	1	43148058	-0.02641948116094075	0.7852424631319667	0.9731602392878504	0.8269473654554352	0.6613489390515168	9457	3
cg00650952	2	132250400	-0.17200458322037218	0.8456265069100705	0.8388185626920146	3.179672706643377	0.20395898621393324	9457	3
cg00650953	7	147500503	0.13952791562692446	0.14758280074358454	0.3444438587775398	4.652774786820725	0.09764787401166664	9445	3
cg00651005	17	36499258	-0.0839783852584319	0.22814878975365416	0.7128090774502336	0.4884782282147554	0.78330031371294	9452	3
cg00651016	16	552754	-0.03507521540825272	0.22205515872812848	0.8744905094607249	0.20750586032792226	0.9014479905169133	9455	3
cg00651020	2	180726576	0.8580530964921628	0.631984450729279	0.1745549750832404	0.5655554418296389	0.7536872981651572	9445	3
cg00651087	10	103539519	-0.031034858138077964	0.2850459658527165	0.9133003040885848	1.9502359941134142	0.3771478486014029	9440	3
cg00651099	4	125599866	-0.06623148585430558	0.14852220286931614	0.655643044932356	0.4492293386237162	0.7988239708527991	9425	3
cg00651103	1	41826829	0.26097907940950604	0.8506696219387485	0.7590012999148008	0.9166387253396107	0.33835908373627493	5560	2
cg00651216	6	44213720	0.1795327458144856	0.29091685631950626	0.5371507364912286	4.822248322334861	0.08971438443610341	9455	3
cg00651359	7	132219281	-0.1472686779210579	0.1570776594195869	0.34847402044595976	0.9074726888274438	0.635250198431893	9448	3
cg00651400	6	3230007	-0.23003265943524057	0.35434324462691463	0.5162218333317548	0.6728846477988061	0.7143070808351428	9446	3
cg00651401	3	195623338	0.13807343421307042	0.41592620942445907	0.7399147979317395	1.9481622138115937	0.3775391123047397	9459	3
cg00651488	16	85236465	0.05391297847068892	0.2641518560301217	0.8382765830468952	0.9841359239795262	0.6113608151230312	9458	3
cg00651497	15	48829009	0.14808965602667104	0.14202436196841586	0.2970844727621592	0.39011985208929534	0.822785350306986	9459	3
cg00651523	6	28411279	0.20016611806711074	0.33632095501325227	0.5517338651673296	0.07686623287199776	0.9622960643779024	9455	3
cg00651709	8	23080053	0.12633440010289232	0.23578635967503292	0.5920965811311113	3.712479941542478	0.1562590658246182	9453	3
cg00651759	1	88870042	0.057197738638710374	0.11541175488782383	0.6201786527319051	0.7297222081710865	0.6942930786531724	9227	3
cg00651782	12	113902673	0.18152166991817026	0.20206103912496742	0.3689986267302095	0.6714980272687089	0.7148024889826152	9456	3
cg00651821	7	131012283	-1.1048390035497118	0.7135978573299323	0.12155836684817199	0.1321315856979385	0.9360692756011189	9455	3
cg00651829	22	23413066	0.7989666758507795	0.5682377515816929	0.15971137591978626	6.738489400042326	0.034415621647567333	9455	3
cg00651912	1	44447575	0.06845194576875459	0.2508104049499707	0.7849123520164087	0.6241446270647207	0.7319285979721938	9454	3
cg00651923	4	52904174	-0.5481182852495802	0.45097100380681004	0.22420669799042747	1.1187844013160662	0.5715563498713645	9454	3
cg00652027	16	21311968	-0.26053802726295644	0.5882927781314953	0.6578587785230646	0.7142062045929743	0.6997003533022683	9458	3
cg00652223	16	23200809	-0.10436199681351091	0.06043063209889688	0.08417273017033797	3.2474815475736496	0.1971597877294042	9459	3
cg00652264	14	53619311	-0.8563895485013724	0.6068237050959371	0.1581662513749744	1.4812190295509375	0.47682319614781965	9458	3
cg00652274	3	115576803	0.17283034623324814	0.09803521385901144	0.0779103580031214	0.38411481826265353	0.8252594897012848	9458	3
cg00652657	10	131761587	0.2322475119825583	0.5097050866675531	0.6486411329277133	0.05609542203678419	0.9723419742687205	9458	3
cg00652727	1	235812198	0.304961654935319	0.2076326271386563	0.1418989979236671	1.5249364987447964	0.4665135330451631	9452	3
cg00652772	2	102867420	-0.07044060335277634	0.09960713595206896	0.4794519498604458	3.555766831467486	0.16899546212790417	9455	3
cg00652796	3	96532832	-0.12479666757240013	0.21868002799716588	0.5682154958052315	0.17823616527741448	0.9147375525729426	9456	3
cg00652846	3	112934087	0.14499535307498196	0.22438184902215486	0.5181504102622971	3.367521559947536	0.18567438085901972	9454	3
cg00652908	16	46878164	-0.12184324562577009	0.10785354751106616	0.25859838558304354	1.0259474598442728	0.3111123970364368	5562	2
cg00652942	5	170847313	0.3694785029569156	0.4028293429133778	0.35903338626911424	0.028988715080435885	0.9856101799824941	9456	3
cg00653041	7	122524465	-0.17341555097835681	0.16000400522704478	0.27844458791549975	0.3114775538835095	0.8557827113523832	9458	3
cg00653081	17	27717927	1.6098172916943536	0.7063786900925687	0.022668726806299923	0.11376118466095991	0.9447068678773585	9436	3
cg00653085	1	53385434	-0.250881096700758	0.17920382000645013	0.16152042264851119	3.1797498094185874	0.20395112346356112	9453	3
cg00653179	1	240157611	-0.19308778505791	0.19866320757954326	0.3310827350567536	7.080099670940887	0.02901188122542055	9454	3
cg00653281	1	1991051	-0.12034966952508926	0.26747329526357366	0.6527463310601382	0.991323417341451	0.6091676823649588	9410	3
cg00653312	16	87863785	0.0875782347162595	0.35824708775195035	0.8068720882430188	3.395257745946429	0.1831172038457158	9457	3
cg00653387	7	137028535	-0.2024960234987293	0.13389796774144147	0.13045352202702237	0.2268339147291426	0.892778331998478	9454	3
cg00653455	3	53914075	-0.20466310951846228	0.23686838840949223	0.38756743128190896	0.3801335347827156	0.8269039218824326	9456	3
cg00653460	3	101406220	0.01417426539918476	0.055255312772590943	0.797546927988277	0.8220356941651882	0.6629750993237864	9332	3
cg00653609	6	39082964	-0.6952317409141565	0.5338117312603514	0.19278266390464777	0.8040319599183583	0.6689700554907536	9459	3
cg00653615	1	151029327	0.12561021711690282	0.2651646009247979	0.6357091581119731	1.8353599510269523	0.3994446883651624	9459	3
cg00653650	10	102245802	-0.1430142879950527	0.24158385781845632	0.5538598903023002	0.08788840411043294	0.9570073550268492	9454	3
cg00653790	15	78031418	-0.06954438414988331	0.06631523728888628	0.29431902732568543	0.07015875978425157	0.9655287696459279	9455	3
cg00653847	10	102100212	0.33563512058017747	0.17084922884027165	0.04947090855862346	0.29265851785067687	0.863873218385119	9452	3
cg00653870	5	176923028	-0.3358035630319903	0.25911776108317747	0.19499284374228412	0.784629350476713	0.6754915200582797	9454	3
cg00653960	1	12123313	0.3762310459841913	0.48146073530727823	0.43454574457104284	2.065395659011641	0.35604511468862116	9457	3
cg00653997	16	30018549	0.02824987566369562	0.2316516322524815	0.902938756622461	0.9091275140085677	0.634724801809418	9458	3
cg00654296	17	7230819	0.03429239753565237	0.21484168896688818	0.8731827438353277	2.2301597792846275	0.327889082911656	9451	3
cg00654448	8	142365315	-0.6781711982604213	0.48234692381300026	0.1597294048174409	1.3989012681068145	0.4968581857960683	9452	3
cg00654461	12	111180088	1.2005802807880288	0.7267682136376784	0.09854599790067876	2.777501925585498	0.24938660332591508	9454	3
cg00654637	9	131156065	-0.10386866757410185	0.2443278273453694	0.6707491344404686	0.7169039745420834	0.6987571742720282	9454	3
cg00654657	1	99728691	-0.020410040027682156	0.22982252340913906	0.9292346333251266	0.1996137171694882	0.9050121964933915	9458	3
cg00654709	1	93646505	-0.23860398359737992	0.3919793059831207	0.5427128547750677	2.626010911913719	0.2690103414796846	9440	3
cg00654814	17	74865068	0.4955201114123641	0.44923007619531735	0.27000847232397013	0.2397843826116978	0.8870160596056528	9456	3
cg00654816	4	4291411	-0.2923550532025971	0.34087223701687525	0.39107606844598974	0.5618893493230486	0.755070108833979	9399	3
cg00654888	2	119603133	0.10658389040474481	0.2402909006467223	0.657359350896086	0.9876527084481905	0.6102867476060807	9456	3
cg00655094	16	89104756	-0.12328558736688416	0.1407412913543693	0.3810446496610043	0.05240241278038077	0.9741390668837071	9456	3
cg00655143	16	3985958	0.18315329590703106	0.20184873490239078	0.3642064298093369	2.034130433676427	0.36165476254546697	9455	3
cg00655147	10	91292402	0.03517618057832667	0.10878531561073597	0.746427067578762	2.3385149519609447	0.310597481754575	9432	3
cg00655184	18	19997912	-0.06583665903750657	0.06837656948780495	0.3356207558132343	3.9985632266165245	0.13543254123325493	9454	3
cg00655203	16	230596	-0.1725878742068926	0.4288167970809956	0.6873347686813908	0.7461507740046581	0.6886133183933054	9447	3
cg00655283	4	78037878	0.08950310257961994	0.14114495577470915	0.5260012944269024	5.305724455583373	0.07044928231863945	9383	3
cg00655302	16	71922253	0.09815040052484149	0.1850406796863938	0.5958165546859336	1.4149937639147119	0.49287638243104137	9454	3
cg00655307	6	152128743	0.047530289852517754	0.34466602393333823	0.8903175124388232	2.7150769506591086	0.2572933319934879	9457	3
cg00655412	16	21312069	0.3137762114643827	0.6434933999849268	0.6258234746046183	0.8791827444592171	0.6442996460267878	9451	3
cg00655498	13	52022386	-0.24509011428823477	0.13393688725273487	0.06726600530555238	2.629240107772154	0.268576348395843	9354	3
cg00655525	5	60038293	0.04580351274020554	0.1730870850949494	0.7912968332286079	1.6774503599514068	0.432261227598816	9455	3
cg00655552	4	182862370	0.10104454403797208	0.19985446636888723	0.6131440661093401	0.7068435071920148	0.7022809413965223	9443	3
cg00655702	15	91478531	0.908794351890899	0.9064626055692676	0.31606723833687383	5.342859823961529	0.06915327148716996	9442	3
cg00655706	9	138852191	-0.02886998930581061	0.09918111794146722	0.7709874406944028	3.197491779234185	0.2021498773512384	9450	3
cg00655779	2	73461068	-0.4773969588624907	0.760861160452892	0.5303689319340064	1.089890079639292	0.5798736524245928	9458	3
cg00655913	1	228633920	0.13198158828230755	0.5110678907898368	0.796216530577434	0.06412499806541103	0.9684460532461652	9459	3
cg00655982	19	50936038	-0.02701897728530821	0.25448040782810527	0.9154450024758525	0.8666336837116144	0.6483550332458037	9443	3
cg00656289	6	158653327	0.8670832623921225	0.8455948919948402	0.3051687653727208	0.003586214824313611	0.9522472160832922	5554	2
cg00656387	3	40428638	0.4165475201928814	0.37349502109041094	0.2647350490785949	1.8016597009013977	0.40623240767896474	9428	3
cg00656410	1	1157541	0.04975680464523983	0.2698005836686868	0.8536834549078689	1.6839474067404656	0.4308592952263393	9450	3
cg00656411	7	140773422	0.06940027065995356	0.3600161658835002	0.847139198601135	0.003956326404460458	0.9980237920731	9453	3
cg00656420	6	43034110	0.027695806075786148	0.2172378999720769	0.8985520547862359	4.121233241342286	0.1273754033677261	9450	3
cg00656478	9	132480963	0.36320745541583543	0.20734664110645354	0.07982678078546059	0.9240695453241633	0.6300004327688691	9452	3
cg00656513	15	65064535	0.426937576039702	0.3653932818688365	0.24263214194699712	0.006647996000484449	0.9350162975807986	5562	2
cg00656603	16	1070957	-0.015348271292146325	0.1749463596746698	0.9300902429657824	2.461743523510397	0.2920378792246257	9431	3
cg00656647	12	56101845	-0.08587674542151828	0.6016487079653041	0.8864989261932195	1.5216666701613821	0.4672768665099798	9444	3
cg00656728	1	42618506	0.10789723687368478	0.21723904359035978	0.6194181414827701	0.2533964141475271	0.880999511901638	9459	3
cg00656735	6	41470922	0.17938141682422454	0.13747445727219498	0.19194920345031133	4.284962167451668	0.11736329333464388	9437	3
cg00656820	2	202506468	-0.02057993735869019	0.15170696127747185	0.8920933485775755	0.03195478394276839	0.9841495694854056	9442	3
cg00656860	15	68116607	0.09390842346727651	0.0944118504829235	0.3198978815905236	1.31738538625074	0.5175274596496812	9456	3
cg00656881	1	2138757	-0.2737305262370141	0.21056531720761193	0.1936081085767359	1.2132579413858458	0.5451856115259871	9452	3
cg00656991	6	71136165	0.025359036934577774	0.14592801128961586	0.8620401556407528	1.774401780117748	0.4118068336016179	9391	3
cg00657058	10	93683597	-0.7315240765693042	0.8748996241493598	0.4030854673646823	2.2372044029886995	0.3267361869303202	9324	3
cg00657094	1	1174190	0.0847748085938193	0.2126924238020873	0.6902031777799755	2.158769493773068	0.3398045271372278	9417	3
cg00657095	6	35310123	-0.20324044255800922	0.37327807215704023	0.5861148976509598	2.2495204438328145	0.3247303212382606	9458	3
cg00657287	5	71755571	0.05212466181814453	0.20729683396094498	0.8014666886201967	2.598727541657034	0.2727052408813367	9453	3
cg00657415	10	33454700	-0.18904101685451977	0.10849036885832698	0.08142655261960123	0.37413124004155063	0.8293893100559383	9447	3
cg00657460	18	52901961	-0.15342723728706006	0.34153334807247304	0.6532653019197373	0.5241616631873833	0.4690718136961854	4936	2
cg00657508	7	39772168	0.5686281307424661	0.19333928701887643	0.0032706010880778815	0.8356079840795011	0.6584912853100012	9448	3
cg00657529	6	31698687	-0.11216476650830896	0.19053744986877943	0.5560788424676721	0.17816016570219295	0.9147723130661014	9445	3
cg00657582	14	21904906	0.14950491111483494	0.4061574235726133	0.7128016751644706	0.9459856845488428	0.6231345313876695	9457	3
cg00657674	3	102198240	0.035463061345705135	0.11140561834645576	0.7502393220317396	3.1831568123888863	0.20360398817852635	9381	3
cg00657694	1	245744769	0.019279597742659308	0.22296663260280536	0.9310939689826478	3.4413354114210435	0.17894662432970126	9452	3
cg00657706	1	153550774	0.3818312657190797	0.21246092186886156	0.07230649120064045	0.9423580370212116	0.6242658132715813	9458	3
cg00657780	16	50285254	0.29349715626286593	0.2364525405181005	0.21451272144996442	2.3922521340946084	0.1219378457490192	5562	2
cg00657810	16	69967212	-0.008889371577658676	0.0719850103032081	0.901719723308426	0.11434818288291987	0.9444296379368604	9459	3
cg00657871	1	85156634	-0.7987877194437819	0.5538442210544826	0.1492288600402562	2.895061173212674	0.23515025489915048	9459	3
cg00658007	1	211666129	-0.020381740122413467	0.37925796559985503	0.9571414373113768	2.825201181950418	0.24350919119888506	9455	3
cg00658016	3	178865678	0.250419	0.734262	0.7330670229073536	0	NA	1076	1
cg00658082	2	74669380	-0.00368231091730707	0.10481913223268334	0.9719759670265056	2.4672639022156573	0.2912329108234942	9449	3
cg00658151	1	31368797	0.03321851715688932	0.12192932254242202	0.7852831364775624	1.7933046593542705	0.4079330016610978	9458	3
cg00658161	8	27279957	0.2088756563370281	0.2551362125274305	0.41296735093264597	0.20333023888291915	0.9033320093502903	9454	3
cg00658367	4	101732612	-0.108574609006363	0.1261580921676792	0.38944548162269543	2.287012371709561	0.3186996404122886	9266	3
cg00658394	3	11685410	1.3866452364676034	0.5217735603472833	0.007870826823610745	6.192812343856632	0.04521139274928799	9456	3
cg00658405	19	1510500	-0.02725636993106991	0.08036558780685935	0.7344931639297132	0.11415423046880613	0.944521229582013	9357	3
cg00658427	14	102431823	-0.41856976321289624	0.5354757125602246	0.4344036373441174	5.522263322624788	0.06322018402624503	9456	3
cg00658440	12	91774944	0.10428735512678529	0.10996622678717925	0.34294721371202475	0.15375605443938617	0.6949714724874314	5442	2
cg00658451	12	96336545	-0.5539223823085494	0.4617710683653789	0.230310034056476	1.9698254400290789	0.3734718221293916	9454	3
cg00658590	3	60622526	-0.0866733336465927	0.1651304103533989	0.5996679445188293	0.37939096355490337	0.8272109964153607	9452	3
cg00658652	16	71500215	0.1385353772549469	0.12346427778400225	0.26183331496266515	0.10482237758285831	0.948938593696934	9458	3
cg00658704	15	35999901	0.1362880722778926	0.13473756098509398	0.3117735265321859	0.9525343215917262	0.3290750454478145	5404	2
cg00658740	3	136579741	-0.337540893742367	0.16264518448870383	0.03795683610559681	2.7400226195051056	0.2541040856822172	9457	3
cg00658743	2	620044	0.024442746315488574	0.08530849734048682	0.7744784801805771	5.480225290024173	0.0645630737753102	9456	3
cg00658890	5	527640	0.20485774103393783	0.10499888169223691	0.05105146875666259	2.7247433615688204	0.25605278079214144	9285	3
cg00658979	17	70111635	0.11101408327699411	0.11616712804582192	0.3392535839786433	0.8685617453549572	0.35135378624095714	5434	2
cg00659029	16	88165938	0.15231505020236802	0.13557628154061613	0.26124054864695634	3.4473652335663054	0.17840792863844981	9456	3
cg00659035	1	25573464	-0.36773512963807975	0.6477994735808319	0.5702603213183741	0.281215868941786	0.8688298831779886	9457	3
cg00659077	18	77723271	-0.027148302064798596	0.08882148396520047	0.7598710137966436	0.7387035900065057	0.6911822132260824	9459	3
cg00659129	8	131414614	0.2445407514031046	0.16974312216513457	0.14968305021338751	2.2615091764352693	0.32278959127803797	9451	3
cg00659204	4	137018292	-0.11272681810342529	0.11700897899733222	0.33534524973877505	0.7684335233683842	0.6809837999847732	9454	3
cg00659495	12	54520336	-0.2838576040998389	0.5008614312859502	0.5708916589995796	1.1609822506063738	0.5596234538241963	9457	3
cg00659931	15	102010125	-0.14936483008472623	0.1315441142151108	0.2561770608284079	0.4954283059191003	0.780583038742376	9453	3
cg00659953	16	770731	0.8596868419635109	0.637756326440106	0.17766276320825986	2.4650752931117257	0.29155178276317734	9457	3
cg00659990	4	56417081	0.03941006803263623	0.17899316776064572	0.8257337899490733	2.0364216683343317	0.3612406818167139	9456	3
cg00659991	15	36871588	0.4214482102981028	0.47238523451954834	0.372301506822152	0.9010973571871628	0.6372783946651656	9435	3
cg00660096	17	81023323	-0.36825254859285605	0.373132669739031	0.32368126197948055	0.04718294435609587	0.8280397404497116	5560	2
cg00660105	4	82135784	-0.15237854796008418	0.3239655088007584	0.6381019576327296	1.1373308302600322	0.5662806842511613	9396	3
cg00660106	10	118885753	0.03169871927830419	0.06096553181615808	0.6031019573999574	0.5844227712776489	0.7466106965124119	9448	3
cg00660163	1	156052512	-0.019790306959735302	0.8139705103688177	0.9806027066066436	0.650963649242591	0.722179306029216	9420	3
cg00660167	17	80200974	0.0961283050105286	0.1073560977115112	0.3705650622415259	4.98959306059186	0.0825132386280856	9431	3
cg00660168	1	185940130	0.255259686380236	0.1656228044809628	0.12326544373452115	0.023178745744465643	0.9884775252244913	9458	3
cg00660232	21	45114601	0.08239682782329062	0.18691999846740773	0.659348139136795	0.258466037434856	0.878769172020768	9429	3
cg00660272	1	24231353	0.029942909447817585	0.36453707675074065	0.9345357473660687	1.3281348536514128	0.5147533491023268	9457	3
cg00660384	10	43746736	0.16361998989991486	0.16581502789245703	0.32375926447062753	0.1274622967418329	0.7210778645683529	5558	2
cg00660400	5	133562159	1.546211835692134	0.6774562196055794	0.02246697522909945	1.399539528562667	0.4966996486283349	9457	3
cg00660452	21	37756397	-0.10072594453999938	0.16722841592250526	0.5469574688887182	0.17611739525461234	0.9157071253102377	9347	3
cg00660608	10	125853219	-0.26477299182648933	0.28680024337647503	0.35590479260276153	1.1564249174949017	0.560900103048779	9457	3
cg00660626	1	2107451	0.1468100743546786	0.22553535213009795	0.515084955107108	3.295081269576734	0.1925228107660942	9458	3
cg00660693	1	2850737	-0.06762451571805453	0.19058417583707832	0.7227187894997744	9.60153863741269	0.008223418185435451	9449	3
cg00660765	3	69371349	0.21371757249808465	0.30178945339818547	0.47884106138279947	0.5002071292267317	0.4794091255444124	5558	2
cg00660817	5	132073706	0.17227858134441415	0.10904493485099666	0.11413294356821563	0.34563619760138176	0.8412906327021915	9458	3
cg00660843	12	54954400	0.1249711243943328	0.10766317712358049	0.24573945761975374	3.212496812522205	0.2006389196119815	9428	3
cg00660989	14	45432516	0.017639626567857437	0.07058220027870983	0.802652250360357	1.7987021531336884	0.4068335779421063	9458	3
cg00661010	6	153323879	-0.05278708660978937	0.6447919819699197	0.9347525980837453	3.363480016324995	0.18604996577182797	9456	3
cg00661018	8	145769086	-0.37903289997150985	0.23069251117422748	0.10037835562761757	0.4449333805854005	0.8005416721148979	9459	3
cg00661202	3	14166502	0.47726873538261594	0.643482764465568	0.4582714092917085	2.4147159773868054	0.29898616167275915	9458	3
cg00661222	13	52343378	0.21505114298062253	0.3996524538901455	0.5905111950531678	1.1208170082176874	0.5709757702531643	9439	3
cg00661245	8	11660924	-0.4674620969553623	0.4066591911822025	0.25034241154159237	1.314373406027734	0.5183074380588142	9342	3
cg00661320	10	73848825	0.3476582370740858	0.28390124523247035	0.22073556510958617	0.9007517802926307	0.34258021119388166	5562	2
cg00661347	10	71661228	0.44691726995430353	0.29136103216333764	0.1250554528892896	0.730996191079676	0.39256047466966415	5562	2
cg00661399	6	32049177	-0.15210028514715218	0.1647673775284719	0.35594396596129296	6.3052779993466155	0.04273918920500861	9443	3
cg00661485	5	169533372	-0.09477421828089416	0.3550247256393134	0.7895068610106913	0.4727745563957476	0.7894748683164325	9457	3
cg00661523	3	151985426	-0.42576957809152705	0.17584305014808385	0.015464914691440373	1.104337252221764	0.5756999776567904	9436	3
cg00661564	1	185286520	-0.11547223336250521	0.5769888429037262	0.8413796483798712	1.4444456399017742	0.48567149494785145	9455	3
cg00661620	1	93298059	-1.150501434665562	0.5798052149645497	0.04722356939577564	0.05753239620621056	0.9716436100311691	9415	3
cg00661673	4	169762291	0.3866335155129514	0.21162514194577065	0.06770376154194004	4.417195734464029	0.10985457127431883	9458	3
cg00661719	15	28249165	-0.01898776991427258	0.1805546932894118	0.9162460446162954	1.2085644461425287	0.5464665269679744	9455	3
cg00661732	3	61860646	0.013077578003632915	0.14555669276019848	0.92841018624699	1.0160488197955084	0.601683084560279	9452	3
cg00661753	20	2853149	-0.5639827891695812	0.6921384048743519	0.415163296371316	1.1495078210310963	0.5628433615981298	9459	3
cg00661777	7	106511741	-0.0777350832628479	0.10161223125647142	0.4442614278862339	0.6223385753705348	0.7325898469319053	9306	3
cg00661855	6	3152428	0.06069021666292965	0.13992118269124898	0.6644730889272177	4.306257621754782	0.11612027043779345	9436	3
cg00661947	12	65939993	-0.3750498896955036	0.2751672309551202	0.17288599945018868	1.971790730608947	0.37310501205406527	9440	3
cg00661970	12	115135027	-0.16663808738438624	0.22121104226391453	0.45127017687687626	0.03391757735404719	0.9831842021217132	9420	3
cg00662002	14	104314734	-0.15744408508721902	0.20214020132183397	0.4360471273732854	3.5689103301955276	0.1678885076049003	9455	3
cg00662142	14	24020989	-0.8897854251225125	0.6364637896910083	0.16210879864395408	1.7652993185606725	0.4136853330371868	9458	3
cg00662232	15	55582394	-0.49121673832539037	0.5658549459691893	0.38534146803624686	0.8188518075446616	0.6640313586274206	9455	3
cg00662273	16	2648122	-0.42384477617506633	0.27704926652248457	0.1260530078992181	1.3322874239364833	0.5136856831445534	9457	3
cg00662400	16	88510783	0.16118123193818795	0.18530854172077768	0.38441011750106785	1.3348742724078397	0.5130216991315281	9458	3
cg00662489	1	25942827	-1.0426878649961906	0.8786857183870148	0.23536774499532942	0.3587727604414886	0.5491886041196069	5543	2
cg00662556	18	74963364	0.11612343370639908	0.14304057887396246	0.41689399753052087	0.8267241161130018	0.6614227660297773	9456	3
cg00662646	12	57920715	0.15423969900349382	0.17448325921410915	0.37670704793444115	0.13996407449727377	0.9324105684147319	9456	3
cg00662684	1	92495818	-0.6582416802586868	0.5952903258463651	0.26883517652093103	1.6022791069153948	0.4488172213770011	9437	3
cg00662782	1	16542981	-0.30193693796341625	0.37436760050797346	0.4199400312630411	1.8959716939619973	0.38752076404929514	9457	3
cg00662956	3	185829300	0.06825039415095677	0.09771648267265544	0.4848937895260606	0.026788350111992577	0.9866951277496111	9457	3
cg00662963	3	138739722	-0.027093912218621705	0.06570182564515548	0.6800632249150436	2.2379664098905	0.3266117230276596	9455	3
cg00663000	1	154959074	0.10325619234244987	0.17284408478142063	0.5502436899704615	0.9358889700235488	0.6262882910795956	9436	3
cg00663068	17	4795672	0.32698838739573766	0.31400026725650565	0.29770692005960275	2.054444908970428	0.3579999420384524	9436	3
cg00663077	4	188916709	-0.05453666434723071	0.13850180031850892	0.6937571968626355	0.4685072446900521	0.7911611343058159	9450	3
cg00663183	3	15687950	-0.39665213288463635	0.22452222568828537	0.07728690445832447	2.128507384734445	0.34498522382276353	9459	3
cg00663376	3	196691791	-0.04571215984205956	0.29303765281221383	0.8760376316605505	5.7728247689975785	0.05577595678174539	9456	3
cg00663396	3	124885385	0.3009627356848461	0.47328502994123633	0.524840521346298	0.8451961750744044	0.35791487837228475	5561	2
cg00663519	22	38483267	0.4562442932751627	0.2680649767350544	0.08875697467333055	1.067425245780844	0.5864237529175608	9456	3
cg00663686	18	33553117	-0.49614707515469414	0.667111085971511	0.45704296807165407	6.736801502904591	0.03444467892190136	9458	3
cg00663719	16	78231199	0.827374	0.556035	0.13675377733037372	0	NA	1088	1
cg00663739	1	235489969	-0.2703427436111129	0.3930349532022608	0.4915574193668655	0.3086019967606473	0.8570140223521734	9458	3
cg00663832	6	30646846	-0.010822545862382611	0.33812761719742657	0.9744662439922429	2.020120366723564	0.364197060308502	9457	3
cg00663972	13	112721725	-0.13263526888397614	0.28428243268810965	0.6408135602388233	0.4669528541980812	0.79177625998362	9458	3
cg00663986	17	80866232	-0.04025579577263996	0.251364969945993	0.8727638683051392	3.742865139730131	0.15390302697686503	9457	3
cg00664023	1	95538837	-0.4830012600229084	0.48101307378484687	0.31531435159963134	0.6598362529030277	0.7189825966787117	9440	3
cg00664054	8	21998309	-0.20566777330470185	0.12814325579454588	0.1084975009551793	2.1420381670215667	0.3426591411465825	9441	3
cg00664084	6	35435852	-1.1349681150981639	0.8222360047468925	0.1674809109856942	1.7790124600543693	0.41085857230119927	9458	3
cg00664093	8	142984321	-0.23969383210930098	0.21248657166823226	0.2593020729940441	1.7404504447972498	0.4188572025996978	9452	3
cg00664117	6	18752614	0.008673705115403234	0.05143230510579848	0.8660773505255168	1.2716152400387744	0.5295076745869398	9383	3
cg00664135	6	135819137	-0.6003760105071454	0.6703588954564524	0.3704643764724711	0.2107919849397928	0.8999680714355022	9458	3
cg00664205	17	77397758	0.009794916849600118	0.0927639842291512	0.9159079350446242	1.3757590291064266	0.5026407822764473	9455	3
cg00664222	8	124934735	-0.6171088941212393	0.6491971498951753	0.3418214838937896	4.157208363416649	0.12510471383190608	9449	3
cg00664343	3	137902226	-0.05920534923832233	0.31775757597255705	0.8521919545476495	5.437649490678711e-4	0.9813960009475206	5557	2
cg00664405	6	1382670	0.3579698267879112	0.5102737949126565	0.48297543502967216	2.4054485331770294	0.30037479524554295	9455	3
cg00664406	3	51740875	0.021313426129467163	0.09502652050467399	0.8225322476481212	0.19745011781212918	0.9059917681513795	9454	3
cg00664416	1	38261192	-0.3067360104789861	0.16805148951420965	0.06796328541258023	0.6189217242307254	0.733842491879309	9454	3
cg00664418	1	6673075	-0.28897897581362864	0.4509024816634456	0.5215940318539899	2.052564721120185	0.3583366538547249	9447	3
cg00664446	6	134141554	-0.04873791803232196	0.15788643529152172	0.7575575715190577	1.8486053866961771	0.3968080194976553	9457	3
cg00664454	16	57149847	0.008646136046104983	0.09115742379880852	0.9244352403043834	0.13353483361808602	0.9354127373174967	9457	3
cg00664581	9	115707717	-0.3365126533538476	0.13506859561334114	0.012723347633806665	0.749952368202115	0.6873056473978959	9458	3
cg00664609	16	2198075	0.35645987044096444	0.16424832005181236	0.029987933429182673	3.294676942975517	0.19256173574742988	9439	3
cg00664634	19	58513648	0.5251117147762566	0.3496872228138951	0.1331846438269643	1.6099788187642257	0.4470926615218216	9457	3
cg00664682	1	205782872	-1.493389770312453	0.6995915882703155	0.032788840424909406	2.3364328800834517	0.31092099325990025	9452	3
cg00664697	16	80061290	0.13324034519234496	0.45275918611794796	0.7685399512691475	0.5788266324745419	0.7487026904644434	9422	3
cg00664723	5	15927184	-0.05333013656036105	0.18046919477803947	0.7676056483328968	0.4022503900919597	0.8178100393790138	9457	3
cg00664730	6	168393930	-0.08192481764840448	0.05431702426636447	0.1314850638042689	1.1968744222031866	0.5496699833593235	9458	3
cg00664743	22	31300253	-0.06218952712341487	0.1894685303990431	0.7427366835458156	5.511855724714491	0.06355002662678376	9457	3
cg00664792	6	168957184	-0.05529214837290309	0.1257939227605927	0.6602663456197592	0.004301959051943286	0.9477047912755889	5561	2
cg00664793	6	30640701	0.0958723133167491	0.6812369942406615	0.8880811208452775	0.7466901850636332	0.6884276206166402	9449	3
cg00664842	6	31939758	-1.3998769054621596	0.8544632036078081	0.10135672684879961	0.6344628742441727	0.7281622118561454	9455	3
cg00665106	1	201515370	0.228525919822112	0.2054395978653457	0.2659768503654092	1.486487895047334	0.4755686906854707	9459	3
cg00665114	1	175403347	0.16846663256463987	0.15954969277118003	0.2910193111027646	2.2596493912728266	0.3230898905256451	9457	3
cg00665395	2	219575490	0.6247716390998507	0.5608349282984345	0.2652780170830676	2.2181018723156525	0.3298718820365069	9455	3
cg00665405	12	50899548	0.14203314057679703	0.2006947590698236	0.4791270601526889	2.8521186565529955	0.24025382069135068	9456	3
cg00665420	9	133537030	0.156916990972431	0.19077311636360927	0.4107741878966217	0.03420465689010563	0.9830430862175251	9459	3
cg00665482	7	631926	0.2705451996700146	0.6356052424049429	0.6703630977250528	4.505523110246975	0.03378556054290521	5558	2
cg00665492	3	164914575	-0.03409339848722155	0.2506776546962261	0.8918173785350251	0.4664994972014799	0.7919557589807362	9434	3
cg00665650	5	138676787	0.22369588211256677	0.5590356817651871	0.6890489979536698	0.8796342332680099	0.644154215402635	9453	3
cg00665816	9	72131278	-0.08800044491355981	0.1760122345793997	0.6170977697728068	0.7020360353457176	0.7039710698209148	9453	3
cg00665827	1	7293835	-0.013273073712337095	0.1764863030198708	0.9400497069319365	2.7408336471458243	0.2540010638534627	9399	3
cg00665908	6	34855885	-0.008947825403655959	0.714705512306361	0.990011067327359	0.5054985489068772	0.7766625865655019	9318	3
cg00665971	12	117317770	0.030733451730078416	0.1166575665976279	0.7922036523783539	1.1509937569486899	0.5624253423213342	9457	3
cg00666014	1	95903620	-0.30781140227738524	0.3610386786049738	0.39389679694992086	1.385036114206567	0.5003146606981653	9456	3
cg00666047	17	55719895	0.003696831662884468	0.22867360650947713	0.9871016315580264	0.00468740920602151	0.9976590397282363	9455	3
cg00666074	10	1205222	0.048345668805747026	0.09753674360304894	0.6201299252991881	4.019940027288257	0.133992692561127	9458	3
cg00666105	3	181428377	0.0011475470494897904	0.14894481703638596	0.9938527500753458	0.848988138285496	0.6541006311232248	9314	3
cg00666109	1	213434284	0.09369446278469541	0.13773951345162672	0.496359236907946	2.2601726998168754	0.3230053637344214	9445	3
cg00666124	2	54756403	-0.23476625947695942	0.20808354279696675	0.25922246456517023	3.361679611553703	0.186217523801619	9454	3
cg00666211	17	60146162	-0.01955443795449997	0.11784917064456824	0.8682138740985431	0.4428021765562764	0.8013951856055277	9322	3
cg00666280	12	2902480	-0.264422833180794	0.17968862498266686	0.14113937266180684	0.00111374796925549	0.9733772499791997	5558	2
cg00666294	6	30028937	-0.01642875864568436	0.7881145167958823	0.983368782945435	1.4566363502810808	0.48272015854016376	9457	3
cg00666422	7	127881440	-0.11548171703822556	0.05973547372452083	0.053209298802392065	0.3288868045461468	0.8483657711598289	9453	3
cg00666446	1	247242273	0.6054340068252151	0.43325183845238485	0.162287847489206	3.464126479472467	0.17691900681739073	9454	3
cg00666559	17	79793439	0.11210088657340815	0.2161157725829122	0.60396468410189	0.4894142349137929	0.7829338123110745	9410	3
cg00666685	3	50336856	1.081044588255079	0.79047618821651	0.1714415347484155	0.010502937933968955	0.9947622958903898	9420	3
cg00666696	7	157319754	0.03150671513411883	0.12130577764170725	0.7950722692738468	4.236716609458945	0.1202288457092738	9459	3
cg00666746	19	15217781	-0.11587328024680589	0.25452319955315017	0.648924888945922	0.04374497830963317	0.9783649792433236	9458	3
cg00666749	13	21637118	-0.1133889077077028	0.09439383051796316	0.22966114615399205	2.6337599897969186	0.26797006702925014	9459	3
cg00666763	9	128468887	0.15319411580424902	0.13251874986223022	0.24767362277655336	2.0079746185069616	0.3664155125790439	9455	3
cg00666842	2	88366145	0.05127025851432111	0.19410764613659406	0.7916773424827575	0.45422041169779337	0.7968329617980787	9459	3
cg00666845	17	39943423	-0.03284692749935396	0.10920393626612582	0.7635782969682922	3.489823794726081	0.17466037632869424	9456	3
cg00666849	2	85839032	0.017267121700892715	0.4304612049600068	0.9680029795130977	1.350012385513726	0.5091532675353942	9458	3
cg00666903	12	2861589	-4.463801421655553e-5	0.08842138627828162	0.9995972017364286	0.5331209155909822	0.7660096910689809	9457	3
cg00666915	17	27169116	1.095153821925355	0.5238722311625594	0.03657309293055303	0.13911062750978026	0.9328085348148597	9457	3
cg00666978	1	150947442	0.05170010756316536	0.753872549759109	0.9453244373429179	1.8468667510187526	0.39715312176759526	9426	3
cg00666986	16	21170267	0.25930014715891475	0.8890647717088823	0.7705504521404064	2.447558548666734	0.29411651685180346	9447	3
cg00667000	1	28052784	-0.5985344249030955	0.6699994029625902	0.371677393966795	1.2580637852771073	0.5331076567116609	9421	3
cg00667026	14	69262265	-0.7620765220007374	0.7508075612224319	0.3101014801804166	0.0033966324910515676	0.9983031250774529	9451	3
cg00667035	17	33450901	-0.09046880703595855	0.20634775476321235	0.6610754429850166	2.7515917976078534	0.2526384411328601	9458	3
cg00667048	1	2314670	0.35312991759337875	0.23719903449685534	0.13655337423596117	0.056296221877491406	0.972244356112457	9458	3
cg00667298	6	29576329	-0.2675672508762389	0.2234415640043833	0.2311187394363235	1.1801386347098117	0.5542888615650887	9455	3
cg00667315	12	295951	-0.32491653401605236	0.22337718181191996	0.1457898460293154	1.9478176603839927	0.37760415910520223	9457	3
cg00667343	1	244624249	-0.07055431439796143	0.10407311287717963	0.4978159009129444	1.3232172061143608	0.5160205941997504	9453	3
cg00667360	16	30076044	-0.5711896305610992	0.624791207355765	0.3606071320737583	3.243285449061871	0.19757387290899894	9454	3
cg00667525	19	18699118	-0.038376520922393874	0.05239210360306798	0.46387153607580806	0.6614608128296521	0.7183988186491557	9456	3
cg00667647	1	119542475	-0.21079406883830265	0.3547343587973244	0.5523577795864885	1.194369720649648	0.5503587942163296	9458	3
cg00667680	8	1913269	-0.2807451114920331	0.14765738967481698	0.057259079632243484	9.184533604013138	0.010129869918617914	9454	3
cg00667751	6	28956320	0.07873031470089575	0.13134293562402968	0.5488891265822078	0.8565353927474402	0.6516369505993996	9456	3
cg00667760	9	6757146	0.48418493509520943	0.7564473621931245	0.5221222171694403	0.2440570435841799	0.8851231228449193	9456	3
cg00667789	1	59042065	0.002431669742885678	0.13027924201952262	0.9851083022498395	1.0468057460301219	0.5925009082781867	9449	3
cg00667841	4	3308884	-0.10143425789164598	0.17664836710610332	0.5658218766124625	6.363804039525867	0.04150663355738905	9450	3
cg00667862	1	91300446	-0.02705524763250463	0.21586553801901323	0.9002592965853171	2.9892302326695757	0.22433493096715626	9453	3
cg00667865	3	179322195	-1.1982886346370136	0.5069933914211202	0.018102286723830473	0.03100694017578534	0.860224905423715	5559	2
cg00667937	2	168572563	0.1146454088145113	0.0900232961602021	0.20283775297349163	1.984593708346051	0.370724212932375	9453	3
cg00667938	1	38231146	-0.037257211705905235	0.09244134737321404	0.6869215754199082	4.3532770317466225	0.11342215732822898	9456	3
cg00667974	7	139024995	-0.9440939174385001	0.6097876720069026	0.12156600341941888	1.0499637465820528	0.5915660874159332	9414	3
cg00667976	12	101801822	-0.9880994809547633	0.539988682232515	0.06727204196086208	1.731796704148221	0.4206734699428201	9414	3
cg00668103	7	100084730	0.027508768342497218	0.1736270311328674	0.8741132660931634	0.2936895711796645	0.8634279834813926	9437	3
cg00668150	17	2615720	-0.06109189284398614	0.06195974855168482	0.3241364331205397	1.8791432901699154	0.390795198554614	9451	3
cg00668182	20	30795591	0.8306143165680617	1.383831730898758	0.5483544089270252	1.0730004602530152	0.3002686951019012	5560	2
cg00668215	9	135465386	0.23433662678932612	0.26623288899724	0.3787541515053544	1.1062837947174449	0.5751399380006107	9458	3
cg00668227	1	33336241	-0.058314146037853426	0.49645454615236456	0.9064945901799913	0.28985337690822377	0.8650857115569007	9439	3
cg00668303	1	214152709	0.01141011920599207	0.06731664857728911	0.8654039884148198	1.9894946400439024	0.36981687805980273	9459	3
cg00668337	11	64491331	0.233802	0.270053	0.38661993108053266	0	NA	1083	1
cg00668442	16	2318234	-1.0406766966845782	0.8202442384134291	0.20453380158642628	0.06276468368130418	0.9691049728534491	9377	3
cg00668519	3	11597941	0.10028551974577984	0.14515289121555885	0.4896310393820802	2.8615549207688336	0.23912294134283182	9452	3
cg00668525	1	91966377	1.8980635074038514	0.9880885387328399	0.054738671177206086	0.30100079504618044	0.8602773880272194	9414	3
cg00668559	6	44230977	-0.15330878642790158	0.16725591193015482	0.3593459610802635	0.6160505033997529	0.7348967603823306	9458	3
cg00668592	8	143386385	-0.43339332426390814	0.5708220232211426	0.4477064755723362	2.8897050323292746	0.23578084785544498	9403	3
cg00668685	12	56624552	-0.23637940146222527	0.26927738585762273	0.380036719448694	4.395364449556254	0.11106027302918996	9459	3
cg00668852	7	150554113	-0.3605078432229439	0.2111674357822798	0.08778242413121452	0.28300543851140253	0.8680528151241159	9446	3
cg00668890	12	6449990	1.3926087546559152	0.7117219706742839	0.0503856632522729	0.015912238276742166	0.8996181597307837	5560	2
cg00668937	10	134699597	-0.14483536179837547	0.18513243523857997	0.43401842707117655	1.3661792575641796	0.5050541494698935	9458	3
cg00669044	8	23389128	0.17302456320536996	0.21944938103679795	0.43043433686512983	3.063000956796307	0.2162110038609334	9441	3
cg00669119	18	6284570	-0.577546002421073	0.525158430491995	0.2714385579516194	2.228525270980288	0.3281571611552247	9440	3
cg00669182	18	77339288	0.3196191922540072	0.2165053337553245	0.139872833373386	1.6084293732980715	0.4474391685766098	9459	3
cg00669330	2	242810917	0.13173295115213657	0.15397801479848305	0.3922572999195563	0.8869642156906136	0.6417977167755785	9459	3
cg00669390	16	85348945	0.3415868737998608	0.24036066806115255	0.15527519999681955	0.005654422238645471	0.9971767816783202	9455	3
cg00669594	6	33156845	-0.24932584999567028	0.20680857193026037	0.22797654253514762	0.20386264990747965	0.9030915693946228	9458	3
cg00669760	2	44735195	0.03421516768022006	0.08090234242767307	0.6723540899826628	0.1608526642686307	0.9227228761049316	9457	3
cg00669774	12	127768788	0.09900102898912505	0.11164149757132874	0.3751993746778527	0.5553505921907932	0.7575427586754424	9398	3
cg00669777	8	95565739	0.6365797015912636	0.7265084436360141	0.38091158818592585	1.317831933678211	0.5174119222705149	9453	3
cg00669856	4	124317779	-0.5023484948475624	0.4529753871952778	0.26743133391234275	5.785935392779457	0.05541152378005731	9453	3
cg00669918	16	22277773	0.016809250066485613	0.2316449959408026	0.9421525164786047	0.08327149661308612	0.9592191141326708	9458	3
cg00670017	17	47308301	0.18416147833644947	0.5665277247927964	0.745127678272179	3.507745180984329	0.061082535492749446	5562	2
cg00670060	2	85686083	-0.1263142672094082	0.2281453522341668	0.5798136208577507	0.7004403927312286	0.7045329370451199	9455	3
cg00670111	7	128500474	-0.9572425250813481	0.42948744435625635	0.02582707405515283	2.5528632944071177	0.1100945691411914	5560	2
cg00670253	20	1161920	-0.042162955086772	0.22645159091038328	0.852295996402098	0.2767490806571685	0.8707724912469967	9448	3
cg00670339	16	15953445	-0.1785657427273999	0.21596960734354181	0.4083449930054875	1.112458493097029	0.5733670183982048	9450	3
cg00670465	12	511362	-0.9103083319548592	0.5895986578973447	0.122601479726472	0.22525013334101388	0.893485594851926	9448	3
cg00670539	18	580244	-0.5532625200117541	0.5147061638035098	0.2824152701835061	2.440545897939674	0.29514959515057904	9423	3
cg00670698	7	30544943	0.08788312403983255	0.20854136238734042	0.6734497368224774	7.407047179626815e-5	0.9931331548250599	5561	2
cg00670913	11	98890591	-0.05577118362407336	0.09508546427102813	0.5575144175772406	2.4439961278201454	0.2946408671077193	9455	3
cg00670942	17	74836683	0.00393934170072465	0.12613227350763154	0.9750846557659592	0.3970544641505072	0.8199374418382557	9449	3
cg00670977	6	169902590	0.08508128415091645	0.20112701739564254	0.6722787346844799	3.3547501374202175	0.18686383756588862	9456	3
cg00671093	11	95522599	0.37248174696805036	0.6520851308385528	0.5678529355514838	2.9012340266380967	0.23442559974370064	9450	3
cg00671126	7	1886597	-0.0196432796060528	0.09279807908293966	0.8323585231686726	0.7034032874018412	0.40164249785410927	5561	2
cg00671161	13	52586367	1.689783805910803	1.0805437123522803	0.11785812042851726	3.0049110998482393	0.2225829250571251	9415	3
cg00671386	16	851834	-0.11532383189190502	0.1041904739121626	0.26835627204367746	1.1112143008428907	0.5737238187702973	9459	3
cg00671489	20	44827945	0.0011111430521533977	0.13437036106464878	0.9934021626847442	0.7280373899524778	0.6948782038899683	9455	3
cg00671534	13	27316496	-0.12580472296172077	0.12392691105479732	0.3100331028913456	0.4138574771353921	0.8130775889967041	9458	3
cg00671600	20	61792443	-0.1459903466518822	0.1582787758128721	0.35633972329162517	0.18528169653854304	0.9115208157932457	9457	3
cg00671759	17	79479205	-0.7070551506046987	0.985355879856602	0.4730266346903679	3.659140500875204	0.16048252025081378	9386	3
cg00671823	16	27558770	-0.3510299585548171	0.16506573774412375	0.033452747776176295	9.888518206796451	0.007124190998115212	9451	3
cg00672093	2	139654844	0.24076528924078167	0.22095586458554287	0.27586589033432213	3.560046093748029	0.1686342607312478	9456	3
cg00672111	12	67752236	0.180343743742413	0.21700273665545744	0.4059359619806612	1.2620711698150275	0.5320405424626888	9458	3
cg00672147	11	134336476	-0.09419838287852149	0.07552410420227638	0.21230126339610128	3.0617517402293073	0.21634609322950613	9458	3
cg00672228	17	7123130	-0.20874655096884295	0.6227277204552758	0.7374642664810132	1.866886436139729	0.3931975120896284	9457	3
cg00672277	3	138169728	-0.188854076319824	0.12829985176940392	0.14102783496235	0.7053291419092268	0.7028128977033551	9455	3
cg00672332	2	220156225	0.02078469312012072	0.219268071282925	0.9244806422883455	0.34684475725157693	0.8407824113152362	9457	3
cg00672333	17	36728456	0.14159366744224908	0.5289733609812682	0.7889484426760922	0.19585834428402457	0.9067131220279152	9438	3
cg00672445	8	1616925	-0.1956421212218695	0.22506524358807195	0.38470030130486615	1.4167370927428908	0.49244694681699297	9452	3
cg00672507	8	42997105	0.051779889536323086	0.28313498847353885	0.8548917246340718	0.21804119657247506	0.8967119465786532	9401	3
cg00672558	8	142262059	-0.40989302630398006	0.2490913747432437	0.09985584941185346	1.5161052383690525	0.4685780389776466	9452	3
cg00672574	17	79669841	-0.25652927987387125	0.6196556306786407	0.6788837405896573	3.203076656971019	0.20158617359691403	9459	3
cg00672622	2	71681007	0.16962480244966016	0.6497472902270947	0.7940441311699472	0.5422193754745008	0.7625328513146891	9451	3
cg00672638	5	142149399	0.07782071733647652	0.5968246939223111	0.8962568896880403	1.4902063859280945	0.47468531322795227	9459	3
cg00672712	7	99752629	-0.04098252096003167	0.2162425827934963	0.8496844599309401	2.7064225112577898	0.25840910913388926	9459	3
cg00672802	1	226296871	-0.11607505290395173	0.20728799147007812	0.5754999127251981	1.197380769065138	0.5495308391382852	9459	3
cg00672936	8	38832728	0.12053914435847134	0.08774806079811166	0.16953613503176607	0.4022521135740709	0.8178093346388309	9457	3
cg00673006	2	97483133	0.09760132261253295	0.19617938624817116	0.6188290353966291	3.6214900908609384	0.16353225244623135	9458	3
cg00673191	21	37536923	0.36179143416949416	0.17861670859686973	0.042814158531960404	1.975867022103981	0.3723453440803691	9442	3
cg00673202	12	117176563	-0.06476329829318336	0.05655293560634382	0.2521345465264714	3.5795140511435344	0.1670007416475805	9452	3
cg00673251	10	11784140	0.24413930063293285	0.3982651255044444	0.5398717264278221	1.460423906351966	0.481806858773129	9436	3
cg00673286	15	83349613	0.19584167653380266	0.39342792527125997	0.6186371004043703	0.7157696752031746	0.6991535865743728	9457	3
cg00673290	2	21266727	0.03827798031523118	0.05743019057121776	0.5050831268917488	3.4731819196486176	0.17611977778430105	9455	3
cg00673344	3	156807691	-0.30900887015950773	0.20793978918103465	0.1372659642796343	0.3847900209827904	0.8249809279992029	9455	3
cg00673365	12	113906437	-0.07635794657551105	0.21215608423259033	0.7189114412792237	0.40617007444705927	0.8162088303416363	9456	3
cg00673557	6	89827915	0.2637257509423678	0.37932108198519643	0.4868940693145985	4.099443147604134	0.1287707517478533	9435	3
cg00673646	11	59950525	-0.26870076632197143	0.5979365015453131	0.6531574824591013	8.70017651142125	0.012905673530828237	9458	3
cg00673651	6	5007264	0.12999380922848203	0.15900357124370115	0.41361260872904276	3.9612645175274546	0.1379819694164545	9450	3
cg00673674	19	19144826	-0.22138983768683781	0.5439764369186194	0.6840195621112257	1.48230523788847	0.47656430179189296	9458	3
cg00673724	19	45648483	-0.021124276784845193	0.22373301349026697	0.9247776392356354	0.11971437572329074	0.941899038595362	9456	3
cg00673963	1	100731856	-1.2538851937977518	0.802478854157643	0.1181667305445648	0.9902623268447833	0.6094909591331699	9458	3
cg00674003	17	66832096	0.016843312924818065	0.19750696702437556	0.9320391182218885	0.35606033803555964	0.8369171741387892	9459	3
cg00674004	10	101280750	-0.06018139980801422	0.11011610014931646	0.5847038709779663	8.55661466994186	0.013866112918104708	9448	3
cg00674024	14	102829918	-0.10325706364768455	0.5743973437087431	0.8573363441035619	2.326854640895541	0.12715858411563286	5561	2
cg00674043	18	61254447	-0.1069369172109439	0.2626091454944046	0.6838541852517925	1.3911014240600186	0.49879967734945213	9453	3
cg00674220	13	27610741	0.31689154118775303	0.17762682410172934	0.07441882874482052	1.8070663221400989	0.40513571831124223	9457	3
cg00674265	16	11350746	0.13520668345371792	0.4477013580732822	0.7626505759264883	0.32997682123347455	0.8479035307099607	9455	3
cg00674365	19	57019069	0.20724076459021176	0.12362451125397328	0.09366519880207931	3.835385377348051	0.14694562057953534	9455	3
cg00674395	17	7812568	-0.7566322431864552	0.6714188392894911	0.2597782431743628	1.7016013040611357	0.42707285827483127	9447	3
cg00674415	16	1859330	0.07472325166876267	0.97397519463476	0.93884639604801845	2.165995741163657	0.3385789866963145	9413	3
cg00674428	21	47552084	-0.2227536306873867	0.1822152410477886	0.2215279405291038	0.6249495848318656	0.7316340714415578	9444	3
cg00674628	14	102970251	-0.13027157926334132	0.25279524397505476	0.6063262908458875	5.022635961586613	0.08116119981591409	9455	3
cg00674679	2	176931680	-0.0576332768338918	0.11800551219660897	0.6252702345775857	5.279942582935208	0.07136331826311249	9443	3
cg00674681	14	50517357	0.15060558923292033	0.2038863446898138	0.4601048359813334	1.8682948563521597	0.39292071590065175	9452	3
cg00674706	6	29521145	0.26760302505713646	0.24148213614267375	0.26778882234745205	2.0126265843262745	0.36556422678086287	9424	3
cg00674896	2	102804576	0.05789177801216526	0.32059022007726823	0.8566982445120755	3.0172400571744236	0.22121503785231653	9449	3
cg00674995	13	42708444	-0.5800363615235017	0.24230375012546498	0.016673029187138526	0.01666816315889122	0.89727437529098375	5560	2
cg00675037	8	55382194	-0.05169594959309365	0.0850239528161904	0.5431766601453432	4.19827843424838	0.12256188202934609	9455	3
cg00675039	20	44486208	-1.0452593048948786	0.8370809121393374	0.2117764076121034	2.5264509803906843	0.28274057717129675	9459	3
cg00675121	10	128214096	0.09788526009156018	0.11518397719648041	0.3954270386963046	0.19628698936696337	0.90651881379028	9456	3
cg00675133	3	48754898	1.4782777229758082	0.7601717082648369	0.051815562836286556	0.9931904484820189	0.6085992801959729	9457	3
cg00675160	16	1208531	0.010155623924833913	0.10630577825064412	0.9238921223634136	0.4922959405805647	0.781806532226629	9450	3
cg00675229	4	18320910	0.016949493679240736	0.05661978879778088	0.764668158582414	1.0512072967338193	0.591198380694324	9450	3
cg00675260	4	187291940	-0.20739553633386848	0.1452881504979407	0.1534423646175485	0.3225188381749099	0.8510712583376688	9458	3
cg00675313	8	121458556	-0.032179474663214434	0.07529060220021906	0.6690853834713848	2.338314379944042	0.31062863189819095	9458	3
cg00675324	4	37688114	-0.36943089193578627	0.39104551287106487	0.3447987421035787	2.1321562463708785	0.34435639594949125	9386	3
cg00675336	4	189330030	0.012690256570189339	0.1364773260785162	0.9259159877523518	3.0666167725698568	0.2158204674151792	9453	3
cg00675372	10	130201069	0.3162822781938011	0.256511958266492	0.21757135183798382	0.888310975246928	0.6413656886472618	9459	3
cg00675429	8	124084730	0.22301684207790803	0.43766841927289835	0.6103621190558448	1.3044675986581071	0.5208809327534006	9443	3
cg00675569	10	45914840	-0.0247859860670462	0.4769763997645222	0.9585567362730177	1.5143508719531218	0.4689892480915568	9349	3
cg00675600	5	1255458	0.1043956526238916	0.18470569261067837	0.5719377545085568	2.582307452425605	0.27495337910553896	9390	3
cg00675650	3	172429335	0.27376057330736914	0.3980716467790152	0.4916311159242953	1.6464552067575826	0.1994420838865005	5557	2
cg00675721	19	39739215	-0.0532576211484077	0.2076467051003277	0.7975787559670673	2.5615746635065113	0.2778184790117962	9455	3
cg00675737	16	89462359	0.24256589262528208	0.22864579764348228	0.28874416353332333	0.38083024815815397	0.8266159145386982	9459	3
cg00675838	6	97285024	0.7961808199560876	0.49977734263240453	0.11114425118454926	1.070907212918219	0.5854036870160835	9387	3
cg00675843	2	98280367	0.7136630660544322	0.6984601331838859	0.3068914958364154	0.00865640490902466	0.9258719402667573	5561	2
cg00675878	22	23521267	-0.05366649189497119	0.21902291610870617	0.8064356533641077	0.6188579693612144	0.7338658852683233	9454	3
cg00675891	13	113698994	-0.06615099187573079	0.5049944813976904	0.8957804536124423	1.6374826149657893	0.4409863715696941	9448	3
cg00676042	3	150481287	0.11652272833926357	0.47538699646991417	0.8063702477162886	4.46800652858074	0.10709882589463238	9418	3
cg00676085	12	52991945	-0.08044118719253104	0.11822194281435924	0.4962352793517091	0.6007622908925109	0.7405359149935832	9450	3
cg00676224	11	75946680	0.12343891768012351	0.45561705452369344	0.7864472527362285	2.2210835532374205	0.3293804620932457	9446	3
cg00676360	6	49917175	-0.13552139023312382	0.2026416824844431	0.5036399641123703	0.2225002356965572	0.8947149367656829	9453	3
cg00676536	2	41924253	-0.49378007618329683	0.17953884922995578	0.005954641525117657	0.2979167983373784	0.8616049576359085	9457	3
cg00676602	2	11318465	0.0014809906565191988	0.11288044069165236	0.9895320600053663	2.9944089938872245	0.22375479386905042	9181	3
cg00676660	3	64672609	0.18088913210195687	0.43867417414335963	0.6800798376250162	2.6759958766315006	0.262370424882541	9453	3
cg00676711	8	21268342	-0.8072500311519514	0.3527285736455884	0.022103359446441977	0.4965192932732067	0.7801573517456653	9454	3
cg00676717	10	79762182	-0.04015209500137566	0.21694902683762127	0.8531692921841239	0.8635010740230511	0.6493713505988092	9449	3
cg00676728	10	124213760	0.1663254991522152	0.150360695903985	0.2686500435678143	6.988966666842304	0.030364432672060508	9408	3
cg00676833	10	134730258	0.0665673734015367	0.19793898043384234	0.7366427670403436	1.6110024974108712	0.4468638804710496	9458	3
cg00676925	16	540266	0.09556178234866543	0.16038707458625753	0.5512956664006295	0.541342298317464	0.7628673247217641	9457	3
cg00676934	16	74330537	0.3441355883489403	0.6330618819215843	0.5867133356973913	0.43485985916162273	0.8045839804814601	9458	3
cg00676960	17	79256290	0.20344202766827382	0.2139204397579452	0.34159562081772865	2.582868395622068	0.274876273305361	9455	3
cg00676969	14	74485475	0.41047213180177583	0.46552247718046574	0.37791470259781873	0.5226927964207626	0.7700141418913643	9438	3
cg00676988	4	186494912	-0.036751487932301555	0.14368215838937287	0.7981182164327718	1.0278774434564526	0.5981350456216608	9450	3
cg00677195	10	7661611	0.04469426564605919	0.14551975840780731	0.7587403323498597	2.705443907796608	0.2585355800968962	9440	3
cg00677217	4	3747401	0.0036275135915026843	0.1064637434139488	0.9728191301382563	0.5357910821410388	0.7649876867241845	9448	3
cg00677236	2	64068971	-0.7746318086106274	0.45615213817440314	0.08947239992039444	2.3937733825890484	0.3021333836814181	9347	3
cg00677272	14	59213434	-0.1424696199033728	0.1302067376929127	0.27387600204348866	0.09022692158667954	0.7638888698261095	4949	2
cg00677407	16	33964200	0.027034255396207216	0.07689351768857605	0.7251529499380065	0.7403382002924404	0.6906175372362134	9457	3
cg00677455	12	58241039	-0.25429932476983613	0.4972450683012395	0.6090594544475579	0.43425109901811876	0.804828917086189	9436	3
cg00677479	2	171830637	0.0835214560306915	0.14682598971686744	0.5694602887499816	2.965902397673932	0.2269668746418475	9447	3
cg00677574	17	43221327	0.1292912149347342	0.12286780170826672	0.29267153582803784	0.9629690693649493	0.6178654679135726	9457	3
cg00677685	8	74791355	0.8856681188408808	0.5725873196406476	0.12191567067003937	2.1362852458016617	0.34364620561417814	9455	3
cg00677686	2	65096299	-0.027650656959558047	0.2956533047699085	0.9254873450446841	2.599685573994768	0.10688491843180116	5463	2
cg00677730	9	130672636	0.11375685163492513	0.2112504635650524	0.5902368810281007	6.141415537894198	0.0463883110298264	9445	3
cg00677811	7	45040321	-0.24019150496833389	0.6370727747975212	0.7061560270195792	0.7662814289790384	0.6817169650817445	9458	3
cg00677866	20	61051685	0.16544003082785735	0.21188816268687674	0.43492637107888826	7.342067118857097	0.025450152103831628	9459	3
cg00678005	8	9597722	-0.008835402399128282	0.1481255815415332	0.9524359464633559	1.0918382605778478	0.5793090780442837	9433	3
cg00678050	4	184838207	-0.23016320193310214	0.1355937565966977	0.08961220188006105	1.2642541333098947	0.5314601467249936	9458	3
cg00678158	6	30538836	-0.12521912604167762	0.23853882500274157	0.5996232834029869	1.1512190781766913	0.5623619827060724	9425	3
cg00678236	13	46785423	-0.679294916379113	0.6124446848296113	0.2673641441473808	5.145411321885496	0.07632874607853993	9454	3
cg00678239	11	65190227	0.8389596482898004	0.6190983037307145	0.17537564606474937	1.289103089326319	0.5248978825895445	9442	3
cg00678286	7	155623836	-0.07935168841446742	0.11038792072282765	0.4722370776812386	2.8277718840401858	0.24319639747347424	9457	3
cg00678361	8	145577929	-0.07074100787968672	0.08412278722567922	0.40038959879381386	0.42883814379315877	0.8070101188876356	9459	3
cg00678398	19	16630059	0.1490249583600458	0.21985300757561488	0.497873735362698	0.08852352503187846	0.9567034955796982	9455	3
cg00678539	15	56757625	-0.10511144832930802	0.14388799288699466	0.4650792218528226	0.94276292559058406	0.624139447017054	9457	3
cg00678668	14	55221389	-0.29238310528111927	0.21623561629611604	0.17632716236046023	1.377275120272642	0.5022599020320849	9457	3
cg00678709	3	14584745	0.5720172018058765	0.5588127450850177	0.30601031366868536	0.05494827688180169	0.9728998429348948	9308	3
cg00678761	20	621583	0.5848208548901191	0.2710600972510249	0.030964230500241878	2.4838612841588397	0.28882605956617063	9458	3
cg00678890	20	44660599	0.065933241349333	0.22165268033259383	0.7661138436920254	0.8122972350926458	0.6662111494008037	9448	3
cg00678892	2	53543334	0.12370525663071114	0.1877513228427646	0.5099739755645091	1.580069307177811	0.45382906820389474	9458	3
cg00678938	6	168378903	-0.1235501293598444	0.3208396769345425	0.7001754053317049	0.46416507172505017	0.7928806795152277	9450	3
cg00679184	14	75447722	-0.06447377141199359	0.14439760883688565	0.6552349169441289	2.200992106434905	0.3327060028738363	9458	3
cg00679209	4	169849292	0.21912735797799412	0.1470645500095693	0.13622212896950767	0.8501132609254086	0.6537327628927163	9433	3
cg00679281	16	28334859	0.3425811148592416	0.20569370104249296	0.09581473400176223	2.7778256710649107	0.24934623770032402	9447	3
cg00679383	4	2009215	7.083852793157797e-4	0.07076476382445143	0.9920129707604239	0.41313798145004166	0.8133701445252284	9457	3
cg00679520	12	63133578	-0.048565683823422766	0.1372515342918258	0.7234555131965202	1.4078362050457334	0.4946434383579489	9433	3
cg00679546	17	60729882	-0.17911055450730815	0.5825309071701017	0.7584859463476262	1.299627560311829	0.5221430010964392	9452	3
cg00679556	6	30080782	-0.11424616131223543	0.19276281865531752	0.5533970859059401	1.6223989349117363	0.4443247933356988	9455	3
cg00679662	2	121538992	0.1594671508093288	0.2618047465115683	0.5424533988745112	1.475213672646289	0.4782570945750715	9458	3
cg00679681	16	89346491	-0.04399479447307125	0.2655648646157026	0.8684206174887112	0.7377754747864569	0.6915030360264169	9458	3
cg00679711	17	3716493	-0.7634530356899405	0.5575081476100093	0.17087350186787348	1.7990719315919594	0.17982473432942314	5555	2
cg00679716	14	23067188	1.4436926028376447	0.9550566834060858	0.13062794381580586	0.42716921780342143	0.5133812490279667	5562	2
cg00679731	2	176979345	0.10007444529384922	0.1287292926408454	0.4369214691218816	0.10423465950526695	0.9492174888558786	9451	3
cg00679738	1	231175246	0.7460494636955259	0.661852102697233	0.2596516884927248	0.022499304764846684	0.988813388340087	9445	3
cg00679763	17	46993161	-0.30567792765285473	0.15561163142546267	0.0494878641160336	0.05706339419631803	0.9718714881519508	9456	3
cg00679792	7	2441416	0.6465136075073834	0.16575052875861457	9.598544630800977e-5	1.2742744388702723	0.5288041093258032	9453	3
cg00679877	2	71821944	0.29642823379850103	0.2379332166092276	0.21282080283776156	0.0555652268802006	0.9725997739408951	9452	3
cg00679908	15	74753636	-0.6683090023661162	0.7766440800439041	0.3895086794218911	3.9621362240298588	0.13792184263065646	9456	3
cg00679960	4	7026510	0.21841117969486798	0.24638013837585207	0.37535867618904417	2.316174449394542	0.31408638335037564	9453	3
cg00680003	6	30523449	-0.3101131980982392	0.3543927894063142	0.3815439561730609	0.3458227950747087	0.8412121450104516	9455	3
cg00680014	2	113243553	0.2075820014511013	0.24318374312822919	0.3933258418590657	0.22379340587890872	0.8941366144141714	9455	3
cg00680277	2	3465103	-0.13412137561892296	0.17450311603613922	0.4421366564827288	3.8688380590077545	0.14450819944089802	9458	3
cg00680551	8	103135595	0.019316817654509245	0.29177931909427895	0.9472157952782474	3.7081921750818476	0.1565944263739035	9417	3
cg00680696	2	220360817	-0.014571727747727935	0.07746757821102199	0.8507974891575263	3.465727399903027	0.17677744685522398	9458	3
cg00680768	4	120988018	-0.6636432494085113	0.5711308929117522	0.24524318041925341	6.90701540540704	0.03163447719417955	9430	3
cg00680827	16	87635210	0.23774810578166675	0.45318230701361384	0.5998479883259744	0.2785111921856148	0.8700056299976257	9458	3
cg00680875	4	186423579	-0.6209846519175426	0.45336070500173514	0.17076920726503664	0.6907058061939596	0.40592441358843845	5510	2
cg00681103	2	201983452	-0.5270113925632778	0.43977582805333365	0.23077545414998288	3.0963207807739965	0.21263878660098853	9287	3
cg00681106	1	75599532	0.26485741937188184	0.22593072880129042	0.24107871712401727	1.642030608293592	0.20004708813612618	5560	2
cg00681321	4	104022149	0.04292492219616168	0.11756367028882914	0.7150213566101138	0.014806637214581702	0.9031504523579081	5562	2
cg00681363	8	120844660	0.43033935353152786	0.5396047960600202	0.42515583062407675	0.035177041369950444	0.9825652544659541	9449	3
cg00681365	4	62387003	0.37127930270805026	0.17354827675470352	0.032407894167169	0.29524701317274793	0.8627558757078357	9455	3
cg00681462	14	75800724	-0.09713096069312573	0.15111030168857845	0.5203656557002745	3.9376906793621522	0.13961797451367658	9449	3
cg00681483	21	47269822	-0.4578816572481811	0.23708243438134463	0.05344369482291581	0.05080317813326701	0.9749183168665134	9458	3
cg00681513	16	67261425	0.20314953700508157	0.2985778668245073	0.49625724971522184	2.052640542956278	0.35832306924071183	9450	3
cg00681662	2	220094581	0.08462207085718833	0.5740163231788414	0.882799716602605	5.577902344903563	0.061485667970885394	9372	3
cg00681735	9	138594241	-6.624860762126305e-4	0.07845091032547197	0.9932622690104282	2.2862703292602373	0.31881790668146504	9455	3
cg00682002	7	128531479	0.03230467934103106	0.10894404068537608	0.7668288435728278	2.349060457892644	0.30896408798667424	9459	3
cg00682007	5	140344745	0.03682588762357472	0.13135563048400734	0.7792070277493712	8.57352496376096	0.013749367143164172	9452	3
cg00682015	13	76111918	0.0236906411982068	0.40752535240198134	0.9536427474901679	2.7662088031957905	0.25079876321431893	9455	3
cg00682053	16	49319847	0.007814729917729614	0.12007733627242052	0.9481096620207491	0.6078639542005437	0.7379110595934453	9436	3
cg00682069	2	1667458	0.074843010626939	0.20991227585945277	0.7214330352093138	1.5514845153673	0.4603619469577988	9457	3
cg00682090	17	3733468	0.5732614433214853	0.3123424615573448	0.06645208992734519	0.25224114905307743	0.8815085528989718	9391	3
cg00682096	17	46672924	-0.5028887233338403	0.43072421986503545	0.24299145780442344	0.7448255493641894	0.689069753264935	9431	3
cg00682103	8	141554380	0.2676326672562406	0.2759983809729876	0.33220140285335864	0.17695057652607046	0.674007071013666	5559	2
cg00682125	6	20999098	-0.12885876469669408	0.18590278143506775	0.4882145726476167	5.071256402742018	0.07921194258054852	9453	3
cg00682158	6	160239670	-0.26262903796938325	0.22332244360606457	0.23959157597341693	0.40683379498334554	0.815938008000411	9455	3
cg00682203	17	47087167	-0.039324569133538	0.13639688279860324	0.7731095437175566	1.4553264415889435	0.48303642176361555	9393	3
cg00682263	15	66188803	0.0709001	0.355973	0.842127661592703	0	NA	1083	1
cg00682367	20	48963280	-0.08926899575428975	0.25630875813655873	0.7276246930894714	2.59183442460243	0.2736467570179669	9453	3
cg00682386	1	41249583	-0.17581084015838835	0.49003338752576814	0.7197647727723699	1.386452481597828	0.4999604714431048	9415	3
cg00682458	6	43139370	-1.1764596317181475	0.7412103365756431	0.11246412132400843	2.1442779002311396	0.3422756234020257	9358	3
cg00682487	4	36283275	-0.054161424741429307	0.1604927255542298	0.7357628835739302	0.22815045130996997	0.8921908377177972	9456	3
cg00682553	22	50720813	0.23160374926985344	0.23251103370519283	0.3192025866627261	3.1331514305145367	0.20875880943460517	9458	3
cg00682734	20	55200973	0.07318541934893283	0.12105648097967645	0.5454740637844389	3.01222285968067	0.22177067426207567	9457	3
cg00682802	6	30682855	0.15027238228305226	0.28836959053029565	0.6022898915632512	1.3921857130997644	0.4985293291283877	9458	3
cg00682858	6	145021241	-0.19086080557883595	0.1776048693636149	0.2825371748423036	2.015779032589587	0.3649884695054013	9431	3
cg00683156	10	50970546	0.05003562605882647	0.29253406885201155	0.864190703709115	2.462317128798362	0.29195413399847125	9418	3
cg00683158	19	7660969	0.24983622397558608	0.4510220648854576	0.5796243681340976	2.0482998751919044	0.35910159446289425	9456	3
cg00683329	18	77545136	-0.05232256937578997	0.06585124542333468	0.42687122767318125	1.048647302775098	0.5919555973499468	9447	3
cg00683332	16	51188697	-0.17698910350707744	0.10465641947318575	0.09080925292172645	0.8158251135138747	0.6650370292745293	9441	3
cg00683496	8	121575063	-0.15710940093301368	0.20912024019876005	0.4524797122801973	0.7432314454866547	0.689619196586065	9457	3
cg00683654	19	30156070	-0.8240830580822261	0.6885199441129177	0.2313491933602173	1.7423787740818182	0.41845354991987593	9458	3
cg00683665	15	75968876	-0.005182443112877365	0.2118609259702535	0.9804844664412935	8.288483949761604	0.01585545022673261	9444	3
cg00683788	20	1974878	-0.1245404852207582	0.2001415580982237	0.5337696070565638	1.0011041782636791	0.6061958931462732	9457	3
cg00683895	19	58739944	0.7430039583859042	0.5109965465692046	0.14593817899721845	3.7844352520460554	0.15073715926269782	9455	3
cg00683961	1	109940786	0.20228863197108826	0.4443875093887865	0.6489597956925313	1.3661828622996197	0.5050532391774178	9400	3
cg00683980	15	31383719	-0.09497175910285582	0.2157161055489865	0.6597468390879035	0.11581526594548629	0.9437371136027922	9433	3
cg00683984	7	45615337	-0.04872805903880594	0.09341459598610415	0.6019264555103886	4.803774895846461	0.09054688936478536	9458	3
cg00684032	4	1343700	-0.17987817543317486	0.22924074620891685	0.4326474881044428	0.7892740593835651	0.6739246094835354	9455	3
cg00684043	16	2288665	-0.09139235394092557	0.1918273217343582	0.6337678320166426	1.3761151356257444	0.5025512934138536	9458	3
cg00684075	2	85969661	0.10618633856257789	0.14837592554104	0.474202881823486	1.2691165957430808	0.5301696136537277	9454	3
cg00684116	15	101094461	0.0044027204518343206	0.09060871448104586	0.9612456610594522	2.850293710018851	0.24047314592903393	9457	3
cg00684125	7	21209165	0.11003332261569315	0.1425584908783834	0.4402051378179649	1.4073828771990229	0.49475556888784183	9455	3
cg00684171	17	123575	-0.13255161099108412	0.1320858842946162	0.31560716833865776	0.6432154728786368	0.7249825187846614	9452	3
cg00684248	10	124907409	-0.45507488018428593	0.5670736685469494	0.4222655614184062	0.4617170208054282	0.4968226126914504	5560	2
cg00684283	14	105943425	-0.04196320394055381	0.13209427230363074	0.7507305808836823	0.24896034658995642	0.8829557672963907	9457	3
cg00684423	7	1125180	-0.039060762654523934	0.16873955891181286	0.8169376420266933	1.94850492672849	0.3774744240820601	9421	3
cg00684497	7	128002177	-0.025344985391455598	0.41883306821187943	0.9517467962312979	0.4029748813360937	0.8175138449233775	9455	3
cg00684529	2	227667368	0.656438	1.39545	0.6380598863863941	0	NA	1087	1
cg00684594	11	57519470	0.1146976995663566	0.1139767693506209	0.31425914377623776	1.2476692559972722	0.5358855708095346	9272	3
cg00684757	18	77711999	0.6119827878151158	0.6750686069224037	0.364645328216315	3.244191873996815	0.19748435025447375	9422	3
cg00684776	19	53465830	0.6077271383103424	0.44896080695811064	0.17585422248688126	2.266779923410305	0.3219400400811787	9458	3
cg00684790	16	854325	-0.07725328070488717	0.08399703808155723	0.35772205529241663	1.8628877452430266	0.3939844361501108	9459	3
cg00684824	6	56112024	0.0822739712038556	0.13888180783865603	0.5535808948439394	0.5350224328142913	0.7652817468630324	9457	3
cg00685014	11	62212195	0.32661760082686375	0.22450570624799976	0.14571637481926478	0.6679452780038404	0.7160733744413991	9440	3
cg00685025	6	34664699	-1.4444612053315729	0.6428404186580129	0.024640147940913067	4.020944405046896	0.13392541981423925	9425	3
cg00685193	14	88851384	0.11099983060427901	0.3103963454985769	0.7206376206798291	0.3689362045044056	0.8315464639357616	9381	3
cg00685291	14	104551884	0.13867916369090266	0.16390447295206892	0.39749835906636377	2.356588824149648	0.3078032767031211	9416	3
cg00685314	12	120307689	0.3942861950680952	0.22792414288509288	0.083647970585757625	2.4224095697996253	0.2978382321812467	9456	3
cg00685480	9	127950142	0.1528661460268123	0.16152289347384519	0.3439418287733452	4.499138102684109	0.10544465600484436	9452	3
cg00685573	14	79742823	-0.2572344303281417	0.16649609405292118	0.12234921978030175	0.11047161879592543	0.7396078421120094	5547	2
cg00685614	16	89118838	-0.04239604808755305	0.05850971141582314	0.46869839032381705	2.6799842180567324	0.26184773480522144	9446	3
cg00685622	16	85373209	0.272312447576515	0.16625126794076203	0.10143063964626416	0.33173070502497126	0.8471602945154376	9457	3
cg00685723	2	219745246	0.7757878760143524	0.6931575559926481	0.2630511708206096	1.0318961083609506	0.596934400115614	9457	3
cg00685795	17	40713781	-0.014213125282182614	0.08154236660226268	0.8616268968497716	0.3508185719009404	0.8391135131058084	9454	3
cg00685836	12	82153256	-0.27585129036319334	0.45277576355170046	0.542362173532402	0.21751510922147696	0.8969478520103009	9450	3
cg00685853	2	88648947	0.16885854624075547	0.1554049091051175	0.27722622311273304	0.6427483035773489	0.7251518833527464	9452	3
cg00685971	8	25303948	0.11072224771543121	0.2105165130107629	0.5989193575051759	1.2007960983869557	0.5485932255368648	9450	3
cg00685984	17	66451565	0.4782631305739073	0.20392472769425282	0.019012158842480028	0.482293179651494	0.7857264384441651	9459	3
cg00686022	12	40020078	-0.12333916847725593	0.26358787166599235	0.6398387303823583	4.939535954016308	0.08460448691059015	9453	3
cg00686030	2	242639277	-0.13552584112056498	0.17347720209216877	0.4346663964916343	0.36469277535315114	0.8333126411880524	9457	3
cg00686046	6	31126799	-0.32649821865419104	0.606438833242013	0.590310543009142	0.4661748411596553	0.7920843260264762	9443	3
cg00686083	6	33421476	0.24628467341934998	0.5529525068002693	0.656031199763089	0.19019073323990576	0.909286214780342	9452	3
cg00686132	6	168257835	0.041247196745746645	0.097613434511674	0.6726188288098172	8.038837788656638e-4	0.9995981388783867	9454	3
cg00686197	6	31733619	0.06209494786618064	0.14344205348344574	0.6650930779403303	0.13900716542535158	0.9328567912207184	9455	3
cg00686339	16	699775	0.7056815928030705	0.443420864915798	0.1115086146561357	0.5337316087923237	0.7657758283201468	9414	3
cg00686404	15	66858212	-0.0922817082501225	0.27746965915456834	0.7394490324040033	0.7605713138454744	0.6836660873654685	9459	3
cg00686451	17	43361331	0.7473308066858158	0.6307096289378725	0.23605512700888226	0.35681772730561623	0.8366002980983949	9425	3
cg00686477	6	32036677	-0.24055974066756278	0.1289154537914474	0.062037562921371435	5.083037165833638	0.07874672551389629	9453	3
cg00686595	10	32345476	0.5197411348996628	0.5411065838084538	0.3367959509523116	4.230660031403555	0.12059348524183382	9454	3
cg00686623	11	64949038	0.32759965539284297	0.4736103775737211	0.4891212944875307	0.6616167899220279	0.7183427939543767	9455	3
cg00686643	6	32130027	-0.6917005539636546	0.4064291609531896	0.08877468554827643	0.0011160883545446969	0.9733493030632471	5562	2
cg00686694	4	2793774	-0.20215314506501725	0.26329291863143556	0.442613141150653	0.19653041252635278	0.9064084866676111	9454	3
cg00686761	18	12991151	-0.5754269187173863	0.5511043705915885	0.2964233067965714	1.5557143267661395	0.4593893536864283	9368	3
cg00686823	3	127311038	-0.3646543869135353	0.16188334257804657	0.02428595245571598	2.733790301497377	0.25489714943135566	9454	3
cg00686826	2	637564	-0.23414159859543154	0.2529290162393464	0.3545912037320722	1.3295911655745618	0.5143786648132922	9454	3
cg00686880	21	43186522	0.22247567792178718	0.17416116030613765	0.20145658361564384	0.7556593868135701	0.6853472098758976	9456	3
cg00686915	7	99076604	0.06504753105425269	0.2103542493380586	0.7571477082674057	0.27218362287235287	0.8727624992317056	9454	3
cg00686926	3	141514782	-0.05742524017732772	0.09882442091877466	0.561184180011292	0.7567346462499849	0.6849788458791665	9454	3
cg00687021	6	130761721	-0.08967883765101388	0.37890967466658265	0.8129081317250876	4.025516209014871	0.13361962906837108	9427	3
cg00687073	8	954552	-0.012969267706087119	0.1615992335701835	0.9360338509425722	1.1567143622442555	0.5608189341275305	9458	3
cg00687095	1	176176785	-0.16919219514173117	0.9991271551450702	0.8655292127141105	3.625591042316083	0.16319727707871093	9448	3
cg00687122	7	39454090	-0.3502688773948995	0.8081221920234819	0.6646983870496963	0.20814971844894015	0.9011578349194939	9454	3
cg00687135	3	21792991	-0.25273533358842465	0.10161031265679853	0.012871679436574291	2.2481552343920157	0.3249520593595289	9456	3
cg00687252	6	30712060	0.036141705238688974	0.5498608927356589	0.9475937304612685	0.6562626099733385	0.7202684386582192	9449	3
cg00687306	15	37398943	-0.006749326687609856	0.2655329293917981	0.9797215217159045	1.9849633034988048	0.37065571032607353	9454	3
cg00687444	16	30689627	-0.1693769232576034	0.217412973374664	0.43594661415702385	3.2331029508792692	0.1985823356991964	9452	3
cg00687447	16	1158657	-0.05252866116691191	0.07725553302484946	0.496546271983302	1.68644598672568	0.4303213631071616	9457	3
cg00687551	14	60385995	-0.21762305008924407	0.37619081895323647	0.5629325875254292	0.0986546699521357	0.9518694985178778	9458	3
cg00687581	3	163269462	-0.3501698435677479	0.24920937324000425	0.15998468031779303	1.247575765453778	0.5359106215116638	9457	3
cg00687612	14	104625920	-0.4046573251151696	0.39779900944103386	0.30903895994125546	1.7179376949190899	0.4235986520202511	9446	3
cg00687674	15	69373260	0.018413009761667577	0.10498231069011689	0.8607719830371997	1.6298126335586174	0.4426807971816256	9457	3
cg00687686	16	58497236	0.20708543931994067	0.4360258385745472	0.6348308390568687	1.3012962207251948	0.5217075431015564	9458	3
cg00687714	16	21272887	0.14690741426236847	0.09334349515573784	0.1155252172975505	0.21786839801412222	0.8967894251914664	9347	3
cg00687766	8	38854579	0.48251196230926174	0.44461502557344096	0.27781741195231474	0.0918622001545992	0.9551077667750245	9447	3
cg00687936	11	75526841	0.5614770209485012	0.6453870571260315	0.3843086337248333	0.1815875994174253	0.670012417857687	5550	2
cg00688125	2	27664399	0.12080235657220258	0.24531236485794763	0.6224062085106861	3.637332734677581	0.05649737808570147	5561	2
cg00688236	8	1921740	0.22880625652840475	0.18046201532597994	0.2048366975551996	0.037989742275587685	0.84546373849054	5417	2
cg00688246	3	174362756	-0.2485347633295397	0.3572719363253284	0.4866506037000956	0.003106597476155064	0.9555514357144217	5562	2
cg00688264	9	133972025	-0.07782605665994799	0.3978373423691756	0.8449054097027409	0.780941182741465	0.6767383323330064	9454	3
cg00688297	8	145752292	-0.07612113352337112	0.08866683096952624	0.39061232740343366	2.375606931842401	0.30489023087595196	9443	3
cg00688311	12	133100714	-0.2909181867672711	0.24500711748926066	0.23507513324153528	1.2618024268367551	0.5321120383460571	9439	3
cg00688330	2	234748185	0.05216070419739204	0.2622158304885444	0.8423231430680491	0.4238552796712203	0.8090232365029193	9425	3
cg00688402	20	61591209	0.007245506820087811	0.049688293248068026	0.8840641240784775	2.809937354036103	0.24537474220117605	9456	3
cg00688421	4	99181920	-0.43395907355617347	0.7080244754512082	0.5399323089571748	0.7942595575391942	0.6722467766117102	9455	3
cg00688465	2	64978013	-1.8790716249441408	0.6684764294886261	0.004939137237023167	0.7317816674143334	0.6935785124721171	9458	3
cg00688539	16	4524775	-0.1799150265476685	0.32444843930324846	0.5792190618587177	0.11844482586750217	0.9424971222938557	9340	3
cg00688591	13	113097140	-0.0461339303642449	0.06437803448292569	0.4736148963597547	6.755042424664001	0.03413195583239451	9440	3
cg00688620	4	6246051	0.28782277220702546	0.2304939274343474	0.21176687588846152	3.060271270032683	0.21650629948893	9457	3
cg00688630	1	244098841	-0.061206466096687895	0.15542604082075706	0.6937301712741013	3.052606775470096	0.2173375970179996	9440	3
cg00688785	2	176985953	0.24747239585601916	0.41721518979579003	0.553078836685484	1.6290065109363818	0.20184051712365456	5562	2
cg00688802	2	227861715	0.12052338748384742	0.14976115631493725	0.42095202455322595	0.7581070514269066	0.6845089728545637	9454	3
cg00688803	17	29902829	-0.07297813072488266	0.16176060909285772	0.6518821920450704	4.021877355635709	0.13386296148336957	9456	3
cg00688810	17	7517138	0.01169141014816871	0.18820661120288956	0.9504672046428178	0.2825428696979111	0.8682536054234234	9454	3
cg00688820	7	138603496	0.005577791613290325	0.15208679664319058	0.9707440985810206	2.269134307566442	0.32156127779810184	9459	3
cg00688840	14	106363051	-0.13617919572209428	0.27008290673970725	0.6141120102593269	0.7317140922863461	0.6936019471963908	9452	3
cg00688895	7	136161600	0.09696744008583738	0.07052171534738726	0.16913108649010622	0.1325169682896204	0.9358889205763863	9450	3
cg00688900	17	34901364	0.19522818893745636	0.57595675314493755	0.734637394244952	0.2165549185683632	0.8973785758681986	9324	3
cg00688932	15	67175702	-0.0842475672005062	0.08526577450157516	0.32312403351592256	1.8945052683747408	0.38780500342253127	9452	3
cg00688941	8	39898391	0.3326294532279374	0.18993857145502113	0.07990328231019043	0.8538282160018424	0.6525195960335501	9457	3
cg00688962	4	21950567	0.0398167892331609	0.10894251494046528	0.7147498528526322	4.381440658364184	0.11183616074571735	9453	3
cg00688963	3	24536231	0.5666211501883456	0.3944296277327744	0.15084354338851128	5.971935773991485	0.014535316031867664	5515	2
cg00688979	6	31113017	0.40181912760754557	0.2753460040974398	0.14447585735094406	2.1424164329056246	0.34259433914339427	9411	3
cg00689010	1	160311893	-0.18421646707893388	0.24340094289309328	0.4491435160369115	1.6268177272337938	0.4433441875153171	9455	3
cg00689211	21	42880107	-0.07817000350864485	0.36894816485256215	0.8322064346251163	1.8311187298706009	0.4002926537811469	9457	3
cg00689213	2	79366964	0.019581012369458913	0.12734320313029612	0.8777945068197894	0.1834866612163624	0.9123392890660378	9456	3
cg00689225	14	35871954	-0.21718006083938193	0.09543016608903927	0.022857926999160515	4.005724230992446	0.1349484918101832	9457	3
cg00689284	7	55951773	0.53142	0.480082	0.26832164372886025	0	NA	1086	1
cg00689316	20	37300418	-0.0029667631487288993	0.09481471475844577	0.9750381751487549	2.4707181599538153	0.2907303481757414	9436	3
cg00689330	13	50024281	-0.03697863087692636	0.18500470798323984	0.8415748981716904	0.7521792547730296	0.6865407974272948	9455	3
cg00689340	2	74668672	-0.04487975872601062	0.1240508636504951	0.7175125996726646	0.030172866139955744	0.9850267970334707	9457	3
cg00689492	4	1303491	0.016408577426324247	0.10900242213264161	0.8803432789183497	6.174406558697629	0.04562938877628152	9457	3
cg00689534	15	79282030	0.014031635881906951	0.21449907516595698	0.9478429174188255	1.1485901874648878	0.5631016628306288	9450	3
cg00689580	6	10420798	0.12617483347673225	0.18579593581800047	0.4970717285356208	0.6489771363646054	0.7228969716290243	9437	3
cg00689612	17	76899627	0.36212557659658884	0.18991396540574348	0.05654810980091137	4.143580219551702	0.12596009736377492	9457	3
cg00689651	19	13209548	-0.2154366219031429	0.5394651146279038	0.6896336526141725	3.4233513057519187	0.1805629781084156	9458	3
cg00689772	6	41454631	0.03190859476798145	0.230500598877233	0.8898992280202361	0.5829493068874445	0.7471609513200677	9457	3
cg00689835	2	169757618	-0.0603414607678163	0.1806682267021228	0.7383867716501016	0.25617054463458105	0.8797783552069063	9456	3
cg00689868	1	54955366	0.09096158287519204	0.4934276428467536	0.8537417581978659	0.2514337589238197	0.8818644853904664	9447	3
cg00690082	17	40438511	-0.47061911066653933	0.2708405017448965	0.08227698741150707	7.674099990293234	0.02155710118974882	9456	3
cg00690143	7	30810858	-0.1118376956411466	0.35695607231871135	0.7540456032855263	2.755545576004239	0.25213949626938525	9455	3
cg00690148	2	119916017	0.03231794982115337	0.20575186185226857	0.87518774673874	1.4777571208186313	0.4776492700829602	9446	3
cg00690195	8	8915582	5.977569649730255e-4	0.29637370434819554	0.9983907454571396	2.963250518905083e-4	0.9862658180141843	5561	2
cg00690271	12	49658716	-1.8354804396277853	1.6723931589756498	0.2724153184174201	0.7354719310370186	0.3911152522627731	5553	2
cg00690280	20	44332733	-0.06201788496272182	0.1821351091439211	0.7334763836332387	0.3425811907408168	0.8425766890071579	9458	3
cg00690311	15	55880470	-0.025014077720415785	0.44062347903180316	0.954728623772009	0.5944054709838135	0.742893386237732	9442	3
cg00690392	1	225697019	-0.2193965727041406	0.23349763616636074	0.3474179552850211	2.2733476961939045	0.32088455955217077	9458	3
cg00690400	1	174992704	-0.1120654813144054	0.6835570619950877	0.8697747653269143	1.4262177316413756	0.49011811504141406	9445	3
cg00690402	17	46669566	-0.08826900991442153	0.24122870074908856	0.7144290911859481	3.6049494931458814	0.1648903211229808	9457	3
cg00690431	1	186649354	-0.2459869419545389	0.33437829157432253	0.461940900629653	2.5934244039952934	0.27342929711631936	9445	3
cg00690554	14	104184575	-0.40885618044943134	0.2416135907193628	0.09060969076642876	0.46568082306384745	0.49498093159101914	4852	2
cg00690609	10	72218900	-0.08845598692833141	0.1603136574897683	0.5811071399067398	2.6882059471422286	0.26077352371752355	9424	3
cg00690746	1	226496265	0.6987897863861745	0.7146454851289954	0.32816672285669907	0.17720356992240366	0.9152099513855743	9456	3
cg00690901	10	61043150	-0.014428223359092114	0.21357379054652348	0.9461389616145341	5.633734901237356	0.059792954026061836	9455	3
cg00690929	1	9118237	0.08861497967131429	0.16930008875593827	0.600682308380312	0.31279470635110285	0.8552192987428334	9453	3
cg00690968	6	41437676	-0.1468077523015816	0.10776167139101747	0.17309143827549361	0.2544703215307579	0.8805265829432491	9457	3
cg00691078	17	30669164	2.849720867519853	1.3554468090145362	0.035516346594425506	0.07114653207776361	0.7896746878137899	5562	2
cg00691081	16	6379449	-0.017598716890285766	0.18135487463671338	0.922694454399133	2.7456966517439234	0.25338420992752536	9455	3
cg00691123	3	11632974	0.04990070391511192	0.1869639051566367	0.7895460016793129	5.280041167934378	0.07135980067347271	9457	3
cg00691125	1	169455409	0.17813831526573878	0.7161317250262466	0.803553577054883	5.815874819692529	0.054588206930399376	9448	3
cg00691206	18	14132697	-0.1421642726736203	0.3231490667084065	0.6599848848055057	1.619385957813245	0.4449946680015713	9452	3
cg00691226	14	38363538	-0.020725477034988782	0.10993325314096052	0.8504629059141511	0.8666387833466153	0.6483533800609012	9330	3
cg00691240	1	52498502	-0.07004793826165026	0.06500838006740568	0.2812472749738407	2.0561875359648205	0.3576881477119872	9452	3
cg00691266	17	74015089	-0.09104812387838512	0.48404957291512785	0.8508008534901048	3.1410742936037557	0.20793346156059175	9453	3
cg00691368	6	30909820	0.2925714961376918	0.18683032854745277	0.11735462989764288	2.6905255280375444	0.2604712563929737	9457	3
cg00691451	2	168609834	-0.018046501072635265	0.26571065023519563	0.9458510143780968	1.2341845657060253	0.5395109041771836	9451	3
cg00691586	15	86160762	-0.11633915984443641	0.24923918199660236	0.6406593118381885	0.14022476145850263	0.9322890426960977	9449	3
cg00691598	8	1810526	-0.20255731724016268	0.14578396560514917	0.16470056984484888	3.242994608607652	0.19760260623562106	9446	3
cg00691625	9	127269807	0.07846781564005548	0.21079336703597734	0.7097067758324653	0.8386345693168548	0.6574955489187683	9455	3
cg00691729	17	58468300	0.033359439254464704	0.1503174742402281	0.8243710578316408	3.0623800458631987	0.2162781381695785	9459	3
cg00691874	17	1521312	-0.09429990147991159	0.11743440038255486	0.421974350796277	0.9020753621268705	0.6369668401378649	9439	3
cg00691906	6	12203060	-0.06180120797042978	0.09092996216342951	0.496721511025268	2.7240660587365753	0.256139508113295	9385	3
cg00691940	13	103514731	-0.06231198083594903	0.28461520755687003	0.8267013649651891	5.44908596827281	0.06557616521861243	9455	3
cg00691948	17	78958651	-0.07302054008740919	0.2609518932579044	0.7796127213674171	2.98934159564082	0.22432244001268375	9457	3
cg00691969	14	64855353	-0.044742056675185486	0.9180470110150548	0.9611295840605879	2.1568501094115855	0.14193538767528016	5562	2
cg00691974	4	185087958	0.20239553750349723	0.151057379771403	0.18029130236725208	0.04362252815725449	0.8345574774647925	5556	2
cg00691999	4	55094011	0.1486039904459549	0.5836637097817646	0.7990278110563169	0.03716184903049442	0.8471358975593846	5559	2
cg00692047	12	56413935	0.1586875260706914	0.25419747760420136	0.5324511432671708	0.6301023022245357	0.729751545711124	9451	3
cg00692173	1	53217358	-0.0411451208381317	0.1014682637796294	0.6851119024496787	2.776806050291129	0.24947338941111324	9380	3
cg00692277	16	3230847	0.024505825864066175	0.07166611956447355	0.7323927601480691	0.2660807442305187	0.8754297484446211	9451	3
cg00692279	22	50448934	-0.14310151928211542	0.1361948108305174	0.29339089237392335	1.4319854895144941	0.48870670987203213	9456	3
cg00692367	1	211665511	0.029530375421510636	0.14112023100180324	0.834247732473489	2.7470674090757927	0.25321060529500783	9458	3
cg00692380	17	17597625	-0.17552153645833765	0.6120960420099709	0.7743000014107035	0.8740878230419321	0.6459430664453496	9440	3
cg00692462	1	4773089	-0.08904445272855786	0.1686541377430736	0.5975196329655377	3.1756634236563874	0.20436826094816724	9458	3
cg00692549	1	11072455	-0.8309336040737639	0.4130555444029241	0.04425418418202086	6.9188639444026325	0.0314476200683544	9447	3
cg00692559	1	156737950	-0.12637908722401037	0.4926813537332487	0.7975548766108866	0.6979617635303971	0.70540661627036	9443	3
cg00692610	17	34996066	-0.06648242886802204	0.07667885821235713	0.3859287276532793	1.2437709639798677	0.5369311086529416	9454	3
cg00692611	4	111551139	0.2300878480815887	0.19064379054437594	0.22747094605016097	0.22433948237337414	0.8938925142460428	9456	3
cg00692677	17	46534756	-0.2488122394235299	0.7553329755649313	0.741847807448909	0.22241201534932215	0.8947544036673214	9457	3
cg00692752	8	123086057	-0.0207908	0.429868	0.9614249184427885	0	NA	1088	1
cg00692760	8	33357598	-0.11922077078762541	0.13148811263754745	0.36456345578996135	1.5742781675183295	0.45514506632439256	9415	3
cg00692763	18	47088373	0.5483758179769631	0.7558862537449459	0.46816129470824114	0.4922811744689184	0.7818123043692073	9458	3
cg00692774	2	10223596	0.10292022470985511	0.08578866941592694	0.23025787469251052	1.4460559564033455	0.48528060991979244	9459	3
cg00692780	2	222434778	-0.04218570687621155	0.0605836154801184	0.4862271719398003	0.664964103933763	0.7171415400285903	9456	3
cg00692833	13	42795206	-0.3046292372708149	0.2560039352334547	0.23407010650343568	1.1969472369522396	0.5496499716826618	9457	3
cg00692933	16	68877417	0.722896280930843	0.64351783278888	0.2612885308866012	6.1097169515170515	0.047129390249576505	9456	3
cg00692946	12	70133292	-0.3414400268312082	0.4502706985890314	0.44827173150394195	0.2213892237688293	0.8952120943232238	9446	3
cg00692971	15	101142510	0.02029695602784258	0.4520806313798391	0.9641895986469683	0.6257408633820609	0.7313446655218451	9456	3
cg00692974	12	6726660	-0.011758512337774625	0.16122908969568459	0.9418614516403534	0.6275460092920491	0.730684871406919	9436	3
cg00693060	19	360072	0.03217564164672323	0.1517514603828086	0.8320847633377867	1.1209218225076552	0.5709458478272716	9457	3
cg00693172	17	8053426	0.19383761390663437	0.24352344300116563	0.4260488545323528	5.405365097389355	0.06702547227090223	9452	3
cg00693240	16	4684507	-0.10502733949704707	0.07983375813465154	0.1883165476350235	5.0078291337275855	0.08176429951684827	9458	3
cg00693344	15	63892810	-0.10496504935752464	0.5420256943581842	0.8464473824468962	1.1476923641643233	0.5633545024744516	9457	3
cg00693401	17	80655583	-0.05724975257258665	0.4292647683120171	0.8939031456997918	2.4074583882864387	0.3000730919574261	9434	3
cg00693419	10	79325320	-0.17279330643836577	0.06833219761227076	0.011447782730690718	0.9864054627810804	0.6106674550534942	9458	3
cg00693583	4	25160982	-0.050697310588776155	0.21450544526932205	0.8131648944557	1.4459398039689952	0.22918056429921074	5552	2
cg00693710	8	102313771	0.031076449034882787	0.11811470431502565	0.7924704348740221	1.4365279241461062	0.4875980102556991	9456	3
cg00693769	6	91292934	0.43982030724996063	0.2648430010279672	0.09677710076646488	0.2712782059989619	0.8731576956259606	9456	3
cg00693884	8	144923083	0.37104619395017363	0.5213623194243168	0.4766593217391797	2.0649876527423947	0.3561177564174031	9455	3
cg00693978	1	146556675	-0.014151305710251	0.2492398715643161	0.9547221532750491	0.8456794414316824	0.6551836370609433	9447	3
cg00693994	4	156586710	0.025703546014956637	0.19582628776556416	0.8955721075983414	0.9555802550963512	0.6201523362165026	9458	3
cg00694258	10	32038939	-0.1480590004458135	0.10035549888226143	0.140119768593673	0.3657334219125931	0.5453391538855601	5561	2
cg00694302	12	47609865	-0.108667	0.205545	0.5970292445698229	0	NA	1087	1
cg00694315	7	142918234	-0.1923943350570259	0.18958739500142954	0.3101985417201153	0.1149639498352412	0.9441389084146478	9436	3
cg00694336	1	114301873	-0.258824142212057	0.6427787655942531	0.6871951079691876	0.6254733474939103	0.7314424952233197	9458	3
cg00694357	1	154976647	0.1688759792035416	0.6512846208857879	0.7954062942901605	4.337101999464398	0.11434318022999598	9456	3
cg00694371	12	6833223	-0.8290122857364141	0.6500465830299714	0.20219878965610766	1.8340594314662857	0.39970451564893494	9418	3
cg00694512	3	126423063	0.818163061322925	0.9727842625480015	0.40031827875356235	0.22470142537566365	0.8937307598127903	9340	3
cg00694520	2	223916687	-0.10188728101560358	0.08033090083336168	0.20467484200642008	3.1048228194913317	0.21173677359848034	9458	3
cg00694557	1	61351861	0.07067508286009525	0.12191895713041827	0.5621243376288609	0.9879341422429453	0.6102008759903824	9302	3
cg00694560	3	121707177	-0.04808160252331127	0.16775774868262322	0.7744084269695638	1.8716925256030663	0.3922537752547544	9457	3
cg00694660	2	74272104	0.12690258613386968	0.1968396710084679	0.5191214509078015	0.11675471253057693	0.9432939223952589	9454	3
cg00694726	20	62817598	0.27569326758601953	0.23326419759557937	0.23724825291280932	1.9487813721426903	0.3774222521510583	9458	3
cg00694777	7	1006840	-0.008975551802270363	0.2259718741063242	0.9683165366292372	0.13823688739944642	0.9332161399596827	9458	3
cg00694851	12	56985200	-0.2741226013656288	0.3087992704800023	0.37469955154548934	1.3226985469020849	0.5161544309703716	9456	3
cg00694888	12	1352875	-0.3212123189246198	0.24698592132758374	0.19341977117676798	1.804081213749621	0.4057408568159159	9452	3
cg00695049	5	180673395	-0.38137898855211344	0.48977968673265665	0.4361714378785817	0.935606017531271	0.6263769022640594	9437	3
cg00695077	1	27998754	0.3797704660447083	0.8264820079330383	0.6458734291205076	0.7923576919202485	0.6728863421713946	9453	3
cg00695090	3	65781822	-0.26773740578681704	0.22732929896013063	0.23889571895051662	0.013587447205147929	0.9932293015659033	9451	3
cg00695112	9	71862747	-0.10250479407857	0.17211738791505063	0.5514747859405666	1.4592579094271256	0.4820878333268853	9452	3
cg00695214	1	1415868	-0.02504808401244841	0.22058429124834547	0.909591873738928	1.3034831706308847	0.5211373807563976	9393	3
cg00695265	7	98032586	-0.16561336421101244	0.1555718258378901	0.28708142953122745	1.6528764413950636	0.43760516685108536	9444	3
cg00695328	16	87158993	-0.08778629774616041	0.14330581879111282	0.5401539969301621	0.8876080078894726	0.641591157840967	9456	3
cg00695362	1	40506212	0.6901939296466326	0.4899812739256856	0.15894967049353662	2.0037955026716254	0.3671819595032543	9452	3
cg00695391	1	2525548	-0.13106985240460464	0.14831208999873408	0.3768346672797143	0.08902950788714983	0.9564614884106879	9459	3
cg00695558	8	42992137	0.34165136260888407	0.23213055316393594	0.14107301495684674	1.574725877601582	0.45504319120967907	9457	3
cg00695560	13	100153670	-0.4100532994910561	0.9380585973796872	0.6620172689772175	4.927083399969295	0.08513290120334766	9445	3
cg00695561	19	17531239	-0.4112845586973771	0.585140481116424	0.4821294524433023	0.49860760180325314	0.7793431722579152	9449	3
cg00695712	10	44882135	0.8315083266979562	0.6431639490565854	0.19606626997655313	0.07896179466646065	0.7787093153023834	5558	2
cg00695760	1	201449404	-0.12037272848178242	0.15103692718794529	0.4254652683969334	0.04322010222861894	0.8353113829711243	5562	2
cg00695799	6	149803087	-0.5490560371857872	0.22801674939760672	0.016041779502581607	1.5004806133488429	0.47225305354347114	9453	3
cg00695821	3	156124891	0.22400144891233353	0.18975559062931885	0.2378119384936023	0.0959446034545551	0.953160187602703	9455	3
cg00695854	21	44299771	-0.7442317710372393	0.5173268865977549	0.15026097547106623	1.2948579770616937	0.5233896893074939	9458	3
cg00695943	16	3772856	0.15022163601854271	0.22307399569844844	0.5006825636432947	0.258666548701742	0.8786810748769681	9456	3
cg00695982	8	64210438	0.051678566802141376	0.19885066532634768	0.7949514671179976	2.3841829336008566	0.3035856602967057	9455	3
cg00696023	3	155588382	-0.6137222760725793	0.6500699250475612	0.3451254192933582	0.9878681893535401	0.6102209985776108	9428	3
cg00696082	6	143905448	-0.26833894213496867	0.18421092295170458	0.14520087284476732	0.9220065688960687	0.6306506060555092	9458	3
cg00696158	6	37190552	-0.004392630623266522	0.38911004809625127	0.990992939575335	2.433348082329133	0.29621372503640203	9448	3
cg00696166	21	34863496	-0.6792495154949559	0.5401996029544427	0.20860713101146397	1.0248212914822574	0.5990497401052692	9454	3
cg00696323	3	124520019	0.3296473952342628	0.22998909083564084	0.15176711496091155	0.47876427903406243	0.7871140375158501	9454	3
cg00696388	7	120498120	-0.20071716761921396	0.38412447939822986	0.6013002708857083	1.73332806092868	0.4203514926388042	9454	3
cg00696464	14	24002201	-0.11108592749601992	0.20262359426761922	0.5835285829351762	1.7418663537343806	0.41856077571217704	9457	3
cg00696472	1	46869799	-0.33576617525121283	0.2527654983294142	0.18405581334207385	1.795637819630526	0.40745739259565605	9404	3
cg00696540	6	112194776	-0.8813568562095415	0.7410601849180366	0.23431421549549258	1.0404819620140153	0.5943772970709239	9427	3
cg00696567	16	25042924	-0.16369018812990224	0.12833810204763277	0.20214627361106857	5.0355785325154265	0.08063767827890929	9337	3
cg00696685	8	144947335	-0.04419966708513112	0.25901941608738116	0.8645050406425889	0.017149411393167953	0.9914619522404737	9454	3
cg00696763	20	25602213	-0.1224757761932217	0.2909254981662329	0.6737647667477595	0.6067057213685512	0.7383385197642555	9459	3
cg00696803	17	43394474	-0.1960420867292004	0.614213770637074	0.7495933115943176	2.580658144987824	0.27518021394938363	9427	3
cg00696901	1	113933133	0.06377360792630067	0.7113582876849764	0.9285649731251994	3.1274170504203664	0.2093582195159323	9458	3
cg00696930	1	183164412	-0.14363360265986758	0.08675221179799233	0.09778733883587154	4.834451143074293	0.08916866667754911	9458	3
cg00697033	1	92950379	-0.09324483727685705	0.7522880659075386	0.901356198964425	0.03461842180136318	0.9828397328857031	9408	3
cg00697057	5	138713897	0.11888112875010229	0.0810002532580831	0.14219560452233165	0.25121905915164916	0.8819591585239999	9455	3
cg00697095	17	37897076	-0.09964221055994114	0.09126788901216626	0.27494062792365015	0.26984248262779664	0.8737847271151359	9348	3
cg00697125	8	103668147	-1.589058211256707	0.6525030005839056	0.014878335000989052	0.3129940781506055	0.8551340496866885	9452	3
cg00697129	10	24498095	0.47311800736504306	0.4267144743201209	0.2675397303888097	1.2218252320655645	0.5428552245609216	9448	3
cg00697197	4	148116386	-0.018913571173775807	0.21188776263287018	0.9288735216596918	1.4407077888837039	0.48658002751916996	9449	3
cg00697286	17	67557527	-0.012183571884422975	0.1707443785768678	0.943114725492952	1.7046628935920305	0.426419597510566	9459	3
cg00697290	3	22410416	0.014862875114464076	0.07807840807445733	0.8490283509929866	2.05489382048769	0.35791959590728556	9293	3
cg00697358	13	42015685	-0.022975747115726045	0.08301401786989639	0.7819571123125866	1.9399495083390819	0.3790926084903143	9459	3
cg00697378	1	64002834	-0.1406953598390902	0.18245542235222853	0.440634720219801	0.15228396776471387	0.6963622025848171	5450	2
cg00697440	3	121795768	0.13008333533151384	0.1983844046741706	0.5120084713215485	2.6955323115207235	0.2598200103029515	9455	3
cg00697559	6	32184898	0.08442911548134924	0.26216326902607373	0.7474164496419832	0.9985125445690031	0.6069819211615839	9458	3
cg00697639	5	1052540	-0.13805251648423505	0.19749672842802665	0.48454474242417817	0.31930925483610356	0.8524381468954508	9429	3
cg00697642	8	22091294	0.11055346677903816	0.26806650104762214	0.6800384944152479	0.15779962709547496	0.9241325053644655	9459	3
cg00697654	22	35946799	-0.0021846490133149263	0.30308556736009185	0.9942488761842637	0.3397954544896529	0.5599473132540413	5562	2
cg00697658	8	145808575	0.05668278676787548	0.13277804724035464	0.6694530520400207	0.5392336029386745	0.7636720762923286	9457	3
cg00697668	14	105617575	-0.8347200194901656	0.6462294848330467	0.19646888789995118	0.577344765857223	0.7492576347890708	9389	3
cg00697672	16	89151343	-0.1970386639001767	0.13679527240093797	0.1497568401586311	1.4719579731603398	0.4790362592730192	9442	3
cg00697858	8	30891678	-0.24872668568454825	0.40533454267050223	0.5394578158225214	0.04165185700123723	0.83828483640363	5544	2
cg00697880	3	31883601	-0.10242257537241983	0.24115729749651788	0.6710460990730355	2.0739595284179675	0.35452381213965173	9458	3
cg00697916	3	65342644	-0.09986972698507436	0.09574342789056288	0.2969031543607552	0.7535876564289755	0.6860575050167391	9405	3
cg00697970	14	104393559	-0.03723659023627533	0.24388939865768527	0.8786520664843571	0.04925861850577611	0.9756715174060312	9458	3
cg00697979	16	84538428	-0.29158450820080956	0.7869544190153533	0.710993035684387	1.4104322187572609	0.4940018042965935	9417	3
cg00697992	2	139537131	-0.2609273441203223	0.23344292000284453	0.26368014965776343	3.808956739869802	0.14890029323758666	9456	3
cg00698051	1	51567356	0.07883086179799553	0.15377688524235633	0.6082091759613155	4.2400514208744955	0.12002854248547586	9414	3
cg00698067	6	139278436	-0.18323304094894488	0.14043092185500938	0.19196393243290855	2.7649663140030123	0.25095461899801597	9409	3
cg00698124	18	42259037	-0.5469548436307309	0.6500529366029415	0.40012362464152673	7.109464599811899	0.02858902717724418	9456	3
cg00698126	7	148959735	0.011336491472737447	0.16486121113811342	0.9451775940513981	0.3619745824761761	0.8344459634034803	9454	3
cg00698169	1	2784666	-0.1270060277458434	0.11945219158113797	0.2876743431322289	2.3230046642648685	0.313015574112341	9452	3
cg00698204	21	38080694	0.09324695004325056	0.1737326941131232	0.5914565117571527	0.2883116317072735	0.8657528395313043	9458	3
cg00698228	12	120423883	0.11120143452821646	0.1596832708737666	0.4861861862058161	2.206857795783306	0.3317316573456887	9453	3
cg00698263	17	78962984	0.030940834863233065	0.16480017372126438	0.851074524923136	0.693116554349632	0.7071176092699504	9436	3
cg00698332	20	35235117	0.4618614505496362	0.8234170799284558	0.5748600713660493	1.0629911301662909	0.587725330580657	9455	3
cg00698413	2	225266656	0.5424841502198889	0.33937144834984284	0.10993247272516277	2.367055307551824	0.30619667529313477	9454	3
cg00698444	13	107910972	-0.016738121158596398	0.10013121785501326	0.86724268919773	0.15050652058458835	0.9275085554926131	9451	3
cg00698535	16	81812719	-1.2008469422201604	0.7153617866929542	0.09321894586450769	0.1510543085658917	0.92725455125969	9454	3
cg00698575	9	140388604	-0.2358588706124994	0.1300895797307797	0.06982415959861879	0.482088495405524	0.7858068554709153	9451	3
cg00698584	12	123459304	-0.5114078812241816	0.5908810930390525	0.3867641418440325	0.005040537615471805	0.9974829044033543	9450	3
cg00698602	3	44481324	-0.986588018443403	0.8659783006635701	0.2545881881923968	0.40744621885473364	0.8156881962931902	9456	3
cg00698646	9	136417855	0.028233045023143284	0.20422109942662983	0.8900448601000912	1.8792829868831809	0.3907679031054972	9454	3
cg00698685	5	174871341	0.5497832022017142	0.37377747039160003	0.14132256169588847	1.6456119983738693	0.4391975359191802	9455	3
cg00698688	19	49055432	0.09998798912893364	0.11735692916331601	0.3942146336536616	0.5710752764386251	0.7516100513820029	9454	3
cg00698771	1	113285940	0.140771	0.112223	0.209701609443008	0	NA	1070	1
cg00698906	17	48619308	0.03311553972780812	0.27209113878239366	0.9031306515603075	1.2220210756656915	0.5428020698027061	9457	3
cg00698908	12	128750971	-0.015914237787409614	0.11222415294694454	0.887231980837313	4.046902694806025	0.13219841415966715	9447	3
cg00698916	6	13767628	0.17699788756285742	0.16668288800181724	0.28828836118518564	0.09064572600903231	0.9556888754352806	9454	3
cg00699029	12	54379609	-0.0031709156607308644	0.11364758596273285	0.9777408696998574	0.46834960590703045	0.7912234956026163	9401	3
cg00699219	4	174422442	-0.13371495662229319	0.10940031467781161	0.22161164270331854	0.06312638478481479	0.9689297255316649	9454	3
cg00699235	12	49962218	-1.3706107332806203	0.8913454932963499	0.12412506611447713	0.3679322570819129	0.5441335281040538	5560	2
cg00699321	7	157561134	-0.06375537795423189	0.12517786870793626	0.610529140202733	0.38514711649515176	0.8248336426547419	9425	3
cg00699392	2	223169352	0.10309177811406332	0.16019993412209763	0.5198870795908308	0.8066442231655552	0.6680968629223877	9454	3
cg00699419	16	54156874	-0.09033172875821031	0.2014101150062204	0.6537949219064345	2.638744228018723	0.26730308514840234	9459	3
cg00699461	21	44071900	0.018560716661478648	0.1141285002913908	0.8708097741087218	1.1764105423774631	0.5553230451759861	9388	3
cg00699486	6	166144768	0.12798356718821954	0.20788110033845408	0.5381205652647035	0.287624260189691	0.8660504375900623	9456	3
cg00699693	16	69965646	0.2553623640199621	0.15602367280809087	0.10169528767084814	1.7046275859666773	0.42642712550871087	9458	3
cg00699721	20	32950990	1.5288802608154188	0.5154709900016116	0.0030171323191444947	0.4743407850128446	0.7888568612674797	9450	3
cg00699807	14	64978001	0.020342892271939084	0.3519053068686095	0.9539016782742314	1.8018294048663928	0.1794914860053881	4928	2
cg00699830	9	35789398	-0.06005950585405632	0.19410787007961497	0.7570073534991194	10.47524295766561	0.005312878613578315	9457	3
cg00699898	1	1117562	-0.2249888549153491	0.22863366183330633	0.3250868435474154	1.1703254428474001	0.5570152161283856	9457	3
cg00699901	16	2908157	-0.13949806809364831	0.08669359226393578	0.10759596822251008	3.136819349289056	0.20837630511227553	9457	3
cg00699934	7	139168503	-0.9304753566978152	0.6330623930899749	0.1416158216138837	3.072905427967431	0.2151429229107254	9451	3
cg00699941	2	86332848	-0.6753745285066246	0.6306512262777305	0.28420717253246647	4.734135224420843	0.0937552503271249	9458	3
cg00699945	10	134600651	0.16209739856625313	0.2917561776097257	0.5784898008240009	4.817105221883664	0.08994538637087944	9407	3
cg00699947	4	4592560	0.2992868912239407	0.22548227977803706	0.1844032148976745	4.9291771257440855	0.08504382536181293	9457	3
cg00699986	20	25057444	-0.17170629940889862	0.16277779977954537	0.29149354698271923	1.1550809963901714	0.5612771324521018	9453	3
cg00699993	4	158141570	0.2926658371403325	0.38303348669759574	0.4448232871887441	0.022284849477976147	0.8813318211428883	5562	2
cg00699997	1	121485059	0.23433243284497057	0.26636319771685385	0.3789959573450134	2.6249766327799575	0.2691494933485313	9459	3
cg00700007	6	27835363	-0.042510990397251286	0.7411712114562843	0.9542612098033856	2.3326703127241215	0.3115064744055681	9395	3
cg00700008	4	120138107	-0.13829740747650884	0.12246552278918689	0.2587813125811794	2.7115697349584114	0.2577449194382336	9195	3
cg00700039	18	2659555	0.5383068020563099	0.1404387682116013	1.2657161372460073e-4	0.09161747955556693	0.9552246411976862	9452	3
cg00700041	1	13843911	0.02224853520193864	0.10424290766394544	0.8309917967464503	0.022999563715533362	0.9885660878959036	9427	3
cg00700214	1	171154802	-0.006061339894006159	0.057362754093093306	0.9158467055894214	0.06434029307633064	0.9683418080553289	9458	3
cg00700239	12	119595495	0.10774612218446793	0.18884967496542462	0.5683121154955195	1.7508971286835617	0.41667507217316474	9450	3
cg00700241	3	24161152	-0.5448026867812893	0.33022269977836305	0.09898305778774681	0.9333914599902807	0.3339832042038258	5562	2
cg00700324	6	33548127	0.033904070713993324	0.3076458586802312	0.9122469030595975	0.4033646264625682	0.8173545494266004	9441	3
cg00700389	20	62091149	-0.0844121552354133	0.2779304457474147	0.7613436313072465	0.7967308396361822	0.6714166338846481	9449	3
cg00700436	16	1497766	0.36663167172265493	0.42834402221617257	0.3920375680825325	1.6439973286781506	0.4395522585657316	9457	3
cg00700455	1	100179606	0.13605834754514698	0.2234799077902888	0.5426458019101617	0.259910429690224	0.8781347574410572	9453	3
cg00700485	20	44098223	-0.008706903378163312	0.2677727550244797	0.97406054329209	0.8299077845683814	0.6603707281889095	9452	3
cg00700487	7	150706128	0.08879179190947056	0.0706846886433635	0.20905533301428417	1.4358953690043887	0.48775225096009023	9453	3
cg00700596	6	47277029	-0.4947007205996562	0.23686598985354163	0.03675043452620858	0.3769215502485628	0.8282329901375987	9404	3
cg00700638	16	84828558	-0.08295674664008426	0.2112553985575271	0.6945524289402739	0.28037980318649547	0.869193158559474	9459	3
cg00700728	4	76480681	0.15218371459832214	0.11263660320643708	0.17666226403817178	2.4747678525601566	0.29014225950053857	9423	3
cg00700782	16	85312474	-0.1677762644340185	0.11817194144935332	0.15567640831342522	2.8003223838267464	0.24655721770862846	9452	3
cg00700866	1	38096105	0.055000821128637044	0.10898613782480669	0.6137984541609651	4.547123660640408	0.10294485419222564	9439	3
cg00700969	10	4868386	0.07701974889296827	0.12273640865041355	0.5303173746406045	3.153017710263578	0.2066954437957307	9458	3
cg00701051	1	145385391	0.10528433399058482	0.07476868456784401	0.1590913667855891	0.39310098896128204	0.8215598460101337	9435	3
cg00701064	4	6280414	-0.22904955228711227	0.1815717158357504	0.20713504076184244	0.1388542532740425	0.9329281165167141	9455	3
cg00701242	3	187236996	0.026512237258515217	0.24833685624603052	0.9149800379744746	0.17499292566707916	0.9162221124752724	9458	3
cg00701267	20	5730944	0.3144366171024793	0.5223978680780536	0.547233899159119	1.6891618935191928	0.42973740333524824	9459	3
cg00701398	12	105724818	-0.27236230287143975	0.8047660675419347	0.7350341863518407	9.796397326431723	0.007460008963572905	9414	3
cg00701428	14	77889141	-0.4284876510960716	0.3899167870436872	0.2718026315594896	3.9841777514252863	0.13641018371226438	9456	3
cg00701493	3	184280384	-0.02464140420477859	0.235324484217331	0.9166039795112702	1.0755261522786432	0.5840532749183521	9459	3
cg00701514	16	1183462	0.5058635347404729	0.38350498137215006	0.18715127362959738	2.853560148852739	0.24008072106303413	9444	3
cg00701571	16	81134712	0.02989306694720155	0.44798693748105617	0.9467986082505944	2.231075103453807	0.1352597019915965	5529	2
cg00701692	10	134599854	-0.060975381671464525	0.23001402662242063	0.7909369043398276	0.8183992695262989	0.6641816253447119	9457	3
cg00701706	17	72931632	0.16582996965078767	0.13761491163042264	0.22819207791163956	1.9352364663264539	0.37998700159974075	9457	3
cg00701741	1	78957253	-0.41525342203041926	0.4276722802262464	0.33156733054962995	1.9012228192169014	0.38650463854814443	9442	3
cg00701755	6	33272136	0.6188189138661706	0.6429993919586439	0.3358516038240879	4.081196243689378	0.12995096112024507	9409	3
cg00701809	19	1158843	-0.11228659858758329	0.21180468862487023	0.5960133586051748	0.5939866128908604	0.74304898598423	9457	3
cg00701856	1	3196042	-0.08566100625527537	0.2208611425770112	0.6981270008981906	5.467371112689687	0.0649793627050393	9456	3
cg00701890	16	4102293	-0.300443426662919	0.20806448577594291	0.14874126122737444	0.8627294635248102	0.6496219298087778	9455	3
cg00701918	17	78724995	-0.679186	0.580917	0.24233842462787208	0	NA	1084	1
cg00701946	2	54087200	0.02973128993028301	0.07520782891678283	0.6926054557530574	0.3746505155746061	0.8291739972207748	9450	3
cg00701951	10	124228478	0.047336060219367	0.0824591813815384	0.5659309539390844	2.733269873418378	0.25496348587872925	9454	3
cg00701992	19	7621749	-0.5312765172430963	0.697800878620643	0.4464430645506655	0.4973449398182843	0.7798353511038749	9258	3
cg00702008	7	82792408	-0.048976800384649376	0.4810714370333797	0.9189092743516325	0.9408529601214586	0.6247357741086327	9440	3
cg00702030	12	105629798	0.5696906024840602	0.8276936877319794	0.4912722208010769	1.0920883235295482	0.5792366507032254	9421	3
cg00702072	1	54761405	0.4021521718009018	0.20477231899233636	0.049541794923371366	0.4969636433348654	0.7799840395155274	9455	3
cg00702126	1	1369793	0.23932043490367225	0.33725118316589864	0.4779393534090341	4.540640427068067	0.10327910342088717	9457	3
cg00702231	6	144329473	0.13952495211762742	0.18565358317761554	0.4523314370207462	0.036311471117465265	0.9820080868709955	9454	3
cg00702307	1	16270127	-0.09287693455429907	0.4246615073100064	0.8268773963878445	1.8873821346841828	0.38918865939415964	9457	3
cg00702325	1	17665930	0.49876265733814	0.27392160085104106	0.06863381890329508	0.40953367350590525	0.5222062891837683	5552	2
cg00702338	16	1728262	-1.327047652935515	1.0226881608147769	0.19442230235335678	1.3355178389816356	0.5128566438803664	9427	3
cg00702417	1	6054867	0.27879791245149	0.38326470868069396	0.4669631169020595	1.5161799969886836	0.46856052418130234	9455	3
cg00702546	18	24132138	0.044483349936595994	0.05318818347862521	0.40296424253000296	0.18989481059274413	0.909420763925984	9372	3
cg00702547	16	34214362	-0.09248897773196862	0.08050722222055864	0.25062677473781414	2.0982945541681506	0.3502362763113727	9458	3
cg00702577	3	72897627	0.11261447888629664	0.39986871791230916	0.7782282854757552	6.756501745926599	0.034107060171750664	9392	3
cg00702593	21	42219853	0.13427040577736427	0.1196200606488471	0.2616609640372149	0.15843466654434943	0.9238391216460422	9457	3
cg00702638	3	44803293	0.5251518946980678	1.0035958309764872	0.6007861638258933	2.0115660460997895	0.36575812560396614	9424	3
cg00702647	1	15655764	-0.19976724571566604	0.42149303713568725	0.6355345125334619	1.0853835982391535	0.2974963224362695	5562	2
cg00702693	1	153939769	-0.6000946031983039	1.1715451455492347	0.6084936134057939	0.9026893193793546	0.3420616278754066	5555	2
cg00702719	6	74025019	-0.026286578164183904	0.07617012116086691	0.7300165350902208	0.05308374353172296	0.9738072679519438	9456	3
cg00702729	7	99757654	0.28847846206039485	0.4740881009485587	0.5428617062719607	0.005660136862837863	0.9400286275261952	5561	2
cg00702872	6	3524580	0.14930569463345758	0.18731724828712454	0.4254080979692561	3.510617308013276	0.1728538820139617	9457	3
cg00703019	1	7831811	0.25666009794678285	0.5840617225685586	0.6603427302551719	1.8996023913790212	0.386817916880126	9424	3
cg00703040	11	1029084	-0.15409172948890482	0.17461347763164942	0.3775209194852559	3.1100211155381547	0.21118715296400786	9453	3
cg00703120	13	101178936	0.13906812779851757	0.229832352149481	0.5451224654435951	3.9317794752972772	0.14003124010638393	9458	3
cg00703260	1	26372895	0.45280516081887806	0.31483675759179225	0.15037106626390162	0.5178281860276204	0.7718893308815976	9440	3
cg00703273	17	61700589	0.39222264298890674	0.5095060985738002	0.44141289426057606	0.08678905150138962	0.9575335438966883	9454	3
cg00703276	3	131245609	-0.06313323216707942	0.1102778818500282	0.56698853809186	0.20690963921476774	0.9017167617388705	9458	3
cg00703403	17	39810972	0.09245045127224553	0.30734163752597193	0.7635618307668097	1.6939418721693904	0.4287115618920352	9455	3
cg00703441	17	123425	-0.05114647162922396	0.15539544605251623	0.7420517463481414	5.7501917564245355	0.05641073068447679	9446	3
cg00703445	17	53500432	-0.16298398382222515	0.2664256998461511	0.5407079888743915	0.6411334258263737	0.7257376356217513	9455	3
cg00703453	18	77658726	-0.09018637996302087	0.13698539103538995	0.510303652681964	2.9548207619254314	0.2282279472181495	9455	3
cg00703513	8	145925258	0.04112169200441011	0.14321304039563934	0.7740078009415141	1.971684564340233	0.3731248181632298	9457	3
cg00703542	5	145583510	0.020739622029273947	0.15623107316761115	0.8943913664466439	1.7366407352373814	0.41965582513267286	9412	3
cg00703798	13	72438879	-0.2913089556256835	0.2732751443662046	0.28642752638861824	0.4802745475101783	0.7865198851175087	9447	3
cg00703819	5	96210344	0.05179455636641676	0.25480419655606706	0.838922446394027	3.5040547249319376	0.17342199756142032	9443	3
cg00703822	4	10145483	-0.07009195096773425	0.15651702418344737	0.6542808153859261	0.17170719915424673	0.9177285772375477	9445	3
cg00703843	17	17632263	-0.21713896917968678	0.25314558060573583	0.39102322110183746	3.1675286566851257	0.2052011978262714	9456	3
cg00703885	2	128440247	-0.19648565226749481	0.21994679214374496	0.3716790543337456	3.410588902439195	0.18171887095376682	9456	3
cg00703898	16	34299638	-0.032836574904899565	0.06646700115583783	0.621286242966193	0.3970864931472931	0.8199243110565528	9458	3
cg00703902	7	5253016	0.22222606330701977	0.2561547533106411	0.385642851382958	0.252368127181962	0.8814525885222322	9247	3
cg00704012	12	49463725	-0.7850993511178636	0.816002713539925	0.3359851306987469	1.6174616308512035	0.44542303166526165	9403	3
cg00704126	2	55496004	-0.08801872999282984	0.26720973135017634	0.7418538076299708	3.6091713794600886	0.16454261415187682	9437	3
cg00704288	1	44172956	-0.5185880994815083	0.6151803305029927	0.3992365524230546	0.2854092159988058	0.8670101389325838	9456	3
cg00704299	7	64330493	1.2140760675288782	0.4897013691372387	0.013167109042499892	0.8810872314138465	0.6436864079137578	9428	3
cg00704305	6	127664950	0.12051100475918215	0.40633428982621517	0.7667864658049173	0.6148709464104527	0.7353303145252796	9434	3
cg00704310	19	34288103	-0.24044864609878427	0.590046697048144	0.6836350482310309	2.8865933076309953	0.23614797592558318	9458	3
cg00704369	7	81996559	0.10803505582456749	0.06819630351408676	0.11315331125650277	0.8533719316408328	0.6526684802597517	9456	3
cg00704554	11	133902198	-0.10148142190651017	0.12924534769469356	0.43234550081658746	1.1326446803498937	0.5676090779952856	9453	3
cg00704633	4	170948762	-0.025353153823899126	0.374119363196737	0.9459706732107157	8.132055705866666	0.017145357307819225	9454	3
cg00704734	3	127845715	0.5777112513125069	0.38884402941833496	0.13735462738610818	1.0260416283039158	0.5986843303694175	9450	3
cg00704780	2	242207920	0.11699433964860696	0.19399000495503796	0.546445706432058	0.6722485638228157	0.7145342966093335	9457	3
cg00704819	6	90312083	-0.2865305119412378	0.2716827023347869	0.2915848379142795	0.6891937162674446	0.7085059243017446	9455	3
cg00704844	6	32821621	-0.9985789116061626	0.5431771749349559	0.06600294481008001	0.19133034254842782	0.9087682468473887	9410	3
cg00704869	13	114004577	0.08936620654505935	0.21294283001912406	0.6747248657163689	2.3067074283179743	0.31557663884336706	9457	3
cg00704873	4	868858	-0.01767581937372988	0.2217392610079136	0.9364643804382944	1.0783530219966884	0.5832283367955442	9450	3
cg00704909	11	14521319	-0.09027795336728045	0.561115476905559	0.872179920228067	3.066513284487005	0.2158316351273145	9454	3
cg00704970	17	78865368	0.1271488122342998	0.05980795587910207	0.033507299866293694	0.901034832824078	0.6372983176894497	9457	3
cg00705004	8	6827814	-0.06795372783202766	0.09768064892275394	0.4866340372496716	0.32962346777215007	0.8480533487679761	9316	3
cg00705059	1	244080368	0.1251124475312003	0.11206143409665292	0.2642239894050962	0.08342110147789816	0.772713682386603	5561	2
cg00705142	3	110789788	0.1718667288248191	0.48268828809826764	0.7217944887105486	2.3798315179338303	0.30424689305976665	9456	3
cg00705280	2	219866493	-0.41297007732299146	0.2719593741958472	0.12888861476128474	0.29833828640287796	0.8614233986644059	9419	3
cg00705328	17	80416013	0.010743288982879426	0.6103005604198062	0.9859553435068616	0.3843634622392777	0.8251568981779749	9453	3
cg00705508	21	46798397	-0.04755231883633174	0.08881384372709389	0.5923624942425421	1.4467174449316211	0.48512013268149	9412	3
cg00705576	2	44065259	-0.06895739124207308	0.2376728863016876	0.77171241874076	0.06493386704332996	0.9680544594538911	9459	3
cg00705600	4	185820660	0.2905037790285539	0.20731840815182973	0.16114097157222382	1.887308143788881	0.3892030578691721	9456	3
cg00705613	12	132661528	-0.03898726174657331	0.12593441893676244	0.7568774422681459	0.09232723756732171	0.9548857121695837	9457	3
cg00705661	14	93706609	0.1654911481722824	0.3297506695178156	0.6157607193385275	1.6894580472054945	0.4296737738883187	9457	3
cg00705730	2	106438120	0.08101488049073138	0.13919629467722847	0.5605539204467351	0.2886012021117939	0.8656275004051697	9449	3
cg00705805	7	23568829	-0.002605963487242241	0.20562026419561652	0.9898881446361489	0.641883362779706	0.7254655578995353	9456	3
cg00705808	4	154711183	0.0222633242358927	0.13895745363887957	0.8727102636735329	1.104835266376849	0.5755566421343332	9447	3
cg00705851	16	2581570	-0.3118553665721999	0.27801692301976444	0.26198422757996204	3.383194619159707	0.18422502445572678	9455	3
cg00705878	3	142720294	1.1400529519127844	0.7394836076035108	0.1231494465255825	7.172009216721552	0.027708817133742222	9444	3
cg00705908	8	17942569	-0.13799102433305452	0.2539746859242166	0.5869054360153834	1.1964147280756205	0.5497963379116034	9446	3
cg00705922	19	48677585	0.10570239670179213	0.2574903026502107	0.6814317196672907	4.169500507778679	0.1243381692626024	9458	3
cg00705992	7	27226329	-0.08056093054436156	0.05273005447977624	0.1265624221890207	3.495588196913886	0.17415769476364135	9448	3
cg00706019	19	11546163	-0.4896251985160146	0.9447699734068762	0.6042852122149089	3.3194537723176505	0.19019091678072325	9447	3
cg00706191	16	65017401	-0.08155587970490172	0.12512988523369314	0.5145496894672537	0.5685153836239651	0.7525726878971359	9457	3
cg00706282	2	160471856	-0.40402280988804684	0.3280664424115161	0.2181256786341908	4.150557404924723	0.12552143948353825	9456	3
cg00706396	11	73087735	0.15994069582972356	0.6776270203785947	0.813408944270795	2.8913946112576676	0.23558174679039945	9393	3
cg00706441	19	12958340	-0.035571419775339425	0.08306311364157506	0.6684722604029966	1.1351644172097413	0.5668944155222553	9456	3
cg00706444	3	48594638	0.7434550994117597	0.5734640578024388	0.1948279278313777	0.38770473518716875	0.8237795118434358	9437	3
cg00706469	2	70186726	0.08295322120173586	0.19771681095798796	0.6748100335495936	3.4803503260340984	0.17548965862657961	9449	3
cg00706505	3	49142215	0.36910382429529914	0.7025779963066996	0.599335479090743	0.9847992878452025	0.6111580714112815	9452	3
cg00706536	17	40609826	-0.11265849217679892	0.08930055468598323	0.20710520417750541	2.443322002900453	0.29474019622227526	9445	3
cg00706570	18	74692116	0.3118262728121269	0.34524307843797203	0.36641557055643625	0.3297768480463415	0.8479883139341917	9428	3
cg00706697	16	863475	0.09412968905540438	0.09384352291950372	0.31583702840908096	8.537214229764768e-4	0.976690317375461	5548	2
cg00706802	3	47322368	0.16537032839846355	0.09065948034729905	0.06813967273316361	1.382396426565844	0.5009754338740992	9457	3
cg00706833	20	56239154	-0.003494185408221467	0.23587494980642654	0.9881807939857251	0.5910194275719444	0.7441521861529403	9455	3
cg00706913	1	3330139	0.06754138986904618	0.2500942590432414	0.7871112205541763	0.5967555824562456	0.7420209577792528	9458	3
cg00706966	12	54965787	-0.4501994717955111	0.28791677887001965	0.11790109122166367	0.9782884871727442	0.6131508775333846	9456	3
cg00706994	11	59190310	0.14659714390651252	0.15139467250027894	0.3328890160941058	2.8172583427824964	0.24447819124897194	9457	3
cg00707130	19	40440570	-0.2980191918064731	0.24674029013343107	0.22711442579271698	0.41128553425489245	0.5213177391121412	5533	2
cg00707134	16	66906974	-0.1779421582256811	0.16620706984873485	0.28434697091817757	2.821556470965339	0.24395335610120303	9456	3
cg00707300	2	209130779	-0.4698158944303333	0.7385936662292351	0.5247143663227035	0.15813421048602605	0.923977918601885	9458	3
cg00707317	1	183387564	-0.43687902543686813	0.3307429148286684	0.18653399466800652	2.1869961486816742	0.3350424380812571	9456	3
cg00707380	14	56808483	0.013220756616959836	0.1538880409427923	0.9315367480031389	0.19531561859988578	0.9069592036648465	9447	3
cg00707406	5	140167620	-0.08259522009847071	0.06125141716909871	0.1775097734365929	4.73489341370745	0.09371971495000543	9452	3
cg00707445	16	87982141	-0.08579936630727564	0.18204867356519597	0.6374271963249112	0.18693516145587113	0.9107675433683677	9451	3
cg00707452	3	71634044	0.011181637404285405	0.5178346019028083	0.9827725637445246	0.17121664225290556	0.9179537038893382	9457	3
cg00707610	2	197036400	-0.4843765928197274	0.6240884500551201	0.43766956036929633	1.8077172153377288	0.40500388972240586	9383	3
cg00707688	21	45999571	-0.04492209996051461	0.0785431587154522	0.5673615389993224	0.7705011290439304	0.6802801607746453	9456	3
cg00707739	3	23848132	-1.1946532377275723	0.9199831265950749	0.19409499187792947	0.8571028231246415	0.6514520975231137	9449	3
cg00707741	2	242294482	-0.193325660564236	0.17732308527131824	0.2756051028236224	0.136272793059413	0.9341330523808777	9454	3
cg00707777	3	53290340	0.07992377862861087	0.10139349955473229	0.430548454085555	3.105985045982691	0.21161376629879192	9457	3
cg00707814	12	121893668	0.08124342075844687	0.10547403535522756	0.4411401105868323	1.6709870794662949	0.43366039997040445	9451	3
cg00707881	14	77571003	0.2577592002279951	0.25165553645415367	0.30571529942551906	1.0713726039844982	0.5852674820407908	9426	3
cg00708035	2	23850586	0.2003192563737961	0.10533836944097058	0.05721376461610092	1.685473116570721	0.43053073743214504	9447	3
cg00708060	3	49208687	0.13187517893381964	0.5717562553028817	0.8175872657278678	2.071852237881712	0.3548975513364433	9453	3
cg00708105	12	101110754	-0.09557060303962787	0.1652918204801338	0.5631337038379963	1.3393356611147984	0.5118785799728025	9457	3
cg00708215	9	139946509	-0.32277734888960685	0.18122588263655684	0.07489978464405	12.26973552649956	0.002166011625285805	9450	3
cg00708258	19	19844076	-0.08822658229566341	0.7355930791299046	0.9045311641033746	0.9466053985573087	0.6229414786994482	9426	3
cg00708380	11	75378502	0.5344366968585523	0.5230123649290526	0.30685505747539654	2.059198797329954	0.35715000668448327	9459	3
cg00708426	5	176055855	-0.07236723234083968	0.09548164869348504	0.44850024856810194	0.02738321105507651	0.9864016981921054	9455	3
cg00708486	14	55355071	0.0377294556824202	0.08831697483957601	0.6692299996617341	2.4177732265295093	0.2985294732210547	9457	3
cg00708580	2	239333832	0.25163620547741233	0.2759357667683013	0.3618015581264129	5.811044633480682	0.054720201858485175	9457	3
cg00708598	13	53313895	-0.011724205054852348	0.21590692948517698	0.9566944566161193	3.0888545343027656	0.21343407693083566	9458	3
cg00708603	2	16463534	0.17045528294470266	0.17038154821726673	0.31710112151785474	0.18288588339035505	0.9126133868392758	9458	3
cg00708642	14	103800518	0.27438159388596434	0.6642568271869324	0.6795586082435064	2.4111394131521995	0.29952131163593887	9447	3
cg00708678	10	91294839	-0.11328032786365717	0.0595778104524058	0.057251662713670035	3.9830282754278814	0.13648860636233354	9415	3
cg00708736	19	9204578	-0.08022711133998209	0.10225551841383657	0.43270286153893806	1.2643796993528422	0.5314267810985976	9459	3
cg00708789	4	16083440	0.20430894054032256	0.1672688676593032	0.22191934597612273	2.8539958268890664	0.24002842781043993	9448	3
cg00708844	14	60558039	0.06975797264746088	0.5628123125560593	0.9013585406148792	2.890745581249073	0.23565820900786885	9456	3
cg00709050	17	33905597	1.2163463043880567	0.786535229349397	0.1219931961212774	3.0145210358469683	0.22151598658040336	9445	3
cg00709110	4	85419151	0.2271860035735496	0.5580067029558148	0.6839062790878889	0.001710098234724902	0.967014215002841	5545	2
cg00709112	10	118369983	0.1183187537040894	0.15917554895604843	0.4572865030745455	0.3163264276273775	0.8537104332613756	9442	3
cg00709387	1	52193594	-0.1957677030433885	0.2253634503465829	0.3850246575085979	1.1126546571921914	0.5733107841448553	9407	3
cg00709393	8	146050046	-0.10107616422133596	0.19745119442955777	0.6087178157740968	0.06670997847203747	0.967195154771058	9443	3
cg00709423	7	150816834	-0.2448732955067065	0.23885541453700626	0.3052713473781655	0.17117106988029032	0.9179746207917642	9435	3
cg00709541	19	58511273	-0.20832775725348793	0.2272645246038686	0.35931285683424397	0.9598844393221179	0.6188191463531955	9456	3
cg00709728	3	124778476	0.1533435493992843	0.19753179798693	0.43757302475596915	1.4791560458110655	0.477315289149377	9454	3
cg00709775	3	10369677	-0.024701277997413635	0.11019740248165959	0.8226368438647812	0.72234383193603	0.696859186946717	9452	3
cg00709805	14	68286698	-0.5060298746614749	0.6913471541983011	0.46420056513781816	0.1972284219538215	0.906092201028995	9458	3
cg00709966	7	27253143	0.1653828210226429	0.16790175704176039	0.32462526944416065	0.11458827394859047	0.7349797229188108	5561	2
cg00709979	16	85866348	-0.4057722544515397	0.21721306466396176	0.061750360952696044	0.7739619459638316	0.6791040161281064	9438	3
cg00710004	1	245317789	0.4097967210691717	0.975372367355738	0.674380356222754	1.5613728188574458	0.21146432636461543	5556	2
cg00710180	2	95723453	0.38306608102837664	0.23104189974309508	0.09731867960459198	1.288030543199919	0.5251794466757777	9455	3
cg00710196	17	36870572	0.18485351286001742	0.14733265067092544	0.2095994284344013	3.726500942944443	0.15516744241828934	9347	3
cg00710229	18	21453131	0.4884673793206783	0.4144683432963018	0.23858153198492585	0.6959270816621195	0.4041556474396819	5561	2
cg00710249	16	2144849	0.20736489036049474	1.0158598075254974	0.8382538898573725	0.8991101181212686	0.6379119216162843	9437	3
cg00710343	18	74239137	-0.060906241563188246	0.21346834589912517	0.7754009542007783	1.5627650780017062	0.45777268501639484	9454	3
cg00710466	2	3290128	-0.15712762032888566	0.26029823323745804	0.5460799604396246	1.1362317642410282	0.5665919597000343	9456	3
cg00710506	16	69220667	-0.615004746755249	0.6142015205052971	0.3166780439395915	0.11453268949518498	0.9443425151990932	9458	3
cg00710617	20	50808543	2.544094535315019	0.9509679200426395	0.007466941887742225	0.403714746188047	0.8172114759749433	9439	3
cg00710721	16	1179921	1.2632287308314183	0.8400757927441608	0.13265655597951326	0.8218726979606867	0.6630291327380012	9410	3
cg00710736	3	125000990	0.214345	0.524538	0.6828069615991812	0	NA	1086	1
cg00710938	21	43326270	-0.2298860420845502	0.2015079184590603	0.25394116233921094	2.114401273198296	0.34742702480239385	9455	3
cg00710972	10	13275430	0.03514468896854461	0.07207120187587142	0.6258059577235735	0.660223498650949	0.7188433986784084	9450	3
cg00711072	17	46669489	-0.09129023651370126	0.13897975097081636	0.5112709526601074	3.4901943917507774	0.1746280150191382	9438	3
cg00711088	4	1401409	0.059067281881083414	0.12263630448264645	0.6300574637327623	4.275087891404389	0.11794416485426824	9433	3
cg00711090	19	57018614	-0.01826226454971411	0.0618232472117547	0.7676923199464316	3.318665011998633	0.19026593909750458	9453	3
cg00711132	7	87506492	-0.48984925963069875	0.6378264146902866	0.4424885139343593	1.084912668584136	0.5813185844480515	9451	3
cg00711291	17	71345538	0.09580503358391476	0.22393743170177374	0.6687817795074085	0.519290508660256	0.7713251615369124	9456	3
cg00711327	2	170654532	-0.5203738457726551	0.3167782092515706	0.10044352797374513	2.698829380278608	0.25939204094165563	9456	3
cg00711351	22	50689941	1.0176021963861783	0.5370446648614403	0.05811644397761965	0.6569606398085823	0.7200170980917904	9454	3
cg00711496	19	50191497	0.01664978067934228	0.09399302498620604	0.8593996246578202	0.9246477794280397	0.6298183152289389	9455	3
cg00711596	19	2115281	0.7949138836610719	0.5816098743698814	0.17170444109414032	1.2616056133528877	0.5321644043346353	9424	3
cg00711628	19	11067608	-0.297654722431744	0.28220023351021484	0.29153315092780263	2.348289237901112	0.30908325060100567	9438	3
cg00711711	7	137687007	-0.5515148900320805	0.4794867460145339	0.25005357561452246	3.8900577165855372	0.142983097030479	9455	3
cg00711734	21	44299692	-1.3387666766096251	0.73144013742644	0.067202681826201	1.0379234331518459	0.595138149367589	9335	3
cg00711795	2	234308665	-0.3031869554666796	0.15720314468527652	0.053776610811124455	1.008147332722663	0.6040648819549134	9449	3
cg00711831	19	14682431	0.06745961399627957	0.5745365400142421	0.9065306378445025	1.0932009472012276	0.2957630691795682	5554	2
cg00711896	16	30410051	-0.10935505154841871	0.17882789147794534	0.5408619719034866	1.411544932599804	0.4937270394144119	9443	3
cg00711916	2	97426274	1.2266627300718356	0.6675565466524737	0.0661300241455228	0.8002362262838603	0.6702408771044409	9459	3
cg00712044	11	105892951	0.04536865372274116	0.4702015433231556	0.9231332621347192	2.5237702573727456	0.28311980585294905	9446	3
cg00712050	8	133205478	0.06444667316955234	0.09757375382294653	0.5089382205869017	4.839322573102648	0.08895174150852013	9459	3
cg00712075	10	14880066	0.703534681573806	0.5858993987553602	0.22983761053094554	0.10207376597029538	0.9502436220646855	9454	3
cg00712106	21	16340625	-0.0826421969134592	0.12319768524839116	0.5023417950733482	3.6455244535614124	0.16157881661662918	9455	3
cg00712122	2	64751596	-0.8739611159620643	0.9114147795356404	0.33760609337325265	1.2497248568160708	0.5353350703512247	9430	3
cg00712136	19	42829564	0.7708851323138654	0.5753472600519651	0.1802906654124526	0.960688410928012	0.6185704398333638	9440	3
cg00712146	3	65340538	0.1927513186119474	0.10645759522389345	0.07020396110657817	0.25817349225593555	0.8788977212644835	9342	3
cg00712181	10	71577188	-0.4580975810993425	0.26004402401192356	0.07813428479048247	0.18617423165924357	0.911114124375916	9424	3
cg00712280	16	14761386	-0.16854342182353188	0.2653948071414941	0.5253848712789206	0.28723095327040593	0.8662207661521408	9457	3
cg00712289	14	81130611	-0.15651626379675943	0.1782395490094172	0.37987692291359265	0.658911098967162	0.7193152584031739	9457	3
cg00712356	17	16306528	0.3062475982058325	0.2079995624121245	0.14092711117911516	0.9103746396382713	0.634329134399908	9458	3
cg00712390	17	79373624	-0.19867286292026634	0.20973064956153875	0.3434980304783329	0.5429632734350628	0.7622492807383745	9458	3
cg00712409	1	33358057	0.0465873273868885	0.08520046436614122	0.5845184537801562	0.6053165550603483	0.43655667921695096	5562	2
cg00712593	7	81809719	0.3363798558037631	0.23031509853055532	0.14414715762222896	1.9085680472451976	0.3850877596133779	9445	3
cg00712627	10	80588621	0.3582048376566882	0.20179242969310046	0.07587884442305332	1.681335106476042	0.4314224298408792	9453	3
cg00712686	17	46102784	0.7716773563351192	0.41406181866396885	0.062367121880933685	0.6789625469892379	0.7121396326719086	9453	3
cg00712717	2	242042233	-0.5584991644554627	0.2811979981441314	0.047017554884932214	0.8130389272115919	0.36722331353565185	5560	2
cg00712762	1	36351470	0.3567103214857846	0.2169504314461655	0.10013449520561193	1.299356907469377	0.5222136656214266	9456	3
cg00712779	2	202317602	-0.1026812185159682	0.134564230864155	0.4454247929768139	1.111905585983884	0.5735255496619186	9423	3
cg00712792	16	89921048	0.44131275045340984	0.5818860391452376	0.4482008837825618	2.1558717205161044	0.34029722221635883	9454	3
cg00712841	5	37835548	-0.009199203038804714	0.09107099151224812	0.9195414568869434	1.641652596080453	0.44006787700804195	9451	3
cg00712857	11	63767561	0.5005663182356956	0.29321653175496687	0.08779308817819183	2.7994885664718185	0.24666003098256636	9445	3
cg00712898	1	109235208	-1.457683997554821	0.7309072512839673	0.04611394995926038	1.5208678038039198	0.46746354967536047	9346	3
cg00712935	16	88443063	-0.6925409536658326	0.38014229483922257	0.06848624778886964	0.11043728880704318	0.9462782268947576	9458	3
cg00712943	2	31806781	0.02186829784549685	0.049339326375484535	0.6576048314084649	5.3733397688818965	0.06810736755087643	9458	3
cg00713005	1	32824095	0.2896616886305736	0.2596717913136886	0.2646398380726587	4.428953249727709	0.10921065743620205	9457	3
cg00713022	19	15215943	0.22427111826468107	0.20741295102600155	0.27957334748131596	2.0087124748754275	0.3662803565022893	9422	3
cg00713066	8	41510199	0.1533993198272023	0.21434334140916386	0.47419450331380475	1.839898218597661	0.39853932251400814	9457	3
cg00713113	6	76644807	-0.15509492044327108	0.6317588690265681	0.806071614380372	2.64307920958367	0.2667243356189329	9454	3
cg00713214	20	44453049	-0.029648474975703238	0.38735015554179864	0.9389880663931626	3.4250981204867164	0.18040534192337987	9446	3
cg00713223	19	3366607	-0.23928214599142736	0.4466674386772054	0.5921621909556523	3.1720307686383933	0.20473979795679487	9445	3
cg00713247	10	675888	-0.00639282417041631	0.12445957783910305	0.9590349430825309	0.020713474396903218	0.9896967091352366	9458	3
cg00713253	7	590098	-0.15497955698110877	0.2614316366856722	0.5533076273474942	1.1565572041718977	0.5608630044703249	9448	3
cg00713275	16	30074702	-0.26942610485371876	0.40960288637297115	0.5106834015231203	1.6243546708784375	0.20248565839334012	5562	2
cg00713278	4	784961	0.04406461111666996	0.11935799689855804	0.7119934010275701	1.3233674591097324	0.5159818288359457	9459	3
cg00713286	17	2868887	0.5691650355587419	0.25953059018642943	0.02830336750500477	1.7575616895819324	0.4152889048083814	9456	3
cg00713294	1	55678649	-0.025578882842954564	0.19385383577470885	0.8950243737019642	0.4413177210186314	0.801990224165839	9443	3
cg00713332	3	65573743	-0.26826144132171686	0.17692162256571534	0.129450390331156	2.446878114393476	0.11775886532759637	5562	2
cg00713366	12	58166065	-0.6418117631249916	0.3924640935326678	0.10197804232912974	5.995235677599567	0.04990581056577864	9307	3
cg00713400	7	22233206	0.040105404636167095	0.3611532064103601	0.9115781444453352	3.1429325120599545	0.20774035838348834	9415	3
cg00713401	12	52800087	-0.17336226207328503	0.25206204565857887	0.4915937605171017	1.164772565139108	0.5585638837123814	9448	3
cg00713411	8	26371991	-0.07720580760363911	0.3459136781509941	0.8233846336943539	2.521781249732278	0.2834015096359799	9451	3
cg00713435	1	3050958	-0.04184960082478854	0.21428065739810417	0.8451559473948146	0.14773602060046195	0.9287942770290225	9459	3
cg00713567	8	143545949	-0.06258565414469483	0.09443130307852148	0.507481808392842	0.9329532184178323	0.6272082795569088	9450	3
cg00713605	2	232063387	0.15597171127885692	1.168429957676919	0.8938072285134029	1.1858012957009625	0.5527217062222546	9439	3
cg00713870	6	127662111	0.07226016746823662	0.19113770559521473	0.7053912826422197	5.4028316231287	0.06711042972332489	9452	3
cg00713925	1	156265511	-0.02561049156290496	0.31690222751561165	0.9355889833355283	3.5537092172325466	0.16916941532896382	9454	3
cg00713939	8	144660590	0.061437639643938	0.08833492984069556	0.4867370755949709	2.9707066813083167	0.2264223223289459	9359	3
cg00713947	5	126365876	-0.30161870120177947	0.44032651327913863	0.4933510297056055	3.32473149529841	0.18968969091828466	9391	3
cg00713953	2	220462525	-0.5149570332339574	0.5665472591734991	0.3633822010327339	0.24078660292111892	0.886571678202109	9455	3
cg00713972	8	124665021	-0.22783147872604723	0.25717000316341504	0.375661833412689	0.10941868270935844	0.9467602920289694	9457	3
cg00714078	2	135809744	-0.07660182255834469	0.3325345063410108	0.8178139714886954	2.0324392557715143	0.3619607031490464	9433	3
cg00714115	19	52954462	-0.03766557076037709	0.051087265475591115	0.4609526672885364	1.0403684168733762	0.5944110423557125	9454	3
cg00714170	3	195477854	-0.08258841120266551	0.197231119856962	0.6754067071794776	1.9973894460459227	0.3683599392596546	9458	3
cg00714184	4	155664242	-0.08906739673783272	0.19952847003358332	0.6553159785198238	0.10882469372010067	0.9470415163824103	9459	3
cg00714198	3	12705702	-0.15568331173431035	1.1232407082084535	0.8897647309729528	6.815777183375065	0.03311103754245673	9407	3
cg00714309	1	52422674	0.19110395496731228	0.10587289088955879	0.07106967621018964	0.09098503350357609	0.9555267529890661	9458	3
cg00714377	20	35274715	0.3968048557111451	0.6632439982199693	0.5496538872841217	0.6945684678270723	0.7066044587615045	9450	3
cg00714464	2	113670427	-0.19263418225223106	0.23490564902785618	0.41218807789550227	0.8344815051839873	0.6588622780469563	9459	3
cg00714531	21	46955647	-0.025430632828096898	0.17250477416170465	0.8828006162552382	0.8623015545486843	0.6497609342059815	9453	3
cg00714564	3	111842345	0.41743785517042237	0.330619305913619	0.20673523050812312	0.004075460991060955	0.9490981554633852	5561	2
cg00714672	16	53749034	-0.1744926135565855	0.13480395642528453	0.19552121505679618	0.25413541764491904	0.8806740411760945	9383	3
cg00714725	10	94825576	-0.23456874169619	0.19522312942271522	0.22954111929088036	5.794570121347915	0.05517280772922876	9436	3
cg00714762	17	40021969	0.688632169495237	0.7511778364733204	0.35928071453238597	0.0666427759711109	0.9672276542837094	9457	3
cg00714874	1	161679461	-0.16285989440067214	0.20532306653084464	0.4276680087983796	1.803928488531596	0.4057718414293433	9375	3
cg00714888	1	17287670	0.02590861769696382	0.08892981167881184	0.7707929631597937	0.9592522940420217	0.619014769068361	9458	3
cg00715047	17	73522054	-0.12722859999976013	0.38859931055418195	0.743363058941221	0.27374011004249055	0.8720835416468505	9459	3
cg00715050	17	43472920	-0.030440934054173096	0.216509574120988	0.8881870869618294	0.42348946215545724	0.809171227472215	9451	3
cg00715109	3	27754572	-0.2678670739271582	0.18905939714111708	0.1565294680424211	8.345551064969106	0.015409431337813962	9433	3
cg00715122	8	59904538	0.07104083565618524	0.159663238200666	0.656361872593439	0.23934202727608306	0.8872122694468415	9454	3
cg00715124	6	3227026	-0.9738532472198522	0.41969276028379154	0.020319485037292185	0.09811283384813468	0.9521274120833179	9458	3
cg00715197	14	68604594	-0.09679019360271711	0.20209945547515626	0.6319929992786145	0.010209979507137467	0.994908018561438	9457	3
cg00715241	17	4891081	0.2828892132868512	0.6379192763484735	0.6574358444433921	1.8559810435931456	0.3953473545909929	9456	3
cg00715257	19	9938411	-1.321390963356464	0.8583503401887354	0.1236934715898083	2.7339604492256786	0.25487546526828336	9352	3
cg00715290	1	2221807	-0.22708580775155363	0.36208602747792423	0.5305544783992346	4.271143174743718	0.11817702257427641	9456	3
cg00715343	17	76171845	-0.23960597617840715	0.6053209152024566	0.6922282520083511	0.8498640917784126	0.6538142129837702	9388	3
cg00715682	19	39881530	0.6087221005822632	0.6920666078396235	0.3790914553751557	0.0487941204935134	0.8251750376245126	5561	2
cg00715696	16	85660534	-0.008785898850878162	0.06693528911797948	0.8955699547682937	1.2108361823852367	0.5458461654517384	9455	3
cg00715811	1	247654140	0.1828584274330167	0.24741838412377665	0.4598671374064174	9.32549417839042	0.009440492871768864	9454	3
cg00715835	7	1584061	0.7142233550767745	0.3510204608452651	0.041880487850584174	0.6959688235345993	0.404141552265912	5562	2
cg00715925	2	217557996	-0.17228065021064384	0.5633323719663547	0.7597385312071596	1.1000594515799131	0.5769326603465083	9455	3
cg00715988	14	96968640	0.028634936616005816	0.32920642858446453	0.9306860538909347	0.9589841984169969	0.6190977522057973	9459	3
cg00715999	1	3083173	0.24428204514257534	0.47782913268231303	0.6091878783903506	0.881809008911586	0.64345415064338	9430	3
cg00716016	9	3180374	0.19762692275926338	0.1841294154445173	0.28313453489981294	1.4585576967146907	0.4822566448908646	9456	3
cg00716040	1	24862381	0.43621229050809357	0.16014797761932284	0.006453407463794376	1.7574634799331008	0.4153092979978315	9458	3
cg00716083	3	46506554	0.09368477447229775	0.14550519603749382	0.5196671181584406	0.04745584530096281	0.9765513711247746	9458	3
cg00716245	11	555724	0.032601904761925864	0.21001014698260484	0.8766323795457873	9.460048042461864	0.00882625901957407	9458	3
cg00716254	2	122406912	0.07052101465967482	0.4569423140437569	0.877347633424461	1.9739699610210735	0.37269869256561977	9457	3
cg00716257	14	75897417	-0.03937318814130801	0.10698020031996801	0.712842047918181	0.8041841573187279	0.668919149676026	9448	3
cg00716277	7	157369376	0.02690705998005363	0.05856779800897581	0.6459345229686251	0.08083664570703988	0.9603876030269823	9449	3
cg00716294	19	58697119	0.03946712887248958	0.18040971094412683	0.8268339826892733	3.998284942970858	0.13545138687499114	9457	3
cg00716309	19	35719621	-0.057788029668933795	0.23900766733908946	0.8089481862744615	0.805106642713928	0.6686106867465587	9459	3
cg00716390	8	99953809	-0.7032394116887919	0.37725700179640387	0.06230965941815888	0.6762479918967446	0.7131068600546452	9456	3
cg00716470	2	176952319	-0.03530322674217938	0.18971826973765332	0.8523801610453142	6.859230015644727	0.03239941189224985	9453	3
cg00716562	17	19487302	-0.2103226327187945	0.25296122476011124	0.40572387787885883	1.187686980489551	0.5522008223596624	9455	3
cg00716579	19	13984990	-0.23031213345985377	0.089714380072182	0.010253210595444944	1.627025341519853	0.4432981676104713	9446	3
cg00716604	12	72233552	1.3327407362839363	1.0718064723738705	0.21370103168452548	0.017427525196865003	0.9913240921985119	9411	3
cg00716675	1	38478417	-0.6894254011817326	0.4745051073472074	0.1462416130340534	1.8701089843431578	0.3925644732580354	9446	3
cg00716716	17	38021651	0.14799929014118282	0.21018676891500507	0.4813503952790179	0.3897414724430138	0.8229410276477133	9458	3
cg00716752	6	31588308	-0.24384667704626087	0.5799200296426313	0.6741324401859007	6.0260715139079	0.0491422681058552	9450	3
cg00716787	2	131100118	0.6624279327722123	0.5990819319502211	0.26883973826085966	0.47127491197360977	0.7900670560978073	9456	3
cg00716812	19	1429019	-0.38659450266591305	0.19355155336835392	0.04578475944971157	1.0273168892147408	0.5983027126856539	9455	3
cg00716848	2	3633875	-0.24800604004799345	0.2436368694846406	0.30870973801092094	0.9700439130265629	0.6156836783490162	9456	3
cg00716961	16	67662308	0.20840848560744865	0.4189347881784795	0.6188559762961323	1.2861500502362413	0.5256734770215998	9404	3
cg00716991	9	36166159	0.08951127971183151	0.11531886443896726	0.4376269277156523	1.6816687519848912	0.43135046476568556	9444	3
cg00717022	3	126199162	0.3303666798812494	0.23829782706021366	0.165636870457147	2.0457576343323245	0.35955834606763465	9457	3
cg00717080	21	44483604	0.09301369891472716	0.22027831225945022	0.6728386346605205	0.13764244950757729	0.9334935507009524	9454	3
cg00717218	14	52781800	0.19866861943485267	0.5475271845424247	0.7167191486047378	0.46270279021120525	0.7934605988709021	9456	3
cg00717219	13	113358414	0.319113703553268	0.2665148226375485	0.23116697565018568	0.9135660378280033	0.6333177431269734	9459	3
cg00717279	7	208985	0.29977671714432064	0.17943241092585574	0.09478206322742269	0.9397723450397836	0.6250734147650968	9455	3
cg00717297	12	122170156	0.28267210382355307	0.2744531213977678	0.30303499744084467	1.34688599410089	0.5099497961399633	9458	3
cg00717364	16	49499613	-0.030914595321224904	0.23055022097600747	0.893331008563478	3.496033946367445	0.17411888374016313	9455	3
cg00717482	1	112531938	-0.4542081006361521	1.0529789504606497	0.6662100124053707	0.30610719360956057	0.580078849360467	5560	2
cg00717678	17	1554577	0.14315683790939626	0.24823518667714964	0.5641432055022777	0.5535459372935538	0.7582266187865734	9457	3
cg00717680	6	31749307	-0.05784769820245207	0.2497817970223055	0.81685419937638	1.4508380890958523	0.4841216579026695	9456	3
cg00717688	2	67619187	-0.039924612937681944	0.1728176073544437	0.8172979640612503	3.415715598807496	0.18125365872108043	9456	3
cg00717693	14	75736811	0.2653024325203858	0.24232803351125587	0.2736011897869361	0.6091495698071318	0.7374368770266565	9372	3
cg00717734	2	238472036	0.16316516545815632	0.15466696504473262	0.29145040875874445	0.9795796431958956	0.6127551685533221	9452	3
cg00717808	7	794228	0.15951367401654296	0.21169845160351672	0.4511526588444693	1.3020434153508418	0.5215126709694929	9455	3
cg00717825	14	25318675	-0.0158096473350421	0.24192994604797485	0.9478968951691357	1.7961762362536289	0.40734771644249473	9458	3
cg00717862	3	186288771	-0.5497906717334329	0.5108546540755665	0.28183003605753	1.0700134639317402	0.5856653474523924	9452	3
cg00717995	1	44819838	0.017308549166394904	0.31724570092450044	0.9564899515811099	0.6145726395322317	0.7354399997503344	9458	3
cg00718029	1	44483623	0.18777984699556013	0.22532286863207582	0.4046297632236885	3.227420184309448	0.19914738661147968	9458	3
cg00718036	4	108745325	0.11474504187705403	0.16921490357089325	0.49770673297694873	0.14344516911044106	0.9307890752633763	9456	3
cg00718039	8	8681339	0.05865161661735019	0.1251471015132942	0.6393116771649784	2.5019280921142073	0.2862287261342645	9446	3
cg00718107	8	105337856	-0.08378503076881809	0.42234353778760714	0.8427468014117027	2.243743194663595	0.325669701332581	9354	3
cg00718142	19	48980706	-0.25987771457262887	0.23859647191301223	0.27606858643865767	0.5655580416133948	0.7536863184537965	9459	3
cg00718175	7	158807362	-0.2519065681007694	0.32920001961203227	0.4441475528994188	1.1641518890828193	0.2806061364667025	5562	2
cg00718242	1	187487246	0.08124212335029028	0.1769806564114311	0.646201697548427	1.5768537789031944	0.4545593051713254	9451	3
cg00718333	1	111683195	-0.4626574224434565	0.37946312974635077	0.22275231799778364	0.4749169537595802	0.7886296366644248	9428	3
cg00718336	3	99742090	0.51555535855442	0.18145441811287602	0.004493862829057612	0.811417911301187	0.6665041214573109	9452	3
cg00718400	3	32509018	0.05168839452255654	0.05802040144079861	0.37300114035664855	1.8711154847778735	0.3923669648037962	9450	3
cg00718409	6	41131863	0.1400237634283238	0.1542296182612602	0.3639355353357303	1.7648039284148662	0.4137878135473472	9456	3
cg00718414	17	938121	-0.15096462863281898	0.22463740376004837	0.501560193494405	0.3799535144397868	0.8269783549960441	9458	3
cg00718418	12	50678441	-0.07547640399232163	0.10803517444738567	0.4847845050310922	1.0690599398598188	0.5859446370278785	9403	3
cg00718440	9	21995312	0.3158274030502538	0.5507195311196785	0.5663187951051669	0.29003972112797827	0.8650051134507363	9452	3
cg00718444	8	145685564	0.05792738244134629	0.23802206193168604	0.8077189339934028	2.917469172648759	0.2325303357029262	9450	3
cg00718452	12	46299877	-0.24165652050917497	0.16476097097552392	0.14245503279430727	2.8366583770947202	0.24211821301845615	9443	3
cg00718470	15	98964982	-0.7672329900833086	0.41232540711276794	0.0627800071748443	7.825773246278702	0.019982735101984818	9448	3
cg00718513	2	89215272	0.04324884033531342	0.15147427555719056	0.7752462635584179	0.40650289610344315	0.8160730156550322	9433	3
cg00718518	5	171766029	-0.05382330975478241	0.1950957105427777	0.7826390344059233	0.32655848282174155	0.8493539804931527	9444	3
cg00718519	6	30689608	0.29789154122539235	0.22387366105645648	0.18331294546378835	0.6921250570097857	0.7074682487915821	9458	3
cg00718541	16	2336855	-0.6668226533374975	0.24287718908565656	0.006041624239026741	6.024167630513617	0.049189070953213884	9450	3
cg00718643	12	123364394	-0.11455896941894118	0.2181715405330275	0.5995229367714151	4.151838069424678	0.12544108978577015	9451	3
cg00718681	1	154243781	0.03176723259169262	0.19040495248476022	0.8674956537172003	0.42811531018087823	0.5129151887918137	5539	2
cg00718694	2	1593723	0.17275415968612515	0.16738331407281454	0.30203131508865044	1.1646905928360194	0.5585867775655287	9450	3
cg00718732	13	113987487	0.10637695873065446	0.22404815333793085	0.6349330470070571	0.10381409498037956	0.9494171134450059	9452	3
cg00718748	17	16556871	-1.1594989040826376	0.6257194494874828	0.06387302150730659	0.21975811832696063	0.8959424847780403	9454	3
cg00718791	11	76432872	0.21383393327555036	0.610588902672987	0.7261816018828153	0.8934396703368899	0.6397231110881256	9437	3
cg00718831	12	278159	1.1064722260620772	0.6566600128006845	0.0919885407997119	0.4539737919094853	0.7969312252445596	9455	3
cg00718883	8	26493115	0.13753364363665246	0.26986351573747897	0.6103026526464623	1.2672936007490234	0.530653082236302	9456	3
cg00718923	15	67486665	0.17240419551057423	0.1900717174624811	0.3643813469560421	0.45947482983629867	0.7947422625686916	9448	3
cg00719072	21	44838396	-0.1351835940838801	0.21524981626693407	0.5299835206465127	3.628848662031259	0.1629316761105316	9456	3
cg00719108	2	220080756	1.8106747815940774	1.487545374251126	0.22351929497660789	0.051209496367234195	0.820971867804238	5553	2
cg00719143	8	30770121	0.5585028940635505	0.45151152446221704	0.21610094732946067	0.329272119474986	0.8482023429047989	9453	3
cg00719211	6	28984453	-0.03937332040771786	0.24804780936628584	0.8738794043611933	1.8628006454712058	0.39400159450097494	9400	3
cg00719237	17	47583662	-0.04325425758424952	0.11455058723434915	0.7057280510850028	0.34682668566780017	0.8407900084844515	9456	3
cg00719323	2	162017044	-0.8446264217896245	0.38855313791687124	0.029722167567577645	0.08158814886545723	0.9600268036582039	9430	3
cg00719332	16	843295	0.688356128795892	0.546924713797074	0.20817703807943172	1.982454650793116	0.3711209252560462	9451	3
cg00719373	8	47318649	-0.18418878129917926	0.1827963220123637	0.313638102590107	3.8799858255342934	0.143704968244666	9449	3
cg00719400	1	227915962	0.49027620564464286	0.4504457057378952	0.2764076878912666	0.12537937708800045	0.9392348838171674	9428	3
cg00719410	11	94884479	-0.6207913290474428	0.5884034383279306	0.2914053479925618	0.2733821360311409	0.8722396472386876	9456	3
cg00719439	20	30409325	0.15019715651897422	0.3131412929380457	0.6314787046384507	0.5176453614621132	0.7719598942724978	9454	3
cg00719502	3	11608329	-0.11591698524243618	0.24934370645223633	0.6420114109842089	2.87074929106297	0.23802617186634414	9458	3
cg00719568	1	113239645	-0.07564432774695924	0.193637510544723	0.696056594678262	0.8062895423271984	0.668215354006429	9454	3
cg00719626	19	15575685	-0.4710637033302322	0.9155505630195162	0.6068925824917993	0.21132529020916765	0.8997281245707728	9457	3
cg00719651	12	47225449	-0.18608823853726994	0.18566871595844847	0.316218266798923	3.578327327117388	0.16709986294832826	9441	3
cg00719668	20	34541013	0.14627185741494644	0.17006391639140336	0.38973430066741876	0.6650390798056939	0.7171146563763691	9442	3
cg00719685	1	220263698	-0.04797985035767758	0.4503232849151836	0.9151496789565655	5.630967782107458	0.017645886711226477	5552	2
cg00719767	7	64027686	0.051998642687774765	0.1184907912865713	0.6607765948422677	0.4310317631424626	0.8061254676174194	9387	3
cg00719771	6	23523214	-0.687489000838775	0.16894359623416194	4.714642354659237e-5	0.8143953844627387	0.6655126106228112	9457	3
cg00719899	3	138952852	-0.18382316514175379	0.2112870565277614	0.38429154310048214	1.3093117790981863	0.5196208387870402	9457	3
cg00720027	8	42249732	1.2570829632410767	0.6776953410785367	0.06360505489526053	1.1080942595836247	0.5746195382520691	9427	3
cg00720047	16	1186227	0.029672316392304603	0.06950280305703906	0.6694357143534528	0.39055913539900616	0.8226046522161939	9455	3
cg00720066	19	46195735	0.079891436531214	0.5944749179092256	0.8930942521757582	2.458949456482671	0.2924461510475276	9453	3
cg00720072	10	94051159	-0.3070168539812708	0.4394762856072458	0.4848038632070889	2.9513059687337333	0.22862938687669437	9450	3
cg00720137	16	80575018	-0.5863402111897833	0.6232227312195884	0.34679727335693594	2.6568842588778496	0.26488960374395926	9457	3
cg00720190	3	38537749	0.061718047323482746	0.9132641501730232	0.946120276489785	4.874117965836431	0.08741757033724999	9458	3
cg00720339	7	157448944	0.2555153031868626	0.316965148683659	0.42016755350346174	2.569067806607517	0.10897192990882713	5549	2
cg00720375	2	39145108	-0.03136053741566453	0.12151283772868701	0.7963419639363571	3.644445229888022	0.161666029987202	9311	3
cg00720475	8	16884576	0.8604588379679636	0.591094482497323	0.14547435351097715	1.2130259821666654	0.5452488456072272	9443	3
cg00720581	2	239889410	-0.045801647870489244	0.10451900994452716	0.6612314767381203	1.7837296391431665	0.40989066746215985	9433	3
cg00720629	22	19752228	-0.033457418071341574	0.14962000660484964	0.8230561612182058	1.5654323948264144	0.4571625795506503	9458	3
cg00720707	16	4016845	-0.22006731301156154	0.22185138794454867	0.32121789539947604	0.39654048383763796	0.8201481847679697	9459	3
cg00720723	2	203130645	-0.05342511881085783	0.48758353198561694	0.9127494422295908	1.676207333673927	0.4325299671350622	9457	3
cg00720747	16	4363832	-0.04407476655931533	0.18237131688049737	0.8090312438248103	0.3708863318707934	0.8307360483455033	9423	3
cg00720764	2	150444429	0.271054821177094	0.5896913667707936	0.6457635871587657	1.0299510688220908	0.5975152130010084	9444	3
cg00720822	8	24798430	0.17819049901805492	0.22349508010053193	0.4252823497493035	1.0148015535772066	0.6020584310801206	9436	3
cg00720829	6	30131219	0.031941103472635644	0.12683773051861297	0.8011751626985518	1.4049031239907737	0.495369385192069	9454	3
cg00720845	4	774393	-0.20449273227074752	0.14629118614034362	0.16215894193826697	2.057586946101124	0.3574379590415631	9452	3
cg00721016	11	76745087	0.16313218585584233	0.19494651684878134	0.40270228500280036	1.8889548812355668	0.3888827321354849	9453	3
cg00721062	3	46797928	0.17070446039027884	0.24161042795494211	0.47986003180461734	3.6446959656643907	0.16164576352883947	9438	3
cg00721086	15	32322288	0.8418061193501999	0.5388907575170435	0.11826230560920946	2.469962970996255	0.29084014707845146	9456	3
cg00721125	16	87417448	1.3317381439993083	0.8143899083320033	0.10199483739234076	0.8172535920211466	0.6645622033129558	9408	3
cg00721193	22	19966373	0.3593801847722676	0.2256446136613917	0.11123147774790498	1.3907879470548976	0.49887786459127303	9457	3
cg00721207	19	40337107	0.28013918475278216	0.6075022286228355	0.6447033530076345	3.8306620327745953	0.14729306809640932	9445	3
cg00721315	12	113900719	0.0421960848700688	0.09393442550803727	0.6532816979648375	0.3657388590263165	0.5453361666054306	5555	2
cg00721468	6	8102731	-0.4773838667969399	0.5990486877494319	0.42550720324993196	0.6398743009596339	0.7261946766264494	9458	3
cg00721530	15	89951404	0.23176129706758933	0.16687578797686695	0.1648859149928771	0.3695266791515773	0.8313009966206515	9453	3
cg00721539	10	3343191	0.02778544056582601	0.17995437388949873	0.8772922276991006	2.597723389768006	0.2728421940002825	9459	3
cg00721572	1	147775609	-0.3306326881679483	0.5695958874582336	0.5615984653699484	1.0055315320845117	0.6048554554897573	9459	3
cg00721635	1	153572208	-0.15011250643080368	0.14127457969477417	0.287982212372533	0.5985399931103975	0.7413592179757061	9425	3
cg00721771	3	59903821	-0.29468055712063984	0.1834677540086188	0.10823637778326972	0.4277805811222754	0.8074369636198339	9393	3
cg00721800	8	77618385	0.19364161075410066	0.17011082061271002	0.25498428112491783	3.7525260101026294	0.15316140101020367	9449	3
cg00722041	10	132882883	0.1209537736332909	0.17716450330615835	0.49478370399020377	0.08936649802566644	0.9563003429424449	9457	3
cg00722081	10	61147668	0.04212463293966774	0.20026391786787626	0.8333979516276923	1.117475701449157	0.29046265067480154	5557	2
cg00722097	6	111195976	0.42185573562877116	0.46734742675651864	0.3667064771203352	2.72117861708362	0.25650956912375844	9435	3
cg00722180	14	73525139	-1.0542482853658879	0.6756043865878867	0.11865308049300709	0.38636632032161206	0.824330975717013	9432	3
cg00722188	14	91806251	0.3169947760572982	0.22163296051170486	0.15263979836515632	0.7577057783858344	0.6846463241315335	9456	3
cg00722300	19	14138639	0.21050125880249598	0.2271055051331983	0.35398493669391196	3.7755596589777323	0.1514075866154496	9457	3
cg00722320	15	79502065	0.1079527919060805	0.17293527138160028	0.5324712034628096	1.6024525698875913	0.44877829648043616	9294	3
cg00722329	1	2433226	-0.010710547812064474	0.17371414727230358	0.9508366502218389	0.41136695834392784	0.8140907121735207	9452	3
cg00722350	20	52277572	-0.21111980474088743	0.22846512134822528	0.3554452227907523	0.061955644195874654	0.9694970742487624	9455	3
cg00722362	1	38463465	-0.10061680789824407	0.373605709343587	0.7876889660462689	2.051516045970404	0.15205471205025542	5561	2
cg00722445	7	106685033	0.2623489463469827	0.7257491927429544	0.7177353720803039	3.201101556916301	0.20178534835949882	9440	3
cg00722493	13	113862964	0.2508716974027494	0.4920527424264841	0.6101585373422937	2.512593823550525	0.2847063696423982	9448	3
cg00723017	8	124953650	-0.14912629286127718	0.12234477388493949	0.22288138031150992	0.48314332008040917	0.7853925205127819	9431	3
cg00723019	19	48867290	1.0195593667916671	0.6842630461370737	0.1362213816339529	0.97881886035073	0.6129882997013165	9456	3
cg00723041	22	42304331	0.5555868066412863	0.2335250710593803	0.017353493352713543	2.2767461862672467	0.3203397610611624	9459	3
cg00723137	18	77083734	-0.20479546880022959	0.24870136693167105	0.4102468179716214	0.07360626374671252	0.9638658711403629	9455	3
cg00723271	14	102247902	0.11073408829214641	0.5476689653362481	0.8397669056026026	0.12783087929488182	0.9380843209178671	9458	3
cg00723275	2	216973091	0.08287375024755549	0.15793215263250995	0.59976204269407	2.6896797002797577	0.26058143659908206	9450	3
cg00723277	1	27343013	0.09797851864914117	0.2714177234424808	0.7181084796823685	4.229474198991369	0.12066500827507036	9449	3
cg00723338	4	674590	0.007263027101695453	0.08647663817394553	0.9330657224544175	0.053496518724738915	0.8170870721534254	5559	2
cg00723431	1	234743527	0.7155142447629245	0.9387511113005154	0.4459418235600844	0.3698362501325859	0.5430935393688741	5561	2
cg00723569	6	32862519	0.29030182534365345	0.6897418611634971	0.673839247330822	5.153627740421529	0.07601581485009205	9453	3
cg00723685	19	44779260	-0.42874286475204615	0.16865612234051536	0.011018465003944503	0.1492558644291715	0.9280887340167321	9457	3
cg00723840	22	20760206	-0.18885646797620595	0.261430268755203	0.47005036942020473	1.2854194077244858	0.52586555179877	9456	3
cg00723907	2	242434877	-0.25527516355662777	0.3492366698471568	0.46480860998005025	2.567891329063602	0.10905301059446501	5550	2
cg00723961	6	31865084	-0.19681117151037866	0.4663100750662917	0.672980689266276	0.7462875124341907	0.6885662400508222	9398	3
cg00723994	12	115105290	-0.13833641575929334	0.24197127961411533	0.5675212154556213	2.640999804942059	0.26700179374162436	9441	3
cg00724015	2	119145086	-0.05038085940248837	0.11595516356722206	0.663935783156251	1.8393596193604076	0.3986466634543573	9456	3
cg00724035	2	74375213	-1.1355564492932868	0.7069728936790408	0.10822481994647551	2.3455412293916287	0.30950822419330426	9452	3
cg00724098	7	40174410	0.33195941407158486	0.7189879744043092	0.644293811358202	0.7098626867628813	0.7012215850588162	9458	3
cg00724111	11	47209415	-0.383950306488067	0.1887315665250707	0.04191405362574797	0.3806760191523457	0.8266796610719	9452	3
cg00724403	2	38009031	-0.01625636002994592	0.13281767754620324	0.902585361101783	0.5943223256201898	0.7429242709500737	9423	3
cg00724662	11	62573193	0.6628704622023407	0.4965004906969651	0.181848459314322	1.2738301151182068	0.5289216024895526	9452	3
cg00724774	19	1812282	-0.44067263711882343	0.6255322264301204	0.4811361956537466	2.153448825237112	0.3407097242948254	9374	3
cg00724839	22	39240704	0.09559012410387156	0.16262484177795766	0.5566696725380589	0.12269760401098878	0.9404951359681197	9447	3
cg00725138	22	19716556	0.2097412259271583	0.22972918865182623	0.36124602898118247	0.19158852028753537	0.908650942553219	9456	3
cg00725159	3	131224171	-0.09958782331143086	0.20270513021724476	0.6232184912775789	2.6555771982153233	0.2650627737141928	9451	3
cg00725244	10	86088681	-0.7809225381597635	0.4427137813759955	0.07774132433540548	1.433363424800991	0.4883701227240332	9455	3
cg00725356	3	126074784	-0.0969988616480466	0.29107158343572637	0.7389475065198323	1.082553392761381	0.5820047345136024	9451	3
cg00725388	3	4508494	-0.13465368409853581	0.6211866265960948	0.8283887731344475	0.0916003210712007	0.9552328363363763	9456	3
cg00725401	8	70945169	0.008793343502436213	0.19794571389249255	0.9645672241493654	1.921848752665774	0.38253911238844196	9458	3
cg00725472	7	47554427	0.2102251835681992	0.2104916286219753	0.31792347958167455	0.6432080299611945	0.724985216782199	9452	3
cg00725635	1	193155806	-0.5167973726365019	0.29054543111668996	0.07528657993789864	0.7380019093922103	0.6914247503494773	9455	3
cg00725778	6	157975390	-0.18502073510881376	0.11957905445613222	0.12179885506229282	0.04798474331596299	0.9762931572276169	9247	3
cg00725994	2	3641709	-0.03455062405988212	0.13666566094948668	0.8004140314880352	0.32715384458548036	0.8491011816797739	9440	3
cg00726011	6	109165798	0.35440061258045824	0.33809029883951464	0.29452690430212075	0.04333294057860981	0.8350996232588407	5561	2
cg00726029	8	49335078	-0.25772506707762155	0.3096448237720427	0.40522563396499944	0.19860741312541885	0.6558472578019966	5560	2
cg00726046	20	43161260	0.040355966969273065	0.08556090847633449	0.6371669153933536	2.82393642595882	0.24366322975333687	9457	3
cg00726147	7	19749584	-0.03522498683930585	0.1775741084738901	0.842757301632883	4.975136052408376	0.08311184682553287	9457	3
cg00726151	14	97881274	-0.4528735835987723	0.25128144904612965	0.0715050849108527	0.1613441199012332	0.9224961652832535	9458	3
cg00726174	2	170218350	-1.1593304129174196	0.9305968477923379	0.2128406471068884	0.24482541746807157	0.8847831354126557	9401	3
cg00726615	3	113252640	0.04840648238102626	0.619028716527455	0.9376709707892223	0.5753491745569326	0.7500056139009965	9458	3
cg00726782	12	58299213	0.005270130090355571	0.5489835903171902	0.9923405891866102	2.014442129514378	0.3652325281706574	9455	3
cg00726786	2	242039676	0.178380040823001	0.193646735945795	0.35696578371120646	3.4812522069018237	0.17541054108377038	9455	3
cg00726871	8	1759936	0.13830225471996474	0.1081047296155127	0.20077881800703315	0.3425429822476952	0.8425927859537307	9458	3
cg00727112	4	159690372	0.09264258667428532	0.606544769661445	0.8786046955012359	0.5928128493383681	0.7434851958822618	9452	3
cg00727262	3	52489360	0.35878100315588524	0.4916210366126757	0.46551745512791826	6.361349009738413	0.04155761485201692	9456	3
cg00727310	2	227662704	0.02342445147955663	0.16100892624026675	0.8843276253427867	0.5512573647008643	0.7590947437129768	9456	3
cg00727586	8	41996326	0.03349774229922131	0.12869198961796335	0.7946370630558969	5.832321606029359	0.05414114733519672	9441	3
cg00727590	22	31536549	0.14177774525058473	0.17349987056007526	0.41383505168510054	0.9510089482145848	0.6215714106760629	9457	3
cg00727663	15	78968879	-0.2364152389618425	0.23364011953944258	0.3115965079662323	4.209157912488039	0.12189698743120977	9457	3
cg00727673	3	53190763	-0.050691091673059886	0.13676941584910218	0.7109118103206394	0.14044922136437982	0.9321844178118435	9457	3
cg00727675	7	27167315	0.3297362295148333	0.16195390497919096	0.04175154636641207	0.32908281471388423	0.848282631075417	9457	3
cg00727912	20	61583736	0.03573650551105804	0.22170434430212632	0.8719438200180115	1.796200471318563	0.4073427804232215	9453	3
cg00727940	10	127586397	-0.09288819244004688	0.0964057274307958	0.3352900352858486	0.8586453819649855	0.6509498396425479	9455	3
cg00727947	19	54825100	-0.08828005967442215	0.24426175698413488	0.7177886342459094	0.9740309777237841	0.6144575156233267	9456	3
cg00728029	8	99943905	0.2513964645861231	0.13233341766762982	0.0574698500791705	6.669566230636746	0.0356223113072608	9432	3
cg00728371	8	1379853	0.30757230313199657	0.22682898046688982	0.17511010149107822	0.5282010907217617	0.7678963273617485	9458	3
cg00728398	1	37980699	-0.142869999136631	0.8034314919399899	0.8588606143803048	2.0899714494650983	0.3516968399086834	9459	3
cg00728503	4	166307614	-0.10706442810618405	0.15105665591555154	0.4784672088398414	0.0016182529057619036	0.999191200801658	9394	3
cg00728585	15	81020380	-0.3133063333964913	0.21512734702947475	0.1452886701303002	2.513848903778241	0.2845277610226749	9458	3
cg00728602	6	31744927	-0.03392414366171032	0.34756170071682935	0.9222450770084059	1.1598619777485881	0.5599370071152583	9455	3
cg00728655	7	133388430	-0.4365914318956519	0.244661925418973	0.07434761349044564	2.0943199771787957	0.14784748154741933	5553	2
cg00728848	6	13483832	0.5364191646390861	0.22521267005841705	0.017226667202596562	4.681497223821584	0.09625555319839853	9453	3
cg00728890	4	42153081	0.019920544341434216	0.37394029802872697	0.95751519612692515	2.0250571388430205	0.3632991899630529	9454	3
cg00728907	5	1285487	0.5616030104292913	0.26329160735153395	0.032924099349693085	0.04627912817956714	0.9771261025414323	9458	3
cg00728999	17	40897147	-0.32818361985569117	0.8639556419380807	0.7040481125357992	3.0797929371189223	0.21440329776022235	9339	3
cg00729039	7	148722798	0.09986159021035593	0.18737482640125033	0.5940675403103389	1.0261257516578224	0.5986591492321006	9453	3
cg00729049	2	171679402	-0.03449094422750225	0.16472463085365024	0.8341473347522459	0.6768177640577603	0.7129037347714575	9455	3
cg00729056	22	37653398	-0.03509036572559531	0.5169831005169837	0.9458849278063303	2.564463822539495	0.2774174378653669	9452	3
cg00729133	7	88425077	-0.018543156719147382	0.1357476395879237	0.8913468067491351	0.923509093464691	0.6301769999640738	9451	3
cg00729264	6	24476663	0.08058731569969035	0.17852318673072914	0.6516934154704612	1.9700738395619428	0.37342543989670507	9457	3
cg00729269	16	72127900	-0.3137166219796818	0.4638125451377775	0.4987951795687185	0.7242889051729438	0.6961817953169771	9457	3
cg00729275	18	24445134	-0.057743076512768575	0.16057106094614496	0.719138257995967	0.8338435757446333	0.6590724653881705	9453	3
cg00729370	8	47527657	0.08671748808004459	0.08220841219915723	0.29149424181275213	0.3857365238291618	0.5345490229996719	5500	2
cg00729475	16	19533549	0.33926213983964876	0.9219410509032936	0.7128830745432194	3.437810328738706	0.17926230326981346	9457	3
cg00729541	9	131798577	0.7895843074548924	0.6279685718508035	0.2086223014355191	0.7895243534215809	0.6738402751048305	9451	3
cg00729564	8	1857241	-0.45578651798459807	0.598244841478995	0.4461358799262354	0.35528169969070267	0.5511384082480592	5490	2
cg00729654	20	31123895	-0.26358002494181393	0.232428145033824	0.25678280222955785	5.809314691831766	0.0547675537126351	9452	3
cg00729656	7	98552702	-0.005281998084952459	0.1421310151792943	0.97035513436902	0.6895356102042696	0.70838481771358	9451	3
cg00729690	4	77227631	-1.3415817609667195	0.6663150205624224	0.04406892174047106	0.8568480169487351	0.651535099819254	9451	3
cg00729699	8	21918075	-0.2216033209270809	0.15814414682812986	0.16113207792591333	3.190484043931577	0.2028594261237674	9453	3
cg00729875	1	100111713	0.08630574840876315	0.07729680910158412	0.2641868013124892	0.05050868676137342	0.9750618799520857	9454	3
cg00729885	13	36046056	0.05696844507538825	0.0886008763433942	0.520238149612883	0.6751264939537	0.7135068461284151	9455	3
cg00729995	6	168958638	-0.23345789090827684	0.19148840310044415	0.22277774470936076	3.1267682671862755	0.2094261445838685	9455	3
cg00730023	19	17420725	-0.6187158639351983	0.6527557501452877	0.3432047877287276	0.44785443620006	0.7993733121606387	9438	3
cg00730077	6	168068881	0.2086206273027864	0.20542157901416705	0.30983272581385674	1.801821261287711	0.40619959347199264	9452	3
cg00730085	7	5115365	-0.027892329780359403	0.11792660756166516	0.8130270280187273	0.06459248371172771	0.9682197123854093	9444	3
cg00730172	1	91176405	0.3622499267206668	0.31025424641954363	0.24297196319075295	0.34854431381491613	0.5549383176028064	5561	2
cg00730373	16	89050488	0.11475374867292641	0.08819452106476416	0.19320925952561852	0.7257612800283201	0.6956694636410877	9459	3
cg00730441	17	59483863	0.10593559766068182	0.1330491132108062	0.42590752605792553	3.1509430377648426	0.20690996771964365	9450	3
cg00730561	10	102279703	-0.04267032122013215	0.12209774053041438	0.726731424598478	2.2547366135158273	0.3238845004754635	9453	3
cg00730653	3	13920053	-0.7954339759994313	0.49921649014898867	0.11107838063605072	2.0768030647684177	0.3540201196180388	9436	3
cg00730670	10	105510713	-0.4457607369885382	0.42710534098568226	0.29663407863498026	1.617262115238804	0.4454674683061454	9434	3
cg00730694	8	139144720	0.08063050103314293	0.11843013915257596	0.49598061786870395	2.330196745642014	0.31189197882966796	9453	3
cg00730780	10	30316187	0.31049990067966277	0.5561278354506564	0.5766226889999324	1.9331542426650017	0.38038281657070044	9455	3
cg00730794	14	24617010	-1.926055332005814	0.8813217714891421	0.02885830629552838	0.6352012924078279	0.727893417378219	9441	3
cg00730820	1	27694390	-0.27642534943331676	0.278211839556333	0.3204280329938584	5.535690006027538	0.018632416801452636	5561	2
cg00730832	10	123353465	-0.27606116759579064	0.21885454106140287	0.20716797772839513	1.3343515886496446	0.5131557907075059	9457	3
cg00730857	4	1994281	-0.004194931743054043	0.2510093311738827	0.9866661711083629	4.876598874863974	0.08730920004564696	9459	3
cg00730887	4	160149604	0.33940457475294483	0.25651114141591874	0.1857830915280208	2.0279818240418495	0.36276831033978607	9456	3
cg00731062	3	153202275	0.00918880896977696	0.11760431652441185	0.9377220481714215	1.396889328694385	0.49735826156763036	9445	3
cg00731201	2	556450	-0.08123311250534782	0.2043526514819592	0.6909882027801869	3.449175174326743	0.17824654778089769	9457	3
cg00731232	9	18437917	-0.11961580444475234	0.14416572184581472	0.4067025175956845	0.35110332336443123	0.8389940522097306	9443	3
cg00731253	3	180546372	-0.2330829905203689	0.38922404642897046	0.5492794783125218	0.7756287128492239	0.678538297848063	9451	3
cg00731304	6	18458468	0.39490124430430823	0.2683776314485998	0.14117250267713585	0.3175575991867732	0.8531850629805079	9459	3
cg00731395	7	5265623	0.0010936331149360016	0.24124826307132372	0.996383020636757	2.9649843070136632	0.22707108664293324	9457	3
cg00731404	13	28024444	0.45714694306229464	1.1187218596933532	0.6828088300107391	2.360547561991215	0.30719462303729483	9426	3
cg00731411	2	71127576	-0.7658813666978713	0.4217448338232263	0.06937300971338546	5.1899706537649894	0.0746469713701822	9438	3
cg00731458	16	71463001	-0.21854425091488194	0.12411619597297324	0.0782716418347108	1.7033728875113807	0.4266947281679312	9456	3
cg00731608	14	103593907	-0.4627483910356747	0.634128507186179	0.46554965214713023	2.1409606479563212	0.34284380176468304	9454	3
cg00731619	6	158981954	0.6749214895884597	0.47854714371615426	0.15843480395495044	1.209894109829528	0.5461033393621596	9458	3
cg00731650	17	80771634	-0.15816698120452222	0.23340239524184742	0.49798861421168283	0.12166070527135583	0.9409828614982501	9447	3
cg00731661	19	32718883	-0.056323103747216094	0.16986867723491336	0.7402151030414176	2.344427741521711	0.30968058899702106	9383	3
cg00731683	6	31548437	0.1401097869202023	0.16237314620288865	0.3881992267088532	1.6007533260221016	0.44915975038692213	9439	3
cg00731691	17	79145983	0.09282668028222008	0.23711434695287698	0.6954388670151384	1.3488283275333006	0.5094547902765317	9443	3
cg00731739	7	23220582	0.16810396032122474	0.1339886636099704	0.20961917049418236	0.7380495517913777	0.6914082799786749	9438	3
cg00731749	12	56102034	0.05616910095074551	0.7941685657585018	0.9436150910782145	0.4904351108526993	0.7825342751438472	9455	3
cg00731785	4	15704680	-0.601400545119509	0.3531178829819435	0.08854645300631869	4.45837495412319	0.10761583495621303	9450	3
cg00731886	4	1363008	0.10477737501702641	0.2437988785704244	0.6673631636943532	0.9261756613962671	0.6293373549414187	9456	3
cg00731917	18	60263973	0.13636650135652917	0.45687852612413926	0.7653411831694887	1.5087276462271486	0.47030971975176705	9455	3
cg00731944	17	5984093	0.07895389020196966	0.5416820685210352	0.884113314216707	2.0823514036866824	0.35303936882771025	9457	3
cg00731948	17	7146339	0.37090348975152104	0.8642685961864257	0.6678118598437912	7.308029598359903	0.00686471590114391	5558	2
cg00731958	7	48081031	-0.0780766107267795	0.20033708286660956	0.6967390180236728	3.4187451388444017	0.18097930895397438	9332	3
cg00732059	16	71740210	0.06697143648061314	0.1421099037203916	0.6374514425213682	0.24527621360948532	0.8845837294746409	9427	3
cg00732166	4	40566405	-0.3397012342279463	0.20028072030416746	0.08986211788789071	2.2560034549564834	0.32367941028291525	9448	3
cg00732251	6	99276866	-0.045773027983737224	0.1117360802555207	0.682060462883449	0.457276353026643	0.79561635411513	9453	3
cg00732274	17	8534167	-0.15200460531253124	0.6565031399861572	0.8168978363241406	0.8388614830212318	0.6574209557750916	9455	3
cg00732348	10	135149697	0.025897961574217497	0.12155750438349426	0.8312870955182216	0.21227681069371618	0.8993001715098442	9440	3
cg00732378	16	55021073	0.04160459107332987	0.0967222899399721	0.667090305404489	0.6833386420169348	0.710583140779218	9453	3
cg00732383	18	46482439	-0.012755910757881768	0.18531555620782272	0.9451221847332405	0.03693948229139189	0.9816997792529654	9453	3
cg00732428	17	46048392	-1.404388536976707	0.6910743634032838	0.042135284966809954	3.755583104736731	0.15292746539798838	9454	3
cg00732432	4	788826	-0.2861703005441185	0.15059962401262547	0.057406098699477714	4.095570261844375	0.12902035054212047	9452	3
cg00732538	16	87635674	-0.16411094906249118	0.37008844596525375	0.6574496024444008	0.5490549222755887	0.7599311353887597	9446	3
cg00732591	13	113773011	0.09717794889509171	0.15590893505748277	0.5330877784488808	1.9885426921925873	0.3699929431488992	9457	3
cg00732656	3	150459814	0.11610984784267785	0.11390284669353165	0.30802441397587127	2.8422732744137886	0.2414394318333657	9325	3
cg00732775	8	22546694	0.013074079894545964	0.09936150390563593	0.8953157636114905	0.5331047417783484	0.7660158857426382	9397	3
cg00732783	15	81046918	-0.18327392084191765	0.16579625837055154	0.2689791542629828	3.166087630101818	0.20534910129357703	9458	3
cg00732807	6	73935584	-0.5359369899826517	0.2351019776603999	0.022631796237226567	1.9256393013163522	0.3818147824491019	9456	3
cg00732810	13	114875282	0.0071852306414166844	0.14342120610695286	0.9600436542173953	1.6888305659932112	0.4298086011478686	9453	3
cg00732815	20	44636981	-0.018594182118434315	0.3326648178296253	0.9554257363022847	0.04475808505132105	0.9778695106664057	9445	3
cg00732845	7	155244727	-0.13897639072425422	0.09383989714820387	0.1386079846836589	1.6739910739844914	0.4330095321614649	9324	3
cg00732907	2	60777279	-0.24157855701957295	0.5279061053921495	0.647227969782166	0.6871528470089551	0.7092292772863763	9458	3
cg00732970	20	57414162	0.12404640121478709	0.15295301661365657	0.41736002112401416	7.114576662943515	0.028516046032132668	9391	3
cg00733001	8	679432	0.13510241617177698	0.14757100292394346	0.3599250670869007	0.7622793293747692	0.6830824804563185	9420	3
cg00733005	14	61116382	0.10401264852521339	0.502725953789156	0.8360900557928949	0.48238746157110507	0.7856893994187467	9432	3
cg00733115	6	37105406	-0.5746997939919422	0.23361813797346867	0.013893838357564851	0.9359521939383546	0.6262684931937427	9458	3
cg00733150	22	45705707	0.0028842079224257297	0.07509877218361778	0.9693643543296441	7.009650565696576	0.030052023489461822	9458	3
cg00733190	7	134918519	0.047785966560327756	0.25370742344540853	0.8506017567439839	0.7699096214581733	0.6804813859675047	9458	3
cg00733288	13	111358885	-0.327672	0.814395	0.6874263067811971	0	NA	1085	1
cg00733324	14	67845244	0.20925487007713464	0.20657813668555836	0.3110804680230233	0.8642450835812725	0.6491298262798547	9455	3
cg00733328	14	101001145	-0.04398793078400766	0.1665077631100545	0.7916416382922746	0.3379883456249871	0.8445138245121034	9453	3
cg00733493	7	45126655	-0.14662115206379736	0.2009789449094415	0.4656745348168997	2.956406351949091	0.2280470809444478	9449	3
cg00733567	10	133663272	0.015811181462654766	0.12625755578295575	0.9003417952254179	1.178883387723703	0.5546368554696971	9459	3
cg00733604	16	1614279	-0.1593912717916683	0.25608329774743993	0.5336659750899402	4.662504884864427	0.09717396604519653	9455	3
cg00733683	19	1244464	-0.07315194521085637	0.17580172159306953	0.6773332968745248	0.12369783487275295	0.7250579879207878	5552	2
cg00733728	13	79171230	0.24955478817614776	0.2127374195669165	0.24076980272470358	0.33251368984620294	0.8468287026016537	9454	3
cg00733746	21	33104974	1.2696295314805273	0.7049376287409886	0.07169463838596812	2.7296160911863208	0.25542970213949767	9455	3
cg00733780	10	26505127	-0.09039280352762717	0.22336514211228964	0.6857081446313449	1.5953563086413605	0.4503734487279588	9329	3
cg00733782	7	138144684	0.1607125434223786	0.31786392212033765	0.6131362790365871	2.048051379450355	0.35914621484333425	9408	3
cg00733786	14	54795898	-0.0314921401339047	0.22724323888398343	0.8897793634711009	3.0031616964057575	0.22277770389906673	9459	3
cg00734018	20	62195105	0.12884647510006392	0.19889657163269564	0.5171101655121719	0.6219944756552743	0.7327158997541455	9447	3
cg00734030	4	2826420	-0.03315592539677729	0.37317636638858054	0.9292028131022414	2.671374539082381	0.2629773769932773	9454	3
cg00734124	6	167177712	0.1586308263597599	0.1578420913395718	0.31489830025560683	5.1831692729622375e-5	0.994255741097785	5562	2
cg00734436	14	53331182	-0.3111217052008254	0.1914198632061694	0.1040908618152978	0.052440111499622716	0.9741207051591685	9457	3
cg00734471	8	102110139	0.04330135882829193	0.10901982810692887	0.691228889127061	0.4546821133367752	0.7966490334866678	9445	3
cg00734483	21	42539961	0.09156478775556759	0.3065139021995916	0.7651463394418969	0.795262206178635	0.6719098474161975	9451	3
cg00734512	14	105106484	-0.26512157405988207	0.5736771896075923	0.6439779300566341	1.4879426475402586	0.47522289909184645	9456	3
cg00734567	1	86172782	0.12490475025627415	0.15197523722399106	0.4111476601059834	0.03630906324389081	0.9820092691473685	9453	3
cg00734592	7	138793064	0.9276669576820745	0.760348275116046	0.22244390476074175	1.196353624722027	0.5498131353682172	9453	3
cg00734629	7	128471146	-0.15609419821426995	0.1180199367924513	0.18596553096114046	0.45728677249379324	0.7956122091766941	9413	3
cg00734666	3	47454929	-0.05322729237756745	0.23728004400110117	0.8225062396107395	0.8477610583468457	0.6545020711415352	9459	3
cg00734682	17	3513277	-0.06674662214871281	0.2911204772506776	0.81865525055824	4.347686215219815	0.11373966213510116	9458	3
cg00734683	3	51982603	0.49885079457193204	0.2467692454884382	0.04322519750228086	1.061655428195754	0.588117974621013	9454	3
cg00734724	15	41408630	0.8520448671151069	0.5768862814335485	0.13968315127306952	1.1779164865170917	0.5549050598186428	9458	3
cg00734800	3	50388182	0.08041580545075562	0.5607434205507444	0.8859669610477949	0.00900491178592209	0.9955076649663013	9455	3
cg00734813	20	35444512	0.06464328246868535	0.2326979510036538	0.7811665784414878	3.68043402423533	0.15878296454038313	9454	3
cg00734895	19	7532157	-0.2179586893604642	0.5346233264727808	0.6835038820907982	1.777136325170913	0.4112441661792854	9455	3
cg00734931	6	9116428	-0.10155623143925512	0.12285789912177461	0.40845508582050793	1.0692136231536455	0.5858996138068207	9450	3
cg00734960	14	50319966	-0.00970614863583872	0.42900030099862496	0.9819493705279558	2.5601431256694744	0.27801740402774183	9433	3
cg00734967	3	62301156	0.13576982115837877	0.12045665585469663	0.25968923837911057	2.8275735954871286	0.24322051019965577	9431	3
cg00734970	19	55996543	-0.9566210596312291	1.1065026995502154	0.3872887284153852	2.1550772583455853	0.34043242570298665	9414	3
cg00734993	6	36953694	0.16410984173678753	0.6829380685955555	0.8100978949486844	1.159526112637904	0.5600310466636235	9427	3
cg00735080	21	47285121	0.45407013696601517	0.1517335656426372	0.0027665821033650926	2.681397796783702	0.2616627289991781	9456	3
cg00735196	18	48557250	0.18374560827701275	0.5262482328007776	0.7269680880413827	0.8715680391155392	0.6467573978004939	9458	3
cg00735218	17	76421569	0.39507744083884194	0.16130813373547528	0.014317007995402536	0.04160650407405911	0.9794116428599496	9456	3
cg00735239	22	50708947	1.5673776054075759	0.7899851745666436	0.04724920521527153	0.6807224993373959	0.711513242407215	9413	3
cg00735304	16	81110875	0.9773529497065652	0.6142991335011171	0.11160846634403021	2.433758331571889	0.29615297053954154	9455	3
cg00735315	8	145691582	-0.1731314150405938	1.0030045107042744	0.8629557915240551	2.4280637454940495	0.29699740643875083	9406	3
cg00735329	18	74732603	-0.011789231215801898	0.2547715518721012	0.9630920735025926	3.7217175891710785	0.15553899694596346	9449	3
cg00735454	13	44595496	0.14898024470012747	0.17806450001078503	0.4027811826930669	6.581010309182366	0.03723503519559407	9455	3
cg00735591	19	10828665	0.10247307112816097	0.6509545159096178	0.8749140807689451	1.118706840628894	0.5715785154527829	9456	3
cg00735595	8	101476603	0.13655236365297602	0.1556069727249228	0.38018984094381053	1.3007395889224789	0.5218527628142002	9457	3
cg00735599	6	168629370	-0.11865814689298303	0.15891036343312556	0.45524551126348467	1.096843024131168	0.5778612378443188	9453	3
cg00735611	17	37895886	0.02505793597257758	0.19444093361023568	0.8974591606387624	1.7897836886645162	0.40865179425848397	9458	3
cg00735667	3	74663796	0.014322991923087672	0.11321148948816816	0.8993239941940593	1.9960406578431855	0.3686084428151194	9443	3
cg00735744	16	3767168	0.5804741794805118	0.48086379033857374	0.22737481852176208	3.2390098395272124	0.19799669907526685	9446	3
cg00735843	14	57735967	-0.2038486653774913	0.5581623985637229	0.7149517445706219	3.008509047893143	0.22218286411462082	9439	3
cg00735907	6	169423403	0.08354465788185532	0.1583512790454229	0.5977834679777356	0.1920639810737343	0.9084349542819612	9455	3
cg00735923	7	117119963	0.06038205379282041	0.2543539931987486	0.8123513211160642	1.1537813097902048	0.5616419931743676	9455	3
cg00735962	16	23847240	-0.8868534767618215	0.604276846729671	0.142205362408708	1.7786161099375506	0.41094000229119304	9437	3
cg00736201	12	108643267	0.23892564778728786	0.24686941843374915	0.33313328767123657	3.921436842284061	0.14075726159527238	9458	3
cg00736283	19	14247601	-0.16433328283433396	0.4945184611930605	0.7396554140943354	16.377078224590495	2.7781945094481643e-4	9405	3
cg00736326	7	98923878	-0.23715583187417424	0.8277767264962254	0.7744972290033344	0.09046604202408903	0.7635855137127645	5558	2
cg00736459	6	100904376	-0.17137317039003772	0.14508943727915638	0.23754100052871852	0.005466581850242569	0.9410610426414838	5558	2
cg00736523	9	32783202	-0.13472180234537184	0.2283505937618642	0.5552054702136815	0.565356955807631	0.7537621000737044	9458	3
cg00736640	18	45273219	-0.15341714133885628	0.208245902463276	0.4612978406216123	2.484108641700916	0.28879034012299365	9280	3
cg00736681	8	134546052	0.5338924980765796	0.19198840967736083	0.005421545174438386	2.111931849991675	0.34785626191871355	9457	3
cg00736707	7	1119827	-0.07691395095685855	0.25397279613028534	0.7620093095178415	1.4026337307825638	0.49593179817493105	9455	3
cg00736915	12	121659733	0.08979029486759456	0.23943178542747706	0.7076499824058893	0.6757921935433152	0.7132693950410526	9458	3
cg00736958	3	52099548	-0.10093103341739225	0.23508583070801464	0.6676780309182315	0.7488373660629993	0.6876889278611402	9451	3
cg00736984	8	145028461	0.10505258541116257	0.16147696073361373	0.5153220257264797	0.6461887563639698	0.7239055302559388	9458	3
cg00737208	17	5096234	0.039254102733665724	0.1999269177566409	0.8443422868811161	1.1770352599317861	0.5551496122367259	9443	3
cg00737224	19	18633523	-0.8514546345335158	0.655850308952023	0.19420302826473126	1.1448135747606332	0.5641659758356976	9452	3
cg00737251	2	32234977	-0.4154432531134446	0.6698086897569718	0.5350986981611661	1.4306238394214699	0.48903954692955776	9451	3
cg00737264	6	169049498	0.002369519779844436	0.06931808683587624	0.9727309969781722	3.110541539546845	0.21113220668079444	9456	3
cg00737344	19	33350736	-0.10419922104068312	0.31964029637160013	0.7444326765656675	2.7111010977589602	0.2578053209431644	9448	3
cg00737514	4	37893313	-0.08338763556602216	0.670405475246701	0.9010113344918088	1.7636939032700374	0.4140175347293531	9455	3
cg00737571	12	115135664	-0.21599076911832232	0.18673477462691188	0.247406647698247	1.8518565791776003	0.39616349388401617	9425	3
cg00737593	1	43422337	-0.061572991877215814	0.15078730552687555	0.683021625266436	0.9144382400166655	0.6330416127808858	9447	3
cg00737655	3	127840234	-0.007458844885864168	0.20409140195858266	0.9708465296796328	0.6622338701209198	0.7181211905858144	9337	3
cg00737801	16	1516140	-0.8692473797703664	1.5277318768167742	0.5693703805998649	3.640323189037619	0.05639598575589135	5515	2
cg00737840	11	125036420	0.33507389339458743	0.3318771809429871	0.31267152923899344	2.1015401065733075	0.3496683821241058	9453	3
cg00737841	10	130726624	-0.056911516204149595	0.04255638022379771	0.181118068854008	1.678782391209754	0.4319734307145992	9455	3
cg00737846	4	183214573	-0.27017448975190855	0.12705940751815586	0.03347300232781316	0.3574160994544978	0.8363500363786084	9453	3
cg00737916	16	88164558	-0.6940136149244229	0.3900293022134122	0.07517610738812353	0.6490576071731022	0.7228678861622776	9401	3
cg00737970	10	2267289	0.21824723799190582	0.180061930973712	0.2254864933333509	2.0121677028326928	0.3656481117330005	9458	3
cg00737978	18	13611807	-0.022182581651343878	0.14345742623439967	0.8771143377613784	0.4393340122556317	0.8027860763030675	9454	3
cg00737979	5	134990285	0.2688886585705069	0.2284517190523789	0.2391937849044255	0.30168926264569984	0.859981302437349	9457	3
cg00738085	2	206949648	0.6190148048937186	0.5735318111597912	0.2804525201776334	0.6331156156374502	0.7286528885081828	9453	3
cg00738178	1	53480710	0.7574759875253918	0.6476781319699315	0.24219203791155164	0.12358890974750633	0.9400760949935336	9457	3
cg00738309	13	114748624	1.1201770441724488	0.9670555636819596	0.2467261986946619	3.403137661538452	0.18239714921473496	9422	3
cg00738345	17	55940530	0.19496726780905005	0.24754190931244247	0.4309230089999658	2.4578346133554896	0.2926092122810122	9457	3
cg00738387	6	150066836	0.2876079976899844	0.1257095461952679	0.022144676604793145	1.6819792749332905	0.43128349785545456	9455	3
cg00738660	10	134884271	-0.2784724781827987	0.19548485456805023	0.15429541798571117	1.3978170627990365	0.49712760695756003	9451	3
cg00738772	7	149053061	0.011111721074494672	0.10842255331885808	0.9183714570981678	3.574202596023217	0.16744483956025955	9438	3
cg00738869	3	138552648	-0.12121947852723747	0.28985903213343633	0.6757998079939626	5.765305779340829	0.0559860408603771	9449	3
cg00738897	16	85198673	0.14169023898225386	0.26750042299137283	0.5963322228285014	1.326858158499954	0.5150820455549552	9458	3
cg00738919	7	1100172	-0.09365901467600167	0.09852290804402927	0.3417912928217768	2.8785597059235863	0.23709844295731672	9446	3
cg00738934	8	78996279	-0.010818565578508214	0.03506110220415525	0.7576538245942193	0.3355621305452543	0.845538932257393	9456	3
cg00739066	4	183995637	-0.1584196497887029	0.15052469273684443	0.2925933311898552	0.11326177512407308	0.9449427951419044	9455	3
cg00739120	19	36035875	0.035898196942842416	0.14666253282823313	0.8066365894764495	0.9087125323359291	0.6348565150535512	9452	3
cg00739123	20	2819336	0.03358563275185436	0.25204794428692695	0.8939949029602976	3.8663013036676825	0.14469160670445624	9382	3
cg00739155	17	36832423	-0.2717463417357779	0.1370361699623808	0.04736448158784842	0.368147673235548	0.8318743787684492	9454	3
cg00739278	7	38351226	0.004646804516723665	0.0572959246938697	0.9353609679602741	1.1219743341985302	0.5706454632839177	9446	3
cg00739471	14	69415588	-0.14603606348431838	0.10417038509512347	0.16094625552816516	1.0477333455958946	0.5922261702022221	9404	3
cg00739593	10	116164714	-0.14017187539047163	0.17321563940812548	0.4183809245118619	1.6475855833410449	0.43876435285797066	9455	3
cg00739608	16	89205832	0.5795534756318619	0.25474480613171063	0.0229038007436054	0.7183622469725375	0.6982478708089803	9456	3
cg00739624	16	4242567	-0.15525287244395766	0.3787432644481748	0.6818676677636997	0.8204361965833199	0.6635055249332384	9359	3
cg00739644	21	42879658	0.007806716649304119	0.11168807661818114	0.9442752478650237	1.376441237298642	0.5024693586850486	9433	3
cg00739661	19	12721658	-0.322080709298964	0.6514490619529054	0.6210190608262514	0.756812164192989	0.6849522973181003	9459	3
cg00739667	16	81731648	0.029040029456336814	0.3239924976016146	0.9285798165236279	2.955398875204183	0.22816198594844572	9455	3
cg00739679	3	197510393	0.0015706796068190203	0.17379396525642624	0.9927891400228859	1.1412893706999623	0.5651609702305305	9455	3
cg00739778	17	2908023	-0.23641157546265415	0.14194176652189525	0.09580242226045521	6.374349771278345	0.041288350639685986	9452	3
cg00740088	18	19745316	0.2229544657278733	0.2419827819556042	0.35685989591231554	1.1611879575306552	0.5595658975744557	9455	3
cg00740089	7	29842121	0.08254578977632038	0.2093508039887155	0.6933639083823165	3.0754392291821313	0.21487053079432483	9454	3
cg00740368	19	51232007	0.2399437358323721	0.15787671237662634	0.12855693634524978	1.3535167103143457	0.5082619294366145	9390	3
cg00740389	12	53590448	-0.5484516378585742	0.47803934122931996	0.2512601589584987	0.8285069823066235	0.6608334146078634	9434	3
cg00740465	7	158220708	0.05057569174510542	0.20487638609614492	0.8050169248016172	2.310633473364671	0.3149577624263823	9455	3
cg00740533	12	111855825	0.17345744604857932	0.22592357354478376	0.4426235670441079	0.773203064093467	0.6793617448844002	9457	3
cg00740547	21	46439236	-0.022356218259833215	0.08840578736310756	0.8003595223116379	0.17583867820362384	0.9158347457973005	9455	3
cg00740645	6	29617868	0.2008387404524541	0.8301664935740392	0.8088376141254878	0.809833167784435	0.6670324497885767	9416	3
cg00740691	17	2680064	0.7179695574815438	0.5667088853899537	0.20518721803601597	2.3880301334442087	0.3030022442537624	9434	3
cg00740721	14	68068030	0.0380048308897896	0.11938132064552483	0.7502208112988087	1.9073119752590464	0.38532968454773936	9354	3
cg00740813	11	35547140	-0.2032282773221679	0.4352581495343484	0.6405611558427342	2.636532458311195	0.2675988550952411	9458	3
cg00740822	19	49939611	-0.2393841701403054	0.16928811925350395	0.1573432246314747	3.9377689890369463	0.13961250790160964	9396	3
cg00740861	6	35772794	-0.13553754824218078	0.1689391287783584	0.42238736646327296	2.389244071603177	0.30281838706394526	9410	3
cg00740870	14	68008669	0.09237690545756354	0.07937982390820623	0.24453230902245443	0.2614414779318552	0.8774627813426817	9458	3
cg00740874	7	4821118	-0.20865351568839657	0.3101220586712876	0.501067573060177	1.7780009631495004	0.18239498835789253	5562	2
cg00740889	4	113558187	-0.5316142128288043	0.3339879022420023	0.11144831283292377	0.7746948770754556	0.6788551934926292	9418	3
cg00740914	2	66652111	0.11904949676289307	0.07795422242918239	0.12671827565681876	3.587360841089096	0.16634681542160865	9455	3
cg00741333	6	43197675	0.019950161800187233	0.14699546419191994	0.892042972977839	5.407595538235487	0.06695076576021612	9456	3
cg00741410	1	6615354	-0.2854573812856319	0.24149980001217994	0.23719811403844066	1.1044711144134856	0.5756614467158724	9449	3
cg00741523	10	31236948	0.17314471669564638	0.17009527153950507	0.30871223790156654	1.7115945912547832	0.4249442497897811	9454	3
cg00741600	8	42753110	0.7895111083759692	0.6275116396244966	0.20833328476994886	1.717388185801321	0.42371505367124085	9410	3
cg00741624	14	93897389	-0.12120114530884585	0.1835206358728352	0.50898277861102	1.35093522571323	0.5089183881770947	9446	3
cg00741634	19	19432407	0.07404548296290192	0.14097841066740646	0.5994263083705031	3.1717859681764415	0.20476485968910435	9458	3
cg00741656	3	46875903	-0.12316404181779055	0.2600295145817533	0.6357466004394727	0.8397570240652737	0.657126647946639	9446	3
cg00741695	6	961559	-0.13165855766192583	0.19789713884235838	0.5058664143706079	4.021933690607639	0.04491219186307932	5560	2
cg00741700	12	110338011	0.3662987933573934	0.9013456428921187	0.684455301982648	5.589572718542364	0.061127932353695305	9398	3
cg00741731	19	42348676	-0.1809705779020405	0.14110491379778284	0.199658544978274	1.0978103327924709	0.5775818203303119	9458	3
cg00741774	19	51222459	0.15279978784514525	0.483007284381331	0.7517361827138679	2.7885005014035342	0.2480189186861857	9459	3
cg00741789	5	43043360	0.3093762552404021	0.2752340547662984	0.26099271516271805	3.1374006619027517	0.20831574802607283	9438	3
cg00741900	14	102027797	0.19653928585094443	0.1727498239175365	0.25524139403429097	0.20173560279546793	0.9040525394684812	9449	3
cg00741945	16	89114669	0.09208976922119673	0.08083661045260905	0.2546161212713198	0.8148220358505656	0.6653706548252897	9457	3
cg00741946	2	122042964	0.06167904987733417	0.25262324748998694	0.8071113263969178	0.6856887169509849	0.7097486693289894	9449	3
cg00741954	6	1766046	0.12708392006852615	0.4390150981898742	0.7722178657242553	0.8616359933613185	0.6499771980176225	9426	3
cg00741986	4	2748332	-0.11811511375077383	0.16829372810344456	0.4827795298737722	0.27365743362272665	0.8721195927644689	9459	3
cg00741992	16	30432687	-0.07657552809811342	0.24114164089418602	0.7508231603153093	3.2151238394921986	0.20037555069263574	9457	3
cg00742040	6	36566732	-0.016669580786003276	0.21775244924274514	0.938979231799289	4.219135294357585	0.12129039534328344	9457	3
cg00742098	16	17911664	0.047370800088777365	0.11242050970787593	0.6734838186823051	1.5777572618938298	0.45435400824515826	9440	3
cg00742465	6	66800878	-0.18989043688061266	0.11548025261447564	0.10010306248055922	1.9218924716117751	0.382530750376438	9415	3
cg00742472	14	31889912	-0.015359484790983301	0.20791279288323772	0.9411101271409386	2.614551729564865	0.27055608476794357	9455	3
cg00742587	14	30628489	-0.38317646190436444	0.1729006485182288	0.02668016586114642	0.6530846910687661	0.7214138257478414	9458	3
cg00742603	16	90086301	-1.3758974622878217	0.5444077657354351	0.01149338220667055	2.012733192914556	0.3655447411571295	9449	3
cg00742649	22	29190731	0.18944779500009176	0.16982862905502047	0.26462623373162164	3.4241465576186574	0.0642494437122083	4888	2
cg00742738	14	104638843	-0.3108806102207182	0.21815151175004355	0.15413771566318749	1.5030943122915297	0.47163629298449095	9456	3
cg00742851	3	3843342	-0.0411601849345251	0.2626509871517454	0.8754729592781013	2.5458978096684435	0.2800046959134038	9459	3
cg00742898	9	136431882	-0.15358577736306897	0.13463475690310803	0.2539703296081811	0.5558735420925309	0.757344706113857	9454	3
cg00742963	8	22721575	0.010274620651494095	0.2748774911754979	0.9701828893210399	2.0890099354617626	0.3518659612768175	9453	3
cg00743056	3	9004664	0.17220258457907073	0.10139624131652193	0.08944864697168411	4.192719254546876	0.12290302769559533	9457	3
cg00743081	17	61724970	-0.03767223141616103	0.14992510461520667	0.8016025297437844	0.724029695304797	0.6962720297599503	9455	3
cg00743094	13	100547968	-0.13988095948900212	0.22995804140232157	0.5429957794534581	7.46229521131491	0.023965317315789884	9459	3
cg00743107	13	111365311	0.05365706504154005	0.819545798508497	0.9477984299599578	0.08193343314727258	0.959861076881616	9405	3
cg00743139	11	45944076	-0.21278329770582	0.3613222219200418	0.5559271672204729	6.426636711892577	0.04022291761198439	9411	3
cg00743269	17	60747654	0.15261711863868366	0.4159343492778731	0.7136742319655278	0.866365217772935	0.35196353929466795	5561	2
cg00743354	2	137935851	0.20117246087492047	0.21545378707978116	0.3504508581591968	4.05327688199646	0.13177775613492093	9451	3
cg00743372	6	28109648	-0.1372224909346343	0.5716591350948997	0.8102973052937481	1.7285764116772393	0.4213513613525132	9446	3
cg00743540	3	57197420	-0.04925915531373555	0.07809939090959948	0.5282210449187714	1.3263935887953422	0.5152017052088567	9444	3
cg00743585	12	3000370	0.18317524198822485	0.5746669424752007	0.7499158928371457	0.15590276564740874	0.9250093967952863	9448	3
cg00743629	13	54082429	-0.08443980876486275	0.1026449509997633	0.4107129316731435	1.2468554062364892	0.5361036803554305	9445	3
cg00743788	22	50701157	-0.1360194161231456	0.20488593787675172	0.5067679310585742	2.0291807605437975	0.362550907424861	9440	3
cg00743803	22	48970600	-0.17076828696275093	0.21942943391022246	0.43642881749778883	0.689174233882502	0.7085128260279357	9458	3
cg00743849	16	2503373	0.43142513191997056	0.44053043697018623	0.32741643720503394	0.029787998352691636	0.8629721408581111	5558	2
cg00743929	3	50375535	-0.09208518382551704	0.32268527284466375	0.7753595315535176	1.849802220339988	0.39657063393856085	9452	3
cg00743991	2	220158550	0.01234295469914749	0.2718761521307816	0.9637891336105298	0.5214523210078629	0.4702228198862601	5561	2
cg00744083	3	38648200	-0.17630980330225426	0.32238514330669743	0.584453044046426	0.42758326244490397	0.8075166287464849	9451	3
cg00744172	10	54643889	0.08594941334634909	0.07609531621638399	0.25868833430164995	0.7909647338199646	0.6733551566526248	9453	3
cg00744199	3	150479830	0.11053454795377393	0.789572003363416	0.888665526632066	5.617970589308889	0.06026611372481023	9455	3
cg00744229	2	219536566	-0.9788883933183475	0.9140956752172342	0.2842225943868285	1.269908396299775	0.5299597608992339	9395	3
cg00744351	17	4804374	-0.012594492035128378	0.04167438335373721	0.7624905796881821	2.8191230968235867	0.24425035163414316	9453	3
cg00744413	15	98196022	0.04102384190945769	0.0685579907713191	0.549585323734735	0.9202724574826999	0.6311976523879639	9459	3
cg00744431	10	134226547	-0.267656438036351	0.21392354751350195	0.21086953994846783	2.124773739539646	0.34562985154995673	9458	3
cg00744433	21	18884067	0.006448154985321706	0.13162590592932363	0.9609284648897208	0.781430031054873	0.6765729413504158	9459	3
cg00744495	9	138710327	-0.07625146331440667	0.21464837476669016	0.7224105871006117	5.521283404807792	0.06325116690815526	9443	3
cg00744524	6	44239416	0.7891175343419966	0.4935901375995824	0.10988053047592826	1.4480272893451234	0.22884475454918912	5557	2
cg00744550	2	242609941	-0.19993874745257162	0.4309505572748842	0.6426848383212675	7.402887934076347	0.02468785227542811	9457	3
cg00744656	14	38063564	-0.9037133959674453	0.6801058917008412	0.18391945159237474	1.9867817081092318	0.37031886245443973	9455	3
cg00744791	6	30432583	0.0070173491355634025	0.1006616270506596	0.9444226864710852	1.2491593181100829	0.5354864681070169	9453	3
cg00744850	7	98741946	-0.2849472049943066	0.5887295884889635	0.6283833567257529	0.0872577189458526	0.7676927821456222	5558	2
cg00744866	3	33701209	0.15023918176174075	0.16500770110748744	0.3625599362650707	2.227240756265981	0.32836799020228535	9452	3
cg00745046	10	133449506	0.06557424664677577	0.2228571459859501	0.7685719114217467	0.04894962243010082	0.8249011930551454	5562	2
cg00745170	16	10775761	0.07187239229868533	0.12046037945670474	0.5507427062880341	3.2108293430042143	0.20080626900607873	9452	3
cg00745231	14	94255361	-0.2072480417262888	0.3438469172685822	0.5466860194075887	0.49583122512820355	0.7804257986313683	9456	3
cg00745248	2	20101788	-0.3332575911463456	0.6257880138528162	0.5943515561783113	3.4152148057173557	0.18129904969363972	9459	3
cg00745274	1	204378783	0.6466642903442639	0.4665740151150313	0.16575167754081063	0.10880964352204717	0.9470486429904179	9453	3
cg00745323	7	82959	-0.1315198863272282	0.18512589019131195	0.47743451068681936	0.6417117240673067	0.7255278195582487	9452	3
cg00745389	7	32467435	0.14592066523446295	0.3041940925183539	0.6314436290855621	2.330900360016933	0.311782272288711	9459	3
cg00745399	19	52839924	0.3215131792416862	0.22636727038286786	0.1555155467346307	2.5898620316423515	0.27391675960242806	9451	3
cg00745486	2	238446518	0.07125582266336526	0.1828001218557214	0.69668308787200806	0.20602625519892098	0.9021151307976794	9456	3
cg00745520	22	31504271	-0.002720349499027496	0.08021462271706045	0.9729462184867353	4.219935031608983	0.12124190481515355	9456	3
cg00745543	12	48722754	0.4315845701053731	0.22356010733035253	0.053543928027344624	0.3514166278032656	0.8388626322232591	9441	3
cg00745555	10	135050896	-0.06621857036265077	0.35841197113768997	0.8534208402425587	10.03780314900189	0.001533599916025751	5555	2
cg00745693	7	1136023	-0.3385413451212636	0.24001560395062796	0.15839291305364747	4.979718359184263	0.08292164281258912	9438	3
cg00745725	15	27216288	0.01605292943124569	0.19629787398940557	0.9348229191699801	1.3439229490111342	0.5107058581828906	9445	3
cg00745731	19	929724	-0.15940552020416143	0.808088613405734	0.8436221813925096	1.2776242112471725	0.5279191639249865	9448	3
cg00745735	10	69868860	-0.17099064229281716	0.12433534003285417	0.16905777578549835	2.1896860656691466	0.33459212280395795	9433	3
cg00745745	19	4247123	-0.7583634156111679	0.7112961586865856	0.28634629885708063	1.9161022164556623	0.3836398303907047	9457	3
cg00745835	10	80778842	-0.041058964977413896	0.2417138611040215	0.865115526249137	1.1344018511270721	0.5671106039609949	9459	3
cg00745838	9	140100374	-1.77751723002649	0.7676936475624158	0.02059109721966884	2.8142173078396904	0.24485020736697227	9451	3
cg00745962	18	5296141	0.41731330288560287	0.5382608312944951	0.43816276016920036	1.4587809186182068	0.4822028227713615	9448	3
cg00746083	14	21905454	-0.2590414368602609	0.5918247499084034	0.6616040833208774	0.9352461243091976	0.626489626806749	9459	3
cg00746130	6	31671271	0.05525334758651695	0.2711369873213397	0.8385223895486985	4.812184674453364	0.09016694908146437	9440	3
cg00746143	3	194959645	-0.1283265478991202	0.1596963217494457	0.42164761710281323	3.369055420698064	0.18553203612765679	9445	3
cg00746157	10	45651238	0.7229957966258793	0.341146711617609	0.034064237679617616	0.4063720124685546	0.5238166961437314	5557	2
cg00746308	21	44868948	0.09641606003249811	0.13598359292852688	0.4783076256240966	0.6570202564294264	0.7199956359184985	9449	3
cg00746338	21	38763513	0.06228506463087373	0.22164308694188933	0.778698782242244	5.299126519265908	0.07068207603621697	9454	3
cg00746386	5	92939130	-0.013166533720005303	0.12437698727651741	0.9156935213423343	3.9995001910927037	0.13536910835297683	9434	3
cg00746446	2	23879137	-0.44466770145680934	0.557134029379856	0.4247926389821873	4.807201350706623	0.09039189475863349	9443	3
cg00746693	19	34746153	-0.35993172626593495	0.37181940584759143	0.33303021083694545	3.716721016658584	0.15592806368202258	9455	3
cg00746810	3	11564388	-0.13829424537164542	0.17542386790465783	0.4304958784636722	1.438388595075387	0.48714459148275635	9457	3
cg00746844	3	10332460	0.2154561981540917	0.3509715788074852	0.5392913032385764	0.01058722817716071	0.9180468955522535	5561	2
cg00746864	17	65373877	0.4553351630948319	0.4821319538373651	0.3449549557783321	1.0949893627763632	0.5783970656392966	9425	3
cg00746949	7	141437889	-0.23205145972969232	0.37922721414497573	0.5405998608847085	2.723733961308086	0.25618204328064165	9449	3
cg00747065	2	26467663	0.23570569938135036	0.3558376275226211	0.5077169655280673	1.0153082050511388	0.6019059335009668	9415	3
cg00747152	19	39339713	-0.15301044064901909	0.3014724433087948	0.61177337917699115	2.368610013231244	0.30595874492798975	9454	3
cg00747160	16	57286437	-0.11486661396548181	0.24464178746026094	0.6386909764378197	2.7614032561646953	0.25140210039132577	9457	3
cg00747184	14	55878680	-0.0876799638086022	0.30557010231680415	0.7741590673700977	0.3699431740977972	0.8311278983129796	9451	3
cg00747187	7	97800068	-0.14129762832735734	0.1447229079479641	0.3288998912567194	0.02935731599394261	0.8639566126791438	5544	2
cg00747241	17	3377265	-0.056155298422600274	0.13324466504210083	0.6734301621096797	0.16837682963383616	0.9192580379422844	9446	3
cg00747342	2	23700632	0.39339861567486045	0.23259333106713553	0.09076842871764101	0.5046621154999809	0.7769874677627833	9457	3
cg00747351	17	37401057	-0.20828393161311975	0.4502856403174649	0.643680094878098	0.9582267639810521	0.6193322595873544	9447	3
cg00747362	19	7587771	-0.47649655038429156	0.8099559741617859	0.5563314006574527	0.6365058590463205	0.7274187794599014	9436	3
cg00747372	2	102398839	-0.2493661706148146	0.17500788808697082	0.15419035378956972	1.0314777425401511	0.5970592816518342	9453	3
cg00747477	17	31340147	0.032164336318615955	0.14229987595478227	0.821176473107656	0.726902394894227	0.6952726574688486	9458	3
cg00747618	1	247612701	-0.3921503485979978	0.13794102791479132	0.004470733129813814	0.6171918964783881	0.7344774769975929	9449	3
cg00747619	16	12897686	0.20362401609860806	0.8005047786710762	0.7992100964041048	1.4171220909214703	0.492352160351654	9424	3
cg00747647	19	10045441	0.012456348026043059	0.058275281438598975	0.8307419293675178	6.993959829299855	0.030288719950234994	9425	3
cg00747661	16	3931001	0.2530239564738858	0.6666631435707175	0.704288435653865	0.4947569912108642	0.7808450911572793	9457	3
cg00747698	3	37217675	-0.11189971286480202	0.501512718842768	0.8234387065805053	0.007895870402574806	0.9291941980728129	5562	2
cg00747800	4	159131722	-0.06302570345293622	0.37563252160860006	0.8667520028780548	5.372087668922972	0.06815001951667096	9450	3
cg00747849	22	19165386	0.06762623855634975	0.2018956360164475	0.737657964218146	2.7649872898406853	0.2509519870201423	9455	3
cg00747859	16	19535170	-0.39187096708343727	0.47666657994665035	0.41101596004103763	0.016398425587365886	0.9918343090713351	9378	3
cg00747890	14	90854534	-0.15728049380657516	0.23368285771812897	0.5009148110450463	0.7782192443933772	0.6776599793665474	9435	3
cg00747922	17	107930	-0.12392343396514208	0.15576555941116804	0.42627817266470663	0.09363423869175246	0.9542618976735922	9455	3
cg00747944	16	54972845	-0.07100673374113052	0.28365388447168394	0.8023330936977076	0.8871652536834367	0.6417332071554644	9455	3
cg00747975	14	77333987	0.039428451574300936	0.20644740087147365	0.848536985657352	4.180804883332806	0.12363736897520096	9457	3
cg00748072	2	174862824	-0.37999856914849905	0.2041655880806347	0.06271208267490215	8.091586991659774	0.0174958162890766	9457	3
cg00748149	9	128171030	0.63353701339525	0.35485497995171034	0.074206082346218	0.5105327888355286	0.47490830679835994	5541	2
cg00748195	3	52812478	-0.1590657955466081	0.13403847685029943	0.23533910108990605	2.7416213200291497	0.25390104867440005	9453	3
cg00748218	11	19372553	-0.012720669523185499	0.07681285821706679	0.8684670320943239	1.8546664351810875	0.3956073034934023	9433	3
cg00748226	19	50970203	0.10493892791674195	0.15638514897391814	0.5022022273019657	0.12188916742357128	0.9408753781524682	9425	3
cg00748373	16	68676741	0.16334058008920238	0.2830787187530851	0.563929529761352	3.0176541111283135	0.22116924511210503	9435	3
cg00748427	14	54357994	0.11136743430365362	0.155336102501834	0.47340806464438084	3.330553781431299	0.18913828009710887	9456	3
cg00748431	2	175629917	0.09211294181502659	0.16807239830873122	0.5836540418876661	6.02163915974805	0.04925129684295703	9286	3
cg00748432	22	18042722	0.13411281567869743	0.21214567501036266	0.5272736907153572	0.8696818461201301	0.6473676401507049	9454	3
cg00748492	10	22216446	-0.012344654793484127	0.1680381229159449	0.9414373539264485	2.259524875695993	0.3231100060138554	9449	3
cg00748494	13	23412343	-0.052420695911935634	0.03389698292423899	0.1219908953768771	3.626054420147741	0.1631594704583749	9455	3
cg00748589	12	11653486	0.09520420322998045	0.18052838173714145	0.5979407084678781	0.26913304618129297	0.8740947294595326	9459	3
cg00748599	7	80548752	0.4236932430133231	0.3964556633537869	0.28520364866772185	2.025582450377163	0.3632037798661914	9457	3
cg00748640	16	19886655	0.2066019703322413	0.20546794704167626	0.3146468982196257	2.3791596835467157	0.3043491119898187	9456	3
cg00748718	3	53283691	0.2139755558549938	0.3279676110010097	0.514124509804365	3.758166086225815	0.15273008847451008	9457	3
cg00748821	4	83932227	0.4923489718923884	0.7160065319248201	0.4916845793796667	0.10923986956092414	0.9468449424073783	9459	3
cg00748827	3	23031742	0.2582704160159867	0.18157613791849406	0.15491572793377226	1.3771847592582267	0.5022825949018428	9451	3
cg00748875	5	140175116	-0.07389322094176363	0.06292100421129063	0.2402425215270851	2.4342910236532123	0.2960741018720531	9449	3
cg00748911	10	44450977	0.011529859163502697	0.17858951369522227	0.9485237978921484	4.717583246400514	0.09453438736621483	9456	3
cg00748938	14	94641781	0.2367818421013928	0.14167545657922997	0.09466292204939032	1.4887144284605354	0.4750395504871615	9430	3
cg00748978	2	234355723	-0.23572908885439076	0.2503515917410838	0.34640149985765456	1.1567304930551212	0.560814410913693	9455	3
cg00749118	7	1938791	0.6613819571909995	0.22252365233186647	0.002956863103279536	0.6715433908507957	0.7147862761657914	9458	3
cg00749220	19	19757457	0.6078796497136423	0.35960415160245435	0.09094890750242005	0.636038536298741	0.42514895165970634	5561	2
cg00749498	4	170144891	0.33407404544791025	0.2685516662438865	0.2135053564484361	3.184400544782423	0.20347741310121092	9456	3
cg00749609	19	2507424	0.010669770059650146	0.16887629694562456	0.9496223897119821	0.17907258772106333	0.9143550790463675	9458	3
cg00749852	17	47841577	-0.35728911634997046	0.3975490964275416	0.3687967388050103	0.580131297177441	0.7482144467437372	9433	3
cg00749969	4	20529659	0.07833917124159435	0.15198229566399826	0.6062390743220651	0.9205289186551519	0.6311167187321698	9421	3
cg00750074	16	89608354	0.18294012022547543	0.4674440390194087	0.6955292239216067	0.0018528574841730674	0.9990740002605303	9439	3
cg00750088	6	41649914	0.16431440359360422	0.284621426133773	0.5637309896140887	2.056334446797676	0.3576618745451108	9439	3
cg00750166	17	71228632	0.5136105194188068	0.6285192835551051	0.41382817821602974	0.4193961023283922	0.8108290378950372	9425	3
cg00750225	6	1664673	-0.12235987055746426	0.25115212515115076	0.6261206817145099	0.02351918622529621	0.9883092806622237	9452	3
cg00750307	16	67882075	-0.23935840773690037	0.1637301996376954	0.14376655794793575	0.6862999369440761	0.7095317961815965	9458	3
cg00750314	3	47823291	-0.7808976289549922	0.7363749984677503	0.28893451496094985	11.366117085748696	7.479607832353083e-4	5556	2
cg00750399	17	65141911	0.06135349474344404	0.16809688150018892	0.7151196970590928	0.1433281428942903	0.7049945514867706	5373	2
cg00750402	11	6624594	0.8341602852660658	0.5749619461347163	0.1468328982431348	0.38495227772115265	0.8249140013567701	9452	3
cg00750428	12	106975489	-0.177509512337422	0.2298362275879552	0.4399187472363367	1.2459477741425282	0.5363470280217826	9446	3
cg00750430	10	118654150	-0.01429350933350335	0.10052795259809282	0.8869343322987019	0.43595795478274296	0.804142346658701	9447	3
cg00750518	12	57940139	0.05987034699875383	0.18541823702772353	0.7467758849046018	1.5559187859951242	0.459342392890332	9443	3
cg00750523	5	63802593	-0.02880296669625819	0.2955612927361958	0.9223676457055497	0.02729183041562576	0.9864467682306978	9456	3
cg00750555	16	22204290	0.09705295079682921	0.0917645051195505	0.29022387531723853	4.29859707627487	0.11656589563241186	9459	3
cg00750606	1	20899121	-0.09128604529654641	0.07824033475147814	0.24331581181592385	0.3626522263505374	0.8341632826976039	9459	3
cg00750684	13	49107423	0.2604358600852527	0.5664906696936416	0.6457060991949352	2.8350377532244617	0.24231448380571852	9458	3
cg00750880	17	75681168	0.05209309364629793	0.07666972209401618	0.49685400946592795	1.2815845509001618	0.5268748286475993	9454	3
cg00750917	8	139507782	0.2330948161346631	0.14313527976424362	0.10342037012656305	0.2555349680116285	0.8800579829137359	9442	3
cg00751021	2	206474068	-0.02629451608679622	0.233801703349696	0.9104546940968238	7.1089987665155405	0.02859568681316894	9392	3
cg00751100	16	88787639	-0.07691889743170738	0.20304299933402084	0.7048136765599288	1.742829147532691	0.4183593303441193	9458	3
cg00751155	22	41841819	0.44056594178119696	0.5822748811833911	0.44927228496542704	1.2229520033270527	0.5425494738636916	9456	3
cg00751156	15	41522898	-0.16513060036913396	0.4080798531135551	0.6857328402908428	3.207599626179239	0.20113080466790914	9459	3
cg00751253	8	75233613	-0.35914109819477646	0.3605013485641636	0.3191399696791795	0.4088683714159893	0.8151083859335457	9443	3
cg00751271	21	36095899	-0.1624905716171812	0.2651181880640558	0.5399433757668266	0.35284423094365125	0.838264064413938	9457	3
cg00751288	5	130506785	0.7578087731538115	0.7989756933939818	0.34288750144425856	0.32836350218911714	0.8485877761063259	9440	3
cg00751332	18	20714332	-0.3123192199945767	0.19612033024703554	0.11127515737323866	1.2154879370802019	0.5445780695097857	9449	3
cg00751386	2	80253338	-0.3058586286043754	0.18241956083702646	0.09360571782692158	1.255071423528463	0.5339058791852812	9450	3
cg00751501	16	84342709	0.04852826200663565	0.14056794561899177	0.7299215195879789	0.09419828080155193	0.7589062565027408	5550	2
cg00751633	16	1179689	0.3513761757550363	0.4767797776927867	0.46113576806924506	1.4565656802113827	0.48273721577514545	9441	3
cg00751770	3	79071297	-0.0373973163812998	0.11350397121358147	0.7417927224496697	3.626445338682692	0.1631275825442931	9458	3
cg00751937	12	95397187	0.48937152040661386	0.5396242403746806	0.3644731112517573	2.566472097730756	0.2771390123984568	9399	3
cg00751958	19	56459103	-0.10120700827699562	0.17830424299568526	0.570300817545162	4.90661436506313	0.08600866925387143	9454	3
cg00752016	17	36859611	0.27801088476652913	0.4476989860786086	0.5346145925043438	2.061646142641305	0.35671323927199927	9438	3
cg00752045	17	2588136	0.09875039122037946	0.0912205295609504	0.2790101242398096	0.7196621151712687	0.6977942031509421	9335	3
cg00752099	4	94748619	-0.11787513228706818	0.24655309760137484	0.6325845273388031	2.607750258936498	0.27147774066551467	9457	3
cg00752143	14	101492931	-0.04724365165613673	0.24772149953315384	0.8487506387153637	1.4401780900365846	0.4867089150261116	9457	3
cg00752195	4	1399516	0.06768993441419198	0.11735325431276888	0.5640712458716807	0.5735664776483758	0.7506744282746951	9457	3
cg00752263	4	3486116	0.049850836714449176	0.06304632051600097	0.4291180476795356	2.554974338545651	0.27873683966879875	9457	3
cg00752277	3	47892279	0.016882862404386075	0.20215338736834162	0.9334419632367417	0.13046241905891093	0.936850829495002	9458	3
cg00752376	9	112402580	-0.2181125478637089	0.532329113777967	0.6820021737409372	0.9790160742528125	0.6129278577741051	9436	3
cg00752480	2	62680940	-0.010633791331247963	0.20260194872861703	0.9581413502506966	1.2736564465868931	0.25908185215193474	5561	2
cg00752531	19	578440	0.0019216680122287157	0.24347422819944364	0.9937026052804191	0.12703750874314756	0.9384565189733602	9449	3
cg00752628	6	127441151	-0.2746013985126188	0.5621370654251308	0.6251989480636807	2.5296500931720036	0.28228867918868805	9453	3
cg00752778	15	40799450	0.26447091648870547	0.48411184434728016	0.5848588618460255	1.5625240153632423	0.45782786428737676	9402	3
cg00752806	2	220462673	-0.23713461546110978	0.604533271621788	0.694865633567753	2.6635089711738034	0.26401364657840914	9444	3
cg00752852	2	219082218	-0.9425137112393148	1.2852496718543562	0.4633564372573406	0.5767423794472784	0.4475920445139094	5561	2
cg00752969	2	70311984	0.16609492619462496	0.08261019307413683	0.04436916751446122	11.060008104356159	0.003965973018229576	9456	3
cg00753059	22	44390650	-0.14210852587797893	0.1860801968902097	0.4450489893434256	5.033600175044944	0.08071748281949206	9452	3
cg00753089	11	117050233	-0.022630389029376346	0.2982760197429696	0.9395220246948824	1.1676277047760633	0.5577670636637516	9445	3
cg00753138	2	149679934	0.13338122931697938	0.2039963087182322	0.5132139996623939	0.28551288812814307	0.8669651977037522	9455	3
cg00753248	15	96891777	0.07625949224159674	0.06287146099531749	0.22515165212036445	1.0645746347250185	0.5872601818761025	9459	3
cg00753286	16	31722474	0.12254548360578543	0.2779376237358061	0.6592781384253179	1.9813072754021024	0.37133389384729976	9456	3
cg00753287	10	126749347	0.16060997454619863	0.20777701785849315	0.4395271096236035	0.5243147679458363	0.7693899245352448	9456	3
cg00753399	2	74404556	0.17975154133756271	0.13385106573928574	0.17929723085956026	2.2006431779974114	0.3327640532304079	9459	3
cg00753442	6	6384659	0.1508248746838367	0.1789486780392713	0.39931864981768	0.18690780014043895	0.9107800033526177	9456	3
cg00753478	12	21810489	-0.17190438277907943	0.45375746308915127	0.7048019265973646	1.2876157465397928	0.5252883793118346	9424	3
cg00753492	1	234743830	-0.37856002212098394	0.30379520251794384	0.2127266937050619	0.0050998571330319676	0.9974533197397616	9399	3
cg00753548	12	45703832	-0.04252328177480731	0.24783284356854385	0.863767343401935	1.3387531197222822	0.5120276969188349	9459	3
cg00753630	7	149569987	-0.12162062830436914	0.316042735432432	0.7003682884616419	1.0895364297937022	0.5799761976044182	9457	3
cg00753658	20	61867154	-0.2672047661596786	0.3368952661867361	0.4276968571907357	0.3360101894930406	0.8453495278321221	9453	3
cg00753676	4	38662991	0.29925119364492675	0.18677641973856376	0.10911374073017174	7.5525349631203795	0.022908036719041253	9446	3
cg00753714	16	50610163	0.23859579977370068	0.2608657487936348	0.3603855819015244	4.772304762924039	0.09198291906917778	9454	3
cg00753739	10	11653489	-0.5521027876036554	0.472434993284825	0.24255181324306774	0.36204292229974416	0.8344174509456591	9455	3
cg00753748	3	134053141	-0.4268909246767671	0.21981711896992434	0.05213375215778674	0.1728981356208566	0.91718226169592465	9459	3
cg00753846	20	42135422	0.06347516783499653	0.22878304116436074	0.7814368987000745	1.5453787514694906	0.4617695251273925	9456	3
cg00753885	12	57401797	0.19313981869434904	0.1818928522336431	0.288311541351715	0.47377666345620284	0.7890793982307517	9451	3
cg00753924	9	137298813	0.0070374408412308305	0.05455717622563912	0.8973639563128888	1.3183007483220444	0.5172906513414399	9449	3
cg00754027	1	200590459	0.276104	1.12116	0.8054760435800591	0	NA	1087	1
cg00754036	1	113569928	0.18387171531385782	0.12645420126037568	0.14593028723563714	0.004675228623171046	0.9976651157810338	9453	3
cg00754063	19	16345954	0.15378119055732917	0.17024237850172325	0.36636280054408843	0.809725459811288	0.66706837311247	9456	3
cg00754103	1	165910821	0.4359704753346366	0.44086660522080146	0.3227148570064306	4.256888112091376	0.11902234194622464	9458	3
cg00754232	7	97881723	0.5714645703421604	0.9850863260542563	0.5618362364084755	1.6110665786083695	0.44684956291413264	9310	3
cg00754253	11	63259187	-0.07136757828134213	0.1435107143017551	0.6189789853938881	0.7777730324081804	0.6778111862358404	9446	3
cg00754357	1	53019727	-0.15810497285980815	0.22002937306424608	0.4724101995376796	0.013514878836830339	0.9074516285033017	5561	2
cg00754426	20	37100437	0.08754699423114977	0.12184877135769423	0.472455866669358	0.5566486262599398	0.7570512600333925	9434	3
cg00754430	21	38118338	-0.3351775994825066	0.194440494833664	0.08474295669174922	5.028239879967342	0.08093410774611941	9425	3
cg00754552	19	50848461	0.10401139494306821	0.13924818494519897	0.45509390237648123	0.49309953012720076	0.7814924695468313	9447	3
cg00754584	1	155197279	-1.471509317587776	0.914157801180826	0.1074658725066041	1.8502611945541658	0.396479636532787	9345	3
cg00754604	2	161230046	-0.34880153903485994	0.1361601420302788	0.010416102183583065	5.127674928600292	0.07700865473413558	9456	3
cg00754617	19	49109288	0.06446504005640355	0.174352055352518	0.7115757499635196	0.6145283570213351	0.7354562834955063	9457	3
cg00754688	2	225307499	-0.10851235212834377	0.21678690985322666	0.616688948592615	1.816903694432395	0.4031478756610603	9458	3
cg00754740	14	105912033	-0.12091633684764354	0.39790254659209906	0.7612160392860218	0.22853995636675858	0.8920170982149942	9426	3
cg00754777	19	14117279	-0.5721789293957174	0.735816928685731	0.43679870149272637	2.0400709631819023	0.3605821459178936	9459	3
cg00754896	17	76227255	0.11695480824598277	0.32066863638838233	0.7153191631141416	0.4666715422260506	0.49452241315626033	5561	2
cg00754900	14	62228975	-1.0493550324206142	0.6362615682874925	0.09909622211053586	1.006700878704815	0.6045019160110529	9455	3
cg00754947	7	50861967	-0.028622822675554594	0.07959912799583148	0.7191559029708335	4.313308741225817	0.11571160230311839	9450	3
cg00754989	15	72530044	-0.10169393386339526	0.15480381446981395	0.5112314766711537	2.3497861014005283	0.3088520094278649	9361	3
cg00755043	9	91150159	0.05743187627624738	0.2868969715730514	0.841337517135998	0.6799473949561848	0.7117890443633289	9455	3
cg00755063	19	13275288	0.6258677319222827	0.4844705679420308	0.19640592966391238	1.143698975798292	0.5644804728677015	9455	3
cg00755064	7	23749991	0.20424032436173586	0.7265437036955982	0.7786243172446701	4.884909416479695	0.08694715938485847	9370	3
cg00755181	14	82124963	-0.028398540206999147	0.1409041290212823	0.8402723491114035	4.236636761091595	0.12023364584361301	9456	3
cg00755423	1	182642214	0.24533475649546782	0.18401164323550082	0.18244757752543922	2.7150404371716856	0.2572980293747881	9453	3
cg00755448	8	73448779	-0.3555669381869836	0.3561382919392171	0.31808751939256363	0.6357168805689808	0.7277057949489433	9458	3
cg00755470	17	36609774	0.29775373476783373	0.26299373299146445	0.2575627781232109	1.0687899965833698	0.5860237282728644	9390	3
cg00755546	1	19971792	-0.06605717094318272	0.10640147626753987	0.5347118382254816	0.034430875076474424	0.8527932867065624	5560	2
cg00755561	1	182025618	0.02382742620119994	0.10603719268773512	0.8222062887370623	3.912204291325436	0.14140853796953037	9459	3
cg00755572	17	80077754	-0.3092490414852946	0.27235439199574635	0.2561802898381864	3.6648122631801057	0.16002805560477415	9459	3
cg00755592	2	74275178	0.2524081636583407	0.2698216438428809	0.3495497442403046	3.0637820693609394	0.21612657778271036	9459	3
cg00755661	1	112946525	0.04896685884926732	0.15163637918257863	0.7467536352604149	0.7006592515026566	0.704455844656767	9446	3
cg00755751	14	64677007	-0.16202620136737025	0.15563288133275338	0.2978386556748173	5.424381856808039	0.06639118891261102	9454	3
cg00755753	16	58163470	-0.04527661759705462	0.46663397549338925	0.922704062885758	2.413811937321505	0.29912133995666496	9451	3
cg00755836	1	246888206	-0.23628153725249154	0.4352568190654197	0.5872293300319156	0.08779353167222612	0.9570527529141694	9337	3
cg00755950	2	69910490	-0.6821700379852702	0.3160943309793851	0.030918370272523865	0.35044606572028164	0.8392698151461787	9453	3
cg00755980	10	63422640	-0.08285818912511447	0.1354218422635596	0.5406353686513894	1.0260904910606081	0.5986697038647059	9453	3
cg00756032	12	81102123	-0.3939491641735648	0.3510228580370807	0.2617394946581652	3.4157557630421636	0.1812500188003876	9448	3
cg00756058	13	96296844	0.23739606447397354	0.842064721043793	0.7780037805195228	0.4001910055708443	0.8186525657441657	9408	3
cg00756062	16	87695845	-0.034148718094814914	0.08635679949780564	0.6925200282284346	3.574612595295103	0.16741051694729095	9456	3
cg00756172	5	5033311	-0.08844414012176122	0.15889716454381575	0.5777922453483348	2.259570695754152	0.3231026036390164	9456	3
cg00756251	15	41187367	0.13073502597045328	0.34438942191421196	0.7042320101559882	4.412457683346858	0.11011512807239233	9459	3
cg00756451	12	114842700	0.15594641042417082	0.2225637086279234	0.48350141902449834	1.314415081444021	0.5182966378322177	9432	3
cg00756648	19	46215858	-0.016803148520779486	0.2131423871107878	0.937163609316309	0.9356762191569348	0.6263549163115154	9455	3
cg00756695	20	60858869	0.03555418819993752	0.23087377492365016	0.877611009925565	1.3016718542411263	0.5216095668832805	9438	3
cg00756734	19	49079029	0.16824447118949173	0.18855571818892558	0.3722429426238667	4.252408939087638	0.11928920149264562	9453	3
cg00756748	1	27333092	-0.08082462028186006	0.2220009369825406	0.7158032520947994	3.4837221387875825	0.17519404874735617	9459	3
cg00756808	15	34629473	0.5586405525366769	0.6483117698827776	0.3888608607959598	1.4395490571038356	0.4868620170695134	9295	3
cg00756887	1	161059654	-0.06602067472050999	0.20441698966683827	0.7467175190989663	0.16560940392937729	0.920530907543821	9372	3
cg00756943	15	91208460	0.06396380664688284	0.09898410503912111	0.5181480211072084	1.980273349272208	0.3715259093833755	9454	3
cg00757033	12	89920650	0.022421561057927284	0.056525781064503886	0.6916176170228168	1.9070573916835354	0.38537873697408004	9455	3
cg00757070	11	118827082	-0.04904685719326494	0.16414576727776195	0.7650921771028376	2.1935777972760624	0.3339416844721755	9458	3
cg00757082	19	30719149	-0.16824624407420893	0.40095860425589697	0.6747703743604505	4.222820576923496	0.1210671064374541	9455	3
cg00757207	17	7456223	-1.309390844202767	0.7309200286391981	0.07322458657047977	0.05408620201051682	0.9733192895804396	9454	3
cg00757212	12	22488176	-0.5150641436945153	0.7000161067068663	0.46185912301261867	0.45727664665607826	0.7956162373069482	9456	3
cg00757262	17	17747898	0.5120057947541654	0.2831562799582599	0.07057394493648246	0.33506099019409297	0.8457508256420817	9459	3
cg00757327	12	49390906	-0.15379995776650165	0.2334328462875194	0.5099845936696809	6.606963724264057	0.03675496861212764	9454	3
cg00757391	19	16987083	-0.022074944047634458	0.24447218210733104	0.9280517260210199	5.347533373166845	0.06899186453794492	9452	3
cg00757414	7	65669728	-0.06228590552387756	0.21431345722301443	0.7713343652253579	0.6065988930521645	0.7383779585480357	9423	3
cg00757420	1	8398058	-0.31052294723179574	0.23966563567542454	0.19509585543141247	4.771884586911683	0.09200224560731331	9455	3
cg00757731	3	66024991	-0.5504101145074916	0.4921609369355761	0.2634158652679449	0.02344782018288781	0.8782982732508708	5554	2
cg00757789	1	27560710	2.090915582294324	0.7695168938918805	0.006584087499179736	0.028010748818176473	0.8670835546722034	5532	2
cg00757804	9	34179087	0.3400133406843933	0.5341803335016584	0.5244413614735114	5.743510779498389	0.05659948517008882	9457	3
cg00757822	3	155304922	-0.11864622487767977	0.14105874617795192	0.400285110665059	1.800407254476907	0.4064868795119878	9458	3
cg00757933	6	29760864	-0.11230814256768468	0.13199353665365635	0.3948466136393708	2.991896669830788	0.22403604275484307	9456	3
cg00757952	22	27014415	-0.1616716678130464	0.22105516591116628	0.46455718676891605	1.7145103811099567	0.42432517710462025	9458	3
cg00758069	1	107682552	-0.11927278369585219	0.1722385414021847	0.4886321561924818	1.2882612610671909	0.5251188660291681	9410	3
cg00758217	1	54818707	-0.0975065251781498	0.5378576011065501	0.8561424054148017	0.6148426107152252	0.7353407326469227	9280	3
cg00758229	3	25469148	-0.2010274624034029	0.2609424912300576	0.4410686367281514	0.4827183673777572	0.7855594155798986	9435	3
cg00758292	10	103819698	0.38090994822151125	0.26001698173733406	0.1429365841927853	0.5511040516003137	0.7591529355277253	9456	3
cg00758296	22	45402995	0.013178159449970778	0.2664133052319157	0.9605486532946688	5.124680645020472	0.07712403395729989	9456	3
cg00758374	3	111804343	-0.05067331003151095	0.14208365539054693	0.7213581920679872	0.5934209536891901	0.7432591719543429	9443	3
cg00758473	19	48894694	0.3769283354865386	0.44417351230053487	0.39610053222707464	9.643016050223052	0.008054631389416063	9451	3
cg00758584	1	40254741	-4.363756511298416	1.117432867983972	9.41622364427606e-5	0.1290559329927215	0.7194128949242777	5545	2
cg00758701	13	49879718	-0.44481250366322916	0.292329066385125	0.12810539559508435	1.2964751110762713	0.5229666647176751	9453	3
cg00758797	15	91424646	0.22910587459591952	0.21882483999088984	0.295107445966512	1.536777907490005	0.46375960497202373	9458	3
cg00758854	6	29576422	0.3147089349417292	0.2263638259488434	0.16444408990735154	0.5253550955600856	0.7689898198119546	9445	3
cg00758881	16	58534681	0.032228285034190736	0.042050586866085	0.4434282150727849	0.7990551675244129	0.6706367909217279	9450	3
cg00758915	5	140773539	0.02312601406632826	0.04959725429723817	0.6410178872647103	5.236806621891029	0.07291919921344864	9452	3
cg00759043	17	73894891	-0.18956785059220804	0.2679057657214964	0.47919895440270444	5.720347032910114	0.057258824055273494	9453	3
cg00759058	7	158032120	-0.13777432285487723	0.2030746492795284	0.4974916376831542	3.153735303314029	0.07575336978201984	5561	2
cg00759178	10	131359714	-0.07680990642773615	0.34488678741194495	0.8237608342850844	1.8342707031373944	0.17562394309431084	5562	2
cg00759254	1	27679961	-0.0668066499548078	0.1709728730339948	0.6959863610725252	0.782361220194087	0.6762580059847672	9448	3
cg00759295	19	42388476	0.32920183324838415	0.4471268060101297	0.46157214245944655	1.385539654396792	0.5001887122841426	9454	3
cg00759301	1	82165110	-0.19241151539929888	0.16198316487652048	0.2348929663791178	0.9326173317894697	0.6273136238397458	9453	3
cg00759329	1	82208723	-0.10641347826085108	0.08336390650765393	0.20178115076136857	4.119663070164793	0.127475443226058	9448	3
cg00759420	6	170239089	0.1278903890984642	0.18977475635816718	0.5003709361177778	1.7120634100804795	0.42484465053165266	9459	3
cg00759427	20	62708630	-0.19683478849783326	0.20428598789242064	0.335283800240608	3.172635993993455	0.20467785047185788	9440	3
cg00759508	15	93442616	0.1462465148722	0.20881293785383254	0.48369567567931415	3.950084864224049	0.1387554244323265	9409	3
cg00759551	3	133292899	-0.7282751815240979	0.47518780569558866	0.12537322198862996	1.1879468513568507	0.5521290765676085	9459	3
cg00759573	3	169481968	-0.050027142555288645	0.05449526166731774	0.3586141359418968	2.3197071150970316	0.3135320919290212	9451	3
cg00759634	10	125853788	-0.24278399271571885	0.37482936858070076	0.5171669047399279	2.979397935132445	0.08433063656968438	5560	2
cg00759707	12	110788669	0.005751372984684086	0.1308058973302057	0.9649293064241699	4.110227562255596	0.12807826185935992	9383	3
cg00759741	16	88603887	0.418129441619035	0.2795549650103211	0.13473270787582345	3.1825110047225236	0.20366974330247964	9457	3
cg00759803	16	89186454	0.16617323183861638	0.166360531322035	0.31785566727057013	0.5005545519122687	0.7785848702747376	9453	3
cg00759807	16	89390789	-0.31661890001669385	0.15642449879828413	0.04295981627951397	3.445140999049295	0.1786064495437443	9429	3
cg00759836	1	19577981	0.9073597979820716	0.9190233771330998	0.3234913150747426	2.105734513370687	0.34893582483401825	9411	3
cg00759894	8	313712	0.05846518846723309	0.14145265501644735	0.6793722971946601	0.16531420335436148	0.9206667881981995	9453	3
cg00759906	19	34856571	-0.768558253896488	0.6760255706700968	0.25558950346694437	2.0194381070323675	0.3643213199885901	9455	3
cg00759987	1	27109220	0.18051881541640005	0.3517398860244857	0.6077996820640734	2.2449780859098953	0.1340488075142294	5559	2
cg00760014	1	19267827	0.02896227234192566	0.16451033999421982	0.8602535775471976	4.505986513144098	0.10508420933615344	9454	3
cg00760067	1	3532130	0.07692840856818495	0.1918573114776684	0.6884445815082735	0.15249955851944574	0.9265847360028843	9457	3
cg00760203	17	37254921	-0.3725870085442381	0.2378102987371343	0.11717537759408121	6.460112047205969	0.03955528269686883	9457	3
cg00760272	2	44067042	-0.35702460330815194	0.1986441893014913	0.072286886469488	1.2054709655071947	0.5473124227994408	9456	3
cg00760338	3	185826511	0.1451138353022389	0.43980088442252663	0.7414351078436461	0.9506605677230048	0.6216796917833471	9355	3
cg00760439	20	43940872	0.03602096601459867	0.05949313145294205	0.5448705515544399	0.7940839531037284	0.6723058039608887	9458	3
cg00760474	11	124972792	0.2655069472388316	0.17572734977082013	0.13081321385259723	1.3904763179090611	0.49895560308892073	9447	3
cg00760562	3	195942993	-0.098622991647382	0.09332512479800169	0.29061754969291714	1.8305688972311445	0.40040271589258075	9457	3
cg00760646	17	4643865	-0.11048057565344235	0.09155750840812754	0.22755556664907595	1.589322230006307	0.4517342949613754	9457	3
cg00760729	2	161236088	-0.3199277750271059	0.15950113004575403	0.04487731739350692	0.49847024198146994	0.7793966993156357	9450	3
cg00760847	18	3262519	0.9683398512112242	0.5567559050749498	0.08199012117224057	1.5013080834977925	0.4720577063049812	9412	3
cg00760935	4	155411351	0.07514489379668729	0.11004283538394065	0.4946893207175947	3.351827366102193	0.18713711733322605	9458	3
cg00760938	2	217357159	0.009995764071682147	0.24182014209125113	0.9670284073209996	0.34108996770825756	0.8432051581576328	9456	3
cg00760950	13	38066983	0.059524584732916726	0.12905718880485945	0.644636170942236	1.7068935420236346	0.4259442665307201	9454	3
cg00760992	12	50223054	-0.0058916405576688365	0.1493477291739873	0.9685322965525691	0.24765084444387675	0.8835340728349006	9457	3
cg00761125	12	96590115	0.152512	0.455982	0.7380254208114829	0	NA	1088	1
cg00761126	16	3195994	0.008212721762854853	0.2733379543887014	0.9760303390525703	2.6628891187954347	0.26409548400291133	9458	3
cg00761129	1	3321869	0.09578426865147466	0.23659381409914562	0.6855900630576692	2.512075288799011	0.28478019428546386	9458	3
cg00761242	7	5254009	-0.2059526913344524	0.20413151010246308	0.3130122315777412	5.535055361725693	0.06281711687999453	9457	3
cg00761327	15	74318422	0.23425754463828374	0.22446738215607176	0.2966635138400796	0.4131747254091584	0.8133552014428271	9455	3
cg00761344	1	40103693	-0.02147137839358868	0.15145983730888413	0.887267328024715	0.7684914790318015	0.6809640668367344	9444	3
cg00761363	1	93246698	0.09694030616159605	0.17166439986791274	0.5722722086731502	3.164702368408505	0.20549138168367154	9456	3
cg00761700	14	95727673	0.025224043543947347	0.2383057280205722	0.9157034221501539	0.7341415198990997	0.6927606236032585	9457	3
cg00761755	17	1531579	0.3555505308623155	0.6863448173035049	0.6044339580736273	0.8406014170405184	0.6568492699420828	9458	3
cg00761787	1	206223701	0.6447510498032512	0.45442794875531156	0.1559517649696759	0.22716159755065915	0.8926320699192888	9456	3
cg00761859	10	33541169	-0.86493	0.589334	0.14220210661775606	0	NA	1079	1
cg00761861	14	68141669	0.5623777984560775	0.7763649430500194	0.4688367747544445	0.3382036196391397	0.8444229284635755	9369	3
cg00761968	13	53314142	0.11910671793912067	0.12723535173894998	0.3492148035665406	0.6260065774239778	0.7312475077024821	9459	3
cg00761973	22	19158872	0.6550675788895397	0.5701144101632114	0.25055155311376087	0.3630845450293477	0.8339829900001372	9457	3
cg00762029	4	185317438	-0.31103386333087113	0.19073517911131246	0.1029514155125994	0.23926971843154105	0.8872443466737384	9406	3
cg00762037	1	150208932	-1.3746903169279994	0.5589529455002342	0.013916846186502244	0.8333241199238147	0.6592436671343876	9454	3
cg00762160	14	37125768	-0.005024673075049687	0.17486126628299636	0.9770757841617572	0.47198609878541437	0.7897861634071923	9456	3
cg00762185	14	102028737	-0.003420885791886373	0.08935498606715178	0.96946107354217	1.704498510520696	0.4264546470324913	9384	3
cg00762326	19	18682511	-0.8276700819850058	0.7294820415426048	0.2565430924171469	0.7565820739923215	0.6850311022568433	9397	3
cg00762397	1	203454010	-0.4219698770197908	0.23310312540370856	0.07026038895470839	0.4972212360660748	0.7798835868751145	9456	3
cg00762512	4	39460606	0.09009798594578494	0.9321647200163834	0.9230007138170578	0.001769708621581144	0.9664445657006925	5562	2
cg00762550	17	33306307	0.06152319917686246	0.1465392238843985	0.6746014870546071	1.365142162419416	0.5053161119871661	9456	3
cg00762605	2	220022495	0.04094812625479809	0.266286805858678	0.8777875234573314	0.13850219193924004	0.7097745997316951	5560	2
cg00762613	13	36045224	-0.7016844741965902	0.40792972345468703	0.08541223556680386	1.5711108018801572	0.45586644281112565	9459	3
cg00762623	7	45026020	-0.18601795034706284	0.6508037144667946	0.7750098305869186	1.6829179783544426	0.43108112170450424	9456	3
cg00762659	2	73964772	-0.4645918122935426	0.41321990252196716	0.26087687443405366	0.8568648675584746	0.6515296104605294	9456	3
cg00762662	10	23727572	0.06297129690594715	0.2557699595760373	0.8055251976268786	3.289150480095528	0.19309456421494192	9459	3
cg00762678	16	89003235	-0.7332701023904226	0.3161130411253215	0.020360077904333425	3.5641830725054366	0.1682858030687705	9459	3
cg00762689	2	238620294	0.1216614220776646	0.36268694457854	0.7372896352391516	0.10740895585610741	0.7431135076298248	5562	2
cg00762705	2	36601890	0.05636053332518331	0.1846081432526762	0.7601390488558631	6.33899318370249	0.011811190518772958	5488	2
cg00762711	16	31191119	1.176976870213629	0.7662395918679741	0.12452786373433822	2.543200249497745	0.2803826154789552	9436	3
cg00762738	1	205780033	0.1409117145704645	0.291470158908577	0.6287751179979542	0.9069930363706976	0.6354025663612388	9455	3
cg00762830	16	88990161	-0.4582342013476254	0.4043394796868502	0.2570921654343935	1.488474179035008	0.47509661790425006	9439	3
cg00763094	1	171455187	-0.5450158403303837	0.6057607129358915	0.3682685639481432	3.3838706805109644	0.18416276127026848	9439	3
cg00763096	15	63893530	0.4348555197892542	0.4171293125467528	0.29718191235102087	7.7083964517352435	0.021190586564997244	9384	3
cg00763151	12	98987211	0.0711796761861384	0.6362202636666723	0.9109193609499511	6.713872124466841	0.03484184882544552	9396	3
cg00763190	19	16463876	0.16121511295951202	0.139233346699858	0.2469141668098733	1.149029823393116	0.5629778965730379	9435	3
cg00763510	14	88602681	0.21435789193757018	0.21398687903960115	0.31647217203269884	1.8302543535904405	0.4004656929087083	9459	3
cg00763555	13	30881437	-0.18811503835398616	0.4717316894579166	0.6900586341231597	0.8211497475337795	0.6632688446576323	9457	3
cg00763594	1	15256054	0.03838937068478937	0.1250274111932026	0.7588071161937757	0.09048594033591412	0.9557652311805049	9453	3
cg00763679	2	242254198	0.2682334582138242	0.6559687815977171	0.6826042962563331	0.650393462793017	0.7223852238079334	9456	3
cg00763743	7	137352173	-0.06914416799027949	0.13454826129136369	0.6073228610074954	1.8502965713009538	0.39647262351495755	9399	3
cg00763768	14	99947408	0.5142545480440587	0.7284956633852185	0.48024225215410465	1.075901849312658	0.5839435716809233	9432	3
cg00763834	19	45927335	1.1130199633560205	0.68444940526940945	0.10391695329247852	0.9807001863215382	0.6124119554126695	9458	3
cg00763889	11	63330544	-0.053295889062734636	0.23516505420974274	0.8207100312604243	1.4077750365941906	0.49465856687588977	9449	3
cg00763945	4	147043213	-0.021541907472293568	0.19874071358881543	0.9136847306788989	1.9989755295948022	0.36806793024277007	9457	3
cg00764058	10	50437065	0.3310726713707873	0.26827117401854644	0.2171667330655132	9.313805154172288	0.002274336475026234	5560	2
cg00764093	7	2851991	-0.1164697298484906	0.24958894226720413	0.6407530317926244	0.761032291386367	0.3830056626724005	5554	2
cg00764099	2	234650765	-0.05648182741333016	0.10655707884716097	0.5960691458438763	2.1408375425464357	0.3428649053775401	9459	3
cg00764109	1	114697582	0.028109915998807064	0.14115183307784154	0.8421480233576132	1.310382137385957	0.5193428229521672	9451	3
cg00764210	1	202317663	0.10235210386594297	0.4799418127362185	0.8311246378303787	0.6529612392679298	0.7214583570401627	9457	3
cg00764217	7	116660240	0.2644697399013523	0.19850651764768892	0.18276244385956728	1.9127017131700603	0.3842926694806661	9453	3
cg00764307	14	94408121	-0.3123695573430801	0.2507961129088038	0.21294362316416438	1.5377150106046695	0.4635423605859586	9458	3
cg00764369	14	101290556	0.26379326725444296	0.18956837960312073	0.16405968597418547	0.09330737189281899	0.9544178686845995	9454	3
cg00764470	14	31495561	0.0058552463926711575	0.6220985575106835	0.9924903511450693	1.0429731657746764	0.5936374004960131	9455	3
cg00764545	4	3318001	-0.29925379263575214	0.35744029879428274	0.40247265057496745	0.6177393326925951	0.7342764647244834	9431	3
cg00764560	22	42016991	1.0005984451053718	0.7451350749625977	0.1793232399925937	5.644619982229648	0.05946841241892077	9452	3
cg00764612	1	150255213	0.07650566593553124	0.15597527819698923	0.6237810733268518	0.49158520474268624	0.7820844105585973	9456	3
cg00764619	2	242610529	0.12802113949828425	0.24372302989870503	0.5993933886729393	0.7681921239921224	0.6810659994776804	9459	3
cg00764632	1	155271211	0.22020300241883686	0.21090253363415737	0.29643985620696467	1.1997168255420936	0.5488893463140558	9457	3
cg00764652	21	42733397	-0.1739928788993697	0.21808368627093289	0.42497135439990047	1.0040394112354931	0.6053068825826522	9459	3
cg00764668	19	18108895	0.34699800947749526	0.1499498176447243	0.020662553245456475	1.4368780419086358	0.48751265936445065	9456	3
cg00764796	16	433504	0.11826443213103682	0.28200335243627145	0.6749439674163837	1.1735613539218743	0.5561147189537622	9426	3
cg00764894	1	38453895	0.004678343793071082	0.10892298245208135	0.965740646996663	1.6067216875891475	0.447821374462167	9380	3
cg00764981	16	31343428	-0.14969419830621059	0.10154644055173576	0.1404424997790171	3.6670045396743967	0.1598527388356713	9276	3
cg00765128	6	28226905	-0.15076449538189515	0.06863821034084291	0.028055481049085503	2.9829629973477414	0.22503901345530714	9456	3
cg00765144	10	22023367	0.385572	0.653805	0.5553680101773142	0	NA	1088	1
cg00765233	2	235877260	0.11857375986977456	0.17821867261674257	0.5058411313604121	0.36766038351320895	0.8320770853791839	9459	3
cg00765312	12	85674694	-0.21988832688097054	0.35591612511498955	0.5367009879189184	1.6778682708091206	0.43217091370474275	9371	3
cg00765428	21	34638638	0.7261766118578382	0.5183081271997027	0.16119853902347867	0.1923305813346918	0.9083138678546214	9435	3
cg00765522	14	71605994	-0.06968305451270297	0.25985628644527503	0.7885761845872652	0.6869000838719367	0.7093189164591228	9453	3
cg00765653	20	57415144	0.7535071180015278	0.2503459567369095	0.0026136525764075694	12.567730406720802	0.0018661734960499418	9454	3
cg00765655	1	6304199	0.37555884685188917	0.21436150395968517	0.07977581981597079	0.241580203559968	0.886219956063349	9454	3
cg00765705	12	124865130	-0.15242181424327325	0.14869162626132684	0.30532226220510794	5.760529574394921	0.05611990103529663	9446	3
cg00765710	1	249200642	0.19011007196908628	0.3098015216805875	0.5394458499334356	7.157731274116564	0.027907337356041294	9413	3
cg00765721	2	159314180	0.089183758144266	0.3803208168507904	0.8145998404552036	7.771611897161021	0.02053127493966827	9456	3
cg00765737	13	110993493	-0.2624984975788701	0.3055507644296201	0.39028564368152285	3.552722592312354	0.16925288929709426	9456	3
cg00765783	16	12996587	0.1726485743132964	0.1622227190977228	0.287206959589168	1.1574655876137394	0.5606083229786144	9427	3
cg00765828	12	130389013	0.2116195270748783	0.298433878265184	0.4782622899055382	1.2778927692502813	0.25829120712818876	5551	2
cg00765921	1	46154277	-0.12543302525605443	0.21918693376365794	0.5671424123788507	1.5944522116450965	0.45057708539241126	9410	3
cg00765922	1	156626839	0.17807419142431474	0.30917340981300356	0.5646363719927483	3.1239145846693095	0.209725175731823	9458	3
cg00765992	1	210462861	-0.1635205030536775	0.12442019185962346	0.18875866457138238	1.9118974365016856	0.38444723937176767	9455	3
cg00766146	1	2248719	-0.4234473460564683	0.2590606442562772	0.10214360278779427	0.35390516993136356	0.8378195088219852	9456	3
cg00766158	9	138375675	0.14067179469426347	0.21277756451661978	0.508534482431464	0.838322325557946	0.6575982063729272	9456	3
cg00766188	15	89953370	1.1737599715270273	0.4075056860035113	0.003972309267437307	0.227413732120004	0.6334481734915594	5559	2
cg00766220	5	72598865	-0.150530426030245	0.10684862053868907	0.15888853135568398	2.1415567181454525	0.34274163750482656	9456	3
cg00766289	12	3311121	0.030830357686724864	0.04518985215163633	0.4950867444739918	3.4135294232151923	0.1814518932075471	9447	3
cg00766368	8	141108113	-0.12581786617441926	0.08466005121953803	0.13723841534892967	4.15089648374149	0.12550016045681656	9446	3
cg00766421	6	83902931	0.01760282289443794	0.48617705104518233	0.9711176154023192	2.1180457582812986	0.3467945049750276	9454	3
cg00766482	19	6269688	0.14983654141356337	0.38078816723746484	0.6939572099326792	0.4477590086877653	0.7994114541738679	9452	3
cg00766678	10	103543183	-0.4170503351791165	0.3910352544976217	0.2861846964095371	0.3512929225171271	0.5533821489523116	5559	2
cg00766729	19	56136136	-0.09461472804189806	0.24932505799750554	0.7043289071438202	0.5069110752398556	0.7761142520448506	9455	3
cg00766845	14	52536022	0.019197796677770412	0.4354573444743782	0.9648354419356323	0.34371955174168634	0.8420972472430494	9453	3
cg00766889	10	13390384	-0.7939336002567915	0.6426925008072031	0.21670987020377053	0.42068043328743004	0.8103085186247505	9455	3
cg00766914	6	107781299	-0.05406113009966393	0.4431033582487862	0.9028945135160542	0.040230636742398636	0.8410303111660806	5561	2
cg00766964	13	24693844	-0.15215425057520482	0.177517112335911	0.3913761308584048	1.4043466914157627	0.4955072241969999	9457	3
cg00767000	16	87525307	-0.17007327328196786	0.1456183342996869	0.24283153323197518	0.15485974194881055	0.9254919259678323	9452	3
cg00767010	9	99482094	0.08335902924682	0.16776709891464797	0.6192782447311711	0.32776867716099833	0.8488401942645167	9445	3
cg00767042	19	11517436	0.12343139614288322	0.11017534983236851	0.2625783957641565	1.4130004437774024	0.4933678575163064	9458	3
cg00767058	13	114103796	-0.0299135404868191	0.0771644735524546	0.6982680379388299	0.5512371223478619	0.7591024266837393	9457	3
cg00767069	16	9221944	-0.012828731228888925	0.11589749366329209	0.9118619184412621	1.6959226787948103	0.4282871747328545	9456	3
cg00767116	13	111340409	0.13538571829911566	0.17322325954072637	0.4344686288329127	0.039214427717353506	0.9805837573842673	9111	3
cg00767135	4	183723742	-0.08087625136829629	0.15575294014557295	0.6035795342305	1.1602766333124148	0.5598209286511229	9449	3
cg00767222	19	36169244	-0.023975402732497916	0.07946475390767761	0.7628722634114732	3.8818601789819995	0.1435703543816672	9458	3
cg00767395	2	88583117	0.02187527666924534	0.24933104130341913	0.9300866067164523	5.861872270172851	0.05334707469419671	9458	3
cg00767496	15	45671279	0.00592729648513965	0.08208170753384009	0.9424330770043189	0.8755263382733751	0.6454786340187882	9457	3
cg00767503	16	85881907	0.09241498957920137	0.23165517823398524	0.6899422726970625	2.2763245192329262	0.3204073065398484	9456	3
cg00767581	2	177015125	0.003986621263642745	0.07882676573668568	0.9596646131946818	0.4069713007925587	0.8158819118207921	9457	3
cg00767642	1	183387422	0.6457522141285283	0.510930850618525	0.2062752578609102	0.012542069416119059	0.9108302405521151	5525	2
cg00767644	1	174968745	0.5590888034023082	0.3927031760925644	0.15453533105907546	0.023975926741977967	0.988083605986151	9450	3
cg00767712	2	236774716	0.20834347769763414	0.1634072578917421	0.2023109230997213	2.908029687531449	0.2336304130232883	9456	3
cg00767846	2	170655407	0.054006598465802615	0.520358811731263	0.9173382025654584	4.779335302010949	0.09166014197188839	9399	3
cg00767886	15	42193112	-0.09070942239993379	0.1608462300711947	0.5727873526593787	0.7527842550120664	0.6863331501622636	9458	3
cg00767948	3	61940979	-0.052137479981488384	0.17312264928509227	0.7632930937789104	0.0190886626665848	0.8901126027838547	5367	2
cg00767953	12	124421382	0.27163567058330185	0.22865671155556905	0.23484806029593358	0.623408289133346	0.7321981209790251	9449	3
cg00767977	8	142231634	0.2388551245128575	0.15886622015924182	0.13271054215250705	0.39227414568144103	0.8218995668480983	9459	3
cg00768179	1	8083892	0.1462880907731586	0.1917772180579854	0.44558134733855975	1.5499971070983476	0.4607044473848123	9458	3
cg00768195	2	169927922	0.12449341133570783	0.11379922350517443	0.27396630595140303	0.6461113595367521	0.7239335447936179	9449	3
cg00768299	6	147727982	0.006322581226014779	0.23101519116495578	0.9781656773006887	1.3185127474639196	0.5172358216603602	9426	3
cg00768350	19	1305061	0.3035452577865476	0.2117498026347441	0.1517124153274466	2.9027100511794344	0.23425265460019964	9451	3
cg00768359	19	51456308	0.013330940935477032	0.06201224948683619	0.8297886003072441	3.4420010732693376	0.17888707526978664	9452	3
cg00768487	1	26611311	-0.12576960576565568	0.10306679233294919	0.22236146817040914	3.321715590259113	0.1899759497437707	9216	3
cg00768574	16	5921590	-0.014121688063656561	0.05073906037774123	0.7807668338576255	0.30488619649043425	0.8586077488539967	9440	3
cg00768741	1	22210791	-0.3537211599675677	0.22035716940682634	0.10844597209990214	1.731135474399363	0.42081257384290305	9459	3
cg00768861	10	104005440	-0.7410485916739881	0.7587043456471605	0.3287032983299731	2.9665559903431156	0.22689271481738016	9453	3
cg00768993	2	200335874	0.2021364214174955	0.2423837909006657	0.4043080928095577	0.5322121019647494	0.7663578501884628	9433	3
cg00769012	22	39776397	-0.07224415228821779	0.23066751141755423	0.7541317230145627	4.089699898865594	0.12939960500484352	9457	3
cg00769072	9	5629304	-0.9526475343953876	0.5911695791352168	0.10707898140092242	0.230910327836513	0.8909605185201926	9442	3
cg00769090	12	63195908	0.13585184499724842	0.21840738226243236	0.5339344821909859	2.5792103684646643	0.2753794857926529	9427	3
cg00769112	19	3981163	-0.03365270509561381	0.20507131504222037	0.8696504936299778	1.5940000014351419	0.4506789746900154	9457	3
cg00769161	12	58130183	-0.023078743273262307	0.1524265393192025	0.8796531245874832	0.8445828794331874	0.6555429602962116	9452	3
cg00769251	16	64984838	-0.0497081026693196	0.24249843047361794	0.83758525595400235	6.498089620596142	0.038811262249925337	9455	3
cg00769305	1	6303279	0.05651318745868817	0.07054316352799218	0.4230650648943039	3.353369615620667	0.18699286689336903	9458	3
cg00769470	20	207338	-0.37818774630731	0.2329833870218614	0.10453829983331779	2.406562011679034	0.3002076113502547	9456	3
cg00769520	12	22488465	-0.03667871874826225	0.7484816677022316	0.960915977160269	2.975575170563243	0.22587182530132785	9450	3
cg00769590	12	1756074	0.4312461197620301	0.20695560507784364	0.037181867980535153	0.23012689235331596	0.8913095919270205	9454	3
cg00769668	2	174233011	0.21456065326993007	0.14173994392235226	0.1300860126863208	2.958633597312462	0.22779326389705745	9422	3
cg00769775	12	125412987	-0.19863929530420876	0.15824838944157713	0.20939259611417502	0.9498888987492344	0.6219196035283695	9435	3
cg00769818	16	2227872	0.24129735569324712	0.22174181825935152	0.2765109866672892	1.218642143082419	0.5437198906980892	9457	3
cg00769843	11	63754453	0.14896554642191967	0.15204117911814283	0.3271991430806925	1.0627060419634993	0.5878091133309986	9446	3
cg00769915	14	90367327	-0.09594072500944001	0.11028846255401203	0.38435113351944206	3.834001752463899	0.14704731456068565	9391	3
cg00769988	7	100935712	0.30928881088592786	0.1925957054209531	0.10829660517570423	1.2532204945361949	0.5344002188323579	9456	3
cg00770008	3	20081585	0.9394675294176492	1.0611795379591662	0.37599216488997	0.056372121504452595	0.8123246614582538	5561	2
cg00770085	1	51810836	-0.34310476272554274	0.38397035552913633	0.37155148484356343	1.9880169164577477	0.3700902225909163	9458	3
cg00770134	10	127584316	-0.14040332693052063	0.19918880893526064	0.48088766930945054	0.409573107933453	0.8148212182082836	9456	3
cg00770155	19	14887827	1.0162334029931321	0.5251324618635477	0.05296644386129406	0.12503490277489512	0.939396668895192	9454	3
cg00770158	3	57134628	-0.12374098333738538	0.14351500581689822	0.3885684785097919	0.7919318112185405	0.6730296420818066	9458	3
cg00770265	14	24912346	-0.011130102570878514	0.7058865440723829	0.9874198352181637	0.8349379114911772	0.658711940751696	9452	3
cg00770279	19	10679308	1.7112327962864953	0.7352682856697402	0.019946199691437804	2.3834162189744825	0.3037020643905139	9459	3
cg00770316	2	146509846	-0.9581576973973334	0.23466597764689234	4.4444559601563964e-5	0.06953709028354726	0.7920119718212749	5561	2
cg00770317	10	13424911	0.032608020173442887	0.13128117262852027	0.8038380344597783	0.9472593260964611	0.6227378326995934	9457	3
cg00770372	8	37237473	-0.02748285884974781	0.07748385054796447	0.7228207613180935	3.1845134649788087	0.20346592507079792	9454	3
cg00770443	12	108611845	0.10913193234161667	0.09222469559875669	0.23667974811337958	2.8092181093807773	0.24546300030595744	9457	3
cg00770636	13	77566064	1.302450999662172	0.6831387448815165	0.05657645184100379	0.12410869156416168	0.9398318095084719	9456	3
cg00770685	2	240298235	-0.6332327725982083	0.8836195510924312	0.4735992896722713	0.15619611099245023	0.6926830894045611	5554	2
cg00770693	12	132932098	0.10480682002958391	0.22551941138844067	0.6421210617356516	0.7660000247265379	0.6818128908565543	9439	3
cg00770723	4	54425094	0.007775874255489666	0.24441521900287902	0.9746202237277918	4.132445316978294	0.12666332985976986	9448	3
cg00770754	16	89440949	0.3259789352456178	0.15286407588022108	0.03296775575194051	1.5957859480032073	0.450276710038466	9455	3
cg00770784	16	75468297	0.0551340168002082	0.051976466561046826	0.2888037063339328	0.8459082361264488	0.6551086900777644	9450	3
cg00770871	12	2999840	-0.49994001788872494	1.0369716095494212	0.6297239461825256	1.251176816438209	0.5349465689371472	9294	3
cg00770964	8	67624657	-0.1059669531385776	0.35313181664469706	0.7641179538712912	0.13263282789863565	0.9358347062845032	9452	3
cg00770998	14	61119707	-0.021878171389336343	0.1744880820109292	0.9002188387627483	0.9343796045275284	0.6267611184430398	9448	3
cg00771084	2	242598843	0.1089147406131196	0.21845084805850104	0.6180768563181271	0.6675041697369151	0.7162313248016567	9453	3
cg00771108	12	8843741	0.3800455595856114	0.2923421189136349	0.19360002540637458	0.47031350562845	0.7904469351354385	9457	3
cg00771170	19	3971184	0.059794165510691576	0.4480581118203242	0.8938360742163269	5.074118422607791	0.07909867056992846	9455	3
cg00771316	2	105849570	0.18112817350112542	0.15644335304468615	0.24695072685990505	1.932019396320451	0.38059871584249017	9454	3
cg00771346	3	69230212	0.18933690331638317	0.19749998240222866	0.3377260490960985	3.714080840408073	0.1561340383897547	9454	3
cg00771490	12	65008851	-0.19098982099857023	0.15448712724997093	0.2163533594010177	2.2263021800235077	0.32852212556359994	9453	3
cg00771553	1	116184225	0.11833053363707907	0.20739274037921712	0.5682962012459969	1.342682276593668	0.5110227658032069	9459	3
cg00771593	16	67472931	-0.052684822914592616	0.2685113189331723	0.8444451687187984	1.487748483907952	0.47526903683349947	9459	3
cg00771642	19	48988436	0.4108012794940699	0.16931217203169294	0.015253864662909494	0.9003771452264873	0.6375079237511425	9405	3
cg00771653	22	24111337	0.09144493339178875	0.25315222700358514	0.7179311951532398	0.5993844782948179	0.7410462506164737	9458	3
cg00771722	5	131396253	-0.19329653228225221	0.1803186928610105	0.2837327520516969	1.9006691110624832	0.3866116587469923	9458	3
cg00771867	7	158275768	0.3315631592118073	0.19728139493432334	0.09282876742716438	0.34708678874467114	0.8406806695603486	9457	3
cg00771935	16	87386686	0.06433315618919079	0.24484710044393743	0.7927445964019361	0.3388242016952556	0.8441609522515228	9457	3
cg00772000	6	18123049	0.09684926435792235	0.24781341114381372	0.6959337895166955	1.5315847242754095	0.4649653640245516	9458	3
cg00772020	7	100808104	-0.06593297723322508	0.06615524590875817	0.31893918782330555	0.6227349359385278	0.7324446764534258	9459	3
cg00772091	10	124914911	0.20913306224362144	0.13410079797682992	0.1188730270333651	0.9493818967356709	0.6220772807588252	9459	3
cg00772192	7	48552817	0.1152866958443974	0.1423930704392847	0.4181488464346362	0.43495208358993537	0.8045468801880401	9450	3
cg00772257	7	115891	-0.1509414292101529	0.0898601142480663	0.0930083448291183	0.5666460206983717	0.753276432475192	9452	3
cg00772380	19	41135151	0.1536356381856133	0.21621312698242987	0.4773476526051701	0.013858617369207848	0.9930946436185867	9458	3
cg00772407	12	89744471	0.05650921033192918	0.22039884845778274	0.7976456815950508	1.9058877745248815	0.3856041756785718	9422	3
cg00772663	2	79677079	-0.07711079254714852	0.12570640024186316	0.5395988096282753	7.952889090008569	0.018752193532575793	9404	3
cg00772714	1	15479360	-0.37300468035908557	0.32639231532990065	0.2531171316589588	0.6053652049835865	0.7388335630908424	9448	3
cg00772774	12	132704101	0.027239275978750727	0.11749798023565361	0.8166719112203815	0.5589608581811915	0.7561765267326522	9446	3
cg00772813	1	54518663	-0.6833343872000045	1.109802822981478	0.5380754134753412	0.008326059547108848	0.9272961361745833	5562	2
cg00772840	19	15490660	1.045572397886912	0.9331827510729886	0.2625276236427005	1.9198353415036566	0.38292441055622445	9411	3
cg00772868	6	151814981	-0.33808507566249324	0.3619519438768269	0.3502725975521589	0.49228322039470823	0.7818115046046382	9447	3
cg00772922	6	84563042	0.3594819818393612	0.399985583165637	0.3687925791510788	1.4353688191272937	0.48788068080942676	9440	3
cg00772959	1	9532871	-0.11394225017136948	0.12551899654686874	0.3640002960262114	1.8534010479844707	0.39585768089950535	9459	3
cg00773060	1	235587038	0.016567369538488377	0.13562229476867232	0.9027737643044482	0.32062585519764814	0.8518771713746544	9458	3
cg00773142	16	81898406	0.10132200000000001	0.56905	0.8586800549393614	0	NA	1087	1
cg00773205	14	102829091	0.5381392361045807	0.7577504978792947	0.47759253182177364	5.331231742358103	0.06955650249406173	9457	3
cg00773233	12	57553535	-0.17452786090341765	0.2682905669125387	0.5153576355116394	0.1748993032899672	0.9162650029252074	9454	3
cg00773359	7	805214	0.014497840798201492	0.22431839005907733	0.9484680896289697	0.7487470110483643	0.6877199966345106	9452	3
cg00773370	12	6483772	0.4832185286485097	0.6506866752240565	0.4577065738580087	2.9352466764426133	0.2304725901835543	9312	3
cg00773413	10	77168431	0.3464377130117388	0.477549836342483	0.4681770560494888	9.393411904984527	0.009125286776075766	9238	3
cg00773459	1	84464645	-1.734600783017472	0.7579277504446869	0.022102041227882865	5.426114154068848	0.06633370917185633	9453	3
cg00773460	1	6133428	-0.251035953510556	0.27782029364706523	0.36621224552850834	0.16924102218199566	0.6807872179250885	5558	2
cg00773653	14	73147151	0.18754283771663194	0.23656086426401887	0.4279007991762179	5.108987088471792	0.07773158971167064	9454	3
cg00773696	14	75745453	0.5338674231187941	0.7154635261696602	0.45555628274096094	6.103402359324276	0.04727842684195615	9410	3
cg00773795	8	64428132	-0.206805464567731	0.2040313404635829	0.3107753004118937	0.2985919297527644	0.5847665037571679	5562	2
cg00773810	7	92217778	0.031253310007101937	0.13672532534621085	0.8191917598455066	2.0000772285828607	0.367865236041752	9437	3
cg00773818	12	52426922	2.2611830555554735	0.8077644657697871	0.0051211963311337295	0.8270087443788227	0.6613286429200259	9441	3
cg00773902	19	19007324	-0.13957709342427263	0.10456753928859952	0.181940742832747	3.143480445357503	0.2076834522492342	9454	3
cg00773937	3	45687022	-0.3258256451702183	0.2207293984680037	0.13990856111337188	2.4720346950697563	0.2905390327946825	9453	3
cg00773978	19	44488121	0.06538336506877063	0.32493400722720744	0.8405262067480528	1.2405117266467753	0.5378068149501181	9448	3
cg00774005	7	96633726	-0.06677107331025176	0.0646468202733769	0.301669720490751	0.2535664138608409	0.8809246302519215	9431	3
cg00774006	3	128740906	-0.35245199625597945	0.20853501336381172	0.09100243160847464	6.06489397343676	0.04819755493420529	9457	3
cg00774050	4	73935472	-0.5671523728375166	1.002538831856458	0.571586778763493	1.37490995015192	0.5028542184342328	9417	3
cg00774088	15	26109245	0.062214037822792674	0.2007042263904367	0.7565771440425864	0.521349415384491	0.7705315268311299	9430	3
cg00774102	6	31590870	0.04291017783895312	0.1740536376146371	0.805268717752003	10.894641884068031	0.004307830171880876	9402	3
cg00774155	8	146033262	1.5585737799944428	0.7564946799365615	0.03937393789837804	0.3638560234351985	0.8336613521044821	9453	3
cg00774300	12	58190734	0.06471953955511012	0.12710530848848225	0.6106257375392541	2.3237927095314745	0.3128922631868076	9397	3
cg00774375	19	7989720	-0.1882505449726912	0.13433856373999895	0.16112011893296815	0.5812962979947073	0.4458046616279937	5561	2
cg00774435	12	7249439	-0.3246059681995075	0.24483956795980594	0.18490910740334032	1.9029079850910493	0.3861791134947903	9458	3
cg00774520	2	95992671	0.7486038340170907	0.5990998920092351	0.2114648538607142	1.4545747886528158	0.4832179937535958	9369	3
cg00774538	16	9056486	-0.3820202509294696	0.6026949988398526	0.5261765249561148	1.5252236049051267	0.4664465683971614	9454	3
cg00774999	8	145115907	-0.0034748490350843303	0.30015260608873795	0.9907631437821802	5.8213889845559255	0.05443791002977265	9454	3
cg00775094	21	44904824	-0.10682871291791511	0.13942019507508577	0.44353614607135583	3.467933726707389	0.17658253997235862	9450	3
cg00775119	2	153406036	-0.005800821626740133	0.13086752325200385	0.9646446213987597	1.5704274720660727	0.4560222229877268	9358	3
cg00775172	22	37601268	-0.2713322682150742	0.24714770580471496	0.27226794536146276	2.5741211972820657	0.2760811047505088	9451	3
cg00775197	6	44265054	0.20841247059546544	0.2724018923269841	0.4442168463709684	0.23757250760848242	0.887997586584204	9455	3
cg00775279	6	86303732	-0.9105705065637634	0.9673177134770696	0.3465329542235508	1.8628151596902216	0.3939987351986326	9362	3
cg00775374	1	22108386	-0.1020813654904882	0.3625100953063364	0.7782533654458149	1.1533584064389872	0.5617607658718168	9449	3
cg00775615	1	109234895	0.16825179983037641	0.7686046478002415	0.8267236466894774	1.3988208265984725	0.4968781702089084	9447	3
cg00775695	9	14693648	1.216937394428236	0.7297810149058677	0.09540752378153693	0.5167756070088736	0.772295675056797	9450	3
cg00775829	17	292148	-0.17597789292100094	0.24423937771140375	0.47120857816913747	6.6207075168620415	0.03650325813404577	9455	3
cg00775863	2	80229409	0.004614326148386473	0.07298982953741284	0.9495923103496032	3.776695909724501	0.15132159255378766	9453	3
cg00775906	8	144872060	-0.4876182171279316	0.8318348962762492	0.5577438673485376	1.3123270993337899	0.5188380174345705	9448	3
cg00775939	10	118301448	0.05867191754535822	0.1853309921146405	0.7515630011332589	3.238795409925675	0.19801792838993912	9454	3
cg00776026	8	99061875	0.29687140092208225	0.23159352598739968	0.19989036255336773	0.38584080247826685	0.8245476044946193	9456	3
cg00776028	7	97838735	0.023326954770720436	0.1569381568318311	0.8818393818565178	5.155622229349025	0.07594004628574545	9444	3
cg00776080	12	53442322	-0.4235919705725783	0.27964258532588304	0.12983267901617476	0.3493742801690264	0.8397196943096483	9422	3
cg00776119	14	31494616	0.4317347511129378	0.41140968255507426	0.2939924588723509	0.4525551434552086	0.7974967084017306	9285	3
cg00776160	1	149815087	0.23854324273422509	0.5232955073753999	0.648499240338348	1.6736959797911717	0.4330734261743336	9459	3
cg00776166	8	613548	0.0686932994760243	0.1551951633235614	0.6580368109932767	0.6762757527043243	0.7130969619121776	9440	3
cg00776266	12	106696255	-0.1598303787607545	0.23412954767602895	0.4948230560177177	6.325684825991285	0.04230532082583884	9448	3
cg00776327	14	31028938	0.22015158615628447	0.5487437776655136	0.6882788071283283	1.0884883195714385	0.5802802167495432	9453	3
cg00776364	16	28878700	0.046218166982578586	0.3828586077012917	0.9039139015272742	0.31531734087648394	0.8541412758852837	9452	3
cg00776405	8	133967862	-0.03731154556322028	0.1794165396389444	0.835259843111435	7.0124184671988194	0.030010461735324956	9443	3
cg00776464	1	162039314	-0.1258426686655562	0.6407047362956246	0.8442870082733477	1.1685999036049544	0.5574959993081575	9459	3
cg00776558	15	65715354	-0.08302732064427668	0.520750150911834	0.87332386555006	2.147597831695069	0.3417079289033547	9428	3
cg00776601	1	51442861	0.17329135125906936	0.46628721120603944	0.71016030891779	1.045356323570412	0.5929304559703332	9447	3
cg00776770	16	3188604	-0.02424337433752452	0.2609843569666573	0.9259893143115983	3.43677477307169	0.17935514535054164	9459	3
cg00776782	1	12677088	0.3738831871569661	0.6803965941786031	0.5826570620348304	1.3405106148652068	0.5115779514589525	9447	3
cg00776786	17	54674059	0.07734828379333258	0.48926599843055174	0.874385522665774	1.1293370143705355	0.5685485852936556	9456	3
cg00776808	7	107220968	-0.2500123167997052	0.7515001717456704	0.7393725936614572	1.1501725404375103	0.5626563262287486	9313	3
cg00776917	14	30691759	0.21669008375149146	0.1384519689905576	0.11756131421830582	0.28903002090977425	0.8654419216286864	9450	3
cg00776960	15	65688118	-0.06278886635014788	0.06394087399651971	0.32610810716275757	0.5670086361728132	0.75313987001000815	9459	3
cg00777011	19	11784344	0.022152275762221764	0.0883031007295486	0.8019174485265732	1.494338564640573	0.4737055834079219	9415	3
cg00777063	17	45855553	-0.013382671575861371	0.07191577650454205	0.8523756588514275	4.622576187744945	0.09913347606082319	9458	3
cg00777079	17	1666607	-0.028846842735942364	0.14706397479897657	0.8444914629648782	0.216900518655855	0.8972235222080575	9457	3
cg00777198	12	52828273	0.007191701239439891	0.15742390213517052	0.9635623814733231	0.3278175648091355	0.8488194456177349	9457	3
cg00777209	6	30640540	0.4307150465665897	1.1794995937097472	0.7149862954113104	1.225524638695987	0.5418520315431242	9387	3
cg00777271	1	149908524	-0.07415612808663763	0.09433104383756617	0.43179341322068504	0.2621810563793978	0.8771383650484025	9458	3
cg00777310	1	226186942	-0.4172535822010117	0.6695318784589618	0.5331518106826811	2.100358194644292	0.3498750818093122	9395	3
cg00777315	13	95133339	-0.0025703048457919545	0.20453461415330906	0.9899735671356183	1.3690212999344369	0.504336966510633	9459	3
cg00777341	1	3551978	-0.17129871757629148	0.2780550077272767	0.5378545658002934	0.02742852199258141	0.9863793510523979	9457	3
cg00777445	17	48970357	0.07640703534970374	0.16523716420669549	0.6437885520245625	2.047917820266713	0.35917019928179217	9456	3
cg00777537	12	102091297	0.4239309038929355	0.6394556486354844	0.5073587897157966	1.8913479560634316	0.3884176976679047	9457	3
cg00777546	6	230932	-0.38254468477269493	0.23558105695310064	0.10441110131680907	0.7261969843794731	0.6955179270418396	9405	3
cg00777555	3	57583074	-0.15300445667041118	0.6401442960674634	0.8110935060220092	3.4927104160819256	0.1744084689765447	9458	3
cg00777560	12	10954529	0.12632164116535663	0.2159124448432023	0.5585076657007344	7.906947885698531	0.019187928092971457	9454	3
cg00777627	6	166075755	-0.3012161113645084	0.24119792543074017	0.2117258844022173	0.28723623111768487	0.8662184802647002	9447	3
cg00777636	1	6446216	1.0527148145753658	0.7666113317156329	0.16968850380066644	0.7695721367868777	0.680596221674488	9447	3
cg00777652	10	69835323	0.5965800363308353	0.4033375585569607	0.1391113021766466	0.5258727825947823	0.7687907975411129	9451	3
cg00777679	4	707862	-0.613135337590723	0.40148449158292626	0.12671857904567346	1.3918751051410565	0.23808869437521063	5558	2
cg00777689	1	233749943	0.30663525699020355	0.24478246000050996	0.2103204546557841	1.189119203131825	0.5518055266539873	9436	3
cg00777805	6	134214649	0.08482783594651896	0.08363567364696345	0.3104614568606127	0.030095197203939647	0.9850650507678841	9446	3
cg00777926	13	20807375	-0.09961462851404325	0.14768805710307462	0.49999764275078307	0.3653205444471649	0.833051118273306	9434	3
cg00777968	6	32811647	-2.5479116888145374	0.9205244146268343	0.005642023810238529	5.192348313966403	0.07455828153271049	9442	3
cg00778059	13	24734742	0.16086542134587875	0.25014056563309617	0.5201591533307123	0.11868949884221684	0.9423818275590901	9335	3
cg00778084	1	173681595	-0.04493303645350975	0.08626933661600017	0.6024740752625388	2.4269418017484217	0.29716406036977516	9456	3
cg00778107	2	179059440	-0.6224450542327996	0.5370953156114275	0.2464929315097697	1.4598692437904297	0.4819404974165869	9456	3
cg00778190	1	95068029	-0.3595946654577785	0.3430837640545229	0.29458102578608886	0.3022754119086337	0.859729300663536	9455	3
cg00778448	3	129147642	-0.03240405089349548	0.23613261995975107	0.8908504331190674	0.14912686732199215	0.6993711553263539	5561	2
cg00778636	11	65819382	-0.26481365274627855	0.5146917225082611	0.6068959940811716	1.874171461955707	0.3917678903649186	9456	3
cg00778788	6	130174882	0.151403327086387	0.11277065770108295	0.17940887918655304	3.968229959605404	0.13750225255346193	9299	3
cg00778807	1	43524347	0.042209761582623205	0.22861244372261658	0.8535156645565705	0.20453495515400716	0.9027880438128417	9419	3
cg00778858	8	17658543	0.46198888406867417	0.737154896482345	0.5308435320263717	0.27165462581581823	0.602223988929922	5560	2
cg00778880	1	217803552	0.11100826033207088	0.14802225609010217	0.4532890126407148	0.8628333321245846	0.6495881930247175	9455	3
cg00778905	1	3541386	1.32096890639146	0.8107465619204454	0.10324442847492571	0.6016411737789763	0.7402105643138548	9345	3
cg00778920	11	60674370	0.055056810025173555	0.3267028021865274	0.8661721551616847	0.8709550657665358	0.6469556507039398	9451	3
cg00778928	2	128380062	-0.2481852180209582	0.1580299608577962	0.11630006343555606	7.996930266937653	0.01834377253503447	9456	3
cg00778930	4	155410477	0.004295527845991091	0.122584903606865	0.9720468509638541	4.914893630317404	0.08565336089085433	9454	3
cg00778993	6	170228377	-0.06645180859934192	0.0854558363747356	0.4367955434329122	2.0067853133852487	0.36663346729918017	9456	3
cg00779056	16	1052756	0.036134821771267873	0.3429984184138661	0.9160982319375961	1.4645632797188872	0.4808107007566123	9416	3
cg00779130	10	89578165	-1.5652109802424417	0.9642144994970581	0.10452493872701828	0.3535699896971966	0.5520991692597799	5558	2
cg00779166	1	27854962	0.2450818066873184	0.26958637973706945	0.3632957198204879	2.318211327238757	0.3137666683853844	9454	3
cg00779167	1	109753001	-0.010227760406357402	0.13564823651308527	0.939897143263833	1.3483784143349893	0.5095694083851425	9451	3
cg00779206	12	2914519	0.039533861115929415	0.16992531683922754	0.8160298337217121	2.0799428882043944	0.3534647753186679	9458	3
cg00779216	2	238280726	0.204428073061316	0.12617141550482397	0.10518056386182532	2.474625516321451	0.2901629091142804	9458	3
cg00779243	19	12146829	0.4377946992399735	0.4243963846569957	0.30227346692920387	1.8319684869591648	0.4001226141467758	9459	3
cg00779313	10	1166994	0.18654973047530113	0.2547282705389489	0.4639562104698863	0.14258232050490188	0.9311907269261117	9457	3
cg00779328	1	33745989	0.0660659350314021	0.5248673793008966	0.8998335061303175	7.584051427905243	0.022549875954613854	9454	3
cg00779393	1	84943503	0.01554267974941494	0.24467730818395958	0.9493499046056416	0.873805547124534	0.6460342399650544	9457	3
cg00779476	6	32063726	0.010604475329690694	0.08056537488403433	0.8952803423427422	0.29888328516188534	0.861188693302765	9457	3
cg00779477	16	89787489	0.6791115192100057	0.5541741047022022	0.22040649081382813	2.5807579494944357	0.27516648217926837	9411	3
cg00779551	3	39460981	-0.0869170804567694	0.15135589044557518	0.5657943456747804	0.32049250174052935	0.85193397365125	9451	3
cg00779565	1	2845139	0.7660223512387835	0.20962227220632473	2.578861194625631e-4	0.30274216510564156	0.8595286833743139	9459	3
cg00779602	3	66002927	0.054998439331830906	0.22019148146708611	0.8027609606309745	2.8725735081175205	0.09010068971731576	4766	2
cg00779615	10	89792317	-0.10136752131419441	0.23926895728600112	0.6718173427037395	3.1858784725445544	0.2033271061848474	9457	3
cg00779638	9	88355164	-0.08624905581373056	0.10210594980859611	0.39827748429874205	1.8353035859386513	0.39945594589136013	9414	3
cg00779797	1	223934864	-0.06992929021583673	0.23991272217604154	0.7706857360540349	2.9429963738172775	0.22958127174727314	9446	3
cg00779858	3	167370529	-0.13260294718256654	0.14656541823175331	0.36560549230771083	1.1492550038569003	0.2837051576981915	5524	2
cg00779924	10	8094641	-0.06768309154867728	0.23038828078023263	0.7689272711603646	2.996788366275756	0.2234887541631446	9452	3
cg00779928	1	228225068	-0.5094979595565305	0.191993343058802	0.00796081540446133	4.353653810659276	0.11340079180225761	9451	3
cg00780250	4	39979372	1.2270809523053998	0.7654939546935223	0.10893634335805202	0.002976510191055312	0.9985128518069012	9382	3
cg00780364	6	32180238	0.10147732538997882	0.22321519668172232	0.649385117256176	0.4981218271580108	0.779532487824673	9442	3
cg00780426	6	27838209	-0.30329634494864177	0.12678892506407458	0.01675063674556752	0.1173637405394714	0.9430067199163874	9454	3
cg00780456	8	92046216	0.0144107461821534	0.18667715862803588	0.9384675544651231	0.9030275594250807	0.6366636532649076	9311	3
cg00780520	8	128808554	0.14311227109075295	0.17236533835249918	0.40637794188174836	3.057869508346764	0.2167664539323456	9458	3
cg00780540	10	553457	0.21985955770390056	0.21747414246660812	0.3120313962324731	6.748978029169737	0.03423560773909716	9450	3
cg00780574	7	150497669	1.2174276830717359	0.9699408771117559	0.2094219208981094	1.35893873194439	0.2437214932924177	5558	2
cg00780664	19	30935791	-0.08657472611879226	0.21265882524554866	0.6839299903510616	2.5787891181150635	0.2754374937537385	9451	3
cg00780666	14	76450658	0.16613007991971326	0.17247281631817954	0.3354347630341607	0.8016823643869635	0.6697564218375344	9457	3
cg00780805	1	3566701	0.47665734285228595	0.7611786417737391	0.5311774970867156	2.126989951147465	0.34524706922627535	9393	3
cg00780810	15	70780653	-0.48255276300470173	0.4108298434205664	0.2401625494500517	0.7562341200724068	0.6851502922533461	9448	3
cg00780845	15	79725284	0.15050157766929828	0.12225022884549774	0.2182875428148844	0.7730787712355242	0.6794039661027598	9455	3
cg00780909	15	99371105	-0.19838974522636227	0.2241015086202893	0.37601246339243216	2.6150629086446617	0.27048694229914333	9451	3
cg00780971	1	149193965	0.0412602525089187	0.16006337958059466	0.7965809703513433	0.9950662678347559	0.60802873664303	9282	3
cg00781110	15	74421535	0.16303933110138902	0.5031116854518229	0.745891167506934	0.979387910350383	0.6128139140151705	9318	3
cg00781169	1	71514431	0.19172764473921053	0.16996382016806005	0.25929890940375894	10.64745274763373	0.004874555423760699	9444	3
cg00781186	1	182809277	0.1476800866056279	0.5350510488050847	0.7825394573538594	0.595442795989856	0.7425081752004438	9454	3
cg00781208	12	64433590	0.05118042077622041	0.06494550360021936	0.4306664092780369	3.106933276928441	0.2115134607180092	9450	3
cg00781378	3	173999704	0.07295206102168382	0.2741440754005605	0.7901556704397079	1.8406154067321228	0.1748788349474611	5562	2
cg00781388	16	86995081	-0.13284462398866392	0.18772386778819478	0.4791565828542902	0.2396354411786803	0.8870821187868729	9458	3
cg00781519	9	25678683	-0.06633166486063359	0.21137962052653178	0.7536702855571659	1.8292755763948958	0.1762131347511434	5561	2
cg00781540	3	50396681	-0.10535145657057629	0.5437629277376257	0.8463753987595493	2.8575168252645424	0.23960622970699993	9442	3
cg00781604	2	203499802	-0.12052637311695841	0.2926318907815658	0.6804345196353327	4.027890113558941	0.13346112303421792	9455	3
cg00781658	19	41805850	-0.22120806548977637	0.19541967107568795	0.25764949894007866	2.392499821859095	0.3023258375566717	9459	3
cg00781691	15	29559712	0.35627721115179056	0.2268692195888773	0.1163202493864606	6.91154699148457	0.03156288115749884	9456	3
cg00781723	19	17666374	-0.31879365955324707	0.9039402977410235	0.7243349942749837	0.04553651955495409	0.9774889810419801	9459	3
cg00781749	14	99532893	-0.16170358247353597	0.1350223940411124	0.23107057407352444	0.022863694203819347	0.988633248172966	9458	3
cg00781839	13	114127083	0.0162797573536623	0.2806213968693469	0.9537380797172855	5.798916191310299	0.055053045458951184	9458	3
cg00781875	1	156252398	0.18802552254926694	0.3819771632874211	0.6225476849467132	2.1702094949568	0.337866393388364	9452	3
cg00781985	14	50319603	-0.48266749123344516	0.4009028313959209	0.2286083961216173	4.072525459054927	0.1305155725403565	9455	3
cg00782057	8	80679670	-1.093590931353122	0.5735136755591502	0.05654309089829599	0.7387496216101261	0.6911663052963156	9455	3
cg00782099	5	72469298	-0.04898147303464903	0.2092292223379851	0.8149039617579558	2.872892717046136	0.23777121277150853	9459	3
cg00782124	8	29206517	-0.16657104841788317	0.7650731043474279	0.8276479599094371	4.199068051857145	0.12251350307008715	9453	3
cg00782163	16	9058290	-0.11417814831780165	0.7745627009838162	0.8828085549712724	3.1140556427531503	0.21076156221465092	9457	3
cg00782174	19	47291626	0.015763401203808758	0.20053366437928258	0.937345015505907	1.4802662510750126	0.4770504037021952	9455	3
cg00782188	16	85555434	-0.23311400073725574	0.18503304279916877	0.20772324126278172	0.40029304356531853	0.8186107999766087	9454	3
cg00782200	2	145280523	0.027056370959409166	0.11597167059166354	0.8155272520462338	1.0385056143873173	0.308169281311292	5561	2
cg00782260	1	16142290	0.03235743014595759	0.3755896710167009	0.9313463728440826	5.632109295537682	0.05984157366590861	9455	3
cg00782275	20	32579442	0.1871068542351993	0.17974290616001823	0.29788977851360277	2.1122922262088726	0.3477935880035309	9455	3
cg00782323	12	30351139	-0.07169181135567954	0.13847183949563077	0.6046427035199947	1.7353548152037466	0.4199257338100031	9451	3
cg00782355	16	85881502	0.12567659143186335	0.24962410296193935	0.6146385295316857	0.9511396380215104	0.6215307954792496	9459	3
cg00782367	10	98740667	-0.09825846594722759	0.1802273060956774	0.5856215475582363	1.4181719997447315	0.4920937657416308	9459	3
cg00782503	13	28540622	0.07508647516041202	0.29914401256696993	0.8018106769370547	0.4099705076547301	0.8146593294299518	9458	3
cg00782607	2	171672156	-0.43857780514522066	0.22266395889612955	0.04887451133976195	2.1545689232426257	0.34051896357616573	9235	3
cg00782645	16	90115048	0.09985046422929433	0.12852742330887054	0.437229206526968	4.132929724497708	0.1266326552399649	9454	3
cg00782690	2	171822118	-0.10710634800736936	0.13640578823408434	0.4323340674574199	3.5129217895017137	0.172654827429733	9381	3
cg00782697	10	134454481	-0.6199708894280658	0.43617796815089865	0.15520881625508912	2.3045714206257015	0.3159138559499326	9290	3
cg00782707	19	1460273	0.09734877882399615	0.2429668136675103	0.6886653266704122	2.5458895461965794	0.28000585282125706	9455	3
cg00782708	2	44933278	-0.36111297139983406	0.15358697412728067	0.018713209100865616	2.3802995274018346	0.304175706175844	9459	3
cg00782772	16	87754076	-0.04273205684003514	0.32846787210093303	0.896491196028653	1.961544253850719	0.37502142289428486	9347	3
cg00782811	6	46293734	-0.2918034362844424	0.22109893333317776	0.1869062362750378	0.17450440870487907	0.9164459348309575	9454	3
cg00782828	1	54940382	-0.12660847009933704	0.2925751944996771	0.6652049571297516	4.599471218250448	0.10028535475068212	9457	3
cg00782839	2	8816130	-0.08246612454890408	0.14235733546336857	0.5623937787380852	0.1975463259141768	0.9059481873253529	9440	3
cg00782854	20	30310858	0.23765003801634735	0.5189467341671992	0.6469906049523924	0.8511704781310963	0.6533872854495094	9456	3
cg00782925	19	38398389	-0.09904748350560842	0.26624047660272165	0.7098759970699895	1.490778434809648	0.4745495610418383	9388	3
cg00783000	14	101007650	-0.030926047605001946	0.24895946687762271	0.9011401247371829	2.5431320779549447	0.2803921726995727	9456	3
cg00783006	10	102994605	0.03991199854623534	0.06845339451319338	0.5598572137413724	0.896559571447182	0.6387259526270024	9456	3
cg00783104	8	41655894	-0.3155921627413629	0.17407907181051568	0.06984351250219997	1.5900347794141583	0.4515733821254736	9453	3
cg00783159	2	86116495	0.02115163811040503	0.5369254596726153	0.9685762686242103	1.17956147775407	0.5544488404831861	9452	3
cg00783244	6	33255590	0.040426309735713095	0.210089021466602	0.8474095729293742	4.81202062119256	0.09017434547581764	9454	3
cg00783363	7	5644160	0.4923759541736143	0.2348218225354154	0.036010696525317444	0.04372933655573802	0.8343579924156703	5562	2
cg00783409	8	1789288	0.05844957602275601	0.09822412983819047	0.5518011512860149	3.8544853161078176	0.1455489739833279	9451	3
cg00783525	2	47752514	-0.21639357781405755	0.26588715306287314	0.4157280466165817	1.4631047484856108	0.48116146735424986	9458	3
cg00783549	19	5784679	0.19887883228904477	0.24261880594734728	0.4123772859982315	3.904590537914719	0.14194788880836773	9455	3
cg00783553	1	7023495	-0.2723527803037493	0.46441151502555583	0.5575751092492913	0.34585018515831667	0.8412006246538458	9373	3
cg00783706	8	144601883	0.05634412969061397	0.217933507571921	0.7959915964566254	9.935981448148343	0.0069571127597364705	9439	3
cg00783712	1	239974513	0.10474381662851277	0.15790582815984436	0.507118644483436	2.7178885889630213	0.2569318782285427	9456	3
cg00783748	1	197884134	-0.06277030304641261	0.1396648532519246	0.6531177343140242	5.1838375441819835	0.07487623173798924	9452	3
cg00783759	4	128983441	-1.6844632144233969	0.8095543775248534	0.037458724427395354	1.2059283969036212	0.5471872581706229	9375	3
cg00783877	2	65955222	0.014526215888669522	0.043236761500214584	0.7368941673657258	0.5712330822986247	0.751550749486309	9458	3
cg00783905	6	31763174	0.47037287601965694	0.5904092029482073	0.4256313212405226	0.9443344019039327	0.6236492294549899	9435	3
cg00783916	19	12835059	0.14923289383704488	0.25499776906774574	0.5583916268481441	0.47025268156792827	0.790470974597092	9459	3
cg00783945	1	205538293	0.21539154045465037	0.4592233573395925	0.6390450653497741	0.5982274670927588	0.7414750740494965	9440	3
cg00783946	20	33872414	0.5749144060437217	0.34818467290441324	0.09870250704685084	0.04116479923972177	0.9796279721762253	9420	3
cg00783952	10	134999606	-0.06117082876069247	0.15558747090608907	0.6942010324870032	0.03894052209757687	0.9807180602815414	9454	3
cg00784009	3	195769614	-0.011648235799107148	0.1559672471443172	0.9404662509412529	1.0475873359549364	0.5922694071456943	9417	3
cg00784051	16	69352641	-0.22813770180948062	0.789359636891565	0.7725690007650197	0.6854097159925727	0.7098476865147886	9435	3
cg00784105	1	19636065	-0.14132217063401922	0.21610282878709822	0.5131388741667167	1.2755110690700349	0.5284772428237886	9396	3
cg00784153	19	10077007	-0.013090920781838353	0.13779303375353516	0.9243114687337826	0.11766462275769751	0.9428648636103196	9424	3
cg00784161	2	238406432	0.054432630404095114	0.12802064722936068	0.670700841493607	2.1751102787296217	0.33703950183723846	9458	3
cg00784263	19	52801097	-0.1515241733977813	0.15705067101874723	0.33463961786787005	2.0267249807953047	0.36299635343634323	9456	3
cg00784308	1	220263509	0.22753462903769142	0.47400902498603537	0.6312119464272126	0.39914400481288964	0.8190812428691121	9455	3
cg00784357	7	6413877	-0.37049437279943054	0.6458076905716603	0.5661765916556375	0.1640153440898214	0.9212648906836195	9457	3
cg00784581	1	20915592	0.19930070975463096	0.35280029676273295	0.5721344145121061	1.3608693913286514	0.5063968160138544	9454	3
cg00784654	1	1502751	0.20735126372639565	0.12448567153387367	0.09578041672289875	1.7469088376976796	0.4175068119197675	9449	3
cg00784671	22	46762841	-0.028819034946103876	0.0426320787770137	0.49904437280557207	2.7197658168534478	0.25669083152726196	9457	3
cg00784703	21	45139229	0.32315413018599565	0.6821273402684462	0.6356820591701386	0.1898571153436852	0.909437904508611	9441	3
cg00784718	1	221916686	0.8383577633652858	0.4238005505328296	0.04790734233205067	0.14804452873735632	0.928651017782485	9455	3
cg00784759	17	72269945	-0.034121235925993684	0.21386087147195393	0.8732365487814477	0.5703932494800826	0.751866404248087	9450	3
cg00784882	19	54713372	-0.043864603724598106	0.10434829664391779	0.674217208403119	3.41797542767094	0.18104897325659616	9459	3
cg00785029	21	43491755	-0.18261270802891175	0.13340242987991027	0.17103493747077914	0.49917931335219257	0.7791204243502363	9454	3
cg00785042	16	58538323	-0.2578558686896364	0.23952146808382246	0.28168315791786364	0.7561566587924532	0.6851768290765361	9457	3
cg00785106	16	57227089	-0.07000856885297511	0.15458438766665078	0.6506333300749778	5.995088533848767	0.049909482364924235	9448	3
cg00785170	1	201438757	-0.6137691828356607	0.32875429030513087	0.06190799255663864	0.7315435358348975	0.6936610988619453	9397	3
cg00785192	1	22739888	0.49996263344858993	0.3525580436757707	0.15616151189938615	2.0127071052417755	0.15598676292057942	5561	2
cg00785193	2	36582293	-0.05674192764922942	0.2448030229256661	0.8167041863695058	4.669771161593908	0.09682156013845107	9456	3
cg00785482	1	208058986	0.28815740872698975	0.19007591596115112	0.12951626594171142	1.330784424350561	0.5140718629179188	9457	3
cg00785522	1	150521766	-0.03982828606878076	0.40293373400579874	0.9212607451931861	7.438173186358576	0.02425611342963831	9370	3
cg00785598	8	914435	-0.0926833343078984	0.2049163645923168	0.6510540619409169	5.058904831745516	0.07970265224599238	9455	3
cg00785620	14	50811942	0.1809628701795318	0.13151881782440278	0.16883816652757339	1.23167874916403	0.5401872854847071	9430	3
cg00785738	9	35617323	1.1326806621716035	0.6325176971635391	0.07333352469037774	2.7768250557246033	0.24947101874742414	9451	3
cg00785783	3	112280577	0.05588310030361084	0.3488528243007656	0.8727305792289379	2.319867373859945	0.31350696980295173	9453	3
cg00785831	9	139913436	0.21901597622563956	0.24906170823100662	0.37920377903997604	0.882734796026544	0.6431563687884823	9458	3
cg00785856	15	59041883	-0.18838144318951863	0.27160368596079953	0.487939730192514	1.1022319352586858	0.5763063121967014	9371	3
cg00785892	14	70701435	-0.017535693578151434	0.2227402591923485	0.9372496935529304	0.8030556520657949	0.6692966955687383	9455	3
cg00785941	1	248100591	0.056126393649535054	0.03721543874247201	0.13151662407259695	3.564741466164931	0.16823882476446425	9374	3
cg00785980	13	32984237	-0.002294089421076031	0.12995820732947516	0.985916060947316	2.4097768883378885	0.2997254337681712	9457	3
cg00786084	3	45942460	0.15778662872686927	0.22609985520340511	0.4852631369090404	0.24513322491865724	0.8846469744701464	9457	3
cg00786138	1	8470722	0.09472753802865086	0.21749944778659885	0.6631777564129085	1.0678525949099476	0.5862984624636816	9447	3
cg00786178	6	165747774	-0.22168934590468972	0.295132353618933	0.45256100403500227	0.09194830206431084	0.9550666493587531	9452	3
cg00786201	11	61583134	-0.650638482792716	0.4730068987578256	0.16896502803163152	1.3705318086230212	0.5039562076286875	9451	3
cg00786305	2	176977220	-0.22334764300500573	0.13665197390127365	0.10216927304975205	0.2537443559478786	0.8808462569548353	9455	3
cg00786406	1	114474389	-0.33470496024239066	0.21940707213886798	0.1271350336749378	1.0003874340879553	0.606413175765841	9299	3
cg00786618	1	62119764	-0.010246189430984463	0.2146676681537535	0.961931047488488	2.6212624103216053	0.26964979831214864	9458	3
cg00786657	15	88515810	0.10575518096193132	0.25809667744344067	0.6819891562472307	1.7299520864644655	0.4210616397824128	9455	3
cg00786658	19	31841319	0.4474211548653821	0.3115591164549453	0.15098200856862742	5.137549575924569	0.0766293751644041	9456	3
cg00786685	2	218842585	0.38969117240987744	0.21348727436202508	0.06794669217240623	1.838490309240015	0.3988199749064793	9454	3
cg00786747	15	102042221	0.17680901972553148	0.2032967609448429	0.3844594604987571	2.6529135098937617	0.2654160312113542	9452	3
cg00786761	3	184209224	0.003437283182766912	0.10612106634051298	0.9741608729986247	0.25489491949975285	0.8803396678855077	9421	3
cg00786909	1	227163427	0.2665768019474436	0.20985538429684675	0.2039820177634771	3.8786355428896258	0.1438020221658224	9459	3
cg00786939	1	20211659	-0.4134654253725882	0.4975109407450346	0.40593521265195054	2.669478085181674	0.1022895624662029	5561	2
cg00786952	1	21763130	0.014197549498511246	0.09044193820815505	0.8752608365825167	0.6117644833874228	0.7364733402031247	9350	3
cg00787013	10	125665208	0.41654194268777767	0.20099345696359472	0.03822671508233015	0.8718619008370803	0.646662376160302	9458	3
cg00787022	2	45166314	-0.46847170811136224	0.22832050254796832	0.04018752737433098	4.1933818572703645	0.12286231649936705	9458	3
cg00787055	7	63562162	0.0013680859433349351	0.19674666270840596	0.9944519218751227	0.5539449810500466	0.7580753510785672	9456	3
cg00787180	14	91751731	0.10194700318559978	0.10621861342492424	0.3371635691847531	1.3637716949011587	0.5056624903076373	9455	3
cg00787282	2	28788949	0.06853125983212426	0.16105338293200125	0.6704584400793239	0.5063182370845614	0.7763443412153157	9459	3
cg00787290	6	118226103	-0.16310750135271215	0.10216373428721812	0.11037043767841087	0.34903577618599885	0.8398618305683067	9454	3
cg00787305	9	139378815	-0.14803776861674647	0.14716124656765472	0.3144366392246092	0.6641159318543035	0.41511061419772155	5562	2
cg00787429	5	169660328	-0.12443933535485152	0.27748938140876794	0.6538304859317143	0.08871442356116792	0.9566121832924769	9458	3
cg00787537	1	211307839	0.11552419322872418	0.34914764592493636	0.7407389802752786	1.21125919601055	0.5457307274774721	9406	3
cg00787574	16	87723313	0.21931271905611965	0.14915384784631824	0.1414590750443159	1.6915820366772518	0.42921770481664484	9450	3
cg00787608	2	129548239	0.4761226273282889	0.20215745770159577	0.018512397877546997	0.06371827284726811	0.9686430189893531	9459	3
cg00787661	2	232329533	0.0801948082204433	0.5310919731624933	0.8799758343181263	0.1942893083588911	0.907424733858675	9459	3
cg00787780	6	64151745	0.03927053893155303	0.11393664901088497	0.7303425129822807	1.8501711814187125	0.39649748112195965	9459	3
cg00787856	1	10857110	0.028218116092367972	0.09382192271364943	0.763595605271568	1.8681066972520892	0.39295768344372084	9457	3
cg00787919	4	154266194	0.9656747878524116	1.0820613928815899	0.3721571796146165	1.4635880346036412	0.4810452120721047	9408	3
cg00787996	6	30072616	0.015865674294825504	0.1460477243869693	0.9134931951951438	3.9725551618918766	0.1372052113315033	9446	3
cg00788012	21	43526043	0.62074186596886	0.262827728378301	0.018187320908765185	1.351437302160166	0.5087906462437614	9458	3
cg00788025	4	962749	-0.427200069849943	0.23017268778040068	0.06345382970692086	6.834340163767978	0.032805139562651256	9448	3
cg00788048	19	7690852	-0.24552281376819168	0.22541371398078464	0.276061402842378	0.8144873129827495	0.6654820215311475	9429	3
cg00788063	16	85337438	-0.44160296466237015	0.3735193977756703	0.23709626351657792	1.7910547471645575	0.4083921665993837	9452	3
cg00788156	11	10590557	-0.5538692286666318	0.25695227594115694	0.031120113106663454	1.0633902181635162	0.5876080652182958	9435	3
cg00788170	1	227921688	0.04766310064908417	0.22654532656421156	0.8333625066123116	1.400990278438414	0.4963394857939084	9459	3
cg00788177	6	159360761	-0.002059660787460345	0.09963800935579491	0.9835077544882945	0.18956751724406906	0.9095695997874887	9451	3
cg00788183	10	21814789	-0.11512178592840772	0.49009515341794496	0.8142888290543466	0.051421352176351395	0.9746170288322153	9365	3
cg00788204	9	136758038	-0.2195962485012109	0.20838548529888945	0.29197531957809547	0.2876754566122912	0.8660282685317096	9450	3
cg00788222	2	3181004	0.10726344718759795	0.20084972376923985	0.5933081394470285	0.18371426019863954	0.912235471226517	9455	3
cg00788312	2	197035859	-0.9853272009637951	0.973975631239375	0.31170309569125554	3.290409740505143	0.06968563025309342	5545	2
cg00788354	6	168199725	0.08900293500030018	0.22799733513807702	0.6962642157477834	0.02945425658104596	0.8637343768497645	5561	2
cg00788362	6	30710464	-0.6634501463779064	0.7967079580827457	0.40499169062397783	9.183511807856938	0.010135046571949259	9283	3
cg00788375	19	7745377	0.5360321673215998	0.2948410672790799	0.06905837525525818	3.1114682274259113	0.2110344025126227	9454	3
cg00788412	19	12551876	0.4024581065723646	0.3987803679740723	0.3128679543043955	3.4489274095412195	0.17826863075755608	9452	3
cg00788521	12	2229269	-0.01590658667111023	0.1697413271355371	0.9253389324698078	3.3810495715983953	0.1844227161710299	9394	3
cg00788660	2	8424578	0.06649726463457258	0.2668948937908528	0.8032435895906772	0.5642263711435949	0.7541883164661212	9450	3
cg00788699	1	3680420	0.11170863138114402	0.0946943630683059	0.2381292543843402	0.7063746723297495	0.7024455875879525	9458	3
cg00788710	1	208649506	-0.12317515288395348	0.133023978310544	0.3544657135309398	0.46402211391866083	0.7929373557821182	9451	3
cg00788739	22	31002942	0.06215058190061389	0.25339947005841523	0.8062495364399296	0.8137317708010076	0.6657334688921579	9456	3
cg00788760	22	44682494	-0.007718914315436361	0.0970663227783358	0.9366173827871136	0.4532750741835596	0.7972096888703062	9458	3
cg00789004	19	44143830	0.6392237542009536	1.0586968879874892	0.5459875646007688	0.8113794223048494	0.3677127381187892	5562	2
cg00789143	14	98013058	-0.7362514733456346	0.3612239596432077	0.041528607493402904	0.6214780016837609	0.7329051385326882	9451	3
cg00789328	8	135475206	0.023595026375588316	0.27180388815190787	0.9308233259206922	5.2621783675082785	0.07199999828725988	9453	3
cg00789347	16	2039030	-0.01208300135459197	0.12664510698861212	0.9239904798476735	0.9266566281839561	0.6291860279549722	9451	3
cg00789390	21	34914246	-0.14507768240797556	0.26403521658416956	0.5826874892941037	0.19606347380099312	0.9066201299844746	9446	3
cg00789416	14	101404296	-0.07755596184843401	0.12930666284617612	0.5486507422948681	4.645676964142009	0.09799503331343622	9456	3
cg00789427	19	56631288	-0.15864215033019854	0.06364482111616473	0.012680561679466363	2.1073301195578313	0.34865755377102464	9455	3
cg00789484	2	70956691	-0.03737299580402345	0.20175664733531726	0.8530423730281037	3.646763577742607	0.1614787395124012	9457	3
cg00789528	20	42543034	-0.02248653034059743	0.09464491599394151	0.812200379682979	1.5529921382441245	0.46001505161963563	9455	3
cg00789545	14	102770909	0.25439315791255	0.3103438539057054	0.41237924783326785	0.09058372402552531	0.7634363789384394	4946	2
cg00789671	3	195488493	-0.06823033323196809	0.19849014744096619	0.7310367870903256	0.18465006428770864	0.6674071329149218	5562	2
cg00789731	1	19577941	8.42678245534526e-5	0.9330897983717202	0.9999279426308062	0.06825888113819403	0.9664463991689095	9432	3
cg00789792	2	179245704	-0.09344431010991511	0.14571804577596864	0.5213486192080998	3.983789721402669	0.1364366519031301	9457	3
cg00789793	3	141329863	-0.2813457574226221	0.13295192636048245	0.03433234729829783	0.04224569049007382	0.8371521521750108	5388	2
cg00789812	14	38077865	-0.05931798835501382	0.12158380359448005	0.6256366928160281	1.4522012340365913	0.4837918063299781	9364	3
cg00789960	14	61227118	-0.11785005368400288	0.10955412443918829	0.28205049526512876	1.3438509604418183	0.510724241005763	9232	3
cg00790020	8	1765477	-0.10481378208390382	0.09028535785046364	0.24567576597581292	1.051292558315629	0.5911731779769831	9455	3
cg00790071	2	102731407	-0.024624929452048163	0.09645471768558855	0.7984910794527961	0.6611040457950569	0.7185269805878975	9458	3
cg00790098	2	223167400	-0.2884400824095539	0.21321560650646576	0.1761165204284619	2.91653233493793	0.23263928281107307	9452	3
cg00790126	2	203636957	-0.2033836793794061	0.2004247373745993	0.3102186445849758	5.16998370651962	0.07539669383590163	9458	3
cg00790255	3	194032074	-0.4587482329430782	0.26607121764746955	0.08467972107778064	1.421208313075794	0.49134725711300836	9457	3
cg00790307	17	17684042	-0.3528204364879777	0.207508495998989	0.08908018147896576	3.7460516942289397	0.1536580120255737	9443	3
cg00790371	4	13527710	0.050044249174850314	0.1446994189013345	0.729455679537065	10.061753959320132	0.0065330786804205605	9459	3
cg00790395	10	94822172	-0.10125433899417463	0.09293053584862614	0.2759025327438538	1.2892843095627238	0.5248503236850505	9459	3
cg00790438	2	69053811	-0.07070242192936955	0.27304116606782475	0.7956783066304466	1.0714331728864592	0.5852497578048061	9456	3
cg00790461	17	77758569	-0.1776602584725811	0.2136064485623617	0.4055683223567986	2.0768497391832423	0.35401185787348255	9457	3
cg00790535	4	103482058	-0.09365939658822166	0.10142986459138689	0.35580362146350963	0.872196925798341	0.6465540612138471	9456	3
cg00790651	3	49056096	-0.23042115933621402	1.3802969415240753	0.8674204584915277	0.5453453838545779	0.4602258296545435	5556	2
cg00790672	1	3324671	0.11596980369810506	0.21190940198101055	0.5841992633625415	1.4184677864667543	0.4920209937220643	9455	3
cg00790741	12	53453327	0.27375587870228857	0.2913793474441529	0.34746531829464544	1.0857473798132964	0.5810760184946245	9449	3
cg00790835	14	73029443	-0.3401004739000676	0.2093952526097402	0.10433241295978052	0.7370992838762522	0.6917368695868916	9458	3
cg00790847	12	40497575	0.01491071705838904	0.2298235343073675	0.9482703548733815	2.064193252665127	0.35625923449970015	9457	3
cg00790916	22	42080705	0.010381686098939377	0.14225055869977316	0.9418206883523058	1.9262246800604077	0.381703045673077	9454	3
cg00790928	1	29213690	-0.2486477499833002	0.39137605818491933	0.5252218769345256	0.9975966307410151	0.6072599563882672	9452	3
cg00790970	1	39920621	0.34704115621803316	0.25413593107181587	0.17207303775671773	5.00305065764655	0.08195988745163513	9457	3
cg00791024	15	97491152	-0.29207002222897355	0.2893660185316319	0.312809407489625	1.746522100296919	0.417587552475485	9454	3
cg00791074	6	151186169	0.15435842831068095	0.1775083282940381	0.38452770414629994	0.6413309126335252	0.7256659773554557	9423	3
cg00791190	22	50223573	0.12409218378270567	0.21231530033143203	0.5589033189981358	2.191561185506576	0.3342785696509019	9437	3
cg00791249	19	10426722	0.3205123956829179	0.5530286484143386	0.5622124568477755	0.7883951857751184	0.674220821838753	9455	3
cg00791253	12	118405665	-0.1068537502377031	0.07405466829887136	0.14904761843930855	0.1585652669127375	0.9237787967508678	9450	3
cg00791283	12	79498966	-0.1338539866259908	0.35398881779202196	0.7053336140600518	0.0068515444197458425	0.9340311982798559	5560	2
cg00791321	2	239999938	0.15338979234070374	0.24787810315545017	0.5360406211144562	0.37755416330596886	0.8279710560634437	9458	3
cg00791406	12	14118880	0.04684788192883015	0.10470215916182139	0.6545577599203872	0.4122833108855119	0.8137178005630797	9448	3
cg00791418	6	84937337	-0.6574222089779462	0.5885699265160099	0.2640018796432733	2.79848881911884	0.2467833606611584	9451	3
cg00791430	14	104979474	-0.07634259015151489	0.09698248568032809	0.43117700378009666	0.2643165328083559	0.8762023107160756	9459	3
cg00791468	1	111148984	-0.0599956905921348	0.3667945880356093	0.8700715952203097	0.11869518506278205	0.9423791482674349	9458	3
cg00791548	2	30966534	0.14168742522798658	0.16942820150683038	0.4030040116730186	1.6430762015977909	0.4397547469358316	9458	3
cg00791657	9	90691427	-0.7793128419172117	0.8130395511852869	0.337801744919607	4.569013128019266	0.10182429348337826	9459	3
cg00791712	10	124459378	0.08707587308957383	0.12956021192121253	0.5015276293856576	0.43010808772384274	0.8064978527409273	9445	3
cg00791764	4	53727839	0.04572521023305685	0.04862710992327511	0.3470516907907735	1.1171175899496026	0.5720328867283148	9457	3
cg00791851	1	76518896	0.016721573237756224	0.028266792792179883	0.5541436239304046	0.7270173797627777	0.6952326857003338	9446	3
cg00791854	1	154392070	-0.7056967931458005	0.21791611567153937	0.0012020748031942227	7.32296137293326	0.025694439137493676	9455	3
cg00791905	1	92950472	0.1033473436693361	0.6146043236187508	0.8664631928925028	1.000776814803777	0.6062951244597076	9459	3
cg00791920	21	44106355	0.02740486332152283	0.23530822489795666	0.9072850642315448	0.5897516243943395	0.7446240549494425	9458	3
cg00792015	2	218466469	0.09813485465332522	0.07762097093976209	0.20612855853284873	6.61951450125143	0.036525039108056476	9454	3
cg00792022	16	919981	0.11757059387534469	0.2125517349108626	0.5801684270355875	1.8743095348594414	0.3917408450333798	9457	3
cg00792053	4	25097886	-0.28829177156248936	0.2216170964805394	0.19330799358453774	1.8041340698081916	0.4057301340263615	9458	3
cg00792107	12	133181600	0.19050782792616036	0.1589884060832238	0.23081977803422637	1.1914270892399639	0.5511691417458966	9453	3
cg00792123	2	20850523	-0.2402919268148095	0.5608065094225647	0.6683048667751539	0.6608591094068074	0.7186149826782587	9457	3
cg00792172	1	150602446	0.0834445991135361	0.7989448147901868	0.916817397108996	3.4080399726083543	0.18195061292140333	9451	3
cg00792184	14	73355148	-0.3085665507021224	0.19155072742583631	0.10720438349865243	3.796852524299325	0.14980418633174825	9455	3
cg00792185	16	9855960	-0.22238388492169436	0.12987838725212275	0.08685115081616601	0.3767082839868798	0.8283213119233339	9456	3
cg00792235	10	1851472	-0.027268444606843984	0.05316925707602647	0.6080484737047991	2.2655191284138545	0.3221430542601165	9313	3
cg00792251	1	223888905	-0.29490882944560465	0.2733502746496697	0.2806466323962017	1.1714376936322966	0.5567055319423178	9459	3
cg00792271	5	62074572	-0.10480867216356492	0.2530311403262368	0.6787184564618858	3.0374032557426727	0.08136597883872265	5547	2
cg00792424	6	10386160	-0.11629386535428077	0.17341659946905982	0.5024728333397068	0.752153401591796	0.6865496721164845	9452	3
cg00792513	6	100066698	-0.00423915978815329	0.15624824614801772	0.9783553075127305	0.6563658129844357	0.7202312726813038	9358	3
cg00792687	8	33370099	-0.23098587458370057	0.5457920297876796	0.6721404077759128	1.5948705356473953	0.45048285164296187	9458	3
cg00792688	22	43793802	0.13722562952363537	0.15885498120122765	0.3876746061001642	0.7254181495938763	0.6957888265627019	9451	3
cg00792719	6	33281044	-0.7342352043940795	0.9900417357267083	0.4583173255422682	1.308546416752975	0.25265800322992277	5561	2
cg00792723	10	130123624	-0.07017815337518983	0.22870275007125523	0.7589551702506219	2.4161328510585847	0.2987744238726931	9457	3
cg00792751	11	44979029	0.033056094138104196	0.10040814009177942	0.74199146750069	0.08566821693972337	0.9580703126348553	9454	3
cg00792783	2	198669748	-0.8358092450222301	0.7936014152589321	0.2922561318669381	0.1336702104740034	0.9353494228426679	9424	3
cg00792849	15	35046610	-0.005535463863803395	0.1226923393415908	0.9640143526845212	0.18766693122173592	0.9104343682479707	9455	3
cg00792938	1	26758637	-1.1523295897851116	0.8502156989494191	0.1753099139438935	0.37076074551135874	0.8307882145413081	9449	3
cg00792966	6	21595983	-0.15995820662781182	0.44919155702168756	0.7217638547552286	0.05817440737587781	0.9713317570618315	9456	3
cg00792968	13	22635873	-0.12908557243929034	0.15130327285833514	0.39357178343814697	2.2982073036662736	0.3169207134041898	9459	3
cg00793056	16	56691764	-0.5382808749004339	0.5874594870486892	0.3595169345524888	0.2589767708849129	0.8785447922660341	9458	3
cg00793088	12	71315008	0.04981327481534109	0.05325631464161318	0.34960814013155206	0.18451306341442225	0.9118711956634988	9448	3
cg00793181	12	52995634	0.03787251016081075	0.21921379946033603	0.8628360126409826	0.5971479331032195	0.7418754058551411	9450	3
cg00793186	5	139283100	-0.09014351205184296	0.16540611042755557	0.5857652356137663	0.018680481942194006	0.9907032435888672	9457	3
cg00793227	7	159314	-0.04123767026799313	0.12579637147108885	0.7430531515046763	0.9685791819435997	0.6161347490136361	9436	3
cg00793280	2	10260421	-0.8180648406032117	0.6495630713892773	0.20788305026961001	1.2498995354456626	0.5352883165947443	9430	3
cg00793450	12	22697620	-0.2457200126739128	0.26474775171066717	0.35334076279305726	1.2317562598652494	0.5401663507427324	9451	3
cg00793497	1	235324822	0.20769939921513775	0.8504522044978785	0.8070586517058062	0.17532979155332468	0.6754178506599143	5562	2
cg00793543	19	3650029	-0.01701520703954813	0.2096559578836588	0.9353164946051297	0.3290512858909894	0.8482960038572438	9458	3
cg00793562	16	89114089	0.004890601726486214	0.11074144187605664	0.9647749973445985	2.0765265290200072	0.35406907261163945	9451	3
cg00793591	14	70014715	0.047940848839187894	0.33669035302618566	0.8867731114725249	1.8511398284025402	0.3963054945729184	9459	3
cg00793605	19	11639752	1.3761800548216976	0.9160563021986997	0.133022840886524	2.9119777016341484	0.2331696798354631	9458	3
cg00793648	14	94548768	-0.1578879410091698	0.23419387672649844	0.5001992903758562	3.8086527297850683	0.14892292855326614	9459	3
cg00793719	14	95477946	-0.026929490146910217	0.05634358619901709	0.6326848690617362	0.4868283037804228	0.783946773492231	9452	3
cg00793774	10	104403707	-0.1413035768339893	0.06934523040263962	0.04158167466663403	2.618614441498048	0.2700070468853381	9459	3
cg00793795	8	101158188	-0.3536738389667142	0.5958289001076276	0.5527911293665908	0.5158478336613861	0.772654015836976	9454	3
cg00793843	15	90777889	-0.041122062390056585	0.2082640867126434	0.8434742087984374	1.612645315047954	0.4464969732499861	9424	3
cg00793935	2	234847769	-0.051728641453118854	0.06145973720724343	0.39997429445544413	1.2776239298882741	0.25834129318702753	5561	2
cg00793937	6	156497319	-0.05397949343665127	0.07880220016911081	0.49334403051229647	0.7020751405240475	0.7039573054983671	9454	3
cg00793946	2	46163986	-0.1481234040876069	0.21294705724416582	0.4866869232662666	0.9739032763454611	0.6144967504117306	9453	3
cg00793954	22	50862027	0.06813054370692291	0.2231763107131024	0.7601553654016704	2.3420948720537687	0.3100420219454568	9457	3
cg00793990	12	132603671	0.12168991175449503	0.29502795029292816	0.6799956280786805	0.27254731298762735	0.8726038061139461	9446	3
cg00794038	20	48808334	0.19703549517636737	0.5941608213443792	0.7401763635438907	0.38792956531010936	0.82368691182389	9451	3
cg00794055	16	2544909	-0.4068231381788154	0.25714436268313035	0.11363114461621121	1.4656688077562738	0.4805449993432872	9452	3
cg00794174	12	131196417	0.042168555338403614	0.11879140494799066	0.7226046854010563	0.007645750759926737	0.9303217886259034	5556	2
cg00794227	1	28696966	0.5068567213343985	0.3637701544214589	0.1635159911706755	2.5996778378868983	0.27257569627907385	9449	3
cg00794279	19	48790392	0.0031317734439024474	0.1397631488695536	0.9821227225850293	1.602377679152054	0.4487951014634267	9447	3
cg00794378	17	41984558	0.6816782547827467	0.4670621304944436	0.1444269074201783	0.968623121311815	0.6161212128765253	9441	3
cg00794381	1	171254803	0.6044145375295937	0.15819006966303237	1.3301294700235488e-4	0.38176774604987274	0.826228530000268	9458	3
cg00794400	1	17746510	0.039474842694621946	0.1513447867813843	0.794225738547625	2.583489738354577	0.2747908903816838	9414	3
cg00794508	7	516733	0.29977171592947244	0.4540854086469094	0.5091473535509419	0.7882740698777914	0.674261652504968	9453	3
cg00794529	3	52445096	0.18389470332769445	0.45238317882955636	0.6843737286971497	3.0153915630154344	0.22141958971866313	9307	3
cg00794552	2	64068121	-1.1587930353834992	0.5293384312664934	0.028587063805335336	0.01435947908945516	0.9928459732114727	9423	3
cg00794673	6	35016449	-0.24602373999654445	0.1912420332309628	0.1982852804701701	0.9469591320743951	0.622831310802155	9457	3
cg00794813	1	115829169	0.2225257089758891	0.24575930095764692	0.3652206807962161	1.3514330874037852	0.5087917184592025	9456	3
cg00794837	9	72287772	0.26950042884579767	0.5339320191493873	0.6137367506243792	0.46886090204515385	0.49351167410075536	5555	2
cg00794881	1	19043573	0.19930409432361967	0.27971562660895294	0.4761403613400075	0.5708226091974516	0.7517050109992331	9457	3
cg00794906	4	119840372	0.19071853536861338	0.1500321220226832	0.20366295461068198	0.7659604039674591	0.681826397962487	9407	3
cg00794911	6	166260532	-0.09309072965374145	0.08856087495906578	0.2931898796428164	1.308506998314918	0.5198299712934947	9458	3
cg00794963	22	44892949	0.239472533146429	0.24912451574706135	0.3364232684484402	1.8238517724017564	0.40174975419481623	9448	3
cg00795000	14	75423131	-0.3838710756455707	0.24182748565671233	0.11242757827677755	1.430267719180477	0.48912663312327065	9457	3
cg00795024	1	214157026	0.11359560336256601	0.152312364051554	0.4557841057231665	0.27728713136331645	0.8705382628781895	9395	3
cg00795125	7	5409340	0.1612934276211188	0.22612118567048445	0.4756568929319777	0.25210273763489055	0.8815695604344577	9458	3
cg00795205	16	23916466	-0.0248555442502649	0.13302378740487708	0.8517779506741381	8.70952435617635	0.012845494160921221	9444	3
cg00795248	1	197888305	0.37416455556987227	0.17120473366045527	0.028853656155251955	1.335080415813695	0.51296882383638	9455	3
cg00795268	11	36294323	0.2555074984663586	0.225796834050618	0.25781046189176715	1.2175724271034707	0.5440107814113415	9450	3
cg00795277	17	7343105	-0.02032819616169715	0.3561570006875227	0.9544842536957816	2.529645863327521	0.28228927620792543	9455	3
cg00795341	5	79330929	0.2571202814550926	0.3104243772860645	0.40750833849526324	1.8242023667411844	0.17681387073934132	5548	2
cg00795382	3	126748200	0.4307369385517024	0.240219355397282	0.07295719361468019	3.0115415019342002	0.2218462397165459	9458	3
cg00795416	7	26284369	-0.2473969933488355	0.25596395349596035	0.33377874303664756	7.434272478250664	0.024303467602489713	9457	3
cg00795503	14	100523653	0.2132504767313077	0.17364331777378536	0.21941133719808292	3.904856499870448	0.1419290136943516	9456	3
cg00795535	12	123459749	-0.33089302621805766	0.4321002309532597	0.4438081648638358	0.10001379279764301	0.9512228644658521	9452	3
cg00795584	6	82649352	0.19520714389281615	0.37399332969252064	0.6017026763406333	3.6733327020678317	0.05528952617957287	5561	2
cg00795626	6	31632915	-1.3627003093228112	0.7774908211511599	0.0796552503725173	3.837176012670623	0.14681411644795203	9263	3
cg00795791	7	135346062	0.04126824341603843	0.03614711616524193	0.2535893137070207	0.13492456208729364	0.9347629782350596	9338	3
cg00795812	2	242802009	-0.24460176250447893	0.2216294254980999	0.26974411748145993	3.4179822116852074	0.18104835913822886	9458	3
cg00795825	17	39472114	0.014924339871430926	0.1407101555711872	0.9155312471745125	0.7236929196648765	0.696389283360903	9459	3
cg00795830	14	96344170	-0.014639081645393051	0.08755416865155885	0.8672124629289668	0.015484471631228076	0.9922876580937834	9448	3
cg00795915	5	70751728	0.10434661605998614	0.4371967029573509	0.8113599220024441	4.76063745316938	0.09252108388131382	9455	3
cg00795927	7	640603	0.30271929126453856	0.2374769910918036	0.20240445714753608	2.215877295966588	0.33023899876195373	9455	3
cg00796164	19	57654968	-0.14829634142139453	0.17234185922223913	0.38952572365521804	1.5509723137583868	0.4604798611210675	9458	3
cg00796187	14	21341871	-0.02663944218282778	0.2603086166727836	0.9184884581158225	0.9035714733480544	0.6364905316941518	9452	3
cg00796231	1	59012432	-2.114919055676649	0.8484225744334667	0.012675230356092812	2.645839282226295	0.10382131355386928	5541	2
cg00796302	4	106477599	0.32933668726266163	0.2393946011139894	0.16891254663052932	3.206132258313712	0.20127842525448214	9457	3
cg00796360	19	56915650	-0.12095140245881256	0.4191920886467972	0.772937584133178	0.05575136029245374	0.9725092614954679	9456	3
cg00796416	15	64443896	-0.19447605942410043	0.20731023206270469	0.34819715947156665	1.1748906335041236	0.555745225786648	9457	3
cg00796424	12	54365966	0.0019574778764239126	0.04764953308925911	0.9672315322992846	1.256198231809886	0.5336051591236166	9452	3
cg00796611	1	206603444	0.11330051436250699	0.22403646954853	0.6130507471910301	1.5224582689389219	0.46709195520813296	9451	3
cg00796672	12	48596817	0.0338689712361517	0.07675055131175808	0.6590057012355282	0.3704987310927152	0.8308970609165068	9457	3
cg00796728	11	94276898	-0.6095815767099908	0.59406927686203	0.3048388240195831	0.19760175531485413	0.905923079590747	9459	3
cg00796793	5	180644590	-0.2763426594723509	0.5824289074995054	0.635167704696471	0.007835825652973999	0.9960897521804272	9459	3
cg00796814	7	44162851	-0.22783286082940804	0.5330542065362371	0.6690805031654303	1.0689792364156658	0.5859682813800661	9456	3
cg00796821	7	128551757	0.04225594427367859	0.11406867793838792	0.711052433038539	0.2545622936024187	0.8804860919472736	9448	3
cg00796866	16	88744522	-0.07996153409837384	0.1760779341379208	0.6497382789447577	1.1296364851776197	0.5684634598151113	9456	3
cg00796963	6	84936558	-0.14783714352021088	0.18951333253395386	0.4353388712744768	0.9319836021048231	0.33434801722675955	5562	2
cg00797030	17	8151304	0.08726384480597806	0.8195361703891952	0.9152018777894462	3.3772644676258277	0.18477207623560052	9445	3
cg00797058	10	8137978	-0.03434473526719037	0.18199002547728854	0.8503140944751676	5.387479969060412	0.06762753985911223	9452	3
cg00797102	17	68168184	-0.09186022708793246	0.10698273142937953	0.39053619850196897	0.35821407624097656	0.8360164089825632	9431	3
cg00797104	6	32847605	-0.07248096785604033	0.066553081912927	0.2761229986806339	0.4456226956032745	0.8002658069586162	9455	3
cg00797142	8	90998279	0.16600722876910803	0.12028417097009042	0.1675480655927659	2.316383401411043	0.31405357057290123	9411	3
cg00797152	10	5541568	0.05763611145467757	0.18280895024399335	0.7525486302796522	1.4772950546703643	0.47775963561073775	9458	3
cg00797183	4	74368966	0.024581987591757434	0.1927724676670284	0.8985303123398655	1.6163075068521564	0.44568014254787336	9456	3
cg00797278	3	32442928	-0.1992634640320927	0.44346457190983884	0.6531911344016859	1.39238395222967	0.49847991756703486	9458	3
cg00797286	14	69621625	-0.10509438224374457	0.11974108429739592	0.3801172769639059	0.40271117174452914	0.8176216451512816	9449	3
cg00797346	15	37391573	-0.55558284826952	0.38942272042380716	0.15367123369571878	0.7530100413917742	0.6862556721970888	9458	3
cg00797477	17	19264814	-0.05814535127917755	0.26554106737861954	0.8266739342242826	6.2933834100419235	0.042994129106327474	9458	3
cg00797490	17	80883274	-0.19389716825492095	0.2447265479783009	0.4281849992263261	1.3706143197702596	0.5039354170551293	9454	3
cg00797500	6	163730158	-0.08403518066206443	0.19012000363906145	0.6584810643210746	6.535844627802165	0.038085474589903294	9453	3
cg00797602	14	39901757	-1.4505857381218257	0.944271620805737	0.12449045922952456	1.0408550893462079	0.5942664182066433	9417	3
cg00797651	1	207494336	-0.20064745806816314	0.19323199432075341	0.29909505602182973	1.5270257013124404	0.466026466848901	9455	3
cg00797779	17	74097330	-0.08525229797505764	0.0691545664972028	0.21765822480436292	0.5882591849550803	0.7451799154742048	9451	3
cg00797821	16	49888944	0.3251972144926903	0.43678791482784146	0.4565621176808129	0.5158758569197193	0.7726431897712777	9443	3
cg00797837	17	19912916	-0.0860978311538575	0.6784719879715879	0.8990198547563665	0.3456688732176192	0.841276887969542	9457	3
cg00798029	15	66161798	-0.7200513493151532	0.5820800107358526	0.21607536259745422	1.776676040280983	0.4113388218088887	9453	3
cg00798146	16	1869043	-0.14194541057758664	0.1837353196172363	0.4397865237528174	2.100570336511595	0.34983797220088353	9452	3
cg00798206	3	38207110	1.924361036369887	0.7116237989649852	0.00684725514259674	5.568458670929783	0.061776679786557834	9457	3
cg00798232	5	34811911	0.05966246359446235	0.16779943605521794	0.7221714603145483	0.09096868078736298	0.7629492718261077	5447	2
cg00798281	6	33041697	-0.33620354792498247	0.2376157691801492	0.15709658871137455	0.11859845092400621	0.7305595817271983	5469	2
cg00798342	12	111129799	0.2586646523878819	0.18447978584137256	0.16087641340379075	1.104585882944224	0.5756284137544463	9452	3
cg00798428	4	84205382	0.7116621454005257	0.8009638315295081	0.37426797512368615	0.06399357922138657	0.9685096913673632	9458	3
cg00798431	5	128337585	-0.1506394835475044	0.18478434861160606	0.4149476712078106	1.3381026454339529	0.5121942544285901	9455	3
cg00798796	12	53069192	-0.9228158949693067	0.5615046656914421	0.10028579294860651	0.281700515880387	0.8686193708135383	9398	3
cg00798850	10	35625974	-0.4911898692914059	0.597604418895692	0.4111159097633296	1.355967140740133	0.5076395805220664	9399	3
cg00798876	7	2670978	0.2751885473321345	0.12762102352398266	0.031060654320861213	4.570737759356531	0.101736526646458	9459	3
cg00798886	5	54603441	-0.7493488935634016	0.8179689360935268	0.3596096063126649	0.16360169154559784	0.6858619441156931	5561	2
cg00799078	3	172428167	-0.40493017074215265	0.2248778941284916	0.0717554045341374	0.838348727470595	0.35986946299703404	5562	2
cg00799121	5	178741283	0.4078831422711697	0.2503784765779513	0.10329898113341623	0.34731136987329275	0.8405862743535033	9425	3
cg00799144	22	31217230	0.5277109141990962	0.24902642854998486	0.03408235281760529	1.4048570824184292	0.49538078911602496	9456	3
cg00799171	5	123987737	0.11254696003634651	0.5306600089233833	0.8320378814319869	3.0794169645877836	0.21444360642411295	9446	3
cg00799353	3	186524365	1.4733106601744348	0.7621903493654046	0.053236728765374164	1.5622644148715996	0.4578872943136376	9457	3
cg00799539	12	103353183	-0.12184594342532117	0.15134228641601152	0.42076095161028604	0.6259390565844467	0.7312721953420248	9451	3
cg00799619	4	39458346	0.03006269742272354	0.14864407950861752	0.8397242717156158	0.11002279411107643	0.9464743608711571	9445	3
cg00799658	19	33625468	-0.1776020059931459	0.08469856923684592	0.03600496242806852	1.4191533457392682	0.49185236784721464	9457	3
cg00799748	16	1611052	-0.935749280313673	0.472803442516536	0.047799037810346806	2.632420717081849	0.2681495696228878	9437	3
cg00799826	6	30071200	-0.08332418119532521	0.26848103099201376	0.7562917162050601	0.7999744853297552	0.6703285975876532	9387	3
cg00799842	20	44563271	0.16944900052545986	0.4183812165452969	0.6854694154154934	3.036594970045649	0.2190845643698609	9366	3
cg00799984	8	134307105	0.06045204551235589	0.21658668054398228	0.780158506028225	5.452976025603591	0.0654487416589057	9452	3
cg00800038	16	89945340	0.13058887304293235	0.23301589117433927	0.5751868258098483	1.0671091955616854	0.5865164299178293	9456	3
cg00800109	19	8841140	0.022389993604350046	0.09191152225344593	0.8075377058763211	4.251215563563474	0.11936040113919119	9458	3
cg00800141	16	4014161	0.026440545690842705	0.1372896259701655	0.8472804387047411	0.42528692329213685	0.8084443272477181	9458	3
cg00800229	14	22004993	-0.8229873679009129	0.2862336138054813	0.004037337531697504	0.8639617356176575	0.6492217976018716	9409	3
cg00800365	15	90318772	0.007070106686264961	0.22584022054079397	0.9750256723255672	4.050998357204298	0.13192797112802462	9457	3
cg00800383	13	95364915	-0.22070095568885995	0.345967975646013	0.5235237545715382	0.0742459217140575	0.9635576481903434	9458	3
cg00800436	18	46502501	0.14483005554255132	0.5833402627396458	0.8039199804185354	0.11179846635256184	0.7381058245771985	5562	2
cg00800512	19	58095518	0.795749762493711	0.2726589343054476	0.0035174195887776264	4.66902788369278	0.09685754948856082	9459	3
cg00800569	2	239229395	0.08563645513384444	0.515297604833443	0.8680087327692169	5.437226728820265	0.06596616206526076	9441	3
cg00800634	4	3882420	-0.17308574783005157	0.67842414123868	0.7986233808684072	2.4902835173140683	0.2879000929073524	9457	3
cg00800679	4	15940058	-0.06085717010276175	0.13606567691282986	0.6546850339650129	0.9698021327460669	0.6157581129343533	9457	3
cg00800780	17	41791680	0.2528221729380142	0.17257335591822587	0.14291742938195498	4.440768651876499	0.10856737554741061	9458	3
cg00800809	9	99415919	-0.01742115432144619	0.15140473361620085	0.9083948127031137	0.11349775376936053	0.944831308558811	9426	3
cg00800896	5	135331857	-0.04444338934922592	0.21192235969725717	0.8338897798730831	0.38173646313112736	0.8262414535213236	9451	3
cg00800993	20	58514806	-0.01733216326012561	0.27112130556368513	0.9490277907627312	0.4937566269780065	0.7812357536006167	9457	3
cg00801003	10	135276553	-0.07236004632420172	0.13691260226762936	0.5971435487602654	2.8033516659686426	0.24618405469570162	9404	3
cg00801034	22	43570199	-0.3264295746613001	0.24632975273070778	0.18511372821409472	8.651805731933315	0.013221607366694145	9457	3
cg00801068	13	110921325	0.10175389205061455	0.15914064510440928	0.5225653499375753	1.268152855037909	0.5304251482347142	9457	3
cg00801098	15	41030916	0.21947336403774706	0.2631514202405045	0.4042701066089883	3.9990218245165057	0.1354014902538701	9457	3
cg00801134	8	143856487	-0.2516542656910504	0.18938740531855425	0.18392044172303798	0.9147021512477401	0.6329580848963183	9447	3
cg00801196	17	21030088	0.1482828303348262	0.6603070646890699	0.8223165473515226	0.929627817426442	0.6282520065364603	9459	3
cg00801339	3	14593796	0.03557860876242989	0.24841474852387205	0.8861143733341339	0.6081160203956893	0.737818064237241	9453	3
cg00801360	9	131450106	-0.021490664105146058	0.0622810301667451	0.7300496040103174	1.0889905540027705	0.5801345166918691	9416	3
cg00801465	3	193852989	0.058144409293728	0.5603833544899682	0.9173611806920561	2.0017542994275406	0.367556897305227	9458	3
cg00801514	1	38258852	0.14833658626141807	0.1861822340807861	0.4256090583401726	4.233719099460947	0.12040917439330726	9453	3
cg00801571	6	112033832	-0.5665790662579874	0.21733831741106854	0.00913662765477353	0.2660010366568365	0.8754646383304523	9455	3
cg00801636	14	105956369	0.659120830266613	0.4779638761584533	0.1678891772832573	2.1789595650620903	0.33639144490249895	9457	3
cg00801798	9	5628280	0.19142506979065166	0.2820280440430319	0.49729957157398347	3.5239682150578893	0.1717038467325843	9454	3
cg00801823	5	64061354	-0.2832806130078062	0.2316003825467589	0.22127532097339803	0.8405733227282237	0.656858496871149	9450	3
cg00801868	3	155588370	-0.20578335066652909	0.5767787354075773	0.7212562068792656	0.10410467161538428	0.9492791842499786	9429	3
cg00801940	10	126433243	0.7243243616034151	0.7709831890309335	0.3474836403389527	1.0833367248116683	0.5817768276672184	9448	3
cg00802000	16	706648	0.11489753403373815	0.3013156140163342	0.7029661495353206	0.09497455370767943	0.75794581282638	5561	2
cg00802224	17	77194129	-0.023532037436768027	0.09620247324514421	0.8067588191671468	4.867940141447309	0.08768801300808261	9456	3
cg00802237	14	94858066	-0.35950236425185883	0.17885357286662598	0.04442723439715145	1.365373037770484	0.5052577828365441	9455	3
cg00802408	22	38349383	0.021694081307093407	0.6195853397559358	0.9720686800074817	0.9440756020740614	0.623729934833753	9452	3
cg00802478	4	40588553	-0.19996622536206932	0.2438803546897924	0.4122527263572046	1.1440931205679774	0.5643692403155085	9456	3
cg00802484	4	39773226	0.34131623354306556	0.41079364717233824	0.40604691344778526	4.077558687525695	0.13018752814629303	9417	3
cg00802510	7	43601539	0.2791725651195264	0.2240224985595127	0.21269797928958215	1.0188899430842517	0.6008289634577588	9457	3
cg00802571	7	157323444	-0.05387794804428789	0.20046777362559387	0.7881134965694676	0.8505984316784384	0.6535741961180579	9449	3
cg00802617	15	99671598	-0.041252418816303274	0.24804443670941081	0.867912525509261	1.4332891281019517	0.4883882652050266	9458	3
cg00802728	12	113906079	-0.02930331364162158	0.2288304670682328	0.8981039667819096	2.827026530425622	0.24328704802105625	9448	3
cg00802855	10	134911097	0.142009171751178	0.20387304652094676	0.4860801535057592	7.814035104389682	0.020100360028841902	9458	3
cg00802903	7	155592263	0.02509727661964913	0.045808303820391395	0.5837769539640614	0.9440719428087947	0.6237310760314403	9411	3
cg00803062	3	194349147	-0.2606863134415641	0.26924046587694256	0.33293022534393635	5.196104146985272	0.07441839869016374	9455	3
cg00803088	10	43600706	0.14269145528819346	0.233215178161363	0.5406405558650018	0.004795063044054387	0.9976053402611504	9440	3
cg00803419	19	49458304	0.39017975513266673	0.8008134942967157	0.6260958818617324	1.929900784171548	0.3810020999900286	9453	3
cg00803453	2	220349615	0.08831237819691035	0.21695239366120558	0.6839648118552051	1.087005788475928	0.5807105179462864	9440	3
cg00803580	16	85540297	-0.6854150638557117	0.6456000393341004	0.288384911114399	2.5461101976152567	0.27997496268094524	9407	3
cg00803638	6	35464304	2.8886726034134966e-4	0.23978343336214625	0.9990387881757885	1.5828643251791483	0.4531952809611533	9442	3
cg00803692	3	46411474	-0.07208918784432308	0.14253532043225778	0.6130225600126167	0.6854340918640716	0.7098390349895157	9456	3
cg00803804	18	3012548	0.759902292010532	0.8410210730397544	0.36623551396193893	0.08084030451278051	0.9603858460927518	9457	3
cg00803816	17	67323768	-0.20596056478713917	0.27457143207451656	0.45318453586784885	0.04477506537723096	0.9778612084301551	9457	3
cg00803873	21	33984631	2.026106430101654	0.7317825830167644	0.005627571241883823	3.9272942346655	0.14034562940645692	9356	3
cg00804031	19	4007535	0.5271237341858013	0.9330225813757089	0.5720985682325075	2.3242271692164653	0.3128243010317288	9422	3
cg00804043	17	8771331	0.07388201407324191	0.2166723839748767	0.7331149392741042	0.37129990913225364	0.830564279336119	9456	3
cg00804048	17	7210539	-0.6481766090844622	0.6097683390814975	0.28778725803169924	0.915212733908141	0.6327965168092077	9415	3
cg00804073	14	59704022	-0.025428662750100497	0.136604736395707	0.8523289061668412	1.8891238635088379	0.38884987637945856	9447	3
cg00804078	6	110736941	0.023965475244183	0.08926293483713435	0.788328466537661	1.0587821796384622	0.5889634863780004	9437	3
cg00804097	1	3349982	-0.013319439760842948	0.20886835081600802	0.9491537282082434	4.054892909481506	0.1316713209033608	9452	3
cg00804179	3	13083974	-1.8871744502453724	0.7735993599185613	0.014708717622645097	0.21086670837136434	0.8999344477123247	9384	3
cg00804210	9	99259315	-0.1397418262967399	0.17433484652399672	0.4228009292815902	1.5139315962270148	0.46908757630161957	9455	3
cg00804354	1	249111407	-0.05443482363400306	0.24938608300847873	0.827214613384295	2.679462572815822	0.2619160395248944	9458	3
cg00804392	4	40198595	0.33016269883426974	0.38342348781057606	0.3891876609512763	4.693065393602573	0.09570040995306793	9449	3
cg00804433	19	7940052	0.21936498014449912	0.5492912602228988	0.6896279327426185	0.29133793047981793	0.8644438167767566	9457	3
cg00804480	6	166752392	-0.6356180990973279	0.4521519022343475	0.15979471962384248	0.11673445457937212	0.73260358475509	5562	2
cg00804485	7	5569135	-0.25698787888791075	0.5025722351556032	0.6091093895608086	1.8416606270447777	0.3981882826713665	9441	3
cg00804587	3	190038679	6.141754592358677e-4	0.14748656235535146	0.9966773942493036	1.8493036229060276	0.3966695108132208	9451	3
cg00804600	6	13362315	-0.10670181158945058	0.17593383885108194	0.5441905615733942	1.5611747801769182	0.4581368272234632	9454	3
cg00804634	11	72326156	0.08082369224523844	0.12501118201184808	0.5179350732359922	0.006869329917817205	0.9965712267554961	9451	3
cg00804796	13	112624756	-0.23129008261325054	0.19845816660465684	0.24384297877780467	1.2133407272385184	0.5451630451651767	9458	3
cg00804803	1	10601595	-0.43477385135916535	0.9822056202764505	0.658018520244037	0.0029128726247046512	0.9569582412743629	5555	2
cg00804934	1	2572713	-0.3602824961975385	0.23127924324683516	0.11928508395855661	2.7842309406041155	0.24854895016166448	9437	3
cg00804995	1	217010062	-0.3172695842554076	0.22597268241384438	0.16031366005433462	0.2884483392113498	0.865693664098839	9455	3
cg00805193	20	62609362	-0.08831209867954876	0.15958198900342915	0.5799920015243905	6.382507532183601	0.041120283389466245	9456	3
cg00805294	1	119463672	0.11614455030132831	0.17300068148355133	0.5019955910076671	6.329869315497423	0.04221690027128972	9457	3
cg00805320	16	68057225	0.3987282538647808	0.5642305131773184	0.47976774635897973	0.7453138646174284	0.6889015321664703	9449	3
cg00805360	10	135091210	-0.033660896796588666	0.12898214412711578	0.7941130914600455	4.914592138832687	0.08566627374358163	9457	3
cg00805381	6	24720818	0.6263420222779533	0.8407683099022234	0.45629355583860726	8.948161015710015	0.01140070016078437	9454	3
cg00805619	10	134420623	-0.35695677282301774	0.26107961603922436	0.17155215738670718	1.5992234514990646	0.4495034608580811	9428	3
cg00805867	1	66798063	7.88084090639889e-4	0.5655901447395782	0.9988882410153126	0.22456330921199857	0.8937924812758962	9455	3
cg00805880	1	203045044	0.08107226773718341	0.051990214898665565	0.1189075298025534	1.802530259570447	0.4060556215853456	9384	3
cg00805973	4	148535164	0.019414385613638917	0.10794321206989121	0.8572645185728034	0.42050822577389085	0.8103782922361884	9448	3
cg00806009	17	80739852	-0.005417139258378512	0.30595916316906624	0.9858738469575422	0.37700008093330684	0.82820046992414	9458	3
cg00806056	16	87986327	-0.21195958321706393	0.23379384104421405	0.3646136396765857	4.433017051720202	0.10898897748468324	9456	3
cg00806198	17	72969066	-0.22504861099438556	0.42111271847277937	0.593055005824245	3.6891179077167973	0.15809503271963826	9459	3
cg00806214	16	521912	-0.1601678634907563	0.2740411871049255	0.5589065710360652	0.5291832445412441	0.7675193237827588	9434	3
cg00806239	6	43456984	-0.07571773097806772	0.09171512294338063	0.4090451080315461	1.5772561139493186	0.4544678717988402	9457	3
cg00806245	18	76673096	-0.08024133824831645	0.16625760304687917	0.6293566317543103	0.06612310399545461	0.9674790074906052	9457	3
cg00806253	6	29571432	-0.24134572870237816	0.17981549108962752	0.17953588579598415	2.308763452335027	0.3152523889639664	9455	3
cg00806259	16	68265587	-0.2370190583297127	0.23730753412947336	0.317899154365861	2.491588244215108	0.2877123386580021	9452	3
cg00806262	3	63638601	-0.21676310768274956	0.10653281940867491	0.04188033102463811	5.629992877499556	0.059904932076184955	9252	3
cg00806296	21	43271156	0.3074235865297844	0.2065393163531946	0.13663207883724085	2.958030492395285	0.22786196587393992	9454	3
cg00806319	9	96068666	0.08681512943767619	0.19773516944399075	0.6606271274297351	8.282067336800198	0.015906401059689233	9450	3
cg00806367	3	62193764	0.16412283364420888	0.2264640259568464	0.4686242977403026	7.256050490164254	0.02656859911052049	9456	3
cg00806454	10	44185289	-0.48010168383791124	0.7296788027667618	0.5105618804962087	1.120663697039487	0.28977558769249284	5561	2
cg00806461	3	194408071	-0.3676258343494498	0.20531443280115508	0.07336547679695682	2.3958869636698616	0.3018142606324121	9457	3
cg00806481	1	2996650	-0.01249447749365919	0.06081480285269184	0.837219579516234	0.0517537508502074	0.9744550615880618	9449	3
cg00806490	16	82660873	0.3378751991509881	0.29033147171993856	0.24452261903067882	5.822952330675483	0.05439537400886835	9440	3
cg00806535	1	75009674	0.19314279181073285	0.21504441259502358	0.3691039678488338	1.567011846716393	0.45680168892160383	9458	3
cg00806552	20	18478084	0.04376187042517863	0.3284586880938671	0.8940083090006078	0.6206151812689974	0.733221389502537	9459	3
cg00806634	5	11383489	0.3035803314945043	0.18848134617310836	0.10725273031833313	2.4724463401176697	0.2904792394712622	9455	3
cg00806644	10	126889815	-0.03363556196579572	0.4131527821180909	0.9351143684035039	2.4337936158188547	0.29614774581835324	9434	3
cg00806680	6	41561085	-0.07201089237813775	0.21937895218885575	0.7427235027080967	2.719798452232708	0.2566866429601162	9455	3
cg00806704	13	28539042	0.12166908493425287	0.09753229388803256	0.212223431678519	0.1278168766656552	0.9380908887643233	9451	3
cg00806727	14	91592462	0.02435806513020374	0.25744336376314764	0.9246204459736669	0.5940821400155372	0.7430134961652343	9453	3
cg00806826	10	2812567	-0.040871714490692844	0.11183627235812509	0.7147678574175782	6.505998070536574	0.03865809681248291	9457	3
cg00806871	13	113184876	0.20096700683384364	0.23720240961871578	0.3968622143075589	1.2778162882043063	0.5278684658062008	9453	3
cg00806900	12	109589392	0.39320947637872233	0.22489760463130015	0.08039593861623268	1.0436216133536336	0.5934449603269742	9440	3
cg00806929	16	62700011	-3.1220457418716386e-4	0.13162468134059183	0.9981074751829135	1.3580863288548224	0.5071019735121682	9357	3
cg00806959	1	44219988	-0.05761585454361846	0.12960744399025692	0.6566513158415459	0.8712072166580982	0.6468740906233463	9457	3
cg00807143	17	7590720	-0.3065779242065166	0.8761490629368981	0.7264022968525646	0.43522306840997715	0.5094371343117169	5559	2
cg00807197	12	128822865	0.0038864643212853964	0.056520399333524665	0.9451789446374051	3.1321957214735257	0.20885858961369497	9454	3
cg00807235	16	4183883	-0.17733227559847672	0.14288885619898894	0.21458712195389004	1.5065837248218397	0.4708141436023871	9442	3
cg00807237	7	934156	0.0038640198029065305	0.19332846195975084	0.9840538922243486	0.11774911627362694	0.9428250314680285	9452	3
cg00807297	18	77504649	0.1332697782803182	0.2738635919597357	0.6265217540510037	1.352825460321156	0.5084376278253739	9454	3
cg00807366	10	51553061	0.06644780462557656	0.09614781869548122	0.4895023923031824	2.3143587346329917	0.3143716584666675	9454	3
cg00807389	17	77076614	-0.06852543915372424	0.09329055994009618	0.4626210539557096	2.1610526555187732	0.33941683412210827	9453	3
cg00807430	5	109026041	-0.501831157949721	0.5641945119660011	0.3737533334846041	5.184158706483473	0.07486420899187238	9456	3
cg00807464	12	111618977	-0.1638024818497465	0.36053030139587333	0.6495858374010253	0.23344916432251606	0.8898302345375231	9454	3
cg00807475	6	30706746	0.4155361201122906	0.2755875411053484	0.1316008677454752	0.6134498385352605	0.4334918339250189	5559	2
cg00807586	3	38080790	0.013843020726128499	0.4213959158744838	0.9737938934338376	0.22825475867464892	0.8921443078936219	9457	3
cg00807684	3	29967204	0.12187103686685992	0.1402580009761347	0.3848984762520741	0.6622881562414731	0.7181016988435864	9421	3
cg00807871	6	37617124	-0.05126302983202349	0.04313707836569434	0.23468566179775271	0.33627922412922273	0.5619848386366194	5558	2
cg00807877	14	70095319	-0.026537441527148677	0.14212446296135894	0.8518803848776487	0.7816664950312254	0.6764929535150673	9413	3
cg00807892	4	71767861	0.19021609635989592	0.695742918284533	0.7845457721169514	2.7964164822663413	0.24703920231222945	9453	3
cg00807909	5	169659618	-0.27235965920688715	0.23025570568581613	0.23686567786827956	0.600550787112207	0.740614232207343	9439	3
cg00807985	4	6911494	0.46743967855686636	0.7800806062881671	0.5490263775313384	0.9228624060705165	0.6303807966714763	9388	3
cg00808086	16	73098934	0.05556668651322795	0.1861088401278513	0.7652674608782296	1.6271559273252802	0.443269224331246	9452	3
cg00808132	14	23511306	0.14008611136617932	0.2089109229581996	0.5025045231630287	2.3843913669061205	0.303554023263984	9457	3
cg00808170	5	140807787	0.01859894157122351	0.09396251551533859	0.8430919974030225	0.03909899504472104	0.9806403547194743	9456	3
cg00808175	12	6949119	0.4268020474883173	0.34374961919920827	0.21438147533733645	0.002364054416693847	0.9612209016575793	5562	2
cg00808243	10	86088214	-0.320938269107033	0.4094135715271176	0.433100265542569	2.7295831125020404	0.25543391404197463	9439	3
cg00808305	1	7434171	-0.7900993858003235	0.537916795540667	0.14188341433941265	3.9548656620744973	0.1384241397239468	9457	3
cg00808370	19	48618862	-0.13045844598583062	0.1842304939085066	0.4788668691091597	2.053966159940928	0.35808564835840356	9455	3
cg00808403	3	47052636	-0.5088776898559221	0.2325172658128403	0.0286289288703768	1.648023403962816	0.4386683133294861	9458	3
cg00808492	1	120354159	0.2815300418988071	0.2264809051652573	0.21384460510654044	0.36113762091550317	0.8347952360782476	9459	3
cg00808511	16	52495237	-0.0022349197325290645	0.06798741540624542	0.9737762226508038	0.10390107936147534	0.9493758221129303	9442	3
cg00808545	16	14219324	0.16522619141771783	0.13570475427832743	0.2233981969617266	2.704729749710047	0.25862791421880005	9440	3
cg00808555	17	37323734	0.042257797463236366	0.2907924502245479	0.8844586628328773	2.91661653823849	0.23262948851952614	9449	3
cg00808563	5	5493320	0.36676690240343546	0.16413396770619218	0.02544636805293483	0.8432550409908555	0.6559783323778066	9433	3
cg00808579	1	40768026	0.2119807485373579	0.2589944834620845	0.41308548549458357	3.1140786503914155	0.2107591376657049	9458	3
cg00808648	14	105779910	0.29906374013584497	0.21191298132745917	0.15816876250658551	1.218645970968682	0.5437188500501349	9456	3
cg00808687	1	212285635	0.2652887661453544	0.2660613173480452	0.31871774866815156	1.67441018002585	0.4329188032126122	9458	3
cg00808730	14	93215038	0.2111099247887492	0.3456771537806021	0.5413888450518674	0.6938312401808413	0.7068649709437249	9454	3
cg00808740	12	46661305	1.5897264647034663	0.7464831463711695	0.033202884886342016	3.417184524733865	0.1811205834972019	9449	3
cg00808918	16	88503523	-0.19702048809639305	0.3979629978117923	0.6205490301923289	0.4025907263138626	0.8176708860295626	9457	3
cg00808935	16	85215140	0.26968391933495095	0.1341860686724722	0.044454918595351785	0.17811338553393297	0.9147937099177	9344	3
cg00808969	11	77898785	-0.1361499351686512	0.20923757252614883	0.5152431047474086	3.2228915854476585	0.1995988268306842	9440	3
cg00809021	3	50641523	0.25322978865899315	0.19512751337248885	0.1943678688111212	4.6519418806006	0.09768854824135664	9449	3
cg00809094	6	170744358	0.002879717498354656	0.18975893689689502	0.9878920382931342	0.9494518613784376	0.6220555194320976	9454	3
cg00809164	16	56651049	0.0355626824787137	0.13800168331728735	0.7966404109499786	2.898177516743604	0.2347841357236808	9446	3
cg00809338	2	66798150	-0.3601822631278949	0.20340183879013427	0.07659536692769398	0.3111269544884517	0.8559327429526966	9455	3
cg00809399	1	249153756	-0.13462213914604373	0.24637259176496587	0.5847794200053122	10.478785816201523	0.005303475555789881	9436	3
cg00809477	1	10898189	0.41889879194167423	0.22607074088816248	0.06388888349166462	4.588405818612438	0.10084174125523249	9457	3
cg00809502	13	106142193	0.1930106684233821	0.12415533610606079	0.1200436999461903	0.7783033268684136	0.6776314903012602	9456	3
cg00809614	11	75919862	0.0716413418727649	0.47463963423027516	0.8800243171310045	0.5719730407171231	0.7512727427658279	9445	3
cg00809729	10	117969992	-0.2276399692326866	0.2705276438384553	0.40008660404669427	1.2367662828020394	0.5388149212192027	9451	3
cg00809820	17	80708513	-0.02819798889671736	0.03142355783639957	0.36953117773619854	2.0110815949655585	0.36584673230433856	9455	3
cg00809863	1	15251881	0.12624196460221485	0.08013130212972606	0.1151551882514312	0.004140153361224731	0.9979320644504295	9418	3
cg00809917	6	161560605	0.039378618151154884	0.2092104616653197	0.8507003542339098	0.40367052041167295	0.817229547080738	9450	3
cg00809969	7	27181067	0.3535108620942394	0.21347065569658974	0.09771854004439445	2.949684012982021	0.22881487545462226	9452	3
cg00809988	9	23822255	-0.14328655453814257	0.22357212060130396	0.5215900318678952	1.4446660871791512	0.48561796541863483	9455	3
cg00810133	16	58549212	0.3723965695501774	0.3460713378042103	0.2818964875545592	1.3502783009734662	0.5090855761729315	9455	3
cg00810187	19	13991090	-0.4845296313610431	0.605899306480019	0.4238923268391502	2.8809554181281194	0.23681460317412975	9445	3
cg00810208	4	997012	0.3110096821951991	0.4075310074890727	0.44537044113470514	0.3858658584402286	0.8245372746426186	9432	3
cg00810292	13	75900518	0.005909174225736911	0.12037987345313338	0.9608493849701494	2.309152711120979	0.3151910375534557	9432	3
cg00810316	19	49587181	-0.1509610561331226	0.24812481030067773	0.5429170764589433	1.2582892235881387	0.5330475686533985	9438	3
cg00810334	13	114324491	-0.014122469191140359	0.09874834434444858	0.8862785368292967	3.206982987493473	0.20119282674624978	9458	3
cg00810351	2	99552261	-0.1430872404989943	0.3468269420728025	0.6799283423136019	2.6360545916341924	0.2676628010221709	9450	3
cg00810473	15	64443709	0.37715892129750916	0.6787061436866084	0.5784140251459201	0.4788269969827399	0.78708935481396	9458	3
cg00810483	4	3375144	-0.07563434478483191	0.08714650680382569	0.38544976041889506	0.9060525625757739	0.6357014263546749	9457	3
cg00810495	1	84944867	-0.21412268174117696	0.46103004218785854	0.642329602583698	0.20447660502387283	0.9028143830969851	9457	3
cg00810529	1	117504034	-0.5036834816905877	0.31778959884529845	0.11297565218486365	0.42921421028924317	0.8068583884194117	9394	3
cg00810607	1	224544471	0.3381152042762653	0.4603749721018432	0.46268404359268683	1.575698602125284	0.4548219291850734	9453	3
cg00810710	17	9802783	-0.18456165277363187	0.0892736849117732	0.03869939271776105	1.2227665683820352	0.5425997800117126	9455	3
cg00810752	4	113277063	0.0913034960889352	0.3904041337445545	0.8150865376383778	2.977071166956469	0.22570293675537512	9394	3
cg00810836	12	32832043	-0.16187946642444234	0.43212219020970594	0.7079467948450107	1.5164586825676134	0.4684952381995008	9430	3
cg00810908	3	13612319	0.5268903256636975	0.25906647185791637	0.04197140043317384	0.8277997340022138	0.6610671425873462	9452	3
cg00810914	19	42879857	-0.31762362846974934	0.7361981983716388	0.666150171284134	0.20314002004283477	0.9034179288196158	9450	3
cg00810939	1	24463749	0.07457440705139981	0.1631286582533578	0.6475626129942296	0.5403748537268621	0.7632364299200983	9455	3
cg00810945	16	21964237	-1.4523168550311378	0.9589948308127256	0.12992043264551095	0.4802345732709681	0.4883160837858718	5562	2
cg00810956	3	27771766	0.7760839701114027	0.3231442156148527	0.016320672089828916	2.1109170993739768	0.3480328003788804	9438	3
cg00810971	2	65085764	-0.02568036942481814	0.12033596129266232	0.831010603844847	0.30036828221571965	0.8605494992962599	9456	3
cg00810986	4	727748	0.5414768250080694	0.3660067589290661	0.1390287506856464	0.03598134587129706	0.9821701930801743	9447	3
cg00811020	14	57858335	-0.13253071141929162	0.14363048259701658	0.3561531676253203	0.5915446375225781	0.743956793743096	9459	3
cg00811051	4	100868099	-1.214580231768388	0.7602635313097432	0.11013694340665174	2.8875861893945918	0.23603077151111837	9447	3
cg00811065	7	1287159	0.29177828417636903	0.17781572945341545	0.10081764528348112	7.368771852003115	0.025112590978722416	9457	3
cg00811081	12	48099724	0.3554417958312683	0.6859214337074934	0.6043214718667915	2.6149040970805464	0.10586392503103714	5480	2
cg00811122	3	13177747	-0.1561724728649747	0.10912574997231131	0.15239469825135893	6.937686403033251	0.0311530476231038	9455	3
cg00811132	22	19511707	-0.27938607562901474	0.4522191372797847	0.5366997592441918	4.296530944333588	0.11668637811498825	9453	3
cg00811166	5	1288569	-0.20519583202209934	0.13294833012812576	0.12272759039977638	0.4674570620744601	0.7915766752294215	9457	3
cg00811334	2	79739254	-0.0728859209877128	0.05691522307031871	0.20033243210511492	2.398731988169914	0.3013852313714661	9458	3
cg00811377	6	30636608	-0.26506345397562103	0.23909105950735016	0.2675899522951327	0.2181943347400897	0.89664328879503	9456	3
cg00811382	7	97821315	0.12179209322029663	0.1882513592227954	0.5176544149803894	3.656757069558405	0.16067388378590902	9438	3
cg00811535	6	31587543	0.01911684468743905	0.09992490985187201	0.8482810790705942	0.4156002239798017	0.812369403387331	9343	3
cg00811565	5	63985377	0.11014353134631659	0.06346451932179586	0.0826498888158796	0.7450441602185534	0.6889944383174375	9448	3
cg00811771	5	10442427	0.3772117255406111	0.24482494687719994	0.12337994129053602	0.31755897920328163	0.8531844742759752	9453	3
cg00811777	6	31930762	0.12347877980769684	0.16854180086185055	0.46378412762730076	0.8920449736749309	0.6401693765150726	9438	3
cg00811796	7	129073727	0.2530344534371569	0.5007470340662634	0.6133383579992236	0.749939760275192	0.6873099801612408	9457	3
cg00811891	1	7904830	-0.06526098266637854	0.21500887889590609	0.7614883357253579	1.5723063839503544	0.4555940113750588	9432	3
cg00811961	19	51685227	-0.04169429646379008	0.19255899609669513	0.8285766789304165	2.6489063794210117	0.2659483426269192	9456	3
cg00812009	4	175135765	0.35743151107041443	0.317020184928355	0.2595428003026385	0.6701265946731629	0.41300747385755004	5559	2
cg00812096	13	80584487	-0.09718904103939816	0.2885069005747598	0.7362156292531394	3.3685996411587578	0.18557432179868608	9458	3
cg00812246	1	55464868	0.0995516513290898	0.228152643992948	0.6625915693903232	0.26806878569683246	0.8745599854770723	9458	3
cg00812299	1	61508853	-1.3186425820265069	0.6399673453935921	0.0393522780244563	1.4734901632629573	0.4786694125030822	9359	3
cg00812303	1	11332869	0.3213065197634988	0.38531747179162645	0.40435155361446246	7.602797881667087	0.022339498349930844	9458	3
cg00812438	12	127940086	-0.05779349766987013	0.1278290947828877	0.6511858762091878	3.017944922375219	0.2211370881980857	9424	3
cg00812502	22	19109875	0.8221946689535246	0.7778181110908337	0.29048757496957206	1.4094600997812803	0.49424197692502014	9404	3
cg00812557	4	38073835	-0.6138486944848588	0.27134746833573553	0.023683581040847352	3.279878223769532	0.1939918537296445	9454	3
cg00812578	6	31625701	-0.048562918493806104	0.2065396122417022	0.8141106174551197	0.07714732516417175	0.9621608268784367	9446	3
cg00812580	19	50080543	-0.15195904212640393	0.3090306042422902	0.6229115472414253	8.241183522505807	0.016234904411433184	9426	3
cg00812611	7	150440426	-0.3218702418687595	0.1589724802069125	0.04289904393076821	3.4341798043197898	0.17958800688381296	9457	3
cg00812761	4	53799391	-0.09658573132860672	0.18626113047349763	0.6040745012884434	3.8244234686789134	0.14775323404006263	9459	3
cg00812770	1	1073510	-0.5751639992429971	0.2054414139983994	0.005115808470382213	0.29245301691921316	0.8639619863210367	9455	3
cg00812831	10	71488989	-0.06335002655165108	0.2687637565046452	0.8136585137571337	6.78256167006695	0.03366552928365516	9457	3
cg00812833	1	242687412	-0.3355326514961031	0.22082887147117208	0.1286558453604679	0.7367329105836964	0.691863598151274	9453	3
cg00812861	9	35114699	0.04921140025871434	0.6433239845862284	0.9390248811113645	1.114424688837359	0.5728036194871057	9457	3
cg00812921	19	46105314	-0.21438093036600883	0.2269357797537563	0.3448239855452709	4.057584565283793	0.13149423315745254	9438	3
cg00812980	2	134052012	0.16315971326939213	0.18356577228914986	0.3740916746817471	0.4024617073845871	0.8177236352420637	9456	3
cg00813027	7	142027996	-0.11388113583471618	0.195865132470512	0.5609531881708348	0.6061321275334597	0.7385503033438163	9455	3
cg00813135	12	26881038	0.11626758491468932	0.20805307184741345	0.5762735247791	0.07217974053848972	0.964553604895645	9455	3
cg00813162	14	69443362	-0.46685199249526166	0.22956171492239133	0.041985221796977494	1.1015870363837488	0.5764921718064318	9454	3
cg00813191	16	49890984	-0.34595546972111124	0.4535696090876666	0.4456187515770958	2.0760998044942167	0.3541446256499901	9447	3
cg00813343	7	109485219	0.0713190947991215	0.15288922907453656	0.6408751091850367	1.765337480243542	0.4136774396482497	9448	3
cg00813373	5	137143726	-0.17849875155615055	0.2079251798514701	0.3906297441022243	1.4039888319112153	0.49559589311439267	9459	3
cg00813378	1	1475209	0.08660987194466413	0.09433424158464332	0.35855760977151396	0.7445055999356834	0.6891799958195894	9438	3
cg00813440	1	44677772	-0.08458249848843193	0.26103765000911333	0.7459197627975311	0.8087930248558072	0.6673794445547	9455	3
cg00813509	12	124941317	0.0847798470774905	0.15184223151141182	0.5766110866811813	2.6699623820844005	0.2631631252335954	9453	3
cg00813540	19	50829104	0.09421713662798137	0.40143232875976653	0.8144397139469499	0.6451123639604721	0.7242952383230417	9446	3
cg00813560	1	6106358	-0.06982368924818917	0.23931233509374644	0.770463988348792	5.779995250181556	0.05557634460009966	9455	3
cg00813582	3	16810382	-0.040275966040715344	0.18086120962998692	0.8237768567984044	0.6247268548339249	0.7317155544062615	9453	3
cg00813603	19	19175730	0.1605144208897665	0.1837504424277059	0.38236567259729004	1.3296591040970809	0.5143611920468109	9458	3
cg00813720	5	153989231	-0.014328442408324552	0.12449534573723586	0.9083720475544156	1.837872443943729	0.3989432024509853	9457	3
cg00813746	3	50275558	0.11794351023493198	0.9519691768905215	0.9013990031775673	4.167794653612283	0.041199393107702126	5559	2
cg00813890	19	54927291	-0.12963472242461851	0.18276754843700882	0.4781461350408048	8.39410265154016	0.015039859146402629	9434	3
cg00813993	1	26644493	-0.24631528043742934	0.425385016942342	0.5625616437956441	3.684306015075184	0.15847585882182416	9448	3
cg00814065	16	2265398	0.4890207901334287	0.6973433573078847	0.4831391723678345	0.8465255389498514	0.6549065210572359	9368	3
cg00814239	19	3462653	0.02403871178610525	0.23618625133836044	0.9189323927095947	1.4547406123418718	0.4831779309192893	9451	3
cg00814244	2	16079687	0.6601812929837523	0.6386620288344053	0.301279102934865	0.3683754180991306	0.831779656603218	9448	3
cg00814357	1	53290040	0.1061375091590792	0.13069900804695683	0.41674810477203034	2.854371146487954	0.2399833883499964	9446	3
cg00814443	9	91003462	0.4181268249442504	0.47034486890180843	0.37401423603740297	1.1964342758360176	0.5497909642943236	9423	3
cg00814573	3	186962055	-0.07625076031283085	0.2312432443155202	0.7415944239322776	1.485438041223207	0.47581839502227563	9457	3
cg00814580	19	45680969	0.03172795272062112	0.11927663393805424	0.7902368323043112	1.0851971829758156	0.5812358935781634	9458	3
cg00814614	12	81544241	0.31255239796040396	0.16871547521449645	0.06394812236093672	7.266252405575044	0.026433418877604566	9452	3
cg00814733	12	4382051	-0.2238554309617007	0.37975550179846274	0.555544343985743	4.956817847817477	0.08387657349143687	9444	3
cg00814751	5	176072170	0.07704192855938513	0.16818962653505384	0.6469051142696352	1.1144189767537507	0.5728052554405246	9453	3
cg00814752	18	56941706	-0.15250493798522324	0.12825266707412647	0.2344012646214651	6.482326182535781	0.03911837039440613	9445	3
cg00814780	14	95331232	0.12577177643877152	0.0706589086878866	0.0750784645322105	0.9344342613860881	0.626743990280183	9459	3
cg00814883	7	100076585	-0.17147578169446112	0.3082335639983462	0.5779937018686003	0.8108389794434158	0.36787232238541645	5560	2
cg00814898	6	474297	-0.03822086466286147	0.11085853282030098	0.7302661468906664	2.057503125804386	0.35745293963337643	9455	3
cg00814909	4	1225599	-0.34938863624645977	1.0144679151506437	0.7305411258657272	2.169021530650528	0.1408158061678781	5561	2
cg00814918	17	48473941	-0.009114307635307482	0.21337407104326261	0.9659285944773338	0.8380534862534135	0.6576866064363786	9458	3
cg00814985	13	114801132	0.08163391287050996	0.10448325654941114	0.43461962895802275	2.0895493358631434	0.3517710757523427	9455	3
cg00815091	1	55464045	-0.002437780510770546	0.1955870206277385	0.9900554900508788	0.23783653391987442	0.8878803669579853	9457	3
cg00815093	17	1957390	0.22429389456139576	0.2953597768518843	0.44761801082072056	2.4940180979557462	0.28736300145938865	9447	3
cg00815109	12	53645775	-0.6141501164774366	0.4770829642079774	0.19798885503904598	0.7671656710036259	0.6814156303051715	9435	3
cg00815117	17	27085788	0.9737427928789874	1.0850144015456138	0.3694805048685685	0.3336942861668639	0.5634918132687781	5560	2
cg00815177	1	24791193	-0.16391341263765832	0.24164850069605506	0.49757301334389076	0.6190666105958725	0.7337893319192511	9457	3
cg00815179	3	57541753	0.8318033804374921	0.8677604968346516	0.3377787797063457	0.30040654673191325	0.5836276646969267	5561	2
cg00815198	3	170498460	0.151827800625832	0.09144280002190075	0.09684241876463155	3.057643443472198	0.216790956957747	9440	3
cg00815214	21	47717953	-0.008554571750826346	0.1276844482598191	0.9465834881361773	0.9956184050600259	0.607860902161245	9459	3
cg00815230	8	145730562	0.2733223111947862	0.2023995941384875	0.17688470249835592	1.035445998716182	0.5958758140248311	9452	3
cg00815266	2	25438245	-0.22183799329735499	0.2034944928295471	0.2756503814790621	0.062014393164808626	0.8033399793857723	5560	2
cg00815325	19	5691899	0.3040884545211199	0.2191734075793024	0.16530971793254243	1.9954022725819969	0.3687261186932782	9458	3
cg00815399	7	158750607	0.012745176351760997	0.03893717322969429	0.743420801395927	1.8144857752570398	0.40363555988645333	9455	3
cg00815440	19	29704028	0.5970936559678944	1.0724859942818392	0.5777064827438378	1.217944192589985	0.5439096685927864	9351	3
cg00815484	7	1878297	-0.03501896536889111	0.2961928618967234	0.9058851972434073	5.4085138018627905	0.0669200335893058	9445	3
cg00815519	1	228341886	0.4245681326631527	0.27442962302421503	0.12184083580407908	3.0705584451994117	0.07972208132490756	5560	2
cg00815583	8	28348123	-0.4256696249950265	0.5166614785806851	0.41000492322919363	6.08986779017656	0.04759945844152934	9458	3
cg00815658	19	519885	-0.21528100532148248	0.1498553588246506	0.1508339662888981	2.132373490663234	0.3443189932501307	9458	3
cg00815832	1	228658973	-0.01913151374215476	0.0746007552938126	0.7976018310015515	1.7450752532036953	0.1864970413531874	5561	2
cg00815862	16	88851914	-0.2085906227712257	0.4045352007053851	0.6061126162577095	0.6027377544221205	0.7398048252670766	9449	3
cg00815931	17	78518573	0.1888164193741766	0.29528487902163475	0.5225379317659871	2.7710399503459016	0.25019367146528715	9312	3
cg00816008	16	82203996	0.44746221685870047	0.7162113913556298	0.5321267651439461	0.9305342101194534	0.6279673495300429	9457	3
cg00816037	16	88812342	0.07289409939905198	0.19291940773411756	0.7055439486100262	0.44518161869505346	0.800442315805339	9459	3
cg00816080	16	49518084	-0.022280353826137026	0.08355010985624617	0.7897228299887284	0.34775181151415563	0.84040118013607	9456	3
cg00816152	3	120222812	-0.057764967993270994	0.1694224351078156	0.7331394955710047	5.247550152454689	0.07252854458261576	9457	3
cg00816177	16	57770390	0.09367724278456276	0.2195244044898931	0.6695773453817448	4.763763980650529	0.09237656201796966	9457	3
cg00816182	7	154705456	-0.09734243893251761	0.12669442910551973	0.4422943990301311	0.7958964556334841	0.6716968019717564	9451	3
cg00816240	2	232477075	-0.4757175069977933	0.17454189326998829	0.006420019089967136	1.092105749507287	0.5792316038427218	9450	3
cg00816387	10	1975591	-0.1224460848025342	0.1036242140676076	0.2373502278988072	1.2222002799563492	0.5427534357516529	9273	3
cg00816397	1	161088188	-0.03619379668606202	0.9932972368574103	0.9709330890049003	2.9974898527814684	0.22341038073581151	9455	3
cg00816406	1	240286626	-0.07484539742844327	0.08271315509326038	0.3655294911037474	1.735280031606301	0.41994143588208277	9455	3
cg00816515	11	13986348	-0.15489884461374875	0.15526734231064354	0.31846041436855144	1.3210646646566737	0.5165762710364856	9456	3
cg00816544	8	146032931	0.3715844216066856	0.24415109825571277	0.1280229872275088	0.3754051648683896	0.8288611884540017	9455	3
cg00816609	3	13679471	-0.3465031095221603	0.17221775201410788	0.04421932950742846	1.0095369589382739	0.6036453155339699	9448	3
cg00816620	1	185127501	0.07716941479076998	0.08877893726145338	0.3847207307981554	0.7804134549771569	0.6769169226973155	9429	3
cg00816770	4	144621089	0.08603748043878935	0.25385966815715155	0.7346718915736734	0.5746099500362093	0.4484328381054361	5561	2
cg00816880	19	54676994	0.006396182824356674	0.18791577429196094	0.9728472487954827	5.261905468660668	0.07200982331583465	9435	3
cg00816936	1	68631105	-0.10979136301876076	0.23485875575615944	0.6401577409175353	1.5053837441561368	0.47109671229788436	9458	3
cg00816970	14	105181035	0.11729243856502275	0.20540164585712406	0.5679729157344285	0.14981208697466838	0.9278306579662842	9458	3
cg00817100	1	229543254	0.4775802321547487	0.2471325019267058	0.053299482507354806	0.5285777772614012	0.7677517128755806	9392	3
cg00817189	4	4250606	0.003738430437003173	0.08424379065682737	0.9646044272559783	2.3431374143408847	0.30988044810167603	9405	3
cg00817331	4	3577496	-0.03217630327020288	0.15683596802586583	0.8374479366541335	2.6964762464170735	0.2596974126490307	9456	3
cg00817367	12	52401214	-1.0609142211929137	0.4850951764326149	0.02874085807467391	2.8680064146990274	0.23835283399400736	9419	3
cg00817396	13	21347357	-0.17965799424807094	0.38696036983451343	0.6424470887035924	1.2680567353440246	0.5304506409987368	9449	3
cg00817464	10	111662876	-0.03384906719090914	0.0415138628265499	0.4148618075032625	6.528668645222652	0.03822237038459488	9450	3
cg00817501	4	138440719	-0.2287567635362296	0.20047116588689448	0.2538301458174956	0.13272051371797347	0.7156278269404885	5546	2
cg00817502	4	119758193	-0.008919611765696658	0.0692944720725391	0.8975788973687043	0.3311994686826939	0.8473853455710298	9454	3
cg00817598	17	44897512	-0.055426427162622194	0.3317600020423755	0.8673166697661435	0.7868245144025688	0.6747505194785778	9456	3
cg00817731	3	46759475	0.051827586094896086	0.05328196661533989	0.3307003989685258	0.5509451297431156	0.7592132609216553	9452	3
cg00817765	1	38940901	-0.18810008771372852	0.1349561055680132	0.16338188528402545	0.7763455617183714	0.6782951367223677	9380	3
cg00817870	12	65153201	-1.1402852398961214	0.8787314942962036	0.19440789983685802	0.06164598934868379	0.969647190603716	9418	3
cg00818106	10	134221503	0.0040767281081753376	0.08807007729827404	0.9630794333273285	2.1208095797346647	0.346315596908958	9318	3
cg00818229	22	40815902	0.20216966262807418	0.21607751093105487	0.34946119367573536	0.8543439055183387	0.6523513689652247	9454	3
cg00818480	12	57609685	-0.5772605748616674	0.5451261365487639	0.2896231758730076	1.7024362022004282	0.4268946143139496	9456	3
cg00818493	8	142612885	0.09885503421305875	0.25571759071619965	0.6990679542526868	17.032856094221184	2.0015308742064443e-4	9446	3
cg00818557	16	88186835	0.24957855850768582	0.23125829315307375	0.2804896979882621	5.398364241226586	0.0672605012272026	9458	3
cg00818693	3	180319964	1.3189275659236221	0.7085676829209167	0.06268777413442994	0.0011512050482417914	0.9729334387184397	5561	2
cg00818822	19	6002752	0.012711828386267006	0.15543516493542547	0.9348199179503249	12.86323629233774	0.0016098437632264151	9457	3
cg00818828	4	128886072	-0.25208637970700704	0.4599389702405772	0.5836324511167512	4.8233760825224286	0.08966381054074031	9352	3
cg00818872	1	154540271	-0.1210417775844009	0.38019277456961365	0.7502046829475024	0.13830098767186083	0.9331862307345861	9459	3
cg00818899	14	23291485	-0.6916850688766365	0.35194600795996117	0.04937769186328114	0.9040698964165834	0.636331930675626	9449	3
cg00818903	10	97667923	0.3239790149736664	0.4102436797024165	0.42968934893533745	0.7202290312142785	0.6975964358173922	9444	3
cg00819055	2	128848548	-0.5352147543833854	0.7783628663633332	0.491694634939977	1.5581810315196156	0.4588231139935249	9450	3
cg00819078	5	16615081	-0.11450848415388397	0.1112983756984089	0.303553754964356	0.28751558614548434	0.8660974974703675	9457	3
cg00819114	17	74733447	-2.0101737162410447	0.8959796088397538	0.024861465359862393	8.779091139925882	0.012406365764893162	9404	3
cg00819141	7	1657422	0.28841611739676454	0.19763523165394897	0.1444727782689897	1.6584957568484917	0.4363773717624735	9455	3
cg00819142	1	204074976	0.018803729019155186	0.1727909205465038	0.913342409488367	0.9602384401636461	0.6187096247968809	9457	3
cg00819233	1	162601805	-0.30508602989575834	0.18456102887610848	0.09832353162558226	1.0492410772764584	0.5917798793656301	9456	3
cg00819310	1	116193783	-0.07840209665495716	0.24362270272579956	0.7475908081491232	0.9138247409016732	0.6332358278016459	9457	3
cg00819338	3	133646065	-0.0397357808812986	0.2086211817268582	0.8489419596014771	1.2106005467465373	0.545910479645257	9459	3
cg00819362	19	36524208	0.2396373503458208	0.2553053220067869	0.347920511226754	0.4786647755327526	0.7871531987913445	9456	3
cg00819619	7	93205163	-0.20718548128993688	0.3394346305514455	0.541607437649362	0.6507964507581374	0.7222396821956176	9456	3
cg00819696	12	56843016	-0.02940207922249542	0.9007081141208542	0.9739590450841173	1.151390940117662	0.5623136604713523	9328	3
cg00819788	17	7308579	0.28139007166002883	0.19840508380469593	0.15611475628855256	5.592852982501406	0.06102775665014381	9455	3
cg00819818	17	38512762	-0.489508935998889	0.23788289257076828	0.03961195225893885	1.046394134084469	0.5926228610528896	9456	3
cg00819844	19	38853335	0.07998947087497937	0.567549495942941	0.8879186715180757	1.1075581577313371	0.5747735861969026	9448	3
cg00819857	1	62204553	-0.09975148395310243	0.26784611202727954	0.709579512421115	0.6555738016631341	0.7205165448232269	9458	3
cg00819871	1	48702914	0.049845961925947126	0.08978510032239377	0.578778632119098	1.3560795015241554	0.5076110619325326	9455	3
cg00820056	8	144265337	-0.0064831028373879595	0.214377935772535	0.9758744793687686	0.13234055812309242	0.9359714743773305	9457	3
cg00820065	20	33292135	-0.2526648191410795	0.4518174273960584	0.5760123745920654	2.3992410022141373	0.3013085364738303	9456	3
cg00820171	16	31340805	0.15802079312007095	0.2262026266550345	0.4848140979766597	8.071797103715747	0.017669795749986762	9452	3
cg00820208	2	227663533	-0.2844067508401477	0.5418272531477127	0.5996506235751207	0.08814532725466562	0.9568844242536048	9456	3
cg00820281	14	65012783	0.002462196529457914	0.1210443691030473	0.9837711316784542	4.772902045069971	0.09195545329294098	9349	3
cg00820311	16	921351	0.08590369721179175	0.1509721044983608	0.5693535788519811	1.5813263473963572	0.4535439171293353	9395	3
cg00820340	13	114898197	-0.45141678533406954	0.4474746063642333	0.3130658417946563	1.8606331847318578	0.39442881745006453	9451	3
cg00820535	22	39852281	-0.002155613419596975	0.21081030248992697	0.9918414770313896	2.6311080092764394	0.10478856377670259	5562	2
cg00820637	14	51955005	0.3236362492153092	0.1658394398919021	0.05099717895625474	1.9617181573978764	0.37498881553408864	9459	3
cg00820664	2	128568918	0.3137325753203734	1.0474132637390627	0.7645350441684635	0.42989712543746045	0.8065829275432305	9411	3
cg00820718	2	119914744	0.26366711436242735	0.2796444466245056	0.3457496790099296	2.145554012910627	0.3420573019286813	9445	3
cg00820740	10	60274755	0.2163422196906017	0.14536012191117378	0.13666680760224753	5.124144597496105	0.07714470780145287	9443	3
cg00820919	2	43863839	0.3216257123157784	0.19669826595826637	0.10202342154377539	1.7682095067957961	0.4130838196779702	9455	3
cg00820922	21	46973177	-0.17472049233848458	0.25245121871920523	0.48887700949217006	3.7121555141480576	0.15628441524136394	9458	3
cg00820961	9	138624832	0.07096168536227052	0.09850809014563003	0.471300887262406	2.0476188300994282	0.3592238974744836	9451	3
cg00820995	19	54415986	-0.03810310961972696	0.05699090919102128	0.5037620060032713	2.411526416487358	0.29946335936977264	9457	3
cg00821051	10	131592591	-0.3659526476372273	0.7443915116029152	0.6229928533105336	0.41936024192977495	0.5172564438156253	5559	2
cg00821073	1	247275489	-0.20175623318108626	0.6018865652702008	0.7374693889938173	1.1809536836622567	0.5540630213079453	9392	3
cg00821098	10	101419190	-0.8117677742993342	0.4649482604567537	0.0808228702440481	1.0328300100397456	0.596655726164996	9436	3
cg00821186	1	248790981	-0.03600916721109126	0.18555283595342353	0.8461255937760322	1.0564218982706195	0.5896589564451626	9287	3
cg00821310	1	6420733	0.1487781656456147	0.14390564000724976	0.3012020048128171	2.658683234533956	0.2646514458957139	9456	3
cg00821400	14	55895678	-0.0347644501602802	0.12981558276808577	0.7888542367189177	6.8780042821123955	0.03209669732997043	9449	3
cg00821413	14	102508902	-0.15111509115559313	0.26692942993452423	0.5713096559829293	9.468157974747797	0.008790541304085592	9459	3
cg00821444	19	49994149	0.02340689415412907	0.23179606917894305	0.9195659014625122	0.6925623152584395	0.7073135925346569	9459	3
cg00821483	17	55320776	-0.691633387682302	0.6488612369412264	0.28646035204724385	0.37696354420048384	0.8282155999319867	9455	3
cg00821567	1	33625438	-0.7570122477452104	0.5199876481154754	0.14544034884564985	2.552879770996223	0.27902890915151884	9448	3
cg00821587	10	135008729	-0.059484948148271995	0.25877392620902934	0.8181910297496382	1.5820411989769922	0.4533818378037026	9454	3
cg00821600	2	142889384	-0.009872669991318974	0.08017943046881332	0.9020024101859002	0.004877802787965263	0.944319999829249	5550	2
cg00821604	13	99084684	-0.07676990760443413	0.20753507791965278	0.711447371124869	1.9682590252762735	0.3737644425916562	9457	3
cg00821731	2	219744626	0.12036794869051938	0.17772182049831156	0.4982264829062399	1.0018457636314577	0.6059711618110332	9449	3
cg00821760	19	3834199	-0.1549919032738059	0.10937802099465972	0.15647424695338544	3.8398745578920064	0.14661615776191506	9455	3
cg00821764	3	124449680	-0.6946277477583046	1.0592270864693365	0.511960942399997	0.04051074729907404	0.8404852556585225	5561	2
cg00821977	1	43837522	0.3126707514602703	0.287656490680928	0.277055021909752	0.03771510968914886	0.8460163201372968	5562	2
cg00822007	16	63619095	0.060760728033458354	0.05346128883588251	0.25573192710072573	0.5357495233828451	0.7650035828584868	9388	3
cg00822157	14	97673471	-0.5318195373670285	0.2860656303976941	0.06301548004868864	6.462953788571183	0.03949911966499418	9458	3
cg00822187	8	26291560	-0.1699795777864949	0.23518546302132118	0.46983536062348535	4.142079372767889	0.12605465624244327	9455	3
cg00822241	19	49201468	-0.005541426506632349	0.282619494043883	0.9843565802706875	7.921966705210069	0.01904437774234	9457	3
cg00822255	10	73579668	-0.15290860280734508	0.6050965796738333	0.8004991575372873	3.975888952082253	0.136976695146866	9382	3
cg00822277	13	114203903	-0.32905477974397684	0.2894879222121731	0.2556725911380136	3.505928026651183	0.17325963774742667	9459	3
cg00822361	3	156271246	0.17323626473870354	0.1499274711945853	0.2478991858580568	0.09852551873997847	0.9519309680523472	9455	3
cg00822399	1	149146472	-0.056918014650882094	0.06679008519400934	0.3941072173066977	0.841169601879541	0.6566626905478814	9282	3
cg00822451	14	24868585	0.7190406352648658	0.3132503485307988	0.02170915395135583	2.347527385503777	0.30920101093630337	9452	3
cg00822495	14	57276490	0.7885194245516964	0.2978398058737257	0.008109858928481834	1.796466857719401	0.4072885287476868	9457	3
cg00822550	4	177280530	-0.12575663792218672	0.14852533137187166	0.39716145839429656	2.581083450241261	0.10814761529585401	5430	2
cg00822591	3	16306489	0.0585880157537535	0.35120278683865147	0.8675108595502675	1.9817043041392106	0.3712601860501104	9447	3
cg00822607	16	30582918	0.4844890992426095	0.5496504993859829	0.3780746334653122	0.7331756331008938	0.6930952685743719	9445	3
cg00822797	12	52558844	0.35565988545398164	0.1626934665839732	0.028810224122558892	5.342005649337118	0.06918281227981948	9455	3
cg00822840	2	172951828	-0.11372756606064198	0.19209212898653039	0.5538191251801503	0.8154618797196811	0.6651578222049273	9456	3
cg00822898	4	3436168	-0.11703009770757307	0.21086354773196253	0.5788919722718884	0.12496785259438356	0.9394281627812174	9453	3
cg00822989	7	1947452	0.5031440057224029	0.8855742059430818	0.569929269877949	1.6090666724129326	0.4472966149970895	9412	3
cg00823095	1	208416449	-0.1493831216758051	0.1404051483945087	0.28735437068400443	0.345281245098669	0.841439955060179	9451	3
cg00823110	16	81743972	-0.014520884324951069	0.23592485803112148	0.9509221768410014	0.7481285002709419	0.6879327106391749	9449	3
cg00823148	2	209012295	0.08658982100143707	0.2260466362739889	0.7016739764992483	0.40119487530099474	0.8182417585868778	9454	3
cg00823526	1	207976495	0.054331914424019516	0.14608947568066366	0.7099609933175541	0.5723276920716481	0.7511395346288687	9442	3
cg00823783	16	5007972	0.542193070546515	0.4055491269284808	0.18124365488314798	0.3180137659587122	0.8529904878330075	9406	3
cg00823843	1	244094885	0.09741179459226189	0.08110201718072778	0.22971163946477752	1.72572233373508	0.4219530753982643	9456	3
cg00823993	13	113535758	0.3049149494042971	0.20806320062199735	0.14278674207436182	1.1309203998385753	0.568098647639428	9459	3
cg00823995	19	46389577	0.09131684833216065	0.5966993201979445	0.878369395230601	3.1098555269852137	0.21120463877538995	9453	3
cg00824018	10	105037661	0.10137976537492117	0.1213183602166805	0.4033514712065389	0.1705484451102648	0.9182604421478996	9456	3
cg00824109	12	6716566	-1.2217511072281253	0.7144751539012115	0.08726623693051491	0.33860908813140256	0.8442517523699717	9319	3
cg00824141	2	106015518	-0.12226039582205533	0.8424301702180705	0.8846096333725687	1.522697175836401	0.46703616279556925	9428	3
cg00824156	2	127801271	-0.2707293726359624	0.19788274816457707	0.17127131121264896	0.06100274457608911	0.9699591010030192	9457	3
cg00824222	7	17978107	-0.20018260786076209	0.17169723376380513	0.2436529878447397	0.5430380059901307	0.7622207988523346	9450	3
cg00824381	16	31708460	0.17997307964362283	0.13195862334568284	0.17261165213271965	1.2789491049567678	0.5275695613446066	9459	3
cg00824767	10	23488272	0.2229932006177822	0.2270656525437645	0.3260678907761918	0.05900079919657179	0.9709304896589575	9450	3
cg00824806	21	46350872	1.2425690417610924	0.6703961614707257	0.06381291422566064	0.3014708202265217	0.8600752357650877	9455	3
cg00824880	19	12905009	-0.10231105355905953	0.4829328672872863	0.8322212716025078	0.6806537358236068	0.7115377059030893	9445	3
cg00825047	15	40226572	0.04164665711794383	0.32571190541577644	0.898257013922346	3.3719999838416626	0.1852590817120706	9457	3
cg00825130	13	60664311	-0.08442618925406802	0.3251265230516911	0.7951169474661743	4.477067886759464	0.10661469303711482	9459	3
cg00825173	13	21140752	0.5989875182299276	0.4149807491533228	0.14890490354801453	1.3336744651451946	0.5133295550444916	9446	3
cg00825309	19	58991885	0.43870216518373106	0.5159841121025598	0.39520046450328883	1.1196553515910734	0.571307505478019	9303	3
cg00825317	8	143747318	-0.055250497760385896	0.24193718117551788	0.8193608470347948	2.178701848284995	0.33643479455493347	9456	3
cg00825407	12	133372623	-0.025772746746057135	0.24418674146997293	0.9159431789333017	0.674875687318057	0.7135963278647439	9448	3
cg00825462	1	100435485	-0.5469494316045521	0.5686424926339184	0.3361243833846258	1.6776983165159947	0.4322076399162391	9459	3
cg00825497	17	8198725	-0.4053498697436317	0.5094143387659307	0.4261962920971012	1.0535901850505476	0.5904944202852449	9451	3
cg00825690	1	64960202	0.05868510007419152	0.25450680320867647	0.8176382938409791	0.46931916142596386	0.49330055295239816	5560	2
cg00825734	1	1217511	-0.026844882812485184	0.10886318312639173	0.8052233369741152	2.1997137911602787	0.33291872242997583	9457	3
cg00825967	16	88990454	-0.2224530093458347	0.2202096420410319	0.3124055069625218	3.209833641651195	0.20090626543252968	9458	3
cg00826203	1	41706807	6.375772541090921e-8	0.17097795379907013	0.9999997024686306	0.3461751419364847	0.8410639588343773	9420	3
cg00826384	7	121513065	-0.14053868605297407	0.4930780957398718	0.7756263843149347	1.5615428254690809	0.2114394638820759	5562	2
cg00826520	14	103683770	0.27526000043363047	0.18125868417083715	0.12886242933169365	1.2392519417265921	0.5381456821215749	9453	3
cg00826537	1	225068758	-0.020582863258148537	0.23207645921840536	0.9293282729027281	0.9539102199374918	0.6206703905813173	9457	3
cg00826603	1	32231019	-0.2904979902722478	0.17978374044686116	0.10613344447220355	0.32835050681011657	0.8485932899841225	9459	3
cg00826610	9	37800654	-0.31862519595432104	0.4628360863740788	0.49118890763832773	3.9163187856716704	0.14111792468870918	9458	3
cg00826615	2	121330875	-0.3552975398727714	0.27433445745323765	0.19527695398971362	0.09683773751875778	0.9527346327130722	9458	3
cg00826638	2	198541655	0.036047446429416145	0.12929555078195457	0.7803992233936293	0.6628751170595484	0.7178909809855731	9421	3
cg00826640	7	157381078	-0.5354503199652154	0.2881576821117954	0.06314272894146211	1.260052868771968	0.5325777224557372	9313	3
cg00826728	10	33624131	-0.06683831600233706	0.5101964154963782	0.895771298435551	2.221835515181502	0.3292566445849088	9453	3
cg00826767	10	101541852	0.039547765401949445	0.19647829960791213	0.8404771997721195	0.11113501465425055	0.7388556195917863	5561	2
cg00826842	20	42940040	0.6846452557857786	0.5544663451773327	0.2169115184925697	1.2787400463927105	0.527624710694385	9456	3
cg00826855	2	242175569	3.511649118317534e-4	0.22709675712978206	0.9987662133386366	1.5496523138498448	0.46078387812291816	9456	3
cg00826892	4	178366013	-0.12160200329496514	0.06778567041783318	0.07282609550752167	0.4421250712650103	0.8016665459981096	9457	3
cg00826902	1	3563954	-0.2759618997691939	0.10591020743362112	0.009170777609396054	2.107623004171801	0.34860649929286175	9457	3
cg00826921	3	143692146	-0.5047846955745449	0.21452101307206636	0.01861872358508224	1.5012413808391745	0.47207345031953746	9447	3
cg00827008	16	35026985	0.1231931206491215	0.275544437225166	0.6548101884732075	2.8321655742711016	0.09239369433244235	4883	2
cg00827164	19	46498631	-0.09141989404680953	0.3782666757522423	0.8090273005852042	2.3603651031673767	0.30722264950049866	9458	3
cg00827173	12	124858700	-0.3934711750678577	0.24559710254463704	0.10913344662974202	0.5974460420622015	0.741764834243476	9453	3
cg00827239	1	3791597	-0.30747740433245124	0.38558764241742005	0.42520397585392294	0.0035227884789201212	0.9526708813642123	5561	2
cg00827318	10	43867064	-0.24678864381629578	0.36033861135898093	0.4934197602018043	0.3612231671218362	0.5478277033686174	5560	2
cg00827369	7	73588253	-0.5344248193439489	0.7083661417955789	0.4505807665372706	1.5380251243578182	0.46347049072746804	9451	3
cg00827380	2	118572045	0.32044876509241405	0.5392283170757001	0.5523296143587704	1.2925196438419686	0.5240019769195472	9431	3
cg00827382	2	134180028	0.1368140304679701	0.08820692100230085	0.12088783946367317	1.7796954029111802	0.4107182997885335	9450	3
cg00827392	20	61436997	-0.5944662691003875	0.5782935577959613	0.30396569638652876	1.9128467113700753	0.3842648096179089	9457	3
cg00827581	19	10434088	-0.05808814690073187	0.25531512506527054	0.8200229223534167	0.47438034976719323	0.7888412559578691	9457	3
cg00827663	9	139801358	-0.24348986784069895	0.2737415339389512	0.37374075515860733	0.11431621095484501	0.944444735675764	9453	3
cg00827745	1	18692019	0.5253963794400538	0.7060435944691505	0.45679084063695763	1.969044925429792	0.37361760067790994	9384	3
cg00827893	13	33162946	-0.014329982596267683	0.13648951139024473	0.9163840413924194	6.446866882099451	0.03981811015962804	9455	3
cg00827895	6	36805384	0.028152302915627606	0.18812549612406562	0.8810435998088478	3.9691912420609565	0.13743617918203782	9437	3
cg00827973	1	204531767	0.759251722888985	0.40280120757441507	0.05943940894114961	1.0182091684193975	0.601033512836909	9415	3
cg00827976	10	118084202	-0.26661259902087264	0.20277334086850543	0.18856683163973254	0.5342582719473133	0.765574201911733	9457	3
cg00827989	2	175201542	-0.041503561436307	0.4994897149827942	0.9337784473548079	3.877141045007006	0.14390951823280318	9457	3
cg00828305	2	178077190	-0.5089481884158781	0.6546757618155115	0.43691988345003346	1.204996990420735	0.5474421443964934	9369	3
cg00828377	3	133394743	0.18154089686543073	0.11614961099707995	0.11805450876728865	0.4773722572850435	0.7876620681409539	9457	3
cg00828556	3	196351986	0.016237269474270056	0.1502095698718556	0.9139184014403043	4.5607040679147195	0.10224820553866217	9452	3
cg00828583	3	117836331	0.01960411873910394	0.1154993689600032	0.8652196822038059	1.049851487004355	0.3055412932127442	5561	2
cg00828602	3	55520834	-0.1396720143433871	0.25888766223292714	0.5895362465994167	0.6905033016474685	0.7080421516557213	9450	3
cg00828616	10	81838587	-0.34740247272153946	1.085461900375956	0.7489301543896452	0.003021121447405393	0.9561665633782267	5559	2
cg00828618	19	7754029	-0.0030669905210403696	0.057846505912779664	0.9577164024797488	0.27743545482912585	0.8704737046459593	9395	3
cg00828689	3	196697064	2.10113	1.58701	0.18551795353493006	0	NA	1088	1
cg00828709	10	50507071	0.02275440137791749	0.10196049523271389	0.823404133523558	0.03336433597765688	0.9834562088319339	9351	3
cg00828721	14	37121260	-0.009692322036887064	0.046782004540020655	0.8358688465025472	0.6188806938630212	0.7338575469473767	9263	3
cg00828762	8	42234732	0.01789433647555671	0.1425913980061324	0.9001326326075594	3.7389669311044758	0.15420329255991505	9456	3
cg00828798	16	873426	-0.06593200584729775	0.2797046391393259	0.8136498708569857	0.16465095323608503	0.9209721550071267	9457	3
cg00828836	2	72070178	-0.07809126946997291	0.23916001264252246	0.7440286125486669	1.891563603464954	0.3883758192920825	9455	3
cg00829041	2	218619744	0.30718776814690235	0.16650337194277337	0.0650471084658143	2.233497331390041	0.3273423657632669	9455	3
cg00829063	2	8596070	-0.15781658479085156	0.17698467697788686	0.3725557276675582	3.3355004892058906	0.18867105224489453	9442	3
cg00829075	10	3214784	-0.16920967173409526	0.7480379354672239	0.821042241317776	2.06859386044979	0.35547621767274146	9408	3
cg00829091	2	241533694	-0.35068095495645285	0.2619057900997136	0.18058421935626806	1.7830793521451676	0.41002396241680544	9448	3
cg00829136	21	44476788	0.2434898953600452	0.18306584913121549	0.18349610609463957	0.8970547859240967	0.6385678190360602	9458	3
cg00829246	7	23241578	-0.04100586332526382	0.20131810872131284	0.8385981727135904	0.8953695862612665	0.6391061029198345	9455	3
cg00829269	20	44065852	-0.12199863726157431	0.10386482526272293	0.2401585849654768	1.3053017393056865	0.5206637340708322	9455	3
cg00829369	9	138880256	-0.1143534222077058	0.22817611727997597	0.6162564279488123	4.685878464207176	0.09604492462772407	9459	3
cg00829404	1	61362869	0.05934511715142772	0.15378140046745006	0.699566517899126	7.422145899566124	0.024451274202852997	9457	3
cg00829406	12	69864003	-0.31368840833428424	0.4044567141997201	0.4379972029718656	0.2266274137184524	0.8928705165713879	9452	3
cg00829438	9	136213035	0.25662032712497074	0.24545909224512516	0.29580540378432396	1.4094751760145376	0.4942382512853975	9454	3
cg00829456	4	48782840	0.3438180641739999	0.30350000403845023	0.2572799008827952	4.549910300315308	0.10280151896381332	9454	3
cg00829600	16	84678923	-0.17593857341311206	0.19621150585730796	0.36989067413114857	0.2962025623372881	0.8623437713340553	9424	3
cg00829656	2	159791884	0.17368004124173275	0.13008351294361828	0.18182967520815194	0.8529524558450524	0.6528053839312628	9443	3
cg00829688	2	176032553	0.5532045616211342	0.8782118671871763	0.528745926808885	2.648153258340542	0.2660485071363106	9381	3
cg00829753	4	6303534	-0.2617574387985698	0.2142545576434981	0.22181642488534942	0.34541795504284134	0.8413824404212666	9457	3
cg00829845	16	26657174	-0.05552018051476489	0.08974938943571027	0.5361710312411463	1.1917525310175114	0.5510794623098437	9435	3
cg00829858	2	179148245	0.22793184466046965	0.13913838549420118	0.1013869617898746	6.51365159842158	0.03851044409774448	9451	3
cg00829944	11	64052608	0.32876632279440593	0.5255428419816722	0.531593916305112	0.504172369823648	0.7771777541862714	9457	3
cg00829961	8	25909326	-0.2752168215037328	0.3104249245759738	0.37530455914641475	0.06193009355500352	0.9695094599636628	9405	3
cg00829990	1	2928964	-0.06778184213543659	0.07882654100732295	0.3898518649001448	3.228561809748263	0.19903374318780662	9445	3
cg00830029	12	2943902	0.01724201284688033	0.08638840587575364	0.8418035044246968	1.4471213925504725	0.48502216101445167	9458	3
cg00830121	16	85904858	0.177396	0.435492	0.6837537541774653	0	NA	1087	1
cg00830252	12	16039824	-0.1250767909224364	0.224481425237476	0.5774037517825639	0.9150314672016416	0.6328538718785526	9448	3
cg00830283	1	145743676	-0.21963784867280747	0.2568279079824448	0.3924434065654566	2.4123141170007067	0.29934543887185383	9444	3
cg00830285	7	149119905	-0.2083976688231207	0.3478789845148897	0.5491380797901217	0.1307769582561426	0.9367035029263832	9433	3
cg00830325	6	25650786	-0.29811415477620273	0.16867684256236493	0.0771665183347821	1.997345146383373	0.36836809846051977	9458	3
cg00830393	3	66552063	0.3247087056220491	0.616329778718361	0.5983029844503049	0.440942801911605	0.8021405789874666	9457	3
cg00830401	7	151553558	0.07129934014292695	0.18371496613022864	0.6979437970656077	2.125146491557112	0.34556544044025517	9421	3
cg00830419	2	20371971	0.02011418785526317	0.2263984086355821	0.9292057217557785	2.1209959815184583	0.3462833214905206	9458	3
cg00830444	16	1455735	-0.146799303304897	0.21901442617725872	0.5026842213793667	3.749685969596664	0.1533790477964627	9453	3
cg00830492	7	47432311	0.03104727019529118	0.22483924313410447	0.8901720337424286	3.9528885509469553	0.13856104733667293	9458	3
cg00830526	19	33182624	0.5530060782985922	0.6428590306455024	0.38966273842478194	0.6060894056418571	0.7385660796453154	9452	3
cg00830599	1	30398050	0.24568010730939832	0.09936976967953579	0.013421572164565828	1.617912441586784	0.4453226422375698	9455	3
cg00830621	16	18799106	-0.4318694501675501	0.31685463039822054	0.17288590345515403	2.26932745798415	0.13195715519761847	5562	2
cg00830626	22	42229212	-0.0026206943179392533	0.4597379156641801	0.9954517560131015	0.29759955495836804	0.8617416377099002	9400	3
cg00830735	10	93393238	0.010407173441415113	0.11729666797276046	0.9293002836956894	0.9368963651168131	0.6259729106387395	9457	3
cg00830755	17	80819020	0.01975630846545387	0.17763506518033909	0.9114430685129481	0.18532858529068602	0.9114994460069449	9459	3
cg00830767	16	19098198	-0.015122944002178453	0.1005925462861287	0.8804974694848083	1.8882797991523015	0.38901401817392955	9447	3
cg00830813	7	984874	0.029456489647485748	0.22953104688552525	0.897885168747599	0.5913920028263804	0.7440135727192775	9442	3
cg00830817	11	109293614	0.11567410630267116	0.20847583242507878	0.5789930290620902	4.563061404843332	0.10212775980000298	9417	3
cg00830850	1	26672649	0.060915884254430674	0.21877925230653159	0.7806781635252433	0.019498247896527255	0.9902982447013579	9456	3
cg00831028	20	55043745	0.6958719996059597	0.7504578541032196	0.3537898626723703	0.7338996450083035	0.6928444093696657	9459	3
cg00831048	2	68694709	-0.33472429943879606	0.2898661168277676	0.24819083787243604	0.3009976185887093	0.8602787543455727	9384	3
cg00831126	7	56605325	-0.03494788253970054	0.06577711379249349	0.5952056178381075	0.6400724100065405	0.7261227473213422	9453	3
cg00831127	1	23038925	-0.04819645256493437	0.1112838735948341	0.6649459944380023	4.975511325892464	0.08309625345235988	9459	3
cg00831222	10	134893675	-0.05925578628336708	0.05002240031025676	0.23618156104476798	1.0748300568912266	0.5842565886930831	9454	3
cg00831233	2	223183268	0.2963245407361524	0.5411585606581139	0.5839842138298014	1.7271257596258804	0.42165708932368134	9433	3
cg00831237	12	50344289	-0.02550095792920588	0.08494031872980047	0.7640077751503811	0.10772423152935523	0.9475627514600563	9455	3
cg00831247	2	74780268	-0.4201978794091531	0.2545066967342453	0.09873269965965836	0.22588014460971736	0.8932041861803209	9451	3
cg00831276	14	94251965	0.04826211967968748	0.10263940806228544	0.6382046867709805	0.8878946658360912	0.6414992058288804	9459	3
cg00831358	1	32254081	0.23612990617954152	0.7027188587432155	0.7368533001492634	0.7766095136552382	0.6782056239717111	9455	3
cg00831466	22	20795872	0.1333564918765529	0.23037939150041503	0.5626863447654893	4.555723360709	0.10250315705365881	9456	3
cg00831560	19	41290997	-0.2013645164406491	0.21322290601147495	0.34497293822413083	8.287299997049475	0.0158648390570902	9458	3
cg00831710	8	144240945	-0.09240763876311947	0.11545946777699578	0.42350977860301303	0.3911532996474649	0.8223603073757519	9449	3
cg00831726	3	142700876	0.12552330301914635	0.13082745713813634	0.3373286355175621	2.7784289926482035	0.24927103106088278	9457	3
cg00831735	8	124215033	-0.012265094325273644	0.13558437984064858	0.9279209093013222	0.14456559697383037	0.9302677802879319	9451	3
cg00831909	1	13909623	0.09927380058578764	0.06732726596037807	0.14034802901715995	3.1029119183253533	0.21193917429879142	9457	3
cg00831929	1	11919018	-0.11599646374000301	0.11793553728948966	0.3253327903496688	9.282596867753327	0.00964516588334884	9445	3
cg00831931	10	114823094	-0.1562345803197896	0.22572903958626042	0.488853634368501	0.03782325946610658	0.9812660731562469	9455	3
cg00832101	20	37075243	0.3376175302014817	0.7399260073440819	0.6481846681002036	0.5318930160517646	0.7664801269395509	9459	3
cg00832105	8	11331707	0.10310026885458928	0.25780141981535903	0.6892145122679088	3.2996441842670676	0.192084078849738	9456	3
cg00832308	18	13218884	0.5272767326943109	0.5621865908152522	0.3482940395399771	1.1231241642551069	0.5703174849201301	9458	3
cg00832329	14	105860985	-0.10561810733718675	0.15968099386103832	0.508335357200874	2.1364268688591124	0.3436218723625655	9457	3
cg00832457	12	32287236	-0.19074218541627902	0.1263142302169263	0.13102787468021412	0.9100237788877262	0.6344404247595714	9451	3
cg00832476	1	31711088	-0.0691597665962888	0.14928936938762746	0.6431781415899565	0.35114519967685565	0.8389764854051133	9456	3
cg00832491	18	12774005	-0.2925440676509574	0.2337501226371132	0.21074308360567096	6.366058095585492	0.041459880768747105	9457	3
cg00832517	14	31926792	-0.37607783855759375	0.3267971921577766	0.2498149909193905	1.0981898763804976	0.5774722219917439	9454	3
cg00832555	3	169529716	0.252568708773923	0.1234336782739926	0.04073772016834567	0.9870233543523088	0.6104788210571832	9450	3
cg00832567	19	1281113	-0.3021696130378181	0.33133055174235143	0.3617748346903551	0.07925084879132062	0.7783152155944052	5557	2
cg00832581	7	55076394	-0.1440375262078946	0.17351303637989515	0.40646805869453534	0.5176297431168402	0.771965922664119	9454	3
cg00832635	19	22815853	-0.20790087894310508	0.16037128118335395	0.1948472670820242	0.21024367900588503	0.9002148341762731	9456	3
cg00832644	1	162343785	-0.23231451744659892	0.26406801707935745	0.3789933623187578	4.448398053886701	0.1081540124004644	9457	3
cg00832650	7	128495201	0.05467881637995994	0.23211214674538574	0.8137658267195765	0.8877304297942075	0.6415518866370912	9456	3
cg00832703	3	183254601	0.10847243385969826	0.2331277626550599	0.641722513732847	1.538537477741776	0.46335177559699764	9459	3
cg00832923	7	150270224	-0.18377900031805638	0.17168217391189544	0.284412041340754	1.0985985157486167	0.5773542451027042	9397	3
cg00832924	7	117449060	-0.043760374289126144	0.09235483264887843	0.6356220358747233	0.9651712306856892	0.6171855226021546	9304	3
cg00833080	12	132952608	0.024717962827040616	0.07089989082112194	0.7273656845035358	0.11246602337084284	0.9453188398894785	9458	3
cg00833352	10	21461979	0.13216530076187685	0.33218351707612453	0.69072724692594	1.0014258086749384	0.6060984154672217	9447	3
cg00833364	1	179079780	-0.01276681560107707	0.21354319480293035	0.9523263663474617	3.061020861447809	0.2164251690618388	9457	3
cg00833393	9	35731638	-0.6801793512084018	0.3505514107770028	0.05234169995219584	0.28254654418613745	0.8682520102310635	9457	3
cg00833394	1	178693972	-0.032672848446051644	0.37624961435221543	0.9308001036834842	0.6597899697317868	0.7189992352685534	9453	3
cg00833441	7	98444410	-0.014648505436415984	0.11015161644743429	0.8942052956393711	7.383609177115705	0.02492697848983619	9457	3
cg00833537	1	156308017	-0.5671018594511655	0.7413997283453578	0.4443269113179934	1.7481856846915962	0.4172403508274594	9456	3
cg00833562	16	2501147	0.08321761648997583	0.21443574153381695	0.6979589236218173	0.3276106107672476	0.8489072834698079	9447	3
cg00833639	7	40873953	0.024991480111961204	0.11616336462237883	0.8296575386566551	0.3664323652385718	0.8325881451942022	9419	3
cg00833661	21	35829938	-0.007286709560316384	0.24660486318656255	0.9764274431805866	0.11148919044563013	0.9457806619448592	9457	3
cg00833688	1	7210116	-0.1987335996748173	0.1051716464029121	0.058809877984676066	0.1870451262471922	0.9107174685635725	9457	3
cg00833703	16	57809842	0.13779052184176577	0.2383668165762574	0.5632230454273404	2.1731302676848223	0.33737333802789393	9458	3
cg00833777	16	31271642	-0.12357319873107372	0.2570912167321887	0.6307588985576394	2.4833968076996875	0.288893143808361	9457	3
cg00833989	4	93226245	-0.383570694558362	0.28189818662788113	0.17361767517792717	0.7953107931149244	0.671893524593993	9459	3
cg00834223	2	236944951	0.1272579652985377	0.17447244405353413	0.46576485285160124	2.3505851858092783	0.30872863466354633	9458	3
cg00834319	14	64970752	0.3342232913959767	0.5310120404434915	0.5290819017189736	3.2347608013154834	0.1984177939990687	9457	3
cg00834379	1	41827384	-0.537705800817248	0.36552430481893017	0.1412766542692535	0.3839756385413945	0.8253169213924649	9452	3
cg00834536	16	4013537	0.13799670181459764	0.13521749562514324	0.30746598282656223	1.3348001426527967	0.5130407145703726	9452	3
cg00834755	20	61674675	0.02104935763229648	0.14393883735236015	0.8837333441632166	0.5038548535961188	0.7773011472551522	9451	3
cg00834779	19	12036415	-0.6062610045371136	0.5633530084859849	0.2818532998002051	2.2560326740897394	0.3236746815015474	9453	3
cg00834796	5	147161924	-0.3259023496310715	0.4539092530459537	0.4727633915454449	1.092199564810606	0.5792044340856582	9444	3
cg00834858	15	40579351	-0.12103741289524741	0.2777203806053489	0.6629638919449314	0.4990254207113539	0.7791803771065963	9453	3
cg00834899	3	194121120	-0.07173798997765198	0.1035392415995758	0.4883986808102602	0.024753272928903315	0.9876996390980454	9436	3
cg00834922	5	178545514	0.134463317082611	0.09980333090609116	0.17788915023825572	3.822904903449613	0.1478654631033241	9458	3
cg00834923	16	85393998	0.036952498755056996	0.17781314931339204	0.8353722820610523	3.0949885954775107	0.21278047091567642	9454	3
cg00834924	15	85956922	0.7444162792580521	0.6533475003214579	0.25454137312667513	0.28335015819670095	0.8679032105707688	9454	3
cg00834958	7	100077147	0.8614563015557566	0.6128445587579661	0.1598225800760636	1.9464425930462232	0.37786386394577864	9457	3
cg00834988	7	70060153	-0.055417802307982	0.15296089070372124	0.7171275083846764	0.2780659474304639	0.8701993342801339	9458	3
cg00835193	19	2291780	-0.03865209451540886	0.11518969227261214	0.7372089685815494	2.1025402173857786	0.3494935722701839	9459	3
cg00835249	8	11451041	0.02690710010019809	0.1451362429318976	0.8529215732759218	5.75206912582266	0.05635780363951027	9454	3
cg00835279	2	3642710	-0.06244332843977885	0.04452476155519468	0.16078374930877998	3.7528988012085565	0.15313285506667085	9449	3
cg00835400	14	75228815	-0.18689918490249166	0.14810822805090573	0.20698134128655257	0.067430416218385	0.9668468155652121	9457	3
cg00835429	15	89943283	-0.9404944357981512	0.7006342834557268	0.17948346116903696	1.8568361442499697	0.39517835982915783	9454	3
cg00835521	16	5038330	-0.04024860886197843	0.11987904246604181	0.7370643024227573	3.869214712413546	0.14448098725062739	9456	3
cg00835612	16	72698400	0.22241641815894786	0.6564689351074829	0.7347549581552368	5.000761919519808	0.08205373349828683	9457	3
cg00835705	8	92970334	-0.0985186092022765	0.1084508604936394	0.3636579285451783	4.509293861859643	0.10491057787828052	9352	3
cg00835771	2	27718336	0.5805781252170341	0.6393163191187541	0.3638130156038132	1.7997832190038718	0.40661373041689425	9457	3
cg00835825	16	85608058	-0.11067433244404755	0.16595569618687517	0.5048418669243213	0.02433528656384394	0.9879060831609533	9449	3
cg00835828	7	150069890	0.06291434383455004	0.20600886761277656	0.7600643472193631	3.0377732754562308	0.21895552812083494	9458	3
cg00835857	8	145086659	-0.29265210269634895	0.2197780353784255	0.18299814134894313	4.453842668412237	0.107859984345949	9457	3
cg00836007	8	52801982	0.21614072735859424	0.10305147102220998	0.03595769012206154	1.9207927994504064	0.38274113741885935	9439	3
cg00836101	15	39876248	0.22100712266405276	0.22784957418767712	0.33206172780504284	1.4031717655064047	0.49579840185466106	9453	3
cg00836119	10	75634696	-0.608124809613218	0.654048961844504	0.3524824968971909	0.669090576852526	0.7156634328233563	9458	3
cg00836272	3	57021275	0.2442633853734491	0.23412565071955876	0.2968091852545138	0.02653176225956512	0.9868217228620444	9457	3
cg00836308	1	36552959	0.11989551972870778	0.14195156415446217	0.3983215058352308	0.5829193690787744	0.7471721355845787	9456	3
cg00836482	3	119528956	-0.4355274828880858	0.5500449894657375	0.4284753300700596	0.4301461248037867	0.8064825144751339	9452	3
cg00836571	15	75639825	0.48719902956903144	0.4868765949044179	0.3169901231252454	0.6519619400099828	0.7218189235115282	9458	3
cg00836605	7	28220047	0.3786484958109056	0.5467843661441995	0.48862301591563156	1.2040681258940533	0.5476964532407085	9457	3
cg00836641	6	149867939	-0.24029228109846526	0.13279298074710671	0.07036940665551658	0.17747419656230948	0.9150861196668278	9443	3
cg00836662	7	100844445	-0.2158714546473801	0.24052893711044404	0.36945941664146115	0.5229461210700801	0.7699166162866725	9455	3
cg00836755	10	22609266	-0.6893301308592031	0.5113097125271071	0.1776051477906245	2.6509674103885765	0.2656744199069993	9451	3
cg00836940	14	36402334	-0.09882891502270875	0.1595583409520468	0.5356591609349166	2.4193818820065824	0.2982894542248804	9414	3
cg00836964	5	139137277	-0.22923716364468766	0.22624913750895306	0.31096139519378446	1.0821366430458088	0.5821260223036117	9450	3
cg00837060	14	23234275	0.20828630908536366	0.2936434542148154	0.47812774936205454	7.038260088301476	0.007978650445640913	5561	2
cg00837103	20	61447268	0.053163918624553955	0.11621755313712245	0.6473464027749583	2.3528342536914755	0.3083816539676282	9457	3
cg00837218	14	21865939	0.17575357512435522	0.11388095732199845	0.12275567455791976	2.9899074809954693	0.224258978599317	9333	3
cg00837308	16	88473488	0.41333581903120303	0.20306505948062595	0.041802127804515796	0.061049396060531794	0.9699364762509346	9457	3
cg00837398	7	148958537	-0.13938946305366018	0.0768464446037838	0.06969773721649125	5.2693872871162	0.07174094434278498	9455	3
cg00837619	14	21077925	-0.23476988112243063	0.4449453631460957	0.597750925727538	0.22272347719562074	0.894615073587329	9395	3
cg00837649	3	67705228	-0.15935067645839354	0.34428055396881924	0.6434710101909618	0.03367164893190168	0.9833051060247405	9458	3
cg00837677	10	48372681	0.31727566837681964	0.4017986973390609	0.42973899323148296	0.008746658820484792	0.925487622735507	5562	2
cg00837734	16	87451234	-0.033896535119826585	0.26345192985814975	0.8976242552482433	1.6936550040494842	0.4287730581421292	9458	3
cg00837765	8	74884459	0.28030420165788145	1.0075661972577727	0.7808593791291092	0.23649087400788438	0.8884779604830828	9438	3
cg00837773	8	95837532	-0.04916964205656641	0.1982144934776761	0.8040858182391273	0.6234642592530731	0.7321776306574904	9405	3
cg00837812	7	138665354	-0.31230710611344364	0.22829962567252735	0.1713213746424981	6.75266502507613	0.03417255260516652	9448	3
cg00837831	13	33169818	0.054947894248716316	0.10416959864474977	0.5978568735326208	0.7994780041994267	0.6704950209932297	9101	3
cg00837838	15	45003774	-0.4538672513377397	1.0185335170702943	0.6558800279796035	0.8661697645983302	0.6485054428356586	9336	3
cg00837860	14	24020113	0.3666095359375716	0.2898221608318498	0.20589049692729552	2.183286779306279	0.33566441276606546	9456	3
cg00838081	16	86743955	0.16937844571258398	0.18441983728761185	0.35838886857337593	2.392801116427608	0.3022802964206936	9457	3
cg00838150	3	69788442	-0.6524966153036458	0.6179288735727988	0.29099503592734477	2.3705948178715524	0.305655261373451	9454	3
cg00838250	3	186287958	-0.03641772474987599	0.7349724452251848	0.9604811652542178	0.5474492974118055	0.7605414625079506	9459	3
cg00838337	10	25012019	0.6061155731423686	0.5370611218519745	0.2590757334805592	1.412425755464426	0.49350964425698296	9456	3
cg00838397	10	70992225	-7.444816509789799e-4	0.27498932139721766	0.9978398808853258	0.9566936926497479	0.6198071818523898	9457	3
cg00838399	19	56154867	-0.35005654030847044	0.7670331502326148	0.6481186655480685	4.716186982163987	0.09460040790116202	9436	3
cg00838415	19	47253604	-0.045861348778906484	0.21790291164449707	0.8333032885480944	0.25462224942970396	0.8804596972068772	9457	3
cg00838532	7	148989347	-0.10251525346084943	0.15458501320236043	0.5072253686605814	2.4146088432128536	0.29900217791945405	9445	3
cg00838756	15	35049448	-0.05524042121400709	0.11387868963535702	0.6276186863041591	0.15283229283868277	0.9264305955545193	9459	3
cg00838829	1	54723426	0.08324577169114475	0.1536583794503207	0.5879847110061571	0.11687155875883032	0.9432388138365982	9436	3
cg00838860	16	86411296	0.1331226452876692	0.19323898619841312	0.4908851973379858	0.7932404636101178	0.6725894052014189	9457	3
cg00838874	12	5018338	0.0025243451905435335	0.2176142855414088	0.9907446752472271	0.2920132726516711	0.8641519683715803	9452	3
cg00838898	16	49309445	0.19598896253261597	0.40735416679097225	0.6304264588505792	1.025938700047321	0.5987151419294434	9458	3
cg00838919	1	180201891	-0.10225526751000544	0.13953658983521086	0.4636679426427004	0.3826245781932254	0.8258746362314402	9458	3
cg00839129	10	131764887	0.07330336752880397	0.17811503813779533	0.6806687774077909	0.7179056487706871	0.6984072983680006	9438	3
cg00839132	18	74692235	-0.19150735340270827	0.2207252450136362	0.38559813576367835	2.4337615358981766	0.29615249605454735	9457	3
cg00839272	2	175583849	-0.3845798757169619	0.24842761987701734	0.1216088064359739	1.9401955039410055	0.3790459838005351	9457	3
cg00839333	8	27504520	0.057964013103576836	0.1541871451624936	0.7069668171266078	2.9608166109418788	0.22754476164279303	9453	3
cg00839434	6	170601062	1.3111844205253729	0.5966771412090289	0.027986382243597303	3.3888914562864625	0.18370102112093262	9458	3
cg00839507	9	6680800	-0.016080554240240616	0.5322091510224647	0.9758958033938095	1.0421813210586874	0.5938724813492232	9452	3
cg00839579	7	15727441	-0.39342257708305556	0.23204466345908514	0.08998808432889474	0.2233740743802533	0.894324103891808	9438	3
cg00839584	2	113542091	-0.08942883364535632	0.08089581970401548	0.26895099806017125	2.8246913357111163	0.24357127523456099	9458	3
cg00839642	7	133043175	0.296167	0.616105	0.6307235857528821	0	NA	1088	1
cg00839675	19	36119657	-0.3764404416911353	0.5911771213212749	0.5242784319205379	1.7229221028749	0.4225442721851969	9455	3
cg00839802	6	119671238	-1.3304695761875511	0.8759140391268123	0.12877509741560195	0.600879354660975	0.7404925712996436	9328	3
cg00839844	18	46474644	-0.3742076669643748	0.18897609520405406	0.04768272221040513	5.33023906769561	0.06959103455194629	9456	3
cg00839873	14	94421989	-0.2581791892239388	0.36799981405875876	0.4829447221676157	0.042714886122600305	0.9788690120928489	9459	3
cg00840115	2	145282103	-0.15854611054843532	0.5824991561404098	0.7854816521795135	1.4816711851699265	0.47671540918869737	9452	3
cg00840257	16	8963031	-0.2564443270067217	0.4237926749634737	0.5451009852230713	0.02187045435422708	0.9891243450764851	9423	3
cg00840270	16	1231464	0.08995683079753071	0.08626343698347638	0.2970338498276863	1.577499001127796	0.4544126829405296	9458	3
cg00840310	9	74061514	-0.26597317032003426	0.2279717637061199	0.24333417683745276	4.164379216189184	0.12465696325791115	9458	3
cg00840320	3	44914671	0.5533196239632332	0.21137409284534942	0.0088517647516713	0.45593121374213874	0.7961516415106351	9447	3
cg00840332	7	127881269	-0.12274957599399472	0.1067479566710192	0.2501846726310081	2.330344477498515	0.3118689414899855	9280	3
cg00840341	16	17609453	0.13448379757147216	0.18778999175540398	0.47390532493268644	1.3605766647074218	0.5064709393526672	9458	3
cg00840403	16	71560205	-0.6333525826163241	0.2277823117456802	0.00542724235320628	0.8103643057571713	0.6668553301767903	9457	3
cg00840412	12	127359199	-0.06063813525527417	0.1253930365610976	0.6286807411826867	0.76439365008384	0.6823607343070278	9445	3
cg00840516	3	50360097	-0.2077077006124806	0.33778751016736414	0.5386165384019082	0.5441561202370899	0.4607153810031469	5562	2
cg00840694	8	1994574	-0.011979059280751804	0.08626717100344912	0.8895607808199608	2.5841633163863897	0.2746983594107141	9456	3
cg00840926	19	58919549	0.4160233661980501	0.5801271676209493	0.4732973210006679	0.8744515015912054	0.6458256193052656	9457	3
cg00841001	3	48230393	0.21734473043322544	0.32794952225851154	0.5074981336615378	0.050781356582438944	0.821709190346763	5561	2
cg00841090	17	2651101	-0.1785264929787076	0.14409897575144537	0.21537669420656727	1.9007733622183127	0.38659150691606897	9452	3
cg00841151	7	100612136	-0.05081401861160027	0.15862000054158978	0.7487025393193175	3.332549396528592	0.18894965061709976	9458	3
cg00841249	19	58190208	-0.07213267650936447	0.2028155680019135	0.722097820253405	0.5735115525415186	0.750695043994368	9457	3
cg00841408	3	9811940	-0.026734198664794456	0.07277743527038427	0.7133640311993416	2.558316192005776	0.2782714797321952	9452	3
cg00841452	19	10535506	0.2139147832100957	0.3335771484162701	0.5213438393459937	2.3611500636582345	0.30710209433892866	9457	3
cg00841581	3	136471162	0.3504849615414562	0.7648896685086606	0.6467970056095215	1.0892843697983619	0.5800492966094879	9459	3
cg00841692	10	38066458	0.06541085396892443	0.12321474771057368	0.5955097631993158	1.891615597562255	0.38836572279825365	9455	3
cg00841693	7	156803122	0.3726077951129931	0.272395826759304	0.17134620277167464	1.6204382178931072	0.44476060451844074	9458	3
cg00841725	13	113655538	0.047077899989882856	0.27503571017377765	0.8640899887192545	0.9398256184087336	0.625056765103521	9452	3
cg00841760	7	158362966	-0.059755026448702855	0.055933272105912896	0.28537301994808434	3.607672609700292	0.16466596611229556	9458	3
cg00841781	22	51021511	-1.0753208839044859	0.6163775445237456	0.08105773699995675	2.148456711236793	0.3415612174327896	9450	3
cg00841868	12	37937608	0.02493968178885903	0.08149275439871369	0.7595775609822378	1.284018597721016	0.5262339996777964	9437	3
cg00841968	14	69446664	-0.35228511466748674	0.30612348097180114	0.24981692722571092	0.9823314468241333	0.6119126573445629	9396	3
cg00841985	3	15901302	-0.1176942306440776	0.6654993050788354	0.8596254127663291	0.07140769393731167	0.7892980990738583	5513	2
cg00841988	14	100204153	0.006486467972743527	0.17770929911598815	0.9708833262469199	0.8746436670910187	0.6457635695848042	9457	3
cg00842076	14	89881835	0.15026445666085395	0.12346192133555053	0.22356939934943298	2.613083731617329	0.2707547455559981	9327	3
cg00842095	14	70116951	-0.23599239582458229	0.16014315808497367	0.14058017326585107	0.16989418373856735	0.9185608824550696	9456	3
cg00842122	15	49616494	-0.047120635026696084	0.15919497736159727	0.7672352540573053	0.47267540463167373	0.7895140081995646	9455	3
cg00842161	14	21860384	-0.10861161734480841	0.2118436952644007	0.6081633205410226	5.0621784690942135	0.0795723001668627	9455	3
cg00842231	19	11352474	-0.16820098261953426	0.2710213436434	0.5348503661317907	0.4337638152763118	0.8050250309991154	9457	3
cg00842259	7	42004866	-0.16962157969758546	0.1980001361181057	0.39162504534844383	1.3427761379401884	0.5109987837235085	9447	3
cg00842299	3	147129278	-0.22114419495682186	0.43652118252055966	0.612431386383588	1.070634353380949	0.5854835589539924	9452	3
cg00842318	5	2642358	0.0163366071531078	0.1093679448000684	0.88125939395999	2.0823850367684633	0.3530334319766472	9457	3
cg00842325	20	21503536	-0.13361636829382345	0.12500012246612355	0.28510125816882076	0.5226108966042573	0.7700456745454531	9456	3
cg00842351	9	71789653	0.19766157217646096	0.40445342275836904	0.6250450273821536	0.038869737563515035	0.9807527707312501	9430	3
cg00842534	19	42724308	0.12942246837923926	0.6677866929984339	0.8463261464932823	3.992059827145731	0.13587364396990478	9442	3
cg00842549	17	46651920	-0.08629830508861955	0.12350143904229124	0.4846998056264922	0.8668700007532621	0.6482784290999122	9453	3
cg00842595	17	263193	-0.1557980457174208	0.09870436190183077	0.1144665791599049	0.10097584410449509	0.9507654118979496	9458	3
cg00842602	1	41488009	0.006563852617057957	0.2791814957004179	0.9812426171179678	0.9312394787315816	0.6277459457390908	9457	3
cg00842670	18	77728011	-0.06265964697374736	0.17317478027814082	0.7174798652702494	0.8541055842985301	0.6524291081838568	9454	3
cg00842687	3	73816009	0.11675048156525714	0.12413990078505213	0.346973932755485	0.227576727118196	0.8924468101640768	9454	3
cg00842918	17	9940321	-0.019554732187013583	0.14387289402674183	0.8918871156517122	0.4613152501031923	0.7940112690705927	9456	3
cg00842998	12	53346934	-0.3525269307503676	0.27189203404568835	0.1947793370696188	0.5341546685524445	0.7656138609820987	9445	3
cg00843019	19	48785784	-0.5231469476696173	0.21159593099983637	0.013421428116831188	1.5628784920354006	0.45774672682904605	9455	3
cg00843117	13	50802085	0.045409542501993895	0.21443537390060624	0.8322917011943889	1.0484520919228175	0.592013378248101	9458	3
cg00843326	5	63800306	0.028304796650356494	0.2451637590496462	0.908086378403554	4.045074630080846	0.13231930302824477	9456	3
cg00843339	6	31367527	-0.20020225392367672	0.3531034217140011	0.5707283934660674	1.437803855879647	0.4872870385736573	9449	3
cg00843352	6	28602791	0.22496169246820957	0.3953293563619267	0.5693230288077034	1.0904305951010609	0.5797169582619469	9457	3
cg00843398	6	24403479	-0.43831272825563095	0.7750478829010695	0.5717134135210433	6.704395838504534	0.009617551194717976	5560	2
cg00843416	17	40914631	-0.3116114973641237	0.28767870013047225	0.2787228538588448	1.1525243743354094	0.5619950779810103	9459	3
cg00843561	3	113775478	-0.11618610976300836	0.6703585774135994	0.8624004184421888	1.549218418837854	0.4608838548805417	9459	3
cg00843634	8	10584169	0.0243239848610372	0.06111087966658396	0.6906078135744459	1.1555058652999857	0.5611579105142894	9447	3
cg00843885	16	29985458	0.42593842865999587	0.8920458394451408	0.6330168626716333	0.28057894610057343	0.869106616038882	9456	3
cg00843912	19	45004550	-0.09424274323595086	0.9763251500050998	0.9231012132525622	2.1408335159707597	0.34286559566397906	9451	3
cg00843939	7	151038742	0.3034016636690933	0.5718537552831146	0.5957250111132851	3.047092802761939	0.21793762055549543	9456	3
cg00844074	13	113701892	0.10689484863970974	0.24916121300333274	0.6679095314665565	2.9524300359326414	0.22850092558261037	9458	3
cg00844078	2	26098817	0.30087836668575907	0.13899942358734463	0.03041821279443185	1.4772654915037682	0.4777666977067823	9403	3
cg00844120	6	168859997	0.4316890126991158	0.18613318086786054	0.020381591657343486	0.4012273252537354	0.8182284827413799	9384	3
cg00844197	19	55661330	-0.21147095096734259	0.10088830901809988	0.03607422962955153	1.7474255530858644	0.4173989597553903	9449	3
cg00844246	10	134928055	0.4439421370473084	0.4648236854448343	0.33953905723799	0.5625827147704376	0.754808384442352	9441	3
cg00844297	12	132990805	-0.24912610585503375	0.16025194010528201	0.1200436840232336	1.8130031891186595	0.4039348830588656	9446	3
cg00844298	7	9826908	0.2892283722338289	0.2145775141430095	0.1776915361373826	6.240645996652807	0.04414290803135935	9455	3
cg00844308	9	99800808	-0.04334022958756375	0.07089962362743353	0.5410076225629272	0.8021557626840774	0.6695979098233144	9450	3
cg00844328	13	33002010	0.44731030806241195	0.5335181248922782	0.401796921394223	1.5005325297269392	0.4722407948685359	9459	3
cg00844339	9	138873417	0.076195315884029	0.18974698425102268	0.6880058676736172	1.6503825115065431	0.4381511855158914	9452	3
cg00844376	10	99473557	0.36808090409239796	0.6941573478821831	0.5959346432684937	0.1778616008237354	0.673217424128316	5557	2
cg00844429	14	101511309	0.14907574227254053	0.23075604324968677	0.5182587604522013	1.1003163024722347	0.5768585722696975	9453	3
cg00844439	10	8078229	0.11437699897633882	0.3407250177175711	0.7371068216074967	0.6896093918542062	0.7083586852952857	9458	3
cg00844589	12	100661322	0.3908492594273309	0.5840413578324958	0.5033583148827122	0.08854664814965954	0.9566924346598343	9425	3
cg00844641	7	128470416	0.46596046672451374	0.4231323507262048	0.27080229775155046	1.7438413780039914	0.18665283391337245	5562	2
cg00844791	19	56042579	0.035405115979890385	0.4343331278780814	0.9350315704355684	1.027262002311058	0.5983191324026421	9444	3
cg00844821	19	12625049	-0.04706905604933556	0.16366845438159577	0.7736622598171071	0.4476342901185698	0.7994613064546096	9455	3
cg00844950	19	1789060	-0.012094491649142064	0.2636480910623761	0.963410982323563	1.496903501215459	0.47309846041082415	9455	3
cg00845204	20	55964273	0.7047515349881284	0.5877404294650366	0.23049436542342158	2.6120915653718297	0.2708890957373463	9440	3
cg00845219	22	19842449	0.17274759003513068	0.9288290017853243	0.8524570916147631	1.1991901113345975	0.5490339192588997	9391	3
cg00845245	17	70536103	0.40641043916522424	0.19261265298267272	0.03485936592825815	1.8554111324961693	0.3954600270658246	9456	3
cg00845319	1	28520623	0.07730270939927161	0.29134792346743965	0.7907569350067094	0.48486624412311063	0.4862263369778952	5557	2
cg00845368	9	97572553	-0.1859203288645908	0.2355525139003493	0.4299398379967916	4.292748261385591	0.11690728073666228	9457	3
cg00845370	17	43393892	-1.54357851839884	0.6724843262504988	0.021713787888717802	0.8961196882701651	0.6388664504777385	9458	3
cg00845593	15	40857396	-0.418962118717624	1.0230408812428553	0.6821534903967557	0.6279726193619941	0.4280999470040169	5539	2
cg00845742	19	52453199	-0.0192385022308332	0.14467343860532098	0.8942101359430815	2.824484934875522	0.09283667043298935	5359	2
cg00845765	8	145700821	-0.3864938876091034	0.3500089060393358	0.2694889764409524	1.9542664513364196	0.3763885747782611	9456	3
cg00845775	14	104172974	0.3506794261580171	0.3096607603948527	0.2574397330849273	0.520003840155413	0.7710501053260271	9458	3
cg00845891	7	55434080	0.5298078401441053	0.7232366780225485	0.46383225164979136	0.49792640076864125	0.779608662155977	9446	3
cg00845900	7	129931729	0.027117177818157222	0.25182702726327044	0.91424813781595	0.023449340328416397	0.9883437959389589	9454	3
cg00845956	19	33214444	-0.19189448740773823	0.16264047221594907	0.23805223279374849	3.376195353988055	0.18487087381299877	9454	3
cg00846021	14	36977901	0.0028774871939064787	0.2081971665095736	0.9889728109517286	0.6748353883170961	0.7136107066191569	9458	3
cg00846036	11	84634126	0.007655571022966226	0.0533879880302944	0.8859782244998675	0.15161609860655534	0.9269941266513614	9457	3
cg00846043	3	37760790	0.1350262118105012	0.1724261639938104	0.43357083360342746	1.0163427722734388	0.6015946579419265	9455	3
cg00846121	19	49118114	-0.3628823404254518	0.2175258787111593	0.09527085875167408	0.4118538924417089	0.8138925320364442	9445	3
cg00846140	7	1892569	0.30011406032370197	0.21384846907294025	0.16049882106084304	0.21529190180754776	0.8979454569354907	9443	3
cg00846166	19	10022875	-4.417639632918873e-4	0.14167794386607088	0.9975121316342144	1.9270026383533279	0.38155460002117303	9458	3
cg00846248	7	86849067	0.4201545595752692	0.5849678362671811	0.4726016663270483	0.18142373544884016	0.9132808186730524	9455	3
cg00846287	4	95525943	0.03607440931153498	0.19477133940070876	0.8530610660145933	8.582586500972923	0.013687212851840274	9458	3
cg00846288	8	16919401	-0.11591475590944222	0.2255486744900416	0.6073055024703423	1.840656118939228	0.3983883245818306	9447	3
cg00846340	4	2470860	0.23188338920706625	0.486784982301739	0.6338201287389471	1.76972076687804	0.41277179903525196	9356	3
cg00846400	22	36425210	0.9554276654872877	0.6749479273132962	0.1569050739207282	1.107827677825851	0.5746961349000521	9457	3
cg00846425	4	957561	0.023427249270986786	0.2747060953657576	0.9320378841543709	3.1991046950306776	0.07367859401697786	5560	2
cg00846483	8	125463682	-0.4625020784949537	0.17939298655765828	0.0099330788599834	0.1039854534468912	0.7470983614290929	5546	2
cg00846502	16	971186	0.40599484912668876	0.24446733231578205	0.0967671788288648	4.864256677945924	0.08784965961494706	9448	3
cg00846539	7	161985	0.40629231727548176	0.20772943481634173	0.05048015955195183	0.22957176068203622	0.8915570233563848	9454	3
cg00846554	6	12748001	0.13662244648628968	0.15075005619680218	0.36478526221460844	0.6317860677289671	0.7291374390105781	9452	3
cg00846580	14	60632234	-0.352156260520719	0.351681344743198	0.31665742731395896	1.7991767641094523	0.4067370455556915	9424	3
cg00846720	4	170533756	-0.34368402875055404	0.7845920395440625	0.6613560570279462	2.9697513265756816	0.22653050498369723	9450	3
cg00846769	10	134405126	0.086469416622661	0.16611519920698067	0.6026880495422458	0.5477108752169985	0.7604419986292177	9454	3
cg00846968	22	42079313	-0.1362164857366713	0.20548185545474584	0.5073866104072081	3.199505810451492	0.20194641173317915	9459	3
cg00846988	10	135234735	-0.551053897623831	0.22689657887504	0.015154874378647498	0.6692173817965092	0.7156180594310091	9444	3
cg00846995	17	46702028	0.20705798069269915	0.3222379812551594	0.5205081475894706	0.6280117640137707	0.7305147312541085	9459	3
cg00847017	11	43597161	-0.8193334893846677	0.4709740331908856	0.08191918356055392	0.2238537551167893	0.6361191091918098	5562	2
cg00847029	3	128206844	0.24823596019053756	0.5288803954896293	0.6388114459048713	3.7953853079845805	0.14991412422558706	9409	3
cg00847043	14	65381157	-1.7035895358772504	0.8775020276847096	0.05220879775587394	0.5055710801648111	0.7766344209190306	9443	3
cg00847044	4	2419822	0.730831554043798	0.47506604971248095	0.12395601520176712	3.1929183413461604	0.07395787148135133	5562	2
cg00847221	17	64948442	0.37733325488216335	0.23800633222405893	0.11287737417558799	1.461976009773745	0.4814330967841336	9457	3
cg00847277	8	142528956	0.42259921678936785	0.13814161752879117	0.0022194834910155676	2.5804723133744663	0.27520578372884474	9459	3
cg00847309	19	51303252	-0.3626042931540668	0.2917181052814031	0.21386949042946346	3.8796851716934913	0.1437265725938055	9454	3
cg00847387	4	146626108	-0.08855818576755527	0.2837405714919666	0.7549571519670513	0.056406212296839925	0.9721908888004744	9458	3
cg00847453	6	110720501	-0.02956958376447261	0.10965278689771848	0.7874175332564307	1.0625383348996835	0.5878584052678618	9453	3
cg00847857	21	30565636	-0.13109207949557009	0.08143342943706314	0.10744006428438323	2.252627760701899	0.32422619295870164	9459	3
cg00847868	10	8084340	0.09166849469323009	0.11108788513222842	0.4092643289345397	0.13474011343413975	0.7135670800343195	5562	2
cg00847892	6	138188446	-0.8053819993395395	0.6390953603116076	0.20760059395333677	0.6189124167796693	0.43145172597509257	5557	2
cg00848007	12	68553396	0.12038413541223351	0.12609803869657318	0.33973609764756035	0.390731540774437	0.8225337445405059	9448	3
cg00848033	3	180319268	0.10909655058078695	0.1317961616936053	0.40780230695364666	0.56645785839404	0.7533473049236872	9451	3
cg00848167	15	89921898	-0.03082462740893023	0.18514988766282164	0.8677755061736875	2.6228954633932844	0.2694297119618435	9454	3
cg00848245	16	28224134	0.08366957002684804	0.17143261445975402	0.6255066476688969	1.917932061790981	0.3832889901339887	9449	3
cg00848336	14	105908951	0.35299619029084933	0.2092247459223578	0.09157206865135598	0.42271849777112036	0.8094832086985609	9457	3
cg00848374	1	215179216	-0.11194217022340497	0.0924261252965851	0.22583680805077924	1.3297211585506916	0.5143452330930277	9425	3
cg00848392	6	31734401	0.2549273142274691	0.11779599129437734	0.030453412580881665	1.1479963363077932	0.5632688869429753	9456	3
cg00848394	3	52188768	-0.8426379976479544	0.6387964509904928	0.18713484637776728	0.2145337834273285	0.8982858959323481	9450	3
cg00848397	17	34948594	-1.0138343561154286	0.6865460748028089	0.1397514756822758	4.868263796759037	0.08767382381062339	9458	3
cg00848461	5	176732093	-0.46487342712095797	0.15443658258163603	0.002611401436860346	0.7365043733684393	0.691942660958416	9404	3
cg00848480	7	592840	-0.38109596517839306	0.28389931137227886	0.17947828678591388	0.8360257621818048	0.6583537480557344	9446	3
cg00848509	16	3335856	0.07696458597928882	0.3154851823492973	0.8072646940092949	2.7665101210179133	0.25076098099194327	9456	3
cg00848594	10	45495782	-0.15730778248012575	0.09573885391126742	0.10036381873399364	1.3657982829869433	0.5051503650290607	9455	3
cg00848728	1	58716018	-0.04977105367921094	0.4294478880119157	0.9077354064836111	0.7508431464151635	0.6869995971104836	9458	3
cg00848945	12	2800919	-0.08640952937301813	0.6652406063097704	0.8966517589268956	3.3269508943357526	0.18947930911145988	9406	3
cg00849044	8	145558967	0.04161231802260483	0.07248937427910189	0.5659359017867762	0.8445810206766406	0.3580898748306566	4873	2
cg00849052	8	23570444	-0.019378981091147503	0.05377122916868344	0.7185503891795932	6.101412043608174	0.0473254997585508	9455	3
cg00849148	4	186951273	-0.02910613978453478	0.10793375644969931	0.7874166822355722	0.25076713062507594	0.8821584722935512	9454	3
cg00849267	16	968265	0.43210763374297234	0.45977269901158696	0.34730537262604516	1.568050969204676	0.4565644141125169	9444	3
cg00849365	16	5074999	-0.09376514108289695	0.11688400681441437	0.422433363299743	0.4621555677665591	0.7936777282983938	9454	3
cg00849435	19	14607052	0.19589287081636167	0.33405902503368784	0.5576054198871312	0.34410830153434274	0.8419335805847783	9404	3
cg00849570	1	3162104	0.031014024327632995	0.2008152203878773	0.8772623387631397	0.2350056082910662	0.8891380184705495	9455	3
cg00849610	17	59529316	-0.014791844654603124	0.27917288718809385	0.9577442324196893	0.46515568826652604	0.7924880563997205	9454	3
cg00849692	6	99295724	-0.23061435387539392	0.28913424401622495	0.42510088255986767	1.411325047915338	0.4937813239055762	9431	3
cg00849713	6	166267744	0.25368242744865116	0.21755331665482813	0.24358608628740444	1.577139173785488	0.4544944453494033	9455	3
cg00849853	21	47808878	-0.35803154324795317	0.2205550277370455	0.10452086555889879	2.2725025080556187	0.3210201921206581	9455	3
cg00849854	17	17780937	0.3050354368441249	0.2894798214095816	0.2920035999316572	2.263091363602088	0.32253433548250976	9458	3
cg00849943	4	84256364	0.3345232101776537	0.4755249013773892	0.48175541842180014	0.9938857322179322	0.6083877423772001	9452	3
cg00849990	8	86090773	-0.07441142075318383	0.09869410702519034	0.4508731688252638	1.5300874357855698	0.465313588000089	9436	3
cg00850016	9	140073925	0.17951813334323682	0.19052408883517075	0.34607322897958354	3.8878905111441444	0.1431381178787726	9449	3
cg00850039	19	12476508	-0.16646277736550963	0.44964749003065274	0.7112280475173205	5.384799480656445	0.06771823804258366	9459	3
cg00850058	4	14997290	-0.14693067245348382	0.17505954900639262	0.4012907507240939	0.19926612920900888	0.6553138585523017	5544	2
cg00850068	19	8428494	-0.2944748356248703	0.20171315786014343	0.14432601295268002	0.14385085537259823	0.930600290240496	9459	3
cg00850073	5	139016870	0.29656920517807295	0.40224839675025637	0.4609528369452622	0.006644637189262141	0.9966831941990156	9458	3
cg00850083	21	40985387	-0.05355340007188225	0.165189218448952	0.7457909508029305	0.7247711760939207	0.6960139414377541	9457	3
cg00850167	5	137800779	0.22431371914133258	0.660306822541273	0.7340739168698267	2.1031671064770467	0.34938404258285993	9458	3
cg00850193	10	102849349	-0.2526381403074527	0.2083090901814474	0.225204687729409	3.5620225156176057	0.16846769682450521	9457	3
cg00850332	7	1141971	-0.23654023116756254	0.2726893215572738	0.3857037730082986	0.1078038591447778	0.7426583985374208	5543	2
cg00850340	10	126432777	0.09010239202374455	0.3945003942110715	0.8193382412109305	0.8447492398261292	0.655488434371749	9457	3
cg00850453	7	12726919	-0.1779842663247351	0.39459046847483203	0.6519457768456239	2.350689017886506	0.30871260711187504	9402	3
cg00850481	1	228891306	0.08621546444943841	0.05620060629117603	0.12501330660155666	0.9199408909353533	0.6313023030755388	9456	3
cg00850501	19	14530371	0.3910846160974897	0.3948787947493863	0.32198278083202253	0.9809481152910212	0.6123360427854991	9432	3
cg00850505	6	166580460	-0.314803872390285	0.30924165120552366	0.308684300706914	2.72596867464952	0.2558959564259565	9452	3
cg00850538	2	36582038	-0.013422482728990177	0.12701669495277015	0.9158402570408857	0.36500171293246586	0.8331839303341227	9458	3
cg00850612	1	6131676	0.35490710585282187	0.6546056696814659	0.5877018735488913	1.8753493127953684	0.3915372362213199	9451	3
cg00850821	22	22089417	-1.2121473397139804	0.5245373143589176	0.020839004725579265	0.8396158431603418	0.6571730364513186	9458	3
cg00850840	12	120884130	-0.5255115724731306	0.6567460179869447	0.4236095643527914	0.2583708956420731	0.878810976852341	9374	3
cg00850971	6	7052187	0.46134199829417366	0.5832386501261956	0.4289437653242748	3.8590495226664476	0.14521719491354315	9451	3
cg00850996	1	156874489	0.18570202483378145	0.3186747857559186	0.5600736652631146	0.10260528189108689	0.7487253144399607	5561	2
cg00851028	1	234905772	0.32045631503009675	0.20235497823974274	0.11327692916519423	0.3150467828320973	0.8542568310978221	9456	3
cg00851050	15	67326290	-0.25068563194392457	0.34586655186376236	0.46857197692713637	0.5079642949867118	0.7757056502131376	9452	3
cg00851088	5	133406550	-0.3510292151204767	0.3593075679892102	0.3285888267288802	0.0033164668336198404	0.9540761922788445	5560	2
cg00851111	2	11774271	-0.25830871037298164	0.22106019657644493	0.2426053750930556	0.33693621944862884	0.84495820893951	9452	3
cg00851125	16	539845	0.8241832037137606	0.4519066197369356	0.06818368246271715	1.6649153719828704	0.4349789299376786	9452	3
cg00851146	20	36156184	0.5885358400371973	1.1604068835373684	0.6120281175129473	2.318322667823988	0.1278578308867981	5559	2
cg00851154	1	26690578	-0.25638264769102653	0.21667735307223274	0.2367116006108806	0.8992413315263208	0.6378700716914377	9407	3
cg00851173	17	73453456	0.5635239277333287	0.2783822742008885	0.0429412550650684	0.3598040339955766	0.8353520577039514	9452	3
cg00851261	19	1526651	-0.09334434372005505	0.07641753513570128	0.2218951585507259	1.55322719830153	0.45996098921445533	9456	3
cg00851297	6	170777305	-0.08561245661843518	0.18607590642945573	0.6454485634069659	3.522917889388652	0.171794042893212	9450	3
cg00851303	16	31881243	0.2128468972116972	0.2668969556941613	0.4251681526749877	0.44658280094806574	0.7998817294154602	9453	3
cg00851312	10	135083880	-1.6077209580327854	0.6732083587690446	0.016933537272820036	0.07893451031534204	0.7787465552737309	5562	2
cg00851333	10	104403453	-1.1620444599716677	0.7334837436013354	0.11312975618569221	0.8433672124078978	0.3584355188075415	5562	2
cg00851377	7	112726089	0.0684119561482152	0.06101577384237516	0.2621952733031884	0.6345483191575862	0.7281311036420883	9459	3
cg00851394	19	40730425	-0.02745753660377462	0.05875866209910793	0.6402899581806717	0.38586801442008745	0.8245363858002192	9459	3
cg00851482	10	101088974	-0.05275942075046775	0.11943175086212435	0.6586674283703218	0.1137164255445983	0.9447280102362494	9454	3
cg00851518	1	27676652	0.05554912839048774	0.0705026350122745	0.43075435266438555	0.3588284044078952	0.8357596542034831	9455	3
cg00851532	14	64680245	-0.1626053024420535	0.24245644523348542	0.502438561793655	0.5628892125578172	0.7546927197554574	9459	3
cg00851616	6	99841786	-0.4194949629521305	0.6418766997502168	0.5134053347360267	1.7281291277709758	0.4214456037318029	9422	3
cg00851627	1	2156394	-0.011131900192931832	0.15319017358432108	0.9420709542256254	0.15408846390955797	0.9258489005940829	9452	3
cg00851732	12	113229793	-0.0022632263968666005	0.04931006699672964	0.9633916623552612	3.5620786351774347	0.1684629697243306	9453	3
cg00851770	18	12254175	0.03581215839262194	0.2607174768478124	0.8907462291721568	1.5248012418752397	0.4665450836920542	9441	3
cg00851830	14	100201016	-0.06686721971807554	0.21307822750601818	0.753661281099562	0.10936025575794714	0.946787950591759	9455	3
cg00851981	1	180170249	-0.21357721886517533	0.1887922884621742	0.25793663818534174	0.3378659127876806	0.8445655242063621	9455	3
cg00851987	10	69664037	-0.13499520222960532	0.2193610787535021	0.5382894044393094	0.27037019548670693	0.8735542038107922	9455	3
cg00852033	16	2058572	0.09659902387667027	0.5721757447994487	0.8659322948715684	0.014298177330883677	0.9928764052799294	9457	3
cg00852051	1	214006138	0.067003224052891	0.15168130077352834	0.6586796212592935	0.343240768279746	0.8422988624922609	9456	3
cg00852245	17	43129800	0.33061865223697645	0.8707211558448575	0.7041631499578453	1.8792233445521878	0.39077955643356355	9452	3
cg00852398	7	154862969	-0.08112647349043832	0.10471035055776802	0.4384753807148047	2.1511250462764577	0.34110582140530116	9454	3
cg00852414	14	101543050	-0.5350749602006994	0.2275011552478258	0.0186744866337343	0.20326861942540297	0.9033598411932204	9456	3
cg00852534	6	43212858	-0.009705308039871772	0.17574160998616778	0.9559593136182661	1.9190627939911094	0.38307235277791807	9455	3
cg00852549	7	8473457	-0.3542144360980692	0.4011722327918066	0.37726407736648815	0.36672287187887154	0.8324672177845619	9453	3
cg00852565	19	4326524	-0.1132464510610941	0.06779486508343163	0.09483468400409015	0.7769548359614541	0.6780885343153403	9457	3
cg00852573	6	73331405	-0.2534716024242246	0.39752645762177014	0.5237197916285101	3.3603422441818185	0.18634208606355654	9386	3
cg00852595	12	99548437	-0.14353432635463165	0.07658510945121155	0.06090553715636148	0.2786664830928539	0.8699380806383172	9457	3
cg00852603	18	76725495	-0.3317523795615069	0.13374119446290184	0.01311780495972318	0.3076310706208513	0.8574301720148836	9445	3
cg00852613	13	50159829	0.5664415427389128	0.46384885367271683	0.22201901781463507	0.08450158723567353	0.7712872216405275	5555	2
cg00852622	1	112531653	-0.13078472282442505	0.22648594605621844	0.563634273592314	0.973943862560595	0.614484280489602	9450	3
cg00852675	7	150105086	0.1523570461990731	0.20158970364945653	0.4497823592872516	1.3738318380130294	0.5031253581259084	9455	3
cg00852705	15	62090739	-0.20004009010597584	0.16504321147959503	0.22549448092157948	0.7141448409940157	0.6997218216975467	9438	3
cg00852768	6	163834924	-0.23192248913751898	0.4088688816008805	0.570558271553405	5.295235990772061	0.07081970517074626	9394	3
cg00852783	1	26633632	-0.6159095554114176	0.24026609027375254	0.010363831504001365	1.5858396148237932	0.45252158857966707	9457	3
cg00852921	20	62120544	-0.013090574739807796	0.05286775816387342	0.8044363316932037	2.858388377012598	0.23950183784020734	9450	3
cg00852924	1	179061154	-0.27227841578290873	0.22795594270604355	0.23230809388253562	3.2899418717926663	0.19301817261241755	9456	3
cg00852964	6	133035150	0.009531874649597014	0.2561837555578658	0.9703198151866788	2.9269370150091243	0.23143215681869614	9459	3
cg00853042	6	30043179	-0.10377293749839935	0.3960778746854266	0.793320402116113	0.23280527617169616	0.6294515151194072	5559	2
cg00853068	17	43298592	0.5027491887451209	0.389183584043625	0.19642478221861118	1.4986862950085706	0.472676929814893	9459	3
cg00853103	16	6533789	0.2617807807815047	0.2539479963618276	0.302613958012819	0.9619392778636175	0.618183686135059	9431	3
cg00853189	7	157009528	0.022034200137302017	0.13627672184239398	0.8715521931610425	1.6431294875202398	0.4397430307232388	9432	3
cg00853296	17	4613692	-0.009578816871878169	0.5828094469831965	0.9868868872030808	0.08655879260121448	0.9576437905532342	9419	3
cg00853445	19	41107573	0.46252426969281096	0.47313725681037166	0.32828758314777723	1.7117605835407845	0.4249089825196022	9414	3
cg00853687	1	161948059	-0.033041499855779644	0.27582891814291954	0.904649636568457	0.06878879534331982	0.9661903662515714	9428	3
cg00853714	6	31510077	-0.12493865337426048	0.6574489580391286	0.8492812982062828	0.8319535539950974	0.6596955904188142	9397	3
cg00853733	12	122244223	-0.027742243848677434	0.17164304073989695	0.8715991621763712	0.7172706240334471	0.6986290865319462	9424	3
cg00853811	2	241463429	0.17042667902804634	0.25717245820381374	0.5075264685786356	1.9000022833871284	0.38674058191501587	9457	3
cg00853853	9	139258524	0.0793978777573571	0.13163973078202118	0.5464120691233949	0.6360177220722958	0.7275963411285509	9458	3
cg00853940	2	234847683	-0.08330355922085773	0.06884695373439093	0.2262858866134002	0.9443914234571814	0.6236314489845858	9459	3
cg00853964	1	33814536	-0.7248185708070585	0.3320509950599732	0.029046623837040004	2.6320437030345967	0.26820012246477726	9455	3
cg00853979	1	32681368	-0.24338816582206105	0.33227383269962724	0.4638678802719778	2.8633949899061237	0.23890304114404406	9458	3
cg00854006	19	3557873	-0.8837265931764011	0.8147836014425661	0.2780921666124101	1.0225996975761067	0.5997155324429103	9456	3
cg00854166	7	100318718	-0.6387395067892608	0.47825865135747303	0.18169560551769023	8.30239281458968	0.01574556709999229	9459	3
cg00854172	2	23748104	0.04752377974229566	0.19338155944562874	0.8058747175123254	2.4316669498553747	0.29646281696703486	9450	3
cg00854242	18	74961724	0.4575428765913877	0.4636726745735262	0.32375054924569935	0.4429688647433967	0.8013283968334635	9392	3
cg00854273	17	75959756	0.02816381474740383	0.2596201766143497	0.9136142785628643	8.868148194737099	0.01186604762757508	9445	3
cg00854314	15	89180799	-0.2871233879931711	0.24688996454563514	0.2448453459445259	0.57317474537392	0.7508214743754829	9457	3
cg00854324	16	69941269	-0.23096416406459572	0.2178999516812324	0.2891650286950571	1.1650340655471059	0.5584908561449282	9455	3
cg00854594	17	36580953	-0.043968662384621715	0.2100609886075226	0.83420328463647	1.7140105173488742	0.4244312427481357	9455	3
cg00854637	16	67840857	0.07427888278036274	0.5972734567837458	0.9010276503668869	2.973660384215061	0.2260881769953827	9457	3
cg00854751	18	59854406	-0.15946777528968656	0.6019498762235133	0.7910720966812619	4.163723178912036	0.12469785977233057	9456	3
cg00854799	1	2336398	-0.0885628854627777	0.24773637410638608	0.7207261922195158	2.262376855198845	0.3226495828140991	9455	3
cg00854817	12	113013393	-0.2620217658625759	0.17942741946964688	0.14420166307704335	2.1498255315103005	0.3413275294515902	9458	3
cg00854995	5	133512930	-0.7239221959565613	0.6633800816077262	0.27515713512238954	0.10285698974622193	0.9498715682209327	9456	3
cg00855021	1	236767903	0.9591757059254215	0.7876621363060756	0.2233189228303555	0.0014917046601508922	0.9691912894291084	5561	2
cg00855262	19	21649132	-0.026698071721641726	0.18909794168143054	0.8877226308258256	1.0876929116558702	0.5805110423854603	9454	3
cg00855299	16	89603817	0.24922957065013018	0.4974372056209052	0.6163519797951481	1.2012397588542811	0.548471544470227	9428	3
cg00855398	15	28362491	0.1944364756601335	0.2377582133469476	0.41347666143724077	1.1013457104886701	0.5765617372480164	9455	3
cg00855466	17	19652056	0.028278648415733618	0.12580470545952485	0.8221487762240656	5.185223661883169	0.0748243560814021	9457	3
cg00855479	1	12375760	0.2105748080173963	0.16678436477501166	0.20674834153421764	3.261993123816226	0.1957344154366716	9452	3
cg00855483	6	99279699	0.4328770624088994	0.3636052064493858	0.23384445921149555	1.2584405702400527	0.5330072326971826	9456	3
cg00855501	10	70167258	-1.4735010872858496	0.6951045459360586	0.03402067349160453	1.464438226895831	0.4808407650642518	9455	3
cg00855626	19	5690231	-0.07002847352235195	0.7163334031642014	0.9221231809187576	2.574836335595233	0.27598240430990273	9456	3
cg00855661	4	39183530	-0.056665026554943355	0.22876052060523433	0.8043629951416092	1.2214640742756315	0.5429532616089441	9459	3
cg00855685	5	9543363	-0.17861912902266663	0.13502235906682705	0.18587343824213468	1.3809521010299106	0.5013373503456805	9452	3
cg00855731	1	205561906	0.02623740751157918	0.26413293594777765	0.9208730042949955	2.8636231039354936	0.23887579413025808	9458	3
cg00855938	14	23565052	0.6237856968782218	0.8352236918689646	0.45515491787480317	1.1342072650233286	0.567165782566607	9456	3
cg00855990	1	18959354	-0.006308919779379097	0.20172865016025196	0.9750507960670525	1.1053571353784515	0.5754064791414399	9457	3
cg00856041	6	27798455	0.12397612642985131	0.28955518305178185	0.6685341854387828	1.756507915421507	0.41550777282118123	9426	3
cg00856157	4	115519920	-0.34102769009187545	0.37269097170399684	0.36016986616490976	2.202370260031388	0.3324768218573492	9458	3
cg00856177	1	93645673	-0.2528223445588401	0.5956287892365076	0.671228230435547	2.932352440861143	0.23080635260761087	9452	3
cg00856204	7	2560104	-0.28732310022826035	0.41741533534903413	0.49123956034585353	1.646817816883996	0.43893281946799145	9416	3
cg00856273	1	82165095	-0.2546973854040052	0.18340234980274164	0.1649131428343034	2.7979181143838265	0.24685379092562781	9453	3
cg00856336	6	169399760	0.001872372918682863	0.1448053954980313	0.9896834243589449	3.7418766868396305	0.15397910872205767	9441	3
cg00856375	2	162164676	0.8118026002885629	0.615820880861389	0.18742175287729046	1.9166439577235113	0.38353592769937733	9456	3
cg00856404	2	25498451	0.17450907345638292	0.2878110102765018	0.5442942026722712	3.343419375081132	0.18792549694539995	9453	3
cg00856580	1	52456669	0.07586695715162166	0.06902875385747825	0.271740537674757	0.47899007700772106	0.7870251781546557	9449	3
cg00856775	16	88504211	-0.04341718397713959	0.11042072456589178	0.6941734078337376	1.1237017979938517	0.5701527913938664	9457	3
cg00856825	3	10327895	0.23837558777944265	0.13569841046853845	0.07897625942124721	0.7548185737641346	0.6856353948878117	9436	3
cg00856952	14	101499433	-0.03655616509794903	0.1772191823932333	0.8365748793319338	2.4058674673379716	0.3003118832033667	9452	3
cg00856997	4	2366103	0.004543271859088199	0.26551413116827954	0.9863478845098508	9.95503977141186e-4	0.97482963525392	5558	2
cg00857137	19	3006720	-0.06037300509873207	0.10397617286487537	0.5614812917065231	0.7506965737272839	0.6870499466441881	9454	3
cg00857182	10	104179024	0.13747059111857277	0.29987999168118434	0.6466516709246678	0.8759732960439097	0.6453343992905023	9453	3
cg00857326	8	144920813	-0.3641699880391229	0.22457914647404079	0.10489623141911299	7.058696387539547	0.0293240232202486	9430	3
cg00857435	7	90932279	-0.10498876565323968	0.1547223036680451	0.4974150591264761	3.6965324230507557	0.1575100187662332	9438	3
cg00857480	10	17188594	0.20787667611513982	0.28977782327072205	0.47314846715793596	0.043760643727867206	0.8342995685016362	5561	2
cg00857526	3	13677231	0.2103236058784032	0.28051882785455434	0.4533953780240212	0.07042620271931807	0.7907172375392559	5555	2
cg00857536	10	50298306	-0.05843230426192165	0.21179751195222038	0.7826344090799244	0.3814564585574324	0.8263571373121134	9457	3
cg00857557	6	42982050	-0.464991494262763	0.8348108693547022	0.5775259232512127	0.2582330857013635	0.6113366552998075	5562	2
cg00857660	1	173838081	-0.04792952221034264	0.3865196826564396	0.9013130595188011	0.8948731800466849	0.6392647507280927	9378	3
cg00857734	7	796631	-0.06669072949889862	0.19233964808370166	0.7287910320179055	5.043497860876718	0.08031901147574394	9444	3
cg00857846	10	103824917	0.40742832779127675	0.7042524095731912	0.5629090505687642	1.4684262692149446	0.47988291370964825	9455	3
cg00857907	2	202896898	0.1109034177682467	0.08142625718118598	0.1731945694685104	0.3993016117788883	0.8190166989574906	9446	3
cg00857921	1	92257380	0.6661716718829679	0.23337096994841577	0.004309635310967231	0.7894793879269292	0.37425759357853466	5559	2
cg00857963	1	11589486	0.08974877538213143	0.14781306943794675	0.5437330981322759	0.7418614923611957	0.6900917313920925	9459	3
cg00857968	6	32806547	-0.043678629607306146	0.31196049942284987	0.8886494551409541	0.0848462098126104	0.9584641638790742	9449	3
cg00857998	1	205179979	0.29559902556869333	0.28252310585704854	0.2954305506480997	0.1465160727517649	0.9293609901416335	9454	3
cg00858015	6	111279703	-0.2027137192117987	0.43695891512954343	0.6427054905850627	3.897892413423178	0.1424240780722987	9424	3
cg00858027	10	135209826	-0.16674225006947213	0.2860888357471998	0.5600051729197593	2.506093247231213	0.285633252887449	9454	3
cg00858415	2	232398531	0.046742178668222084	0.25179292126482716	0.8527291365994527	0.18259716232626316	0.9127451417032245	9456	3
cg00858417	14	100705568	0.23272125063643145	0.7574950582984216	0.7586722873018714	0.33888783851199616	0.8441340928209281	9417	3
cg00858599	20	3220929	0.18308177294893918	0.2838505578723365	0.5189313793676283	1.2878358639823702	0.5252305699257716	9456	3
cg00858738	1	70210714	0.010691126673990522	0.126119245204338	0.9324442551801623	2.223997049656831	0.3289009870168008	9366	3
cg00858840	2	171573839	-0.33850157058037217	0.22510323026880918	0.13264278829824913	0.4715677554932014	0.7899513815579382	9456	3
cg00858855	6	28554964	0.4766564553758301	0.3764518801373622	0.2054480625891577	1.3786240377373562	0.5019212626672221	9457	3
cg00858899	11	69455277	0.31532228601175827	0.23945421145764328	0.1878930987950485	0.3981160078177076	0.8195023576142537	9427	3
cg00858973	7	30174585	0.8251560028603591	0.8590589105786013	0.3367861111884225	0.4869175727466483	0.4853055361004878	5534	2
cg00859112	14	99736559	0.2692074357850002	0.7582152716337602	0.7225490671428232	0.3380963024194129	0.8444682402397262	9456	3
cg00859129	1	109422184	-0.08989848382633495	0.19860285729436192	0.6507975233950807	1.744773610718134	0.18653511362040803	5542	2
cg00859145	6	169717664	0.22693595032564684	0.1865224928959156	0.22373055499008213	1.0294508746740099	0.5976646684958866	9454	3
cg00859147	19	8841460	-0.005672796005979684	0.1345285139149338	0.9663647861973058	4.738281579536751	0.0935610803901305	9458	3
cg00859178	1	162467208	0.020967524279752323	0.04173638944938741	0.6154002962270424	0.8413907012668892	0.6565901007010607	9457	3
cg00859193	13	29233011	0.5612969387995672	0.9739432660989645	0.5644031008868583	0.25530913387252074	0.8801573620929013	9459	3
cg00859277	13	26954009	-0.00428612614072423	0.23017092396246008	0.9851430572499891	0.7841076051215827	0.6756677603269259	9419	3
cg00859280	14	101137068	-0.5288676448061854	0.24914221683180268	0.03377446883940135	0.9981964413158734	0.6070778632232188	9459	3
cg00859314	19	46147548	0.14436149913628005	0.14463066228380203	0.3182119793086622	0.3161595092256619	0.8537816862252159	9444	3
cg00859330	1	4835298	-0.01629329163860799	0.0956561837864726	0.8647491901209065	2.361861526387363	0.3069928679206322	9456	3
cg00859352	3	171176909	0.4944779239050728	0.46736321341707693	0.2900479857853298	3.4747406529972	0.17598256937358894	9417	3
cg00859441	12	113799660	0.12920030192328763	0.1569899619278164	0.4105168201713368	2.2565932364706014	0.3235839742888604	9458	3
cg00859465	4	36246342	-0.18477566942017637	0.4943239511960342	0.7085570683853497	1.2153009839341429	0.5446289771807705	9431	3
cg00859478	14	60978094	-0.5283274554701582	0.3098468638508059	0.08817122120733474	0.04782597644701321	0.9763706618077412	9456	3
cg00859481	7	95400667	-0.08879306004989944	0.11119421586179838	0.42455702912220195	0.5888047848192175	0.7449766581694345	9350	3
cg00859544	13	20735242	0.7082994124474596	0.4131191338143593	0.08643397997978411	4.997995237223989	0.0821673203507444	9422	3
cg00859574	6	39159259	0.12014728248829554	0.13837114709077913	0.3852316431106338	3.085404352565175	0.21380258787408163	9434	3
cg00859595	7	75931693	0.7489009720187588	0.6313978773248239	0.2355828419904077	0.0031631209997249506	0.9551493172957024	5561	2
cg00859622	20	36532668	-0.5171767679143379	0.22641480940868697	0.022359763941965313	0.0941064519910082	0.7590201577531984	5562	2
cg00859655	11	7694524	0.004045081316846961	0.15607829283849414	0.979323539532837	0.0694607777665974	0.965865789310294	9422	3
cg00859755	2	144246478	-0.4749536714594686	0.20247472456304777	0.018989194979075502	0.41485708449131564	0.8126713113652401	9455	3
cg00859858	1	37944257	-0.3899157003746605	0.17610392693718124	0.026820340193110272	0.5371875279286665	0.7644537412360022	9459	3
cg00859888	10	34795865	-0.030789941604759376	0.1804630617913464	0.8645254728385008	0.8194936641755851	0.663818286354374	9457	3
cg00860090	1	226832000	0.04935517407081496	0.3105019615957708	0.8737060157324472	0.9977303759736035	0.6072193486839996	9457	3
cg00860107	1	29463631	-0.013146387427083243	0.20825306373209734	0.9496653885323382	5.016025968455244	0.08142988105328881	9455	3
cg00860225	17	27313157	0.0031732823355500894	0.1296003908162491	0.9804656452036555	0.31482720517482804	0.8543506241032794	9437	3
cg00860322	5	54528989	0.10247557630930999	0.6101242531685732	0.8666158991224836	0.7969783735797686	0.671333539823317	9456	3
cg00860354	16	88442765	-0.2058207236091912	0.2406042470659795	0.3923116864883294	1.0200787256259767	0.600471942082304	9432	3
cg00860359	22	50614626	0.24263337182838882	0.19470066263972668	0.2126958690351994	2.0719710583722333	0.35487646741218276	9455	3
cg00860370	1	104068121	-0.11276012333658456	0.9727464541825386	0.9077164708698293	5.432012693875921	0.06613836136810271	9442	3
cg00860372	19	13912327	-0.06663658691676076	0.20262654455813542	0.7422584450704419	0.3816279332423563	0.82628629068438	9435	3
cg00860379	15	53097822	-0.27853460793692625	0.42979796864437075	0.5169465407115691	1.571949762449513	0.4556752559282877	9451	3
cg00860425	19	3852027	0.3438208587679961	0.21358520675971113	0.10745032580615413	1.040902208784387	0.5942524176216915	9458	3
cg00860550	19	3757457	0.09332008627004014	0.18822127616641934	0.6200356090523924	1.2571575401872495	0.5333492745469013	9453	3
cg00860570	2	86333337	-0.16935008688749253	0.7026082639219674	0.8095314051766227	0.5620503934529355	0.7550093114774358	9457	3
cg00860590	7	150934650	0.057143602615571734	0.22778543786717212	0.801917776658912	0.07727863928728594	0.9620976562996184	9453	3
cg00860640	1	145516730	0.6047397153788175	0.55474074635245	0.2756557355975929	2.4619272288175305	0.29201105600238786	9458	3
cg00860712	1	203274134	-0.03815259200718303	0.43257921338200744	0.9297193610105887	2.696605109438557	0.2596806804914429	9456	3
cg00860742	7	158156215	-0.21274816538399188	0.17022121919878508	0.2113604118295277	2.772116668461777	0.25005901368638495	9439	3
cg00860808	2	171670500	0.07445144712741089	0.1392487850530822	0.5928815503385725	0.007533042440430359	0.9962405632234758	9456	3
cg00861009	2	176973688	-0.1516011677454183	0.3028720296131785	0.6166911747530326	2.242523376257052	0.13426171879854398	5558	2
cg00861010	1	41966113	-0.049082694041486234	0.2705055965496299	0.8560159613388986	0.028626646803509237	0.9857886252241408	9456	3
cg00861207	4	8098270	-0.041525401755694885	0.10191952266850425	0.6836898145736642	0.0501736191028289	0.9752252494871912	9456	3
cg00861295	2	46705350	0.16288352223565178	0.2586431932564784	0.528850646262816	3.3734533026307063	0.18512451035961427	9457	3
cg00861308	3	23852449	0.6025204579458707	0.5384460945666899	0.263140710982303	0.16073526563245438	0.922777040898246	9458	3
cg00861316	11	64135217	0.14333038205182033	0.15488212048875127	0.354749594069945	2.7845259285430606	0.24851229339378947	9451	3
cg00861380	12	8661336	-0.03182162763409982	0.23885999277050163	0.8940170784972573	0.3176310761323516	0.8531537188400589	9439	3
cg00861411	19	2115611	-0.5052977787314296	0.6376131997171118	0.42807895647800925	0.15379627971749493	0.9259841696812108	9356	3
cg00861497	7	131514718	0.06526856387676541	0.08150774464719361	0.4232676000620159	0.21674495199053057	0.8972933139580399	9456	3
cg00861580	11	47788813	-1.4613065613956335	0.8109798411345172	0.07156075494632541	0.1914079157079021	0.6617473958043184	5558	2
cg00861610	4	62065095	0.23205328688212457	0.0912724984619892	0.01100868973606818	2.432515115140142	0.29633711888731773	9443	3
cg00861635	16	3285425	0.19852422500518033	0.5101492398041472	0.6971656980094774	1.4312249858550659	0.48889257682854026	9453	3
cg00861646	4	160026608	0.08948823858298309	0.16078165119105226	0.5778127759914213	5.096680898612154	0.07821135406634275	9450	3
cg00861669	4	174177352	-0.2788633902106635	0.17164124576233625	0.10422915751604825	2.437194799891392	0.29564454730921563	9453	3
cg00861695	13	24736455	0.0831934075068503	0.15175860575448774	0.5835575687613963	3.1484872763710947	0.20716418451700652	9457	3
cg00861772	10	134852810	-0.0169717916985184	0.07307046522101049	0.8163313437925915	0.5345407208261982	0.765466091758294	9455	3
cg00861824	1	207963099	-0.054126833327136366	0.1710413194312938	0.7516573865539209	0.2614682258278953	0.609113253688112	5454	2
cg00861839	18	23670297	-0.4779485291971351	0.6108649481277223	0.43397203807517887	0.9224275549288422	0.6305178724773901	9452	3
cg00861847	7	69735590	-0.07025936318186957	0.23301064008214817	0.7630114736979272	0.7893707193259835	0.673892039513621	9451	3
cg00861856	6	32311517	0.1030098483369818	0.13719107451853813	0.45274324127965343	2.86781925061619	0.23837514058252224	9422	3
cg00861875	14	23388435	-0.7913178750942872	0.9022567585473668	0.3804633424504826	1.3102485100676735	0.25234966619362326	5562	2
cg00861945	19	49007025	-0.6321827708382011	0.24359627695511082	0.00945339569998721	0.3109396991041729	0.856012885711778	9450	3
cg00862016	3	13859125	-0.22930594002958132	0.13038255035516702	0.07862567679674833	0.8918171297510695	0.6402423100206983	9421	3
cg00862116	7	87230344	0.003765305780501742	0.6380163198335341	0.9952912459815104	0.738822835229167	0.6911410043661266	9455	3
cg00862290	3	178984973	0.02472269352037265	0.05409701091317663	0.647666268517052	0.5623875050088408	0.7548820610202794	9451	3
cg00862376	12	54343711	-0.5597680325032462	0.3232006015180257	0.08328205162469524	0.3671496494092271	0.8322895975846593	9454	3
cg00862390	1	16073516	0.050753612152686055	0.20652632881507238	0.8058766383538531	4.2715243374085965	0.11815450238588239	9456	3
cg00862394	1	120167079	-0.12362853424483176	0.2538271084937711	0.6262171999656201	0.32799982390225374	0.84874209661098865	9445	3
cg00862408	11	67177034	0.10153486111926531	0.4908803370354568	0.8361329511054192	3.867389376255719	0.1446129106276712	9455	3
cg00862417	1	203763196	-0.27022387575502854	0.18482207075522283	0.1437204412412727	0.9237492662771027	0.6301013288165035	9458	3
cg00862443	2	233474558	-0.44324337243201434	0.25888709978507773	0.08687627072708416	1.7979550092069738	0.40698558795214895	9454	3
cg00862481	16	29998852	0.3498084566131873	0.4908632519751385	0.47606897084678085	0.7383237625847997	0.6913134906703705	9453	3
cg00862588	6	32909397	0.36766323476839075	0.576247524956172	0.5234541217529287	0.326164478967739	0.8495213213467101	9455	3
cg00862597	14	61750802	-0.46130836595211366	0.17703768611046053	0.009168481196778782	1.2704492573703543	0.5298164629743527	9401	3
cg00862618	12	2904096	0.09100212134165236	0.733071498411622	0.9012059121834967	6.898424876486688	0.03177064787497645	9340	3
cg00862770	6	35655764	-0.5962385709991508	0.6344054513354711	0.3473004854523466	1.6981599916055252	0.42780833641921506	9456	3
cg00862883	6	11537706	0.5960169356548468	0.572051532624582	0.29746092661039747	1.7373273804418927	0.4195117725324083	9458	3
cg00862894	20	982653	-0.2107904468224179	0.20416280747531082	0.3018554965435034	0.8059238072671971	0.6683375600711445	9456	3
cg00863007	7	28319676	0.1000805887274597	0.15273722377154877	0.5123088180708908	0.34818642191674043	0.8402185764295403	9451	3
cg00863094	3	196727354	-0.12166354842378575	0.2420022795843963	0.6151490517365603	1.6789201059481331	0.4319436871846428	9457	3
cg00863271	17	76798776	-0.19101753408989292	0.5128133576039182	0.7095285111201203	1.8792340924772	0.3907774564045217	9371	3
cg00863286	4	184362989	-0.4207594350906814	0.27329077560323484	0.12365703141596843	0.2846928236284253	0.8673207542841669	9459	3
cg00863306	19	13991470	0.41008867791562476	0.33423987106915287	0.2198491796761619	1.0394113099009246	0.5946955679072002	9455	3
cg00863309	1	212226308	0.01655115785483733	0.1765462366377814	0.9253079841029673	1.1495023059697433	0.5628449136581053	9456	3
cg00863318	4	1143738	0.20635301216925267	0.2542828651742354	0.41707302352273706	0.5433631236079662	0.4610422713305378	5561	2
cg00863353	20	9049694	-0.2542898402380444	0.402839366217311	0.5278811468074993	0.9811418406074728	0.6122767331611578	9449	3
cg00863378	16	56549757	-0.0082383337940263	0.13783504135955954	0.9523392043768761	0.2471241993626762	0.8837667579059341	9448	3
cg00863397	16	67215239	0.45031370735875415	0.2371513594923429	0.05758483962969019	1.0348284043203422	0.5960598472195153	9452	3
cg00863469	19	49116423	0.014183943554966561	0.19211179256126687	0.9411442891487329	0.8857019461678178	0.642202905475308	9459	3
cg00863661	16	1019956	0.041860842873222545	0.15936608132041494	0.7928041952650221	0.6775450491652073	0.7126445397668092	9452	3
cg00863700	12	510535	0.720641969294703	0.5830805813537383	0.21648765347917637	0.48859030348627147	0.7832564206451141	9459	3
cg00863893	17	76876239	0.015917870965339847	0.04154514993442434	0.7016112830569006	5.295812202040005	0.0707993045535978	9459	3
cg00863913	8	144939685	0.10596698849573091	0.17201633996093132	0.5378756309417358	0.36914118253843703	0.8314612439232021	9452	3
cg00864012	17	62294665	-0.03893762307659779	0.1491430455562409	0.7940341406213948	1.0068291457497138	0.604463148417016	9458	3
cg00864064	7	150974391	-0.8127979191177445	0.547937999918842	0.13797461752945886	1.460368873643978	0.4818201165236134	9455	3
cg00864075	2	398382	0.20015959143009884	0.18388629097058443	0.27637596331354386	0.2964953659408421	0.8622175318932469	9431	3
cg00864083	1	42671478	0.0464637847712696	0.1405264025393241	0.7409157024242766	0.013861696184455503	0.9062770751795852	5380	2
cg00864171	11	67383662	-0.04327104475528977	0.06139028669136504	0.4809025630319797	2.8264420886187045	0.243358151970553	9447	3
cg00864183	17	48045973	-0.13967923544073807	0.595756698148172	0.8146303327454147	3.102629528093563	0.2119691011877848	9433	3
cg00864261	14	52456074	-0.17198755640508953	0.7068949471903375	0.8077729871295861	1.7470810905595164	0.4174708550966114	9454	3
cg00864293	16	81586800	-0.31121117307412755	0.24791989414959545	0.2093737833625612	0.9326634508090229	0.6272991584618868	9458	3
cg00864334	20	33144897	-0.135430221783579	0.14425406296661825	0.34781739329509037	6.708585079719498	0.034934075880789284	9452	3
cg00864384	2	69871130	-0.060914618992900904	0.5410762295069361	0.9103631652233152	1.7337617403585481	0.4202603536226045	9456	3
cg00864424	17	55054810	0.33404145861821577	0.34177293052577234	0.3283818834209272	2.592306315767211	0.273582198890915	9458	3
cg00864458	8	56985462	-0.09141230830445421	0.1655277834737853	0.5807787793013853	0.2353031620988259	0.8890057451088942	9457	3
cg00864460	19	39336980	0.12138431956112443	0.1261557266020786	0.33595997985859943	2.0719992722755562	0.35487146122232227	9450	3
cg00864474	17	9143838	0.07505442443223084	0.20304368518614518	0.7116457640150253	0.5706909407769094	0.7517545005340236	9394	3
cg00864530	14	38371922	0.05993598551673418	0.1262360866218065	0.6349346626474843	4.912734977647485	0.08574585872763761	9455	3
cg00864551	7	151506505	-0.24237939244753814	0.6703804234903734	0.7176845992217102	2.427018411827461	0.29715267770670695	9448	3
cg00864618	8	141518479	0.13231161148085682	0.13790679970937936	0.33734329760934517	8.80965072041835	0.012218240019413063	9437	3
cg00864661	4	87287889	-0.24094176913946538	0.21502218242983148	0.26248210705528174	2.652730134279299	0.2654403677409245	9458	3
cg00864666	2	173850250	0.016069672281944277	0.1814612169426194	0.9294339333277383	0.49345721446680135	0.7813527182349813	9452	3
cg00864684	10	125825166	-0.07768498123544798	0.18109051914529903	0.6679346838244176	0.7683143487432494	0.38073902768178236	5560	2
cg00864691	16	84986179	0.13890958180247873	0.2128982021099605	0.514098347404148	2.801560847501917	0.2464045888908256	9457	3
cg00864768	19	54692102	-0.39067025817837253	0.2500210900527419	0.11815866122164853	2.2213033114096774	0.3293442720573827	9451	3
cg00864770	9	130484472	0.019567812006116684	0.27373130827616365	0.9430113859637032	3.0098203993588863	0.22203723195131603	9452	3
cg00864821	10	7556562	-0.13653661271381035	0.1818253779404638	0.45269981034244433	0.8345401597084489	0.6588429557034912	9453	3
cg00864860	1	7907996	0.08725044071724011	0.1935475251121598	0.6521366195519932	2.186388838475766	0.3351441908753824	9458	3
cg00864867	12	80085268	-0.16514025045350963	0.5163815576249983	0.7491178506643688	1.1832165197893043	0.55343649889353	9455	3
cg00864916	1	180886483	0.020385863956460963	0.04314833044758699	0.6365984243100655	2.918855490460784	0.232369211078751	9448	3
cg00864954	16	70587308	0.09363466576311248	0.19514035471328478	0.6313465685969517	1.5538046276120914	0.45982821090445614	9455	3
cg00865122	4	4668232	0.1669824661269835	0.2812742917764573	0.5527367589112753	0.1685749838311396	0.6813813821772169	5555	2
cg00865356	4	91048559	0.004792384538996267	0.28710709189257766	0.9866823489071898	2.6563409580487907	0.2649615708891307	9439	3
cg00865390	8	91713322	-0.17305583502216879	0.2561061680637581	0.49921899293136157	1.0899695053629632	0.5798506244396086	9458	3
cg00865429	4	10592777	0.05870367078306864	0.22594581924678492	0.795007989746095	4.63922615792203	0.09831161707932279	9457	3
cg00865518	6	33374183	-0.011457635142933296	0.27599977881063664	0.9668867665976817	1.3420623411171848	0.511181190926183	9457	3
cg00865537	19	9879615	-0.48840488588679026	0.749529542115181	0.5146494022893817	3.030082355118986	0.21979913386950298	9457	3
cg00865541	18	56279934	0.016113071349940014	0.18744818988173187	0.9314981090594425	4.965664230946744	0.08350639063747818	9459	3
cg00865690	2	21976205	0.08376465574445939	0.08823253291743063	0.34243628918101815	0.20210205912858514	0.9038869067539544	9451	3
cg00865724	19	17346507	-0.25274987440990515	0.8513355349476808	0.7665533003029987	2.4843115802700004	0.2887610382604433	9433	3
cg00865774	12	66219177	0.21761743427293867	0.1492615070802644	0.14485133348824794	0.8900716309929676	0.6408013250037174	9230	3
cg00865849	5	54518208	-0.2854954580216172	0.2854235767909809	0.317188647128764	1.4316786916066262	0.4887816827203384	9457	3
cg00865857	8	145926462	-0.1463145909276831	0.08660480372104172	0.0911329932444152	2.223406794303778	0.13593281427591863	5562	2
cg00865927	14	53421044	-0.06708950521719673	0.14374174162892564	0.6406884728027524	1.7727372018319316	0.41214971862814914	9456	3
cg00865973	4	102709336	-0.020005845059757076	0.06689070398651725	0.7648770290855691	1.6179495772317043	0.20337792693252016	5549	2
cg00866054	6	33142284	-0.36459912022455265	0.26243311503919026	0.16474062485214108	2.2397711977930377	0.13450088102830943	5558	2
cg00866186	17	73518192	-0.022464052130901375	0.2523027002439236	0.9290532087887247	5.010110050542758	0.08167110388699492	9459	3
cg00866206	7	99474543	-0.5700805436813923	0.2716728965640886	0.03586913084182245	2.039909775435815	0.3606112078006727	9458	3
cg00866215	4	54956702	0.22919921647940567	0.21403709380129451	0.2842419348251934	1.1448442987678158	0.5641573091825194	9458	3
cg00866289	14	97037846	0.10186486829640455	0.14148189930259525	0.471534130935843	1.4607288142905719	0.48173341100391576	9454	3
cg00866295	1	203660476	0.44558614670701857	0.2115861436597705	0.03521021190087661	3.9450706577686843	0.1391037350476691	9454	3
cg00866321	16	77421693	-0.11773442562695333	0.12380346082356457	0.3416153058936893	0.7871369546765489	0.6746451180931146	9445	3
cg00866364	6	33247376	0.014654148109013554	0.28330316258670984	0.9587469954338846	0.8278414519355537	0.3628974391929726	5561	2
cg00866373	4	25314400	1.6618235531701515	0.9066165038390757	0.06680330895973775	0.03968425229417827	0.9803534332638822	9399	3
cg00866399	2	73148052	0.027743777289487834	0.30499186303855585	0.9275199002388863	0.05936093826728432	0.9707556703971052	9458	3
cg00866439	10	109023550	-0.10332948930554722	0.20852006634946804	0.6202208362402019	2.5497730081877177	0.27946268429213755	9454	3
cg00866476	2	95740682	-0.014800291681309943	0.1411441031053184	0.9164873432718427	2.5289641019163716	0.2823855195783974	9458	3
cg00866484	1	52082670	0.38698384714745004	0.7146721388192643	0.5881737156142579	2.55262871779121	0.279063936900897	9445	3
cg00866531	16	2578056	0.13016071586993114	0.2023871888220646	0.5201415349745895	0.6484161290913164	0.7230997753007395	9455	3
cg00866541	16	85395661	0.3099782303907886	0.22681744601161	0.17173757019580455	0.7135319725155809	0.6999362732776178	9457	3
cg00866556	1	29449356	-0.01630815193847981	0.2008868045565164	0.9352981667699976	0.8685249735508996	0.6477422094050339	9450	3
cg00866572	7	72847886	0.21655070618767155	0.227504150157655	0.34117109630962933	0.37518184471460525	0.828953744325339	9415	3
cg00866632	3	52028763	0.2172848833908544	0.19381693383795956	0.26225250398424493	0.4461010424223648	0.8000744275443693	9458	3
cg00866662	1	202831149	0.34174337994217285	0.3611797423326873	0.3440534936148465	1.834232353273975	0.39966995832919106	9411	3
cg00866667	19	40031046	0.4670249017023902	0.46248353013932186	0.31258176080743594	5.501636886849414	0.06387556127423472	9452	3
cg00866690	1	2066631	-0.4937555835543047	0.42331827055449994	0.24345547666492393	0.10197097285436638	0.9502924625711936	9442	3
cg00866814	19	49017364	0.3780929801972349	0.4319767613842593	0.38143119386917246	0.28135812983670433	0.8687680851175202	9457	3
cg00866863	14	94453019	-0.22769586216529247	0.28522930632496585	0.4247018959104332	4.338649269191448	0.11425475456836139	9458	3
cg00866870	7	107579250	0.33500827720475895	0.16658578271216323	0.044322750498124064	3.981491983525646	0.13659348981042527	9447	3
cg00866953	1	15417078	0.20500852821788768	0.39349570566180136	0.6023716122601882	0.4526878900667113	0.7974437776654816	9457	3
cg00866976	16	56224782	-0.46111797342021693	0.6394476195859216	0.4708361621331484	0.40003847528833647	0.8187150027785843	9374	3
cg00866986	17	17942403	0.6420181312531988	0.640981276325004	0.3165283145970983	0.6781342797217116	0.7124346147225121	9459	3
cg00867080	14	105647407	-0.7537356132421964	0.4614731795490689	0.10240069239859609	5.313013786479235	0.07019298559515898	9438	3
cg00867113	3	11606697	-0.9102625624912682	0.42412351163525697	0.031855393175674	0.34760334909041296	0.5554729614529138	5559	2
cg00867230	1	29459041	0.5936043649905905	0.3814618020515689	0.11967705106477322	0.7899532502158404	0.3741142619794653	5562	2
cg00867273	16	4852936	-0.48472080019537195	0.37044234747511046	0.19070653011526312	1.1027088963793634	0.5761688907312672	9416	3
cg00867329	12	34539773	0.004206027897125619	0.23808495174379338	0.9859052403506829	6.748850460474321	0.03423779150464948	9439	3
cg00867391	1	102462445	-0.4189859552449937	0.39126798551096453	0.2842407507852347	0.8652079936370631	0.648817374682967	9459	3
cg00867406	16	89997889	0.12748540947754072	0.4854850267232216	0.7928635975705004	1.6670287891260227	0.19665697672381785	5552	2
cg00867446	14	23564668	-1.0186142615862708	0.698322674915253	0.14465914100638394	1.2346082366733535	0.53939662872808	9437	3
cg00867453	9	88555863	0.4072384070963579	0.6083917155838294	0.5032602757461327	1.0505279577685598	0.5913992268511501	9453	3
cg00867461	19	2980212	-0.003586281574363056	0.18706522767782935	0.9847044613119262	4.288342568387428	0.11716509338734397	9455	3
cg00867472	1	156714808	-0.2971043322418003	0.19522271090904791	0.1280407008516555	0.5389154581385692	0.76379356510486	9458	3
cg00867475	7	99746517	-0.5600929282061965	0.9600889313475244	0.5596401490574393	1.2936758047394137	0.5236991491594349	9382	3
cg00867510	2	239930488	-0.07697471851091063	0.10834103861628419	0.4774032252833682	0.03501207546705129	0.9826463026906367	9459	3
cg00867626	12	121905749	9.264611878786196e-4	0.6187350688476118	0.9988052902785282	0.6905789682589734	0.7080153645872369	9424	3
cg00867835	7	149484985	-0.039650956254477884	0.03614471453374955	0.27263891991438505	1.0313667449697521	0.5970924186361806	9452	3
cg00867889	8	133056586	0.08203444873845517	0.14231154309157107	0.5643159962667197	9.8941692044202	0.007104090015938022	9454	3
cg00867901	14	99787006	-0.09242617026400521	0.10262577937188487	0.367793813216574	0.9449780466771016	0.6234485574636768	9456	3
cg00867997	3	183966811	0.07428757920634003	0.6520938702153739	0.9092999400854377	0.95962852637562	0.6188983333348771	9395	3
cg00868074	16	87441555	0.0321326232454614	0.09739358572200045	0.741456287857077	2.108011718006808	0.34853875179204846	9457	3
cg00868131	1	54952901	-0.4423309266512365	0.3355546247534768	0.18743389270254418	0.9180512240533849	0.6318990604766349	9455	3
cg00868252	6	31708260	-1.3964291703436515	0.6120682012894287	0.022519304600060793	5.698820124060856	0.057878455503713476	9446	3
cg00868383	19	58951814	1.5992531396418097	0.6431333435474649	0.012894903285389038	0.31119106969776994	0.8559053042390202	9452	3
cg00868476	8	30186006	-0.2552812346677249	0.12448228934022008	0.04029194100905629	2.6424234395184687	0.2668118048755591	9422	3
cg00868523	19	54387036	-0.058773832904933355	0.1348076131427855	0.6628490352458325	1.588853124381151	0.45184026293785423	9458	3
cg00868636	6	167511537	0.16824093518167843	0.18760965928067594	0.36984672015912284	3.2479496922023405	0.19711364348235055	9459	3
cg00868652	15	50411535	-0.1964449449757286	0.17192869719274012	0.25320660076382706	0.88536625861375	0.6423107042830117	9362	3
cg00868747	6	33216392	0.18616608808186438	0.7103866612074382	0.7932728409314463	0.21396830200638683	0.8985399138336786	9450	3
cg00868766	15	40364524	-0.019319790195305175	0.05477130302573699	0.7242866436588269	0.2096505586646875	0.9004818416310032	9457	3
cg00868860	12	55041948	-0.04110940990675019	0.1603039487703363	0.7976059739004614	1.1150449753610119	0.5726259958499827	9455	3
cg00868875	18	24127237	0.009928602091265445	0.10693753232170661	0.926026797852705	0.4198977378457277	0.8106256930754017	9458	3
cg00869158	2	219841474	-0.08169291920247433	0.06937186124200662	0.23895257163283803	1.3684204479038997	0.5044885052177795	9454	3
cg00869215	7	23626062	0.05936400495310101	0.10773580884617362	0.5816236576552639	1.16077343482167	0.5596818859798569	9452	3
cg00869285	19	58892602	0.31216320791139684	0.8516238797197305	0.7139542941345204	2.6291589006784	0.268587253769592	9368	3
cg00869308	14	101360002	0.14259520964018163	0.20015953882527635	0.4762123087100629	1.0489841566116493	0.5918559044886454	9452	3
cg00869330	10	35621144	0.13322745173858655	0.1937255534894059	0.49163395396672466	1.9582621150146107	0.3756373643456181	9449	3
cg00869417	5	77806312	1.8163174220221345	0.8798605775697951	0.0389869945641035	0.20974969503834873	0.6469636612087235	5562	2
cg00869533	2	58386677	0.3824166793064072	0.16598292653501903	0.021225343702689102	0.5534531736837506	0.4569101519889919	5548	2
cg00869546	2	1266660	-0.5373742914349197	0.22982006718030015	0.019374842734404544	0.6315624836200081	0.7292189553392372	9455	3
cg00869582	16	12564745	0.15008210508253528	0.15781623658225075	0.34160802966631254	1.7613903625636924	0.41449466256965295	9459	3
cg00869632	17	59940709	0.6365448164858015	0.4398045961780502	0.1478029737854589	1.9415910513730812	0.37878158773091103	9458	3
cg00869668	17	1549012	-0.22528907369413254	0.16635477039430685	0.17565063930790537	2.570557769225078	0.2765734407986231	9414	3
cg00869796	3	107141260	0.886647	0.511038	0.08274216734563314	0	NA	1087	1
cg00869941	3	187929592	-0.293175796941098	0.20564563049465637	0.15397346315205926	0.9574111893341889	0.6195848669333426	9459	3
cg00869989	19	2774197	-0.24477437876957936	0.5420459442668485	0.6515752080767665	4.291150344123054	0.1170007221406025	9403	3
cg00869996	3	184208856	-0.1670928064587012	0.19193481749460578	0.38398866294441153	0.009542022223410898	0.9221837966155886	5508	2
cg00870095	1	38099546	0.1869882297984443	0.21506764120698701	0.38460697055923465	0.5899024511461712	0.7445679024530218	9458	3
cg00870166	8	74660057	-0.003615441374751043	0.33517279732775734	0.9913935470428124	0.7656171158248617	0.681943439465805	9456	3
cg00870179	7	27219516	0.08211456402110875	0.35810300834207875	0.8186324021251901	8.304169280272262	0.01573158757964297	9414	3
cg00870242	8	10530148	0.1487024673819961	0.11330417215861628	0.1893790404840476	2.6975897837729765	0.2595528615084305	9456	3
cg00870265	19	912831	-0.7108413784783014	0.9824391093507082	0.4693435718822177	3.246655694500902	0.19724121704866984	9448	3
cg00870269	15	58782688	0.41181045128611304	0.4196917985834647	0.326483717630448	0.540524744257077	0.7631792311069352	9457	3
cg00870279	6	33256222	-0.0019092203916436633	0.2800894226461286	0.9945612880966005	1.5227975627567611	0.46701272122284093	9426	3
cg00870449	2	40508306	-0.11572305245595133	0.14140548420043542	0.4131417226007537	1.742258343514719	0.41847874797768314	9455	3
cg00870514	17	29717946	0.03436796172232093	0.09108027307643082	0.7059231403856012	0.09733481949097789	0.9524978685319768	9456	3
cg00870633	2	241096137	-0.06760214547623969	0.06411531841356603	0.2917072902990676	1.0086725327485138	0.6039062753350659	9455	3
cg00870662	18	78005665	-0.9000516867588644	0.4784655316017934	0.05995542471721137	1.8231713551349467	0.40188645618194124	9458	3
cg00870778	7	97598492	0.21102678842853365	0.24852514916342738	0.39581650665627727	0.2142822059630452	0.8983988972832975	9452	3
cg00870837	16	1171361	-0.03771871086954558	0.14117733633201193	0.78933629962798	0.737723106253503	0.6915211427632367	9459	3
cg00870849	10	94003008	0.7186540324537241	0.2296596591070402	0.001752750947693764	3.0118835472114434	0.2218083022314382	9450	3
cg00871019	10	60028461	0.4022559226529373	0.5690942954277818	0.4796688506286004	1.9144035565176432	0.38396580560662597	9453	3
cg00871124	7	6563852	0.144348064798638	0.1449005668626975	0.3191592818734875	1.0301305644484509	0.5974615897236217	9456	3
cg00871129	20	44176425	0.0781407590903508	0.14489930737115994	0.5896962350255026	2.409379057325688	0.2997850597345883	9456	3
cg00871133	17	37793028	0.05306992430582906	0.7292534099363849	0.9419867940568838	6.874200314258243	0.032157802824817824	9459	3
cg00871215	2	238472338	0.045712051349242805	0.08179602927954584	0.576261255189294	2.4058749273173605	0.3003107630452263	9448	3
cg00871358	9	13278977	0.014938295182876118	0.32030243319525925	0.9628016699429409	2.0796555305629	0.3535155643693294	9453	3
cg00871371	17	75371476	-0.33403438804779023	0.17296256233523855	0.053451829296789925	3.9783303158670957	0.1368095921859453	9448	3
cg00871381	19	3879827	-0.05503290819383941	0.06271722515604385	0.3802277306385092	0.3101551768672615	0.8563487321491831	9438	3
cg00871390	7	150716072	0.3918552667717202	0.41694771629289373	0.3473105576150282	3.007531730789635	0.22229146220275484	9457	3
cg00871453	8	124084640	-0.30813814262899175	0.3397494835234133	0.3644295829636665	1.776172497336888	0.4114423982278123	9429	3
cg00871501	2	242149752	-0.10456776903100859	0.4386199007755376	0.8115694800113509	0.038802301235008656	0.8438408432695934	5562	2
cg00871530	2	153573966	-0.29615781005144426	0.6656073701814164	0.656360436544529	2.776352890164333	0.24952992151178377	9458	3
cg00871560	3	132756721	0.07337526186527421	0.06318910362571423	0.24556009390994457	0.2570083114261043	0.87940990783559	9456	3
cg00871610	21	37093012	0.007848389574032407	0.1247851762580503	0.9498499510217681	1.349800461593356	0.5092072212721281	9457	3
cg00871673	12	122516220	0.9417278740870367	0.5810049254055188	0.10504758193645368	0.8422606313775087	0.6563045690542394	9447	3
cg00871706	7	138666696	0.28771155779322893	0.4524720033164804	0.5248637723448027	4.772182035201198	0.09198856366946204	9444	3
cg00871718	5	178411972	0.13301759829665047	0.13330609321167705	0.3183589649703994	2.887581240701021	0.23603135553382165	9450	3
cg00871787	17	79920595	-0.06150537022742764	0.29331280548076305	0.8339080128000426	2.541192485056821	0.28066422793077755	9453	3
cg00871917	3	53164423	0.4467053996384037	1.4614842134185233	0.759869713879169	0.0076600614062673125	0.9302567765006563	5474	2
cg00871979	18	11982063	-0.5541777875511108	0.5791641423151952	0.33863898090012545	0.7340813541292267	0.6927814641548573	9446	3
cg00871980	3	124510673	0.12470169470597546	0.5798945750724768	0.8297345658148708	1.9229507172008578	0.1655317397147171	5560	2
cg00872062	4	40058947	-0.9361631911359137	0.6795598909097259	0.16832614570485305	0.11642729376531608	0.9434483611021209	9458	3
cg00872104	16	50573061	-0.00442260756828179	0.2041681367118125	0.9827178990207467	1.4553623053764684	0.4830277600834776	9456	3
cg00872151	20	59964387	0.47548809021237537	0.2398841165192987	0.04746162057627298	0.9548073800036921	0.6203920326745331	9457	3
cg00872170	7	157567443	-0.0010822540275649052	0.1541966388083621	0.9943999642501521	0.1524069251434108	0.9266276533329101	9446	3
cg00872232	20	61195364	0.06780774802839194	0.2157972580991625	0.7533541873224594	0.48633138954442234	0.784141574847128	9434	3
cg00872256	7	23243417	0.21650979015580835	0.1493584020197523	0.14717037514689743	1.5893277506529906	0.4517330480303778	9453	3
cg00872354	14	54080601	-0.09051067168821712	0.077998116064059	0.24587733729709052	1.4983778425317136	0.47274983462154296	9456	3
cg00872371	18	9475364	0.2867448150914529	0.5733342836324009	0.6169796875840949	1.5457380557255167	0.4616865747008852	9456	3
cg00872414	2	23913322	0.6467754777223228	0.9859504725691897	0.5118293660004163	0.35676679337819367	0.836621604039125	9427	3
cg00872435	2	98645122	-0.09266365627826166	0.22463049417544112	0.6799613101243199	2.4111939172217625	0.2995131491819586	9447	3
cg00872471	4	174419704	0.2965538575444267	0.24949796572928118	0.23459619980540486	1.5921573461789191	0.45109438901776966	9459	3
cg00872532	2	189168448	-0.18474045558735228	0.1805053264029574	0.30608916152910426	0.04934851345378263	0.9756276644214147	9458	3
cg00872628	10	112327101	0.7503476268545376	0.8879959398309116	0.3981164615726401	0.44326827520051987	0.8012084427617625	9422	3
cg00872676	7	127721954	0.14034592550410505	0.25059887688267896	0.5754507104487323	0.29859204366662306	0.8613141093755048	9458	3
cg00872677	22	50493126	-0.22858839960735064	0.32261157162596715	0.47859998207504284	1.1119132493981625	0.5735233520841856	9450	3
cg00872683	4	40398005	-0.024848274271466884	0.21038800709691113	0.9059829602432335	1.3828369315815507	0.5008651049289748	9452	3
cg00872695	16	86592030	0.023684450077676288	0.11965045034008444	0.8430865153836411	1.182203704420353	0.5537168343654666	9448	3
cg00872726	14	97499908	0.028450164000787558	0.13191707913437137	0.8292473065725257	1.5080793642878207	0.47046219111014165	9451	3
cg00872865	3	112770545	0.10289018501228174	0.13301314882993837	0.4392064507975616	4.111382766617129	0.12800430493689718	9436	3
cg00872932	16	22217378	0.053104382085371236	0.6360058095999409	0.9334566064968953	0.8696315044937706	0.6473839351257118	9455	3
cg00872984	6	32063991	0.05107666795830473	0.03871512380732022	0.18707052001841418	0.3339142367563057	0.84623589852695	9440	3
cg00873009	2	24634127	-0.24468899494195637	0.1996996314617041	0.220467797661575	0.2225598084712116	0.8946882868369336	9444	3
cg00873037	8	11626984	-0.7290032584627696	0.4085270867211281	0.07434775141181571	0.962615002083666	0.6179748605695884	9441	3
cg00873050	1	32828016	0.07942432277777005	0.1721244159967174	0.6444861585254648	1.004636814972904	0.6051261032865854	9448	3
cg00873186	2	96987921	-0.11781880227458227	0.6507588864568316	0.856329649801452	1.1966792656059508	0.5497236218380341	9445	3
cg00873351	17	72527813	-0.30582469270664564	0.2029972271184054	0.13192702712022095	0.1307824241151521	0.7176221702859253	5559	2
cg00873371	2	242853900	0.05754096884194111	0.19009221579661237	0.7621182767901538	2.0401363616487944	0.3605703553509001	9419	3
cg00873473	16	734532	-0.5604558949364439	1.1026099623251275	0.6112434463144465	0.3738417973890984	0.5409175705769836	5541	2
cg00873517	8	136511832	0.0777044	0.484514	0.8725849221920149	0	NA	1083	1
cg00873521	9	95056130	-0.015491567747858872	0.5085707687334117	0.9756994065251052	4.7680872761943816	0.09217709209803157	9459	3
cg00873533	14	105292332	-0.6192466323726574	0.4133830447282777	0.134133984947992	0.05081006629981369	0.9749149591724275	9458	3
cg00873616	20	43920241	0.1957912149886321	0.173631023756805	0.25947702989483273	0.8611654648280066	0.6501301324157513	9453	3
cg00873659	17	10741610	-0.08517251004909075	0.2267917468414814	0.7072486174464478	0.22415078176694592	0.8939768572546344	9454	3
cg00873811	16	56654264	-0.12242077666608311	0.0953736452290605	0.1992850123160846	3.4078745531310246	0.1819656626314182	9456	3
cg00873850	4	55099837	-1.0392369319950752	0.5962591793264064	0.08134615922800528	8.354117811666269	0.015343568149318773	9455	3
cg00873919	3	57743599	0.0735861043053644	0.11659853564026756	0.5279708320888457	0.12218597617811311	0.940735758488225	9438	3
cg00873937	10	69991564	0.4047715011621635	0.6109946552174157	0.5076638978552541	1.1455013432127903	0.5639720014100017	9453	3
cg00873953	12	95010048	-0.1309255600246182	0.19702830913168554	0.506369541625675	0.33132870946571336	0.8473305889674551	9457	3
cg00874032	3	5095248	-0.13746016183187804	0.14097026950511773	0.3295104755456597	1.7331685772557917	0.42038501357527186	9457	3
cg00874051	21	35570816	0.1962366189083377	0.15669595630893257	0.21044598773017983	2.932548336447021	0.23078374674189203	9454	3
cg00874055	1	236306673	-0.13678736478313566	0.3963017499173741	0.7299743675842474	0.3222863567747658	0.8511701932065671	9448	3
cg00874073	17	73073329	-0.22494060719961995	0.11833421192816707	0.05731610435382178	1.5370875893098348	0.4636878015720035	9454	3
cg00874225	11	66458784	0.16529591749562314	0.2109288423896201	0.4332412507809618	0.6785137235415462	0.7122994630877342	9456	3
cg00874230	12	117537584	0.02575640909740557	0.1513863531437237	0.8649024523487573	1.7563953200055882	0.41553116561490444	9447	3
cg00874320	12	133219044	0.04020157944970722	0.25814624642444184	0.8762444307126358	2.3859293490006594	0.3033206826676449	9456	3
cg00874357	12	62997129	-0.23226657164590941	0.5645924280075685	0.6807880232335801	2.777167988655716	0.24942824650068854	9456	3
cg00874371	17	28858053	-0.020457680462552225	0.2026475698724236	0.9195885521765677	0.2634537794462101	0.8765803654969664	9456	3
cg00874480	12	16512895	-0.3659729750014766	0.17879168761375694	0.0406655589682875	1.127266863290963	0.5691373806987653	9457	3
cg00874494	22	26828939	0.07232454874389863	0.1609645452069635	0.6532010146459224	1.161599013030142	0.5594509030723797	9444	3
cg00874558	8	2021720	-0.11001127724712202	0.2047964220466424	0.5911475503020569	2.2919049215635052	0.31792096628652383	9408	3
cg00874581	3	48230338	0.07691885503506507	0.24840489136549432	0.75682627067212	1.0509622725864336	0.5912708140707977	9459	3
cg00874589	3	112405614	-0.052485720933358355	0.17472295423695303	0.7638766667759276	2.2763949938036525	0.32039601645507254	9458	3
cg00874605	16	14569598	-0.059633488085532635	0.23494252563095647	0.7996333843503514	0.09664260520905422	0.9528275919025417	9455	3
cg00874641	1	169455374	0.292801927424956	0.5972382562595446	0.6239500466963641	1.8227137294318267	0.40197842348923335	9427	3
cg00874691	4	77867684	0.20572951740272485	0.14300033697740827	0.15024558402263682	0.6807656327872713	0.7114978975622962	9459	3
cg00874765	6	9425413	-0.10629114755802804	0.12599580480791445	0.3988881434205549	4.369101313107569	0.11252828614361661	9448	3
cg00874835	2	3381734	-0.2510145132949644	0.24318489614847225	0.3019802387403954	0.49057509949149825	0.7824795041067047	9458	3
cg00874873	19	1051160	-0.13206883259565802	0.24431045796903927	0.5887985588438323	11.846548392397391	0.0026764226822031654	9455	3
cg00874877	6	32272050	0.1083371993333637	0.10969999957071332	0.3233598423264691	0.41425256787183196	0.8129169851487899	9393	3
cg00874891	5	134361983	-0.08949240911014421	0.23943981614353677	0.7085847974836443	4.450113830906653	0.10806126810373964	9457	3
cg00874990	7	156409160	-0.26078519920179793	0.2436603815492151	0.28449261804103687	0.035196051377435714	0.8511854385724483	5561	2
cg00875013	19	40951060	0.15920709404565728	0.3323888136460335	0.6319539268130013	1.9417246560883976	0.16348139594777233	5562	2
cg00875096	2	196522949	-0.7398448074548168	0.8264511805242025	0.3706764916677416	4.071938545191545	0.13055387886016476	9458	3
cg00875191	14	105487648	0.07157567674376747	0.585836463577847	0.902758929006421	1.0749114494728131	0.5842328121008645	9447	3
cg00875200	6	28891298	0.029938202353057896	0.48056732048466255	0.950325820386672	5.143061661537805	0.07641847208865664	9440	3
cg00875272	1	47695321	-0.04979190235291788	0.604634490994882	0.9343680637118883	1.1197353607182798	0.5712846510277233	9459	3
cg00875382	4	103542236	-0.05789301126764665	0.14991490762451967	0.6993689356677091	0.224082731526581	0.8940072754421311	9360	3
cg00875467	3	76875348	-0.11019160658548328	0.17831008478280316	0.5365902214881992	1.1920271203811588	0.5510038072240456	9454	3
cg00875476	10	134521848	0.015724817010202407	0.23186155985817725	0.9459290393805725	0.9483867684639621	0.6223868811200913	9456	3
cg00875511	4	104641146	-0.0635002057012807	0.15465212243930754	0.6813656539745081	2.5059131816784803	0.28565897039992116	9457	3
cg00875636	22	46931138	0.2212770406166892	0.23525157546221448	0.3469111703804934	1.2079756715156065	0.5466274234625262	9459	3
cg00875668	13	50367279	-0.5284251264431399	0.5073462447086051	0.2976215989174844	4.171016261249154	0.12424397195629848	9458	3
cg00875788	10	76832846	0.06161485015386692	0.18479661696637864	0.7388174229046462	0.8421691012066462	0.6563346055762178	9450	3
cg00875804	16	85645571	-0.20991165513124968	0.37472914978661714	0.5753641659920439	5.112121995743218	0.07760984448868995	9444	3
cg00875805	4	140656749	0.16255521935968595	0.26999816653395925	0.5471338954359237	3.2317235892045986	0.1987193413704238	9402	3
cg00875849	10	118569527	-0.03276761416894875	0.07322664032829519	0.654526975967053	0.8900483339343008	0.6408087894402235	9451	3
cg00875881	14	99976466	-0.6198052534247698	0.6297995102601511	0.32505108180744985	0.0406922371572282	0.8401331482151508	5562	2
cg00875960	19	12267308	0.28984046232031174	0.37098225566584114	0.4346387092090507	1.4037935859255481	0.49564427703036734	9440	3
cg00875989	18	44774054	-0.018574957363724234	0.19205437485026636	0.922950996864223	4.894370543366575	0.08653682166069925	9458	3
cg00876112	3	150803666	0.18294275528520956	0.23590441729859665	0.43804707063225307	2.386498651782903	0.3032343543006953	9451	3
cg00876127	16	56554313	-0.03445161997721068	0.08690874275753319	0.6918015270444691	1.70754937474063	0.4258046153361232	9453	3
cg00876141	4	47837775	0.043122294656407274	0.21916213034244608	0.8440155191721597	2.6951637473942665	0.2598678948825172	9450	3
cg00876191	3	107809116	-0.1208801661655039	0.5598910524318098	0.8290661315554113	0.44024871889884254	0.8024190033719424	9458	3
cg00876196	19	55315034	-0.23974427085458042	0.13375799987703238	0.07307318495044715	1.4997754264317344	0.47241959624013996	9456	3
cg00876266	19	5915133	-0.3925061543421127	1.8712060308674276	0.8338541690747121	0.16119372793983142	0.6880598503098434	5540	2
cg00876267	9	139588516	0.11713235358513126	0.1980520967115265	0.5542377491466723	0.9329120000952309	0.6272212059267116	9457	3
cg00876272	14	103265614	0.24945395104682486	0.1885860413712253	0.1859154167427774	0.2550536518006137	0.8802698014875467	9455	3
cg00876273	10	94452311	-0.042009347233800017	0.22318534133880896	0.8506992698073323	3.012266766287599	0.2217658057166046	9458	3
cg00876376	1	45096728	-0.303706387230793	0.2477668904515667	0.22028346830313675	1.1327038560960618	0.5675922838983767	9419	3
cg00876449	19	19844278	-0.14744321034018398	0.541416563009176	0.7853693733993731	1.8383474624966523	0.3988484609910551	9459	3
cg00876462	20	52824483	-0.5771121036132681	0.6384049223685727	0.36600034028156064	0.3239712630537793	0.8504534241696008	9299	3
cg00876501	4	99850885	-0.05084763980997453	0.10317960747322266	0.6221489163045348	3.6625855626576236	0.1602063221003982	9451	3
cg00876541	19	10515578	-0.4289858429992905	0.6729414084472981	0.5238130519955523	1.6786362213388208	0.4320050026186075	9414	3
cg00876544	14	102689235	-0.3312547157902886	0.2573188352978005	0.19797866911394252	0.5300900481377858	0.7671714080199245	9457	3
cg00876571	17	73285853	0.13766657747061958	0.6229108150157223	0.8250883238047407	5.864625343891921	0.053273690998800194	9457	3
cg00876667	3	137497598	0.08502340080343937	0.12344864893980684	0.49099006906768433	0.107019588514278	0.7435631447900768	5561	2
cg00876678	16	2319586	-0.02265562127040839	0.12380502556065641	0.8548024448952096	2.308532886831977	0.3152887342217414	9455	3
cg00876681	5	121646014	0.278420100136468	0.20205306226478267	0.1682170710532046	0.075666237373384	0.7832586435518165	5551	2
cg00876694	20	33294907	0.17345201400683904	0.18652001501631707	0.3524032857574898	3.760279432170864	0.1525687879538865	9457	3
cg00876704	19	14544684	0.22978977256264502	0.9332409582442259	0.8055059757807256	0.7142806346345054	0.699674314423612	9302	3
cg00876757	16	33483591	0.05272392767866712	0.03918360554666665	0.17844416747482714	1.9584658501613283	0.37559910102777816	9453	3
cg00876784	19	39986016	-0.5918935426629944	0.23857632922038519	0.013103645188806409	1.4545752705426687	0.4832178773246859	9452	3
cg00877037	6	32041333	0.15762757529552318	0.2429228814388681	0.516416539043413	0.4210231883074475	0.8101696618672922	9453	3
cg00877212	16	78065377	-0.24210779217875628	0.1717914246130453	0.15874280132788862	2.4628580302275194	0.11656651104128167	5509	2
cg00877321	11	627612	0.05158982667925608	0.11090491788832177	0.6418085194740409	0.390758557109801	0.8225226336918042	9456	3
cg00877329	10	100996579	-0.01118907122387413	0.146826127320372	0.9392549959639395	0.0031557538917106817	0.998423367247492	9459	3
cg00877401	10	102747149	0.12001081906474656	0.9090070617319586	0.8949652470936035	1.002292867811511	0.6058357108320532	9451	3
cg00877553	8	29923556	0.470799	0.439776	0.28437508570595676	0	NA	1080	1
cg00877619	3	38772426	-0.08390285786757984	0.14395231820838839	0.5599931168430891	3.8340150938755926	0.1470463336545763	9435	3
cg00877620	17	33905870	0.734069240520287	0.6368304356442983	0.2490368958563076	0.43964010175517243	0.802663223510128	9459	3
cg00877632	10	2267198	-0.2073380015729757	0.11562490594721454	0.07294175158635352	3.411875318567858	0.18160202549252802	9452	3
cg00877691	4	151177553	0.180233448861905	0.3705587612073624	0.6266957046973665	4.137245608722407	0.12635968393449082	9445	3
cg00877708	6	157140947	0.04512634336186356	0.09598778276754476	0.6382650664295251	0.8889906500120851	0.6411477656416454	9433	3
cg00877739	12	13715942	-0.0685016390100576	0.1489936843951827	0.6456870390559503	4.449557796933101	0.10809131514848591	9458	3
cg00877758	17	41382140	-0.3108319206170396	0.19147405084962296	0.10451179471216578	0.47809379177149386	0.7873779567201661	9456	3
cg00877837	9	131315495	0.32543960949124656	0.6987385797558271	0.6413922904596627	0.5692201575364826	0.7523075378187427	9458	3
cg00877887	15	45406654	0.04256775429041339	0.40051865621516747	0.9153589484356273	2.6142779249808488	0.270593127051594	9454	3
cg00877938	4	8692828	0.001699909633050974	0.11575791918224955	0.988283454702526	1.6562952163747482	0.43685776903161283	9453	3
cg00877958	16	79638229	0.16516329253032902	0.1104352763346265	0.13476667537755838	0.3757040648248364	0.8287373244234059	9305	3
cg00877964	2	65215638	0.09832267364629836	0.7237051733000417	0.8919318605769527	2.149525604420904	0.3413787199760701	9458	3
cg00878038	7	151107807	-0.20053323430110667	0.25162439782604007	0.4254773689136113	0.009565443872042625	0.9952286970666457	9402	3
cg00878163	17	56565644	-0.01859459876223684	0.04569329593466315	0.6840493413481521	2.828164851218377	0.24314861806653196	9437	3
cg00878271	6	168054252	-0.0402977930704495	0.1726457754853421	0.8154406084198748	0.9951735792390037	0.6079961133094757	9453	3
cg00878374	15	69100205	0.17044431294598794	0.24182034782836281	0.4809106903780194	0.12005117089431375	0.9417404384257846	9456	3
cg00878516	19	35842853	-0.19540711910817193	0.42169380974869136	0.6430875225624335	1.6822560367297836	0.4312238205868145	9443	3
cg00878605	19	17716645	0.45242885005504463	0.3249215581481643	0.16379378545807757	1.310385256102007	0.5193420131113999	9455	3
cg00878630	2	232651109	0.7038774876881712	0.7451303022475337	0.3448443441021802	0.19900642751775785	0.9052870404895685	9380	3
cg00878747	19	45822962	0.0786916534493514	0.15213747040263764	0.6049883192533392	1.1449898619950314	0.564116250397409	9459	3
cg00878827	14	75229987	-0.2764324526173526	0.5614300557002396	0.6224563729209256	1.662182448316931	0.4355737183288523	9330	3
cg00878953	9	136129875	-0.008483756653929435	0.21535597862935227	0.9685761774983961	0.046368767218894366	0.9770823092002712	9456	3
cg00879003	3	137487186	0.1360409542896854	0.519364373495259	0.7933697039874716	2.311005507111071	0.3148991804170157	9430	3
cg00879141	2	8819284	-1.0157574066834478	0.7343062389061882	0.16657640985546382	4.078367212155149	0.13013490887152757	9459	3
cg00879155	21	47829917	0.3540415719226402	0.22973640048842048	0.12329795250254494	0.9282157554236354	0.6286957285520862	9450	3
cg00879163	7	66386079	-0.0053411208109388686	0.4200077963825339	0.989853800307376	0.7433842134701585	0.6895665227307861	9424	3
cg00879184	10	21823423	0.22548243834170315	0.6115424750560252	0.7123431477642144	2.2673171332895956	0.32185357700886735	9317	3
cg00879206	16	30661867	-0.6505299327666834	0.6874098091264853	0.34397035105299284	3.2778333969372766	0.19419029503075505	9458	3
cg00879218	19	38039666	0.040850540852767965	0.05680418123861937	0.47205052103327877	0.4277613076498164	0.8074447447143664	9458	3
cg00879447	2	56412077	-0.7130121429803054	0.5217505556929125	0.17175803037121665	1.7929176758482601	0.40801194096950405	9418	3
cg00879475	8	145256251	-0.11755893933673094	0.20394594698950247	0.5643299489188773	1.3019991216763955	0.5215242209536239	9448	3
cg00879497	19	5909063	0.01538051756804657	0.23860258238158705	0.9486033051336253	0.11486584988454615	0.9441852195406008	9436	3
cg00879541	14	52466952	0.0966389	0.443659	0.8275674349983098	0	NA	1083	1
cg00879592	17	62400642	-0.15219215543812295	0.18606937615466182	0.4133958374338761	1.5321877207284222	0.46482519892273777	9458	3
cg00879606	19	8028761	0.5211089853114411	0.7696277898359601	0.49834744768899647	0.32511831106082123	0.8499658085599572	9450	3
cg00879667	19	5915215	-0.542394699183854	0.21121801052096245	0.010230553099627627	5.895884719837588	0.05244751310135296	9455	3
cg00879786	2	240239755	-0.2616888621435483	0.16855061962375006	0.12052273928711921	0.6054175271088447	0.7388142346725529	9452	3
cg00879790	6	30131283	0.0014274981240259045	0.21007452216110173	0.9945782575785924	0.5989999423170528	0.7411887437867472	9457	3
cg00879791	7	51544096	-0.011048175697269806	0.09625560013830176	0.9086198485338177	2.664623563119974	0.2638665538272374	9453	3
cg00879824	6	44747344	-0.0682900636763373	0.21906806464414597	0.755245810201286	2.2514415877776823	0.3244185441592146	9458	3
cg00879840	16	78323024	0.6046275288469501	0.2597699992272826	0.019936038252996596	4.010624517026897	0.13461825343611977	9454	3
cg00879843	6	33239764	1.2925984769617624	0.691862415980157	0.061721892546428	1.7405785880675466	0.4188303665935561	9456	3
cg00879980	5	132200490	0.10722843880029945	0.2390259038390541	0.653715952497447	0.5477625681222733	0.7604223441551168	9456	3
cg00880018	13	43149171	0.27614507874361555	0.34888040690305877	0.42864184872212613	0.33739002041749844	0.8447665092617718	9456	3
cg00880074	8	124172962	0.3109111598683038	0.575059848877827	0.5887427906063403	1.8612657511834705	0.39430408595760963	9445	3
cg00880079	19	37157318	-0.1173660288426097	0.26653323352967817	0.6596887417788644	2.5577528312218534	0.27834987439227876	9454	3
cg00880157	3	10492743	0.017145038100739293	0.05981160929047764	0.7743798098043836	0.007978754723514303	0.9960185696327445	9458	3
cg00880290	19	14550999	0.6692339031787926	0.7957110104309528	0.400319109028199	4.439890395991635	0.10861506098488771	9371	3
cg00880452	19	39694617	0.09900717632472704	0.1317686775778265	0.4524293498939615	4.67996436913334	0.09632935436439655	9449	3
cg00880494	14	65006965	-0.6248534730681286	0.4604143687175021	0.1747320964569839	5.425788405822055	0.06634451409648674	9457	3
cg00880562	3	153838126	0.28770495975277344	0.21446901503475593	0.17976607279072793	0.8712005855070633	0.6468762353867997	9457	3
cg00880670	2	242852919	-0.08152380768261266	0.2661191732514686	0.7593433258893088	0.046790304875420186	0.9768763924080274	9458	3
cg00880682	3	149766862	-0.15257009834226812	0.14443084357566865	0.29080651672809116	1.642492969642504	0.4398830051464456	9451	3
cg00880741	2	3750539	0.010440023333431988	0.055952459645471256	0.8519841554968632	3.207917837546927	0.20109880615933018	9456	3
cg00880872	9	124887818	0.047462195035136136	0.18796000204139052	0.8006451795549827	0.4243391130272593	0.8088275439607031	9455	3
cg00880984	6	82958011	-0.020249858540202448	0.06331541359864962	0.7491009184888275	0.4304202755970906	0.806371973140991	9454	3
cg00881010	1	160336712	-0.13774536359180994	0.29300425158248256	0.6382736629208159	4.154355433661583	0.04152757660574402	5562	2
cg00881086	3	132441942	-0.02765799759878128	0.6258405162569659	0.9647502718291885	1.6739343417689936	0.43302181513071974	9456	3
cg00881168	2	37570604	0.14306792033731558	0.1776155418754684	0.4205357486635	0.7070743465026783	0.7021998890499273	9457	3
cg00881185	16	57023398	-0.31226846500829974	0.7036651388334098	0.657205811515557	0.18450121017870846	0.911876599991625	9447	3
cg00881207	7	2728912	0.05863101201098799	0.10493446959496906	0.5763396544356524	0.3315301675147178	0.8472452424823037	9448	3
cg00881254	18	657522	0.0726306258981274	0.7143612441093269	0.9190169282761909	3.334022020776778	0.18881057590598854	9452	3
cg00881300	15	41219486	-0.02161760025750456	0.24405948706200584	0.9294195755129604	3.2960752161454576	0.19242715584345252	9458	3
cg00881370	19	11348439	0.20386232390208686	0.2257996088966452	0.36660751550137366	1.1399852342800136	0.565529613910086	9456	3
cg00881372	16	780555	0.006071252961704592	0.2348009290207249	0.9793713794573784	0.9452453429422139	0.6233652402959429	9443	3
cg00881378	15	101623617	-0.41742278085520546	0.2633029001289083	0.11289069136814449	0.22481788580944384	0.8936787191919882	9458	3
cg00881440	7	2595255	1.4545711342536292	0.769446859294093	0.05870295650415879	4.14632702951821	0.12578722187956382	9435	3
cg00881448	10	30248683	0.5189043722642294	0.5346816862714859	0.3318012424370341	0.5683291245236346	0.7526427779167018	9425	3
cg00881552	14	90527990	-0.20485634233398695	0.2662556014487588	0.44165748767655916	0.9326486816506788	0.627303790819291	9458	3
cg00881585	4	41753568	-0.12407929703796317	0.19707034123782424	0.5289436707740227	0.7297539784493341	0.6942820497986228	9454	3
cg00881883	6	42897299	0.050355507659394436	0.5883228360100075	0.9317910561736457	1.763710015862868	0.4140141992948076	9418	3
cg00881892	7	37533594	0.07344042447058165	0.3138662181646574	0.8149955418003587	0.16519934194665115	0.920719664258202	9457	3
cg00882130	2	206950418	0.02698086746765572	0.37707520726265314	0.9429576338173031	2.0962453174989624	0.3505953187308327	9451	3
cg00882235	1	180203488	0.06781331443818743	0.233783993975728	0.7717640234807394	1.2817838154555683	0.5268223375233052	9458	3
cg00882281	15	96346592	0.04059060525150116	0.06954147204899568	0.5594294437592813	2.353349801602917	0.3083021714535144	9433	3
cg00882322	19	12242840	-0.38046913953408534	0.2514809943971049	0.1303014826587397	2.485597921517026	0.2885753753562823	9454	3
cg00882451	16	21222863	0.3303181167816568	0.24078007094776344	0.17010499615590804	1.5973367861282866	0.4499276922291038	9458	3
cg00882569	2	242927047	0.10186772720539053	0.11684715265848926	0.3833157224019006	1.2334324050567371	0.539713841771202	9433	3
cg00882611	14	21689119	0.023920652094326273	0.18660410959073362	0.897999159476828	1.1367828134628657	0.5664358711748908	9459	3
cg00882665	1	63781082	0.10120574048042273	0.15072150748791982	0.5019179118141799	0.7646776620528317	0.38186861298618585	5562	2
cg00882685	2	232528498	-0.5641193386931065	0.5753282548982804	0.32683080719520524	0.14932482214029635	0.9280567351309686	9445	3
cg00882770	6	656719	0.0960715840326331	0.10372172363772675	0.35431939220051933	3.1156832944068755	0.210590108788087	9455	3
cg00882832	4	124317983	0.3749058609061382	0.4816089453925263	0.4363069813305251	0.6977922961243472	0.7054663905175058	9418	3
cg00882967	21	44484325	0.24966571729744255	0.17146222005874265	0.145365656756942	0.6355823619428712	0.7277547415868577	9459	3
cg00883019	3	56797995	0.1844861184816119	0.11952655304684354	0.12271582829757466	0.4703003291702462	0.7904521427980947	9275	3
cg00883123	4	154373513	0.10668851262359838	0.09869445153620535	0.27969796767200306	0.046400739765797214	0.9770666894201431	9457	3
cg00883166	13	113516785	1.2997811361058114	0.5826722138916037	0.025699389057924196	0.20601038698360302	0.902122288304642	9438	3
cg00883190	16	68485212	0.009300474837462389	0.1887635005435175	0.9607037167913519	0.3759747240823716	0.8286251792973961	9457	3
cg00883212	2	173795201	0.07791842829155116	0.11135436182732936	0.48409346552059135	0.6366714823850084	0.7273585431906294	9453	3
cg00883218	1	6301400	-0.0692742052925764	0.07802394773357085	0.37461700766335854	2.263381570460012	0.3224875380397901	9454	3
cg00883311	2	62932096	0.4487902528503959	0.2665381757441876	0.09222520688601565	1.9056280798567662	0.38565424860363273	9449	3
cg00883329	14	54422411	-0.10573042853226301	0.22381097117738866	0.6366345262254143	1.197177761351801	0.5495866214688288	9451	3
cg00883505	13	52703362	-0.04099769542381634	0.4077695374213314	0.919914565059814	0.5100378732225926	0.7749018238075117	9458	3
cg00883565	10	133851416	0.011999941620780774	0.07362589981729416	0.8705299847303007	1.9067966740522795	0.3854289777643939	9445	3
cg00883689	2	54802904	0.015058529843150361	0.08747444201923077	0.863321360803676	0.04442392856262109	0.9780329050368933	9451	3
cg00883712	16	30366293	0.25378289834575185	0.7718799213991123	0.7423178506378104	0.1971862971959596	0.9061112856872628	9435	3
cg00883798	3	176223775	0.12402262196923794	0.11884664876032071	0.29669285086502445	0.11014542337103449	0.946416329925027	9455	3
cg00883831	2	208636032	0.11002907291712018	0.21268717293438288	0.604927069777526	1.1563812088839653	0.2822173121140891	5559	2
cg00883837	1	248551173	0.16725601319131536	0.2240458344407406	0.4553498054077785	0.21109619429228915	0.8998311924935902	9458	3
cg00883854	14	50053110	0.8266210325690019	0.7613969999125582	0.2776278361451992	0.21886668874515403	0.8963419086032454	9459	3
cg00884093	22	46932648	-0.13148272483613976	0.1607464883585983	0.4133852597778627	1.215783338398948	0.5444976409096638	9456	3
cg00884173	16	84570044	-0.1339224242263351	0.19333853790609093	0.4885081664954706	2.5353830961130166	0.2814806569264695	9458	3
cg00884221	4	57976915	0.02688336177454891	0.547304680021855	0.9608240203919066	0.2045655958619108	0.9027742128864147	9454	3
cg00884334	15	34787920	0.24925607936588293	0.13597474716751792	0.06678685878985405	2.6036326407026116	0.27203723726376466	9380	3
cg00884529	7	16685823	0.6091477614904437	0.509938704555927	0.2322625249313495	0.9631181016127931	0.617819428689152	9449	3
cg00884606	18	31803454	-0.18748855494794073	0.2483942443030569	0.4503675942280147	0.48680541125995813	0.783955746802364	9456	3
cg00884663	13	103515035	0.045506393187124454	0.17077202417766313	0.7898737802255275	0.7463986772996336	0.6885279689277213	9441	3
cg00884680	3	38178684	-2.506266042560204	0.6790298197178627	2.2341685377422243e-4	0.20578070301790008	0.6500947397366096	5560	2
cg00884794	14	23565044	-0.02501079642955176	0.574220878032214	0.965258281064825	1.0654327892402595	0.5870082559394636	9446	3
cg00884805	1	68296607	-0.0038007125882259726	0.14858001386829214	0.97959214617302	3.6655751289961915	0.15996702727800238	9420	3
cg00884844	15	100879500	0.08844676974318999	0.0811511163810046	0.27575628459083784	3.010617448914512	0.22194876224264284	9451	3
cg00885176	8	71581445	0.40225888109555535	0.7252376280345778	0.5791285819516908	0.8945556521430001	0.6393662509832695	9407	3
cg00885266	16	4897918	0.5550987202355647	0.5661705428304334	0.32686681777171983	0.5067956072345894	0.7761590615206246	9435	3
cg00885365	2	215702120	0.03411498224521828	0.11682574330357189	0.770274416907074	0.07772344395093153	0.7804065674734769	4922	2
cg00885461	6	37465801	0.22925964461335835	0.2526001188654554	0.3640900614793809	3.7685204463209567	0.151941420607137	9458	3
cg00885506	9	116102792	-2.6094623333576656	0.7390712261241649	4.1441160877170525e-4	0.6799974900004127	0.7117712160347786	9453	3
cg00885546	2	232570262	-0.08079661870058517	0.22354350101681872	0.717773707823833	1.4398999032465818	0.48677661772987024	9458	3
cg00885606	18	56932993	-1.0903732685845806	0.6096685168523819	0.07370036590040105	0.2672332669757932	0.6051937875706257	5562	2
cg00885708	5	139167076	-0.08112448207514174	0.2697445906715424	0.7636085409596323	0.5624801036545398	0.7548471113011034	9453	3
cg00885732	16	58426484	-0.9752758317290449	0.738813786889238	0.1868162044851302	0.3562023973596428	0.8368577303059159	9454	3
cg00885788	4	19750829	-0.2894450787277662	0.21214785822345236	0.1724557335522648	2.0292522696242257	0.36253794481559926	9452	3
cg00885843	2	131058072	0.138167403152013	0.07923725251973766	0.08120831985669986	1.5436389777708963	0.4621713871266004	9458	3
cg00885901	1	10459695	0.18543957048823154	0.5064177083814477	0.7142314515812931	1.8770349936099007	0.3912073718487217	9455	3
cg00885918	20	30406997	-0.09095399742924008	0.21114202499065698	0.6666344188141999	0.3703627893129203	0.8309535396485835	9456	3
cg00886182	2	23658462	-0.11619462137745873	0.1559491392003409	0.4562232164983928	1.5843361185310139	0.4528618987428238	9457	3
cg00886387	13	44729868	-0.19937694198008296	0.1906588066852642	0.2956873838735101	0.9834850159626982	0.6115598173321771	9456	3
cg00886512	10	131637291	-0.1596325991586153	0.16990288185777974	0.34744738709624545	0.15824688883638574	0.9239258639144395	9448	3
cg00886554	4	56502598	-0.36934252413646446	0.4327515578582436	0.39339608876322474	1.031437770343844	0.5970712146564875	9452	3
cg00886571	14	105293199	0.016293154188575874	0.155094234064726	0.9163335507359112	0.43094581121691794	0.8061601123799461	9202	3
cg00886598	5	42812844	-0.08157122484977361	0.18570568101910975	0.6604803818236449	0.3248400557327976	0.8500840705439582	9381	3
cg00886669	2	11529264	0.059524485947819006	0.1288569279691805	0.6441225859570167	0.5157343743789191	0.7726978494654134	9456	3
cg00886695	2	122270906	-0.06152197861678665	0.23192793397628805	0.7908066029135807	1.3920028275170298	0.4985749181261824	9459	3
cg00886730	2	25470116	0.029614641514590544	0.22576151147177473	0.8956355573274044	2.2603492506764704	0.32297685155559175	9454	3
cg00886780	6	35149727	0.2360711290265723	0.1458247689066987	0.10547555362305962	1.5646623593931368	0.45733862913209083	9459	3
cg00886812	6	127664739	0.8949422034157788	0.44918449775186614	0.04633035789681361	0.9577753891068224	0.6194720508717182	9427	3
cg00886824	19	54151599	0.3943786807445498	0.22354526930901142	0.0776982249416542	0.0242331939829504	0.9879565133889356	9456	3
cg00886856	22	19960296	0.45926503903943827	0.2558749224430155	0.07267266026063038	12.531107415251272	0.0019006607167038503	9455	3
cg00886909	4	110724358	-0.0242744652839806	0.2457169052181378	0.9213047105083987	1.9506106432107926	0.3770772061676121	9458	3
cg00886954	8	145047713	0.28201766253750954	0.2697401752321773	0.2957845608040238	0.8957893681716941	0.638971974406083	9429	3
cg00887101	11	62420578	-0.6982031450605743	0.58862415815907565	0.23555864072936683	4.615313685925628	0.0994941089639506	9454	3
cg00887112	2	202644572	0.08743863038477148	0.14965925792363782	0.559051187204094	3.417393732140827	0.18110163860426168	9455	3
cg00887153	16	71559593	0.0523770524116003	0.08227658399723901	0.5243871749634381	2.4102088537708064	0.12054628234248892	5554	2
cg00887255	6	31600560	0.0302891293167611	0.20076691235542243	0.8800805244108443	1.836309869301116	0.39925501350813347	9455	3
cg00887295	13	29009876	0.05045531918511557	0.14769392001115075	0.7326362610806777	0.36678413669730003	0.8324417176986556	9448	3
cg00887444	13	31248228	-0.7325038577991652	0.568278109043197	0.1974021394022613	1.352229999515361	0.5085890277022094	9458	3
cg00887508	13	22425573	-0.01999388751294664	0.1715330620477896	0.9072087656047746	0.10881408253569524	0.9470465410118246	9456	3
cg00887511	1	112281073	0.006681687695882583	0.348315266634306	0.9846952200619175	1.6191789778667605	0.4450407228709232	9457	3
cg00887547	12	118811020	-0.28284882989927657	0.47020534020831645	0.5474782405555738	1.4393850426976929	0.4869019448989774	9458	3
cg00887586	13	24958422	0.25806573818473516	0.23404723099518981	0.27019114391548565	0.5407609401508916	0.7630891065284876	9458	3
cg00887700	12	124118360	0.4956596506822879	0.7681641521538621	0.5187637284368033	5.063391693822127	0.0795240452632433	9438	3
cg00887755	2	68871696	0.05223907366961747	0.10776820947084113	0.6278640023445574	0.6566901603816054	0.720114479582617	9452	3
cg00887814	4	141419276	0.0255121284477052	0.3174569893498056	0.9359477206362599	0.11050885448071435	0.946244366981169	9457	3
cg00887848	4	3482507	0.013262072063954954	0.18997575772775807	0.9443454558027173	1.420947277711133	0.49141139080342533	9458	3
cg00887902	8	56436393	-0.08898473486309283	0.16819488942481386	0.5967656980641418	0.435919199644072	0.8041579291337536	9457	3
cg00887936	3	66033260	0.008772888618373229	0.13122100233012962	0.9466964793375084	1.0973094437582576	0.5777264906455816	9459	3
cg00887966	7	100616181	-0.038166624652263934	0.13783794118745216	0.7818607992288561	4.253365154180916	0.11923218205697686	9438	3
cg00888007	12	4382184	-0.0993507258697428	0.7826583497221572	0.8989878114833734	4.456824929343773	0.10769927088939765	9455	3
cg00888108	18	77149314	-0.0343584369199666	0.07189243240135688	0.6327110503670677	1.603585916482254	0.4485240578453251	9459	3
cg00888154	4	503399	-0.27023621103260587	0.28883087468095153	0.3494683953768836	2.8466165074131062	0.2409156868719562	9455	3
cg00888162	2	38152302	0.4722043628336339	0.6872718981754019	0.49203819650466085	0.9184446579245776	0.6317747674555237	9456	3
cg00888336	16	80654763	0.35532802234481514	0.402116796571846	0.37688851604390483	0.672739157091085	0.714359045246565	9440	3
cg00888463	7	106686041	-0.049444470311238026	0.38670409719950033	0.8982587751201451	2.385909252646711	0.3033237305028569	9458	3
cg00888479	20	19193824	-0.08108524950008089	0.22744853209154453	0.7214666531019598	2.8640511136065943	0.23882467902485321	9459	3
cg00888489	6	143771621	-0.006607557126147172	0.5028238806370351	0.9895153824438242	6.222525375984486	0.044544673790020486	9400	3
cg00888561	13	52157910	0.3423425605433461	0.537430704978345	0.524125811421665	1.7970954630373284	0.40716053699526356	9459	3
cg00888605	16	71523475	-0.020850640330072022	0.12576324624616292	0.8683200149908314	1.49210364268844	0.47423522678431257	9459	3
cg00888758	1	152196674	0.029377038263705527	0.08496067022260397	0.7295139155227472	2.1062063074948076	0.3488535216060188	9455	3
cg00888767	2	88848526	0.28586091460483726	0.21811419895218753	0.18999224887992405	2.451534755368483	0.2935323636899403	9456	3
cg00888801	5	140806126	-0.05633720956609268	0.073450299284934	0.44307479683066453	12.039602916851296	0.0024301520333415948	9457	3
cg00888802	14	73359310	0.07147076008513904	0.6879442976417345	0.9172563811442019	0.17387815070030926	0.9167329455655265	9458	3
cg00889031	6	32812065	0.9340067621753356	0.7729254566668751	0.22689162906242516	0.24027014782463113	0.8868006449944079	9455	3
cg00889227	1	205173544	0.14397794274554945	0.2400483813104543	0.5486480753433831	2.416525064419447	0.29871583795696216	9454	3
cg00889356	14	104026955	0.777262332986923	0.3854362434405296	0.04373954801033007	1.5164453764990626	0.46849835512474697	9443	3
cg00889363	2	206255841	0.4652552534190508	0.16786113882743	0.0055769980890794406	0.3974192477626133	0.8197879056048947	9459	3
cg00889398	13	28502089	-0.09756900773268606	0.2023921369592138	0.6297497965385275	5.062106712159898	0.0795751551502368	9452	3
cg00889599	10	21810105	0.09602872015690107	0.14442645835439516	0.5061163690343782	0.639584849829044	0.7262997831671566	9449	3
cg00889627	1	1959630	-0.09255718130290319	0.2737965639175255	0.7353248128641411	8.197377257773185	0.01659442258575289	9432	3
cg00889709	8	59043471	-0.3093216025389347	0.2670468181958323	0.24673968670190335	0.0032531764226874683	0.9545160212627133	5561	2
cg00889769	5	114515341	-0.20206117082911618	0.3155744763388947	0.5219799831695418	0.13473306535357174	0.71357424114642	5449	2
cg00889833	3	38388432	-0.8851675029248957	0.5305293477161452	0.09522425634758623	2.5376796933646424	0.2811576185826673	9459	3
cg00889945	22	25202552	0.026995421063943304	0.15188964973302457	0.8589346430780391	2.1634972439634548	0.3390022203284374	9434	3
cg00890010	3	182817389	-0.07016328618620875	0.14374651724968845	0.625475999932769	1.4771816808427731	0.47778671909764897	9459	3
cg00890041	6	31830570	0.26471174599984376	0.5901904463687947	0.6537785337079747	6.2250201584083795	0.04448914379640912	9385	3
cg00890049	6	115892863	0.12987808459888836	0.10867877439580766	0.23206204843821826	5.544248455246093	0.06252903765694151	9435	3
cg00890054	1	9405823	-0.06933652132244147	0.10085780016176893	0.4917877895776409	1.8567845435570551	0.39518855569928185	9454	3
cg00890070	3	177451285	-0.22428315348501127	0.18318772574753556	0.22082585964856113	0.5321450122495208	0.4657064453063944	5481	2
cg00890145	1	145028465	-0.11330456320479637	0.3074705438000521	0.7124964012738229	1.8083237416856728	0.40488108557926583	9456	3
cg00890148	20	33543755	0.07091487149308108	0.7324863929572821	0.92287417749583045	3.758484538689948	0.1527057717739788	9403	3
cg00890208	9	37025102	-0.09045100225122306	0.12492516641763	0.4690402704094453	0.2892785621725755	0.8653343792969601	9441	3
cg00890363	4	13540673	-0.05416985603524154	0.13631502660199554	0.6910819027346354	0.03329199793192241	0.9834917801253257	9458	3
cg00890378	1	33816159	0.07324765008775327	1.1114894328282008	0.947457084969923	0.05582576980193416	0.9724730801999737	9361	3
cg00890485	14	70653919	0.8258323152629173	0.44319303423480005	0.062410319460265345	8.398723872556946	0.015005148007219016	9457	3
cg00890632	10	6257204	0.5826382620953036	0.3057738511265742	0.05672097347508542	0.9214071876856342	0.6308396344409194	9401	3
cg00890649	6	42987318	-0.1718167524271648	0.1258725780727302	0.17225134369583914	0.20230909250185738	0.9037933442189989	9427	3
cg00890840	3	123603455	0.36545350530529824	0.5883539860970757	0.5345038111589712	0.3658952033848991	0.8328117925222703	9410	3
cg00890916	20	30158833	-0.08106996786616051	0.2405728070821123	0.736126514137625	0.10634755597751684	0.948215219230285	9459	3
cg00891011	1	150487740	-0.27134762434659243	0.5086394077216435	0.593703157393785	8.75266472702558	0.012571381429243808	9455	3
cg00891025	8	21915184	-0.07183851667944853	0.2613747008890772	0.7834324225849016	1.1176652875213027	0.5718762576641363	9458	3
cg00891125	16	53738439	0.014037822899698663	0.11403049285132101	0.9020232639505257	0.10410801914857667	0.9492775953795192	9455	3
cg00891146	3	59034566	0.019824733368467417	0.1437058150360639	0.8902770950208918	1.9055514347392923	0.3856690281444202	9437	3
cg00891176	1	201082731	-0.01249603229723423	0.330736883122965	0.9698611793251406	6.421902382424047	0.04031824466697261	9447	3
cg00891184	1	10272185	-0.08232446575126269	0.17635768887750766	0.6406401496662107	0.3116460494950685	0.8557106165736837	9457	3
cg00891191	17	80276134	-0.5624347954201695	0.22373481040821805	0.011942266419605687	1.100816988535617	0.5767141778206848	9453	3
cg00891242	3	157828165	-0.11411523899994404	0.7480258802208731	0.8787490552617806	1.9928797429842826	0.36919147337325364	9417	3
cg00891278	3	126113784	-0.0024129247269009516	0.29098173550267714	0.9933837313924508	2.2576638669993656	0.32341080120334753	9451	3
cg00891429	4	2826347	0.15016634546044694	0.38721650922714834	0.6981568147266897	2.2926277251327556	0.3178060898414646	9433	3
cg00891459	1	23670936	-0.16174869051366791	0.46925483618486835	0.7303254483401351	0.4886327596783122	0.7832397937790871	9426	3
cg00891541	16	68481487	-0.0893411513121826	0.07644045347461924	0.24249714071155226	3.373013002043918	0.06627244874284481	5561	2
cg00891593	13	37393154	-1.081799345566658	0.5258634823053707	0.03966827336255884	4.017904828252694	0.13412911285930626	9458	3
cg00891599	11	119067892	0.5342387561604042	0.2410311877306327	0.026659228230420953	2.268379714604611	0.32168262462704	9357	3
cg00891608	19	33463040	-0.044951152230137736	0.25788324608142243	0.8616232924195124	3.316104846726179	0.19050965117492888	9398	3
cg00891611	1	108066602	-0.027053916635873105	0.1031016170194782	0.7930126814127297	0.037011516765997045	0.9816644217757993	9454	3
cg00891645	15	81246794	-0.2516659232774446	0.36656502640569183	0.49236513455325814	0.04723489206123307	0.8279465839549379	5560	2
cg00891649	17	43972573	0.031906443442484625	0.36614272113178525	0.9305585664097682	1.8644556089804138	0.39367570022462006	9458	3
cg00891761	4	15653207	0.08448786011687401	0.11458491395770565	0.46091656984887763	2.5610364640017327	0.2778932499556775	9395	3
cg00891886	7	73417264	0.5997841920315957	0.5349484525107543	0.26220275002078164	1.9791331201484852	0.3717377821045468	9452	3
cg00891991	9	84302083	0.18707512799348738	0.5642618506729236	0.7402369613435562	0.025138801144848448	0.9875092644074631	9443	3
cg00892255	14	51243177	0.6003583162355787	0.24853526240664076	0.01570990936586716	1.2066102773977037	0.5470007318106228	9453	3
cg00892324	7	2565575	0.11893480441209478	0.21459676938426664	0.57942515827457	3.7899969856872917	0.15031856159980486	9445	3
cg00892353	8	124247948	0.056999676755251596	0.4680920467833079	0.9030809905353027	1.573658734601982	0.45528605407427614	9453	3
cg00892393	16	1911525	-0.03806952116438331	0.09012094339967272	0.6727133623604753	4.84056510650834	0.08889649591626116	9206	3
cg00892397	1	230805169	-0.007197095236079292	0.16860516999378936	0.9659517690978922	0.573172580752752	0.7508222869979511	9446	3
cg00892419	13	113121632	-0.029397418359686123	0.1090484473780969	0.787482415461894	0.9570100014649269	0.6197091643658773	9458	3
cg00892567	20	56323934	0.6379809211080782	0.7397427211014808	0.38844751261870886	0.2060801595436629	0.9020908171628297	9456	3
cg00892737	9	35810244	0.16030687971320826	0.2527359013953346	0.5258940990911136	0.7046903743863226	0.7030374005795987	9457	3
cg00892742	3	195648562	-0.2839823995757979	0.20328839697525372	0.16243056982629597	0.9803533404066489	0.6125181709149886	9423	3
cg00892792	8	142297584	0.26039390069961843	0.4451458947280375	0.5585725615221445	0.6837279817102326	0.7104448251315509	9454	3
cg00892798	17	47572909	0.523534409257961	0.42065610973239465	0.213291222086703	0.2349908123699008	0.889144596302894	9456	3
cg00892804	3	183353372	0.2744559490496408	0.6720991995172402	0.6830121041006004	1.4501369521390546	0.4842914054479712	9459	3
cg00892891	8	23423734	-0.09066052152971527	0.18655273954537888	0.6269827859614105	1.8934601409721203	0.38800770919923405	9447	3
cg00892999	4	892055	-0.18196241090818496	0.3945585750533593	0.6446696744152578	0.6714842673449117	0.7148074068134217	9454	3
cg00893242	7	127291580	0.2220516925850537	0.23917317771491622	0.3531929329185328	1.1366500740345094	0.5664734666093463	9442	3
cg00893343	4	186346810	0.5590554218254069	0.6511138191845315	0.3905535275945768	0.23024203780901537	0.8912582782796022	9458	3
cg00893348	3	139353025	-0.737645045377475	0.5960006715404427	0.21584286984255163	1.1505437739379638	0.5625518974821417	9451	3
cg00893368	13	114837654	-0.1172384336870471	0.17373759436165775	0.49980172485809166	1.2341745853631032	0.5395135964358179	9387	3
cg00893385	11	66080010	-0.002201186009283434	0.6598553831595164	0.9973383727408113	3.171364790994164	0.07493980010407761	5551	2
cg00893471	2	177029921	0.553748006990515	0.4128030676051479	0.17977963450464238	0.8653421180573657	0.6487738650147798	9458	3
cg00893488	6	170555108	-0.10206842164026307	0.06642236187902208	0.12437719975928425	1.0479732078410713	0.5921551481117683	9455	3
cg00893522	6	125677906	0.18023133923672344	0.17126147542827863	0.29262741607517795	15.675616708234848	3.945327699357583e-4	9436	3
cg00893538	1	169455088	-0.7745161432328277	0.6701807747541808	0.2478110793289321	3.201662701463515	0.07356344605915721	5562	2
cg00893603	13	26587011	-0.033606308878174826	0.06853839050397796	0.6239016417144659	0.9341203670547505	0.6268423636925695	9458	3
cg00893636	3	37034840	0.891135899218695	0.8226141801660012	0.27867638685546553	2.4490284426001474	0.29390043622351236	9456	3
cg00893875	10	91597593	-0.04698340331601764	0.05405778379410038	0.38477439364945926	0.21018867487777892	0.9002395922827522	9421	3
cg00893987	6	42847415	-0.41847707524633243	0.5887731117390507	0.4772322365932399	1.731137282481542	0.42081219341121723	9456	3
cg00894008	15	34158294	-0.08991295671411928	0.15287374168545276	0.5564304489705281	2.7054552333763615	0.2585341160683757	9445	3
cg00894041	1	3191883	0.25258487046252254	0.1769454035320587	0.15344346483367802	1.8941475160184265	0.3878743787040214	9437	3
cg00894093	5	65018509	-0.605381182497266	0.6650874155699541	0.3627022849517034	0.1492895970884579	0.9280730806982135	9459	3
cg00894103	15	85359250	-0.12326539771353838	0.17079701531577865	0.4704746512137666	1.5009555431384707	0.4721409233358067	9456	3
cg00894134	9	130995828	-0.22566182958403025	0.18675735320498785	0.22692587722410917	1.9157745760878964	0.3837026834864265	9447	3
cg00894222	16	68344997	1.5501101391512258	0.7544310191494151	0.039910459381918735	0.5888051572533497	0.7449765194420799	9426	3
cg00894252	1	156781025	0.006729383081891211	0.11817532209968787	0.9545897533960929	0.3037927409786976	0.8590773018888411	9456	3
cg00894289	11	33890917	0.24770551197186197	0.33658504600622263	0.46176881639223044	8.235776313241532	0.016278856562048975	9457	3
cg00894352	5	269864	-0.191119151477499	0.18708036025973865	0.30697568548758714	0.12765818345016308	0.938165326047238	9453	3
cg00894378	10	104680152	0.007011438926303068	0.12885258856621878	0.9566049900437092	2.917100356087823	0.23257322017629428	9448	3
cg00894435	15	91642967	0.09991741595756906	0.29102957804693147	0.7313547866465799	3.8662786694586675	0.14469324420375654	9418	3
cg00894440	12	125348579	0.8507428974708903	0.46708022231084195	0.06854510588424167	0.26986750389703645	0.8737737955820587	9457	3
cg00894559	18	22010361	-0.3373897525256702	0.14584561211504884	0.020704230269986815	0.3208856463244965	0.8517665234960003	9449	3
cg00894567	10	44670010	-0.14194186127429595	0.12110186592829739	0.24116233239921706	1.3131188875404947	0.5186326531768048	9445	3
cg00894757	3	170137240	0.5246267452192614	0.36055890868687995	0.1456588708540548	0.5591241039697359	0.7561148079348273	9454	3
cg00894869	6	111280279	-0.24865568237975164	0.42697291252352804	0.5603183244864283	0.03855407251401956	0.8443347338619873	5561	2
cg00894870	1	19578612	-0.8522355397452263	0.6713605411074783	0.20429287748939925	1.578984775916654	0.4540752308464774	9455	3
cg00895099	11	111945153	-0.2790527354671807	0.6188518855019793	0.6520471579775401	0.25748803728396713	0.8791989952954263	9449	3
cg00895132	3	13318410	-0.227784844101569	0.36163432305537385	0.5287756019693208	0.058914969531615916	0.9709721578723546	9448	3
cg00895174	16	14729433	-0.037293154445587506	0.2259375563006882	0.8688970999527437	0.7860460758672685	0.6750131964977782	9452	3
cg00895196	6	22147182	0.06264527358084915	0.1651147212464192	0.7043874854754595	7.6529417587622595	0.021786366834465616	9442	3
cg00895231	4	8346274	-0.06901348967889369	0.2528625786069153	0.7849079184856786	0.7258744196005626	0.6956301108814176	9459	3
cg00895324	21	41238517	-0.02632900136030425	0.13926947448332821	0.8500530256218972	0.43516647803230685	0.8044606396206275	9455	3
cg00895528	20	61867349	-0.243925005839505	0.10979382582554117	0.02630601158470164	1.4645670391564354	0.48080979696856074	9456	3
cg00895834	1	3147966	0.1876075139589938	0.16764253213994973	0.26310064462744687	0.08118246300579127	0.9602215580593851	9381	3
cg00895836	13	25643450	0.12418850841824662	0.14141305208171773	0.37983685692375124	1.903875820258226	0.3859922798410467	9456	3
cg00895997	7	122840109	0.1381756259437728	0.2172050050489344	0.5246766725546581	3.5799285204688926	0.05848166763977837	5559	2
cg00896043	19	1228271	-0.37146607225436784	0.23886448676966232	0.11991437077874326	0.48187302108135244	0.7858915206321816	9453	3
cg00896068	13	114940637	0.09412660407801951	0.1823248118052573	0.6056743740029534	1.3757905223084648	0.5026328674549086	9454	3
cg00896182	14	54686589	0.012310596071557971	0.10585641718285367	0.9074185682052566	3.7159129076856536	0.15599107984584368	9457	3
cg00896193	16	81529947	0.15005419579316095	0.13381094096183477	0.2621220666907753	3.1747698729507134	0.20445958804989095	9451	3
cg00896254	7	45149652	-0.2196886544531581	0.3218482981993468	0.49486944146734535	0.2296460417864375	0.6317864074354039	5562	2
cg00896282	7	17749446	-6.880832836852602e-4	0.11236065578510866	0.9951138804478514	0.17538348711900018	0.9160432094247345	9239	3
cg00896284	6	164758333	0.19619979955695882	0.45158048420749314	0.6639445602470733	1.6135674991417082	0.44629114450331164	9385	3
cg00896347	12	39538940	-0.017237514790094964	0.08879964746551329	0.846084326960056	1.8943638112350425	0.38783243328582984	9459	3
cg00896370	3	147116807	-0.1173813065913653	0.08469840269077407	0.16578540841452497	1.5318705457185235	0.46489892023675766	9459	3
cg00896540	8	82193472	-1.3402797077760438	0.6597929905576668	0.04221808667946709	0.9259923221230875	0.6293950487123817	9456	3
cg00896578	14	38083827	0.15774496977985605	0.1454871770049517	0.27825245026834783	0.39966847695804036	0.8188664783815907	9421	3
cg00896712	20	37359758	1.2051065603626734	0.9994002020798368	0.2278831170779589	0.5270739212603697	0.7683292239821115	9457	3
cg00897115	8	145234268	0.007371898308855865	0.2376457577606244	0.9752531637871188	0.7992237855773213	0.6705802525701612	9453	3
cg00897221	16	1688463	-0.41608900974530855	0.2662794424296246	0.11814604274283184	3.1358300613687944	0.20847940268922846	9456	3
cg00897250	12	569679	0.12684589856192854	0.5397285360828924	0.8141947948724475	0.12688171195313552	0.9385296260773973	9451	3
cg00897276	3	9258573	-0.28672917329851827	0.18916164014590717	0.1295726609864084	0.10887648802579415	0.9470169910210783	9459	3
cg00897329	6	108616288	-0.34473369658419833	0.4979670031184101	0.48876012093851223	3.1144091220852506	0.2107243155781049	9458	3
cg00897404	16	75182368	-0.025388624245474112	0.07208409829549102	0.7246819848670154	1.7110529711140294	0.42505934455568034	9418	3
cg00897627	10	99447216	0.7450204280441688	0.6366505279730938	0.2419129220006789	0.3480053265344262	0.8402946597262346	9449	3
cg00897703	2	135434956	-0.22446093111834176	0.09626654038774934	0.019718535700852167	1.0302188872413498	0.5974352055680795	9458	3
cg00897796	2	161127463	0.44026055704542916	0.2197602881522213	0.04513788747160488	0.9814814069081635	0.6121727877128611	9454	3
cg00897799	13	47367897	-0.03200652117858294	0.1837143358038447	0.8616933826572597	1.3287467456898914	0.5145958864530424	9458	3
cg00897829	16	89799861	-0.5804657356062238	0.3456013922136733	0.09303875222427503	0.03965651484107749	0.8421536737447456	5562	2
cg00897875	17	43392165	-0.23436643106100294	0.6448371195612987	0.7162683169186526	0.7799141341280925	0.6770859431615917	9458	3
cg00898013	13	113819073	0.020794456254609104	0.033853746397334364	0.5390541865612793	0.7637165782991406	0.6825917770130385	9456	3
cg00898026	8	43058931	0.10013649569236639	0.19892584043205574	0.6146928682287959	2.9191038807507756	0.23234035374289613	9456	3
cg00898059	14	99816220	-0.14980668272171643	0.33463481742093476	0.65438983566222	0.6471635305492023	0.4211286205251618	5561	2
cg00898102	6	32029152	-0.19243455116303737	0.1795162795053918	0.28373729773284223	4.53163226282588	0.10374533015765708	9455	3
cg00898111	17	72359190	0.12930708031996388	0.11962594930898042	0.2797289854820524	0.9790990816238501	0.6129024195369444	9458	3
cg00898147	14	21994785	0.06210765804074414	0.37276486461955055	0.8676741722621496	2.151713383600781	0.3410054935195463	9459	3
cg00898190	14	22941183	0.3966060292699063	0.18776176475098633	0.03466216230093227	1.7030037247827094	0.426773495332263	9453	3
cg00898350	17	18164434	0.7628522632821545	0.3600115977381971	0.034093357319573865	1.7378720181564327	0.4193975471194738	9452	3
cg00898374	13	112688766	0.07110384573703768	0.10546047892656556	0.5001697586109654	0.8330414832295091	0.6593368369429445	9455	3
cg00898447	16	75300795	-0.6925043443412062	0.5214064561167847	0.18412959749712188	0.034314458073048726	0.9829891180521053	9454	3
cg00898480	17	74641275	0.007822969829524006	0.1501518091492693	0.958448691529149	0.29560336743329996	0.8626021660359541	9456	3
cg00898486	6	34006557	0.190379661183687	0.1850872547632782	0.3036704441032716	2.0626888471301426	0.3565273144944523	9457	3
cg00898683	2	25474675	0.6646813167683476	0.44029094365924915	0.1311350209269099	4.024832676588432	0.13366530354756187	9458	3
cg00898807	14	23415615	-0.04558588436564527	0.17820685116178703	0.7981027960282273	2.353874799824123	0.30822125302868275	9442	3
cg00898920	2	241504756	-0.6120414743600077	0.21907111653871938	0.005209225224949578	0.42566379065833104	0.8082920034574729	9457	3
cg00898986	3	125677990	0.06059477219348766	0.21150633277688258	0.7745016823068274	2.610963054841945	0.27104198946732105	9457	3
cg00899086	4	77871294	0.7024893823818517	0.5526409957425346	0.20367543158398363	1.4507407241266475	0.4841452267215156	9437	3
cg00899090	12	119212319	0.015644491046866268	0.2710421044694605	0.9539718366064153	8.086746193620614	0.01753821443518654	9445	3
cg00899160	10	106034472	0.09212326523942388	0.16844805172479657	0.5844514094368237	7.487136006090824	0.023669499441857218	9459	3
cg00899350	2	232275105	0.045942377159950684	0.09076477244615355	0.6127375275990387	0.8864281386572935	0.6419697663405038	9457	3
cg00899365	21	37758542	0.377759068330046	0.23327671063202687	0.10536974113479831	1.667667331969127	0.43438081922120986	9456	3
cg00899400	7	27154537	-0.14615504972581664	0.17339190978069907	0.39927466739006406	3.390068628515914	0.18359292906450222	9456	3
cg00899463	4	108784393	0.28033466726307316	0.22973776158284415	0.22237479652021397	1.4083681409204478	0.4945118965566476	9456	3
cg00899483	17	40440503	1.0683423606504698	0.5496005344058188	0.05191324333494715	3.1635617668649374	0.20560860700090788	9457	3
cg00899641	2	198299586	-0.27140895550247285	0.8411910387049736	0.7469615229985807	0.025870618487401898	0.9871479923049786	9457	3
cg00899659	10	45495971	-0.15989117676591863	0.1853526430865932	0.38833966565841255	1.8045466460332982	0.40564644535509303	9459	3
cg00899790	5	153990595	-0.2428467792780382	0.4642557533781991	0.6009127674108072	1.561155108558748	0.45814133339199153	9453	3
cg00899855	16	87499925	-0.17488736289151927	0.16297310615672186	0.28322371110790556	0.655695957444666	0.7204725385363264	9452	3
cg00899856	3	131099128	-0.5116527799011966	0.25969851275931116	0.04881776072064943	1.0359634104650057	0.5957216773902092	9456	3
cg00899883	2	239049402	-0.06540027089315165	0.24074216264788786	0.785882645821373	1.05035592444647	0.5914500992258929	9449	3
cg00899907	6	31765567	-0.13355231474084403	0.28024734357947584	0.633681468685726	0.6438214439375274	0.7247628928457897	9454	3
cg00899976	20	56227540	0.032188760817181264	0.14783194036891173	0.8276325701433374	0.13385242405774395	0.7144706831097131	5481	2
cg00900054	1	46016580	-1.181493591853766	0.6742822026934604	0.07973526432446457	0.6760019563807945	0.7131945902578416	9455	3
cg00900105	16	83842731	0.34097375380619643	0.44760461098860144	0.4461946354249744	3.992100653412652	0.13587087039138546	9454	3
cg00900226	4	15161468	-0.1557304420193368	0.24928080306712327	0.5321555323338985	1.915718870789781	0.3837133707714461	9457	3
cg00900231	16	50897271	-0.12415427966262023	0.4713873009619788	0.7922572263112116	0.5961505652103328	0.7422454594725323	9281	3
cg00900242	2	200929967	0.0462359188061864	0.16442783307439288	0.7785625452733552	2.439838017284786	0.29525407898436196	9457	3
cg00900444	6	31548291	0.10744351400990351	0.18134317806254305	0.5535243814365172	0.5024014909668895	0.7778662027574631	9456	3
cg00900589	6	33267581	0.6068019303503845	0.759719422048053	0.42445367763475583	1.121041052813905	0.5709118118176685	9454	3
cg00900642	9	139256392	0.27433537289634785	0.21426026751122743	0.20041019285470388	0.7506768929488865	0.6870567075163267	9448	3
cg00900704	6	133135564	0.8810374168103373	0.7818352257038561	0.2597916315830464	0.35902230289841464	0.8356786318633802	9458	3
cg00900735	17	73316505	-0.467694159368936	0.33536624567560674	0.16314333895436342	4.652875325714547	0.09764296543042492	9393	3
cg00900933	17	37322028	-0.07309688967478256	0.11142141992981616	0.5117984955317118	1.1261828240388023	0.5694459479462376	9454	3
cg00900977	20	19189797	0.06909000996975771	0.22992042587062816	0.7637993722388624	1.4857973129208077	0.47573292865765227	9453	3
cg00901051	1	208132490	0.04694349622011624	0.1634525960450771	0.7739596049184718	1.6198852540992532	0.4448835897748715	9456	3
cg00901138	7	29329370	0.008239935898204546	0.05685610955069562	0.8847691958351844	6.287500394594221	0.04312078285434073	9396	3
cg00901161	8	22785712	-0.18427673408034015	0.21761231269972872	0.39709987665362045	0.10273326118591077	0.9499303331594474	9454	3
cg00901198	1	32208222	0.10300398026194547	0.18983801351464505	0.5874129509190842	1.6922836545880435	0.4290671578101437	9458	3
cg00901264	3	14644790	0.27765638408846466	0.31383724360135284	0.37631059187901233	4.539724402360169	0.10332641736051604	9424	3
cg00901320	12	129338534	0.11814052251543412	0.20100374865805018	0.556698208153594	0.2024027484238528	0.9037510224104555	9452	3
cg00901401	2	24272044	0.015173486740001095	0.0603163137225818	0.8013771444710105	1.2819350697989256	0.5267824969464753	9458	3
cg00901493	17	7197375	-0.5183223158358776	0.44452184932626004	0.2436054961268783	1.0621965612284636	0.5879588711144256	9453	3
cg00901574	20	30804997	-0.058451203876367513	0.11113008245638265	0.5989083358789813	0.1345332509747275	0.934945887698602	9457	3
cg00901598	3	172164984	0.06072003166096433	0.06805547824756955	0.37227838770266963	1.8084070331184192	0.17869943943498107	5541	2
cg00901652	11	10772434	0.010748229397111744	0.5881991888746261	0.985420977752546	4.328623365043257	0.11482894617230856	9458	3
cg00901675	13	30728236	-0.2951844763470194	0.24417384428588887	0.22669699232645008	0.3159190162045671	0.5740705506486516	5562	2
cg00901683	7	99036756	-1.270491353094419	0.860527860838391	0.13983404247018189	1.64085387436846	0.44024365798978593	9458	3
cg00901687	17	48585270	0.014999051314044736	0.02370925499446188	0.5269790016935192	0.18428595100597078	0.9119747501747386	9458	3
cg00901704	17	73285325	-0.6375029891875809	0.5825676247369987	0.2738239992173334	3.674659896682889	0.159242043461777	9455	3
cg00901741	4	70999690	0.02212307161077138	0.1151810955222516	0.8476857513233367	0.3804782585732551	0.8267614074376336	9419	3
cg00901765	4	168155510	-0.39319760386806335	0.5363279198593259	0.463479694612626	2.100378410559233	0.3498715453047388	9457	3
cg00901766	19	6279546	-0.3782299097497958	0.5336884967659795	0.4785049985064684	0.04544580474698671	0.9775333184100891	9455	3
cg00901787	16	23606999	-0.1911436191644822	0.4633957782071735	0.6799842708255337	0.5491018940972152	0.4586848920573858	5562	2
cg00901843	1	228548644	-0.12952649048846968	0.23090386254817452	0.5748287628394503	3.9680453385925456	0.13751494604189246	9457	3
cg00901878	13	77364735	0.1497417350721054	0.16097127440129202	0.3522474249107925	1.0594850660551443	0.5887565355286173	9457	3
cg00901946	2	97372840	-0.16708532939170084	0.26655349212401375	0.5307667314858542	7.31191093825041	0.025836799421785395	9459	3
cg00901980	22	33453022	0.19451638020640719	0.13562040077288895	0.15149500077387382	3.32845325947872	0.18933702900265803	9450	3
cg00901982	2	70257298	-0.35394414435974403	0.19257962138678011	0.06607556698380737	12.6510356798122	0.001790039056835932	9457	3
cg00902104	10	124901908	-0.20483341366313723	0.19448023072552967	0.29223323546094226	0.3545953930913678	0.8375304174947907	9451	3
cg00902147	17	76993394	0.36128319833756817	0.7162698725580449	0.6139835798622864	3.544053055172381	0.16998815385152452	9391	3
cg00902153	3	188506715	0.09135011126503167	0.22436189914472532	0.6838940118458174	2.374595170511755	0.3050445079684069	9434	3
cg00902195	12	33592500	0.35490544699193965	0.30149693279361883	0.23913784836033283	4.917344141488213	0.085548477899371	9456	3
cg00902265	3	178866220	0.914003868945378	0.8954841822232289	0.30740550480639844	0.10455927667810586	0.9490634352095109	9441	3
cg00902374	3	25461111	0.122256179438461	0.1162202340250776	0.2928291848158072	1.7062361845252487	0.4260842883693101	9447	3
cg00902396	2	135679280	-0.0683730723384949	0.1517536252759359	0.652311646633551	3.848628061655534	0.14597585745744496	9437	3
cg00902415	17	41174425	0.6439501646536441	0.48191233468236505	0.18147109394121486	3.2645636255151067	0.1954830092076092	9458	3
cg00902427	22	41074991	0.2943007331997288	0.22579076231912718	0.19243059944803567	0.11640994340870478	0.9434565457203772	9449	3
cg00902464	1	101094117	0.033584972044024684	0.09886867710592809	0.7340879279692099	1.3809702717605394	0.5013327955333982	9458	3
cg00902516	10	6233774	0.20853565005559682	0.5328760753889809	0.695546037545338	1.6655347203407835	0.43484424904935987	9453	3
cg00902587	10	134652276	-0.19527187147840383	0.17377792725454994	0.26114614166303785	0.6910749759723669	0.7078397958179846	9448	3
cg00902636	8	21645807	-0.11042908044279595	0.2908932186023367	0.7042270101968285	5.887269052872133	0.05267393559943448	9451	3
cg00902691	17	75191018	-0.13445101813787375	0.21746644456154643	0.5364033157352437	0.39954683572222643	0.8189162838613737	9447	3
cg00902741	19	48964062	0.39889073750687865	0.23908032669029758	0.09522878070162569	0.2820579316283612	0.8684641555619832	9459	3
cg00902763	3	183750690	0.11170097383071151	0.2057791936720033	0.5872540362072587	3.9498507772049285	0.13877166580462766	9450	3
cg00902815	13	76313846	0.03348750264527308	0.1526159819280071	0.8263203201511122	0.6623804025043071	0.7180685785083726	9455	3
cg00902823	17	71162349	0.17333847112361417	0.3721013971494029	0.6413324237790551	0.06789620991290604	0.9666216662093883	9458	3
cg00902847	3	192445514	-0.13504186820544797	0.27626712624911515	0.6249768987826858	0.5997210702699799	0.4386844701998681	5562	2
cg00902849	16	80926783	-0.1264520663249506	0.24329597119715554	0.6032407399435286	0.5148447723707115	0.7730416226943952	9456	3
cg00902873	3	127771089	1.6495013996320849	0.9211271850740353	0.07333466084567268	0.943663151643824	0.6238585769379071	9408	3
cg00902895	13	113425756	0.035337191379415794	0.19848319307876247	0.8586945546072389	0.006423742553763054	0.9967932812637595	9455	3
cg00903010	14	23236465	-1.4756372708292202	1.0661494406296455	0.16633362903950055	3.5637495462569047	0.16832228517905856	9447	3
cg00903041	1	210708987	-0.035070424373175	0.11986312899965343	0.7698376536170316	0.48401234214537237	0.7850513329280433	9396	3
cg00903099	7	154862441	0.059607418021744345	0.1627757078215516	0.7142206377393641	0.3462413560097872	0.841036114159996	9449	3
cg00903154	16	3453729	-0.10587403124844194	0.28000189792827146	0.7053422113216463	1.1242363393575077	0.5700004266307884	9458	3
cg00903186	6	29988222	-0.33280357376614367	0.26065890836358113	0.2016806156133755	0.8261432404762794	0.6616148961145283	9457	3
cg00903242	3	238161	-0.0025190240473424285	0.16006471235927955	0.9874437819292364	0.6452907360453163	0.7242306441776812	9455	3
cg00903250	22	31604155	0.2643849611033217	0.21613607703445767	0.22124139176792101	0.27279218610476447	0.8724969740471404	9454	3
cg00903308	7	27177068	-0.2989625853002731	0.2152107863831399	0.16478358036894541	7.464012667501079	0.02394474645820189	9455	3
cg00903371	2	238360134	0.241887535196817	0.19884447040718922	0.2238074598033003	1.4512609923854567	0.4840193004040337	9459	3
cg00903438	2	208756199	-0.1026590851769181	0.16686040986512268	0.5383966839233589	2.03373238643938	0.36172674754808526	9454	3
cg00903452	10	124046986	0.29205951397332225	0.25482510155101135	0.2517465284018521	2.6180685728512443	0.2700807511337455	9458	3
cg00903577	6	28831109	-5.119787430564866e-4	0.060579190477096395	0.9932568416901432	1.4224652960351962	0.4910385465694731	9452	3
cg00903584	1	202128682	-0.11477977585856544	0.1112499702051047	0.3021992761424813	0.865510273451265	0.6487193198954144	9455	3
cg00903704	1	167694127	-0.047320156407643886	0.22275292995111476	0.8317689514508881	0.5108112273443404	0.7746022449716807	9457	3
cg00903825	14	93170970	-0.06095890112518539	0.09873162550660376	0.5369575939232639	5.156333636623856	0.07591303893864668	9457	3
cg00903932	1	101258727	0.08458533152685686	0.17275369409562877	0.6243959883569111	2.5300320386885646	0.2822347748882823	9458	3
cg00903950	1	155715320	0.4620112006808028	0.7439125310292796	0.5345629020729286	1.4275862318961994	0.4897828663688037	9454	3
cg00903962	6	26056695	-0.5954212949778175	0.427585013890312	0.16376455687654495	0.9028209331009405	0.6367294323979682	9418	3
cg00903998	1	216897293	0.012379052908059265	0.23276014410098955	0.9575855179930809	2.438859979974918	0.11836221864736123	5532	2
cg00904063	17	72869185	-0.45245367697242517	0.9790978274159781	0.6440004033467653	0.12722093894463635	0.9383704522860462	9446	3
cg00904122	6	43612346	0.3604350721083093	0.2791263651269077	0.19660066804338938	3.6713215441596527	0.15950806846011562	9458	3
cg00904138	8	146017090	0.29799272841334895	0.4982071912539447	0.5497531123651147	3.2315251747108142	0.19873905674712333	9455	3
cg00904273	16	717621	-0.31010392528244435	0.20542674257547983	0.13115581929483783	1.167894647128111	0.5576926228057819	9454	3
cg00904407	7	158364526	0.0363655	0.45423300000000005	0.9361902257945649	0	NA	1088	1
cg00904483	10	131354873	-0.0384338868903735	0.2127354965915337	0.8566304278208682	0.042831853195292424	0.9788117660453942	9459	3
cg00904548	3	49720819	0.05382163391978694	0.30876392247586265	0.8616193092884539	0.6667904908532603	0.7164869499936812	9458	3
cg00904566	17	9676126	-0.008793396445126502	0.08453122483694399	0.9171491731494974	0.24934358836894915	0.8827865907362744	9456	3
cg00904574	1	45265678	0.3456019940734119	0.6516878888845123	0.5958912812557541	2.6548979980534213	0.26515280433994187	9456	3
cg00904578	17	63009964	0.19257615176071743	0.15732665711263522	0.22093227019693185	2.683286325131971	0.2614157668755708	9454	3
cg00904622	6	80520743	0.0010813629256558725	0.07314941882351247	0.9882053559349652	0.2710022882311781	0.8732781637967469	9454	3
cg00904726	10	73373599	0.2050675060881364	0.29840025028232336	0.4919422319522569	5.456875918056888	0.06532124447879008	9357	3
cg00904786	16	755245	0.17184475326720522	0.38371433994471504	0.6542646792346819	1.9316364658720668	0.3806715942375625	9458	3
cg00904823	10	112418708	0.030629676231319007	0.17154617471692646	0.8582905690755117	1.7813575919096793	0.4103770958748257	9420	3
cg00904852	10	132001604	0.5368347964902335	0.21140129389280335	0.011103925496121558	0.3259601095066918	0.5680476613069709	5560	2
cg00904966	16	1122937	0.04018624700139308	0.09215036712433632	0.6627683349688912	1.4225372457792718	0.4910208818383398	9444	3
cg00905042	4	174114298	0.1483798711295726	0.2032069267167051	0.4652734367445416	0.14678941382574917	0.7016225864054837	4942	2
cg00905101	16	1988798	-0.26144341083319056	0.23992717903529925	0.2758549328777045	1.6248793263949541	0.4437740851826522	9454	3
cg00905156	4	89744363	-0.10434042137961215	0.7547354482249091	0.8900446771633578	3.4027985350194845	0.18242807969213853	9459	3
cg00905170	8	67341306	0.18823449698476036	0.6224680060638127	0.7623469441868903	0.4703254499575983	0.7904422144703511	9450	3
cg00905220	17	982154	0.1501295449551424	0.26589867284175694	0.5723377947755219	0.09021675562117756	0.9558938785333413	9459	3
cg00905312	2	230675880	0.19018471909119788	0.2016289053133797	0.3455574719062433	0.40884204773579097	0.8151191143303874	9450	3
cg00905354	6	170059414	0.36136303141378184	0.368632796927666	0.32694836173075575	4.2819048893446885	0.11754283664177478	9450	3
cg00905417	8	133141673	0.017716630105572003	0.21631462785397856	0.9347245357323783	0.1691103155438154	0.9189209683457795	9459	3
cg00905524	7	27206907	-0.10007428037911353	0.20611827437889899	0.6273084381668619	1.707514578699754	0.42581202355796743	9392	3
cg00905584	14	105058234	-0.0976623162450275	0.1469062837873048	0.5061826952931119	1.7305561881357743	0.42093447696803854	9427	3
cg00905725	1	3773312	1.008934729095066	0.827059056199912	0.22250031665030387	0.4947607070290184	0.7808436404194444	9404	3
cg00905746	2	857746	-0.06156636015550144	0.08927585224660395	0.49043356066496946	4.545609570618161	0.10302281758768897	9454	3
cg00906003	5	76787720	-0.3633687615986672	0.7591964177653363	0.6322069518033606	1.2932120128452622	0.5238206069518525	9448	3
cg00906060	14	71209057	-0.2571551128182741	0.26220890298744737	0.32672783318604953	2.323566893063192	0.31292759329421294	9459	3
cg00906088	3	126423065	-0.2110763649591904	1.070139046994029	0.8436381655869449	2.02967104019422	0.3624620426513772	9376	3
cg00906107	14	77924209	-0.15313280280277491	0.44894262540582847	0.7330308612558122	1.4581721056031678	0.48234963079208226	9447	3
cg00906130	4	175443797	0.18203706234543401	0.448038375212554	0.6845237095530124	0.5507013702783974	0.7593057992698599	9441	3
cg00906147	4	39979791	0.11809700893711084	0.5470936853035366	0.8290949310413811	3.220886471197619	0.19979903640066476	9437	3
cg00906183	17	79650926	-0.10971619090783083	0.5516070843432803	0.8423387829787571	0.24050628642826496	0.8866959472423195	9457	3
cg00906220	12	69084629	-0.03124139037218881	0.0835245434708053	0.7083757136230842	1.8664232097005735	0.39328859237862573	9206	3
cg00906241	16	69791479	-0.09631931709998434	0.4036825971306783	0.8114145175528611	4.659595935737047	0.09731540594249397	9427	3
cg00906319	10	35105098	0.08690505556939723	0.42808773492949426	0.839129106726815	0.5922293443711254	0.7437021411803221	9425	3
cg00906420	3	78917133	-0.08371950961238896	0.1451089503345469	0.5639783502657463	8.87322695005593	0.011835953477701678	9454	3
cg00906435	17	2304368	0.34125720948492566	0.382394029248112	0.37216627188723106	0.5799966774249304	0.7482648106605354	9451	3
cg00906644	7	107302271	0.046831002207308674	0.7769474498451487	0.9519361057686857	0.4710788473296327	0.4924912666021949	5560	2
cg00906762	3	148805118	0.32531868183012325	0.3640692612647956	0.3715559553941949	4.150960103835792	0.12549616835428978	9408	3
cg00906812	3	47018657	0.07823766347265805	0.27572311280073764	0.7765985548422878	1.4044059867465646	0.4954925337823826	9405	3
cg00906833	3	52328244	-0.024642010239512218	0.26799490744736226	0.9267381256459033	3.2097878867567453	0.20091086170758957	9458	3
cg00906908	7	1514623	-0.05226618536206861	0.155173981658533	0.7362502397165613	2.1217521075872185	0.3461524293115489	9453	3
cg00906926	12	113591276	0.23139001630213443	0.7981513019516614	0.7718870346770162	0.5333467670601203	0.7659231937459086	9182	3
cg00906934	7	94286232	-0.09652174191036084	0.20648806036706197	0.6401817741043742	0.10565588520525454	0.9485432023175728	9459	3
cg00906943	12	46663361	0.4293205721648274	0.7118916214972889	0.5464620368988697	1.7988139338287548	0.4068108405074545	9457	3
cg00906973	6	10419835	-0.6386234038341473	0.27659991638712284	0.02095277196323625	1.2339501678360332	0.5395741379859671	9447	3
cg00906976	1	231664136	-0.950271757318408	0.6008878445475174	0.11377606662240716	0.8567469819302758	0.6515680145810514	9320	3
cg00907008	3	350892	0.018363749450379704	0.05658622496916784	0.7455391964602288	2.828565206330941	0.2430999500416397	9395	3
cg00907198	3	153811985	-0.09406586249688786	0.2039928924539165	0.6447101926079872	0.13574910040242266	0.9343776837174804	9440	3
cg00907200	2	239037422	0.08339025959022021	0.05846611296302675	0.1537815540405652	1.1147013478237626	0.5727243893327776	9457	3
cg00907204	7	92461971	0.10565009809591308	0.4349539198309097	0.8080832378724887	1.068455428360216	0.5861217689317052	9457	3
cg00907211	7	128828520	0.5375189877446401	0.7014455807490892	0.4434967673724516	0.12964704898407967	0.7187982715893322	5558	2
cg00907218	2	61919839	0.4290515955406453	0.15881985574063243	0.006902780022833132	0.9420993394293746	0.6243465665254165	9442	3
cg00907267	12	56474771	0.048446102320042886	0.19939298099897798	0.8080302316748558	1.7415116207654284	0.4186350209496184	9454	3
cg00907272	10	74086782	-0.18500035441362087	0.21784316099135817	0.39574973032725197	0.02793267682331887	0.8672671966406429	5414	2
cg00907274	3	27498161	-0.1866802663231671	0.16705918017637014	0.26380200403078524	2.612586502125201	0.1060187170067595	5470	2
cg00907283	22	20286454	-0.04072610440333347	0.13402448058345284	0.7612264482582046	3.695441012169488	0.15759599629749793	9459	3
cg00907288	3	9178249	0.01778237410038326	0.1208525457998803	0.8830206656506224	1.5958466943130816	0.4502630339218818	9370	3
cg00907399	17	47068192	-0.1036484543781394	0.13753238592114503	0.45107176413133876	1.4075805880381123	0.49470666203590086	9442	3
cg00907402	1	27560845	1.5319310476623738	0.8859931452056775	0.0837992176154132	0.9341546826374252	0.6268316085543595	9454	3
cg00907427	1	23668691	0.18737238610495185	0.37149649632709925	0.614000074946057	2.3615793284691224	0.3070361873508445	9458	3
cg00907461	2	97164446	-0.0056494161533685175	0.1309528824995206	0.9655892712686441	0.1278988702262657	0.9380524308465811	9376	3
cg00907499	4	38951398	-0.2966585648004598	0.11984479165276235	0.013310329871380566	2.3461395445482394	0.309415646310867	9444	3
cg00907503	1	42732821	-0.09132221273298737	0.15837070772199616	0.5641855397634139	1.0213211060076444	0.6000990506322579	9442	3
cg00907505	17	77715338	-0.04252945544112875	0.19364246785743378	0.8261602896302682	2.877558261473437	0.23721719314518405	9436	3
cg00907549	1	236768366	-0.1514554811740458	0.1428499815474458	0.2890347377150832	0.33731379987570254	0.8447987041557594	9450	3
cg00907604	22	32338241	0.26374935719673437	0.21806296590036067	0.22646693758192826	1.072171241520684	0.5850338204067003	9456	3
cg00907661	13	22034728	0.4763312675433182	0.24430659143701686	0.051208612749859855	0.47899467661404554	0.7870233681537435	9442	3
cg00907739	17	26641806	0.22578630105689929	0.18757053187110054	0.22868977951987104	2.4173711729746072	0.29858949167148624	9438	3
cg00907756	4	1803077	0.026046095394850633	0.3649827828787528	0.943109228963407	0.00150403988222496	0.9690642333905829	5562	2
cg00907810	7	131767768	0.042142656202134345	0.15119341801875413	0.7804494246659128	4.531228436998109	0.10376627979450115	9430	3
cg00907842	5	39219245	-0.12831424006036887	0.17986705938960126	0.4756083163704271	1.345388368291605	0.5103317961334453	9454	3
cg00907843	7	73038888	0.33935517897471174	0.5013113871561242	0.49844725302896964	1.9178728878184064	0.383300330667849	9368	3
cg00907939	3	197025640	-0.3795792142907262	0.728055385175839	0.6021157633886451	4.485383455237089	0.10617233240407668	9457	3
cg00908004	13	113832595	-0.051761031503476114	0.16637030146556234	0.7557098391329231	3.1450544987789764	0.2075200641287773	9456	3
cg00908027	16	84764188	-0.09558514468796178	0.2599940015720916	0.7131389600292628	0.24700538265610533	0.6191916176310276	4846	2
cg00908042	22	43059020	-0.03638114509641678	0.09841449865117013	0.7116264384345192	0.7023398811337611	0.703864128622294	9448	3
cg00908117	2	33348262	-0.010590349227741002	0.2402639037192311	0.9648422395465974	0.6127888606759594	0.7360962235071553	9458	3
cg00908120	16	72872925	-0.1062221224009916	0.1736409190601862	0.5407135021599023	0.23141951032075952	0.89073371664721	9449	3
cg00908189	16	619842	-0.22337132645824007	0.3678864390998554	0.5437350017767544	2.9508021920370946	0.22868698320894998	9455	3
cg00908197	6	41619666	0.26650193173379766	0.24089056148281926	0.2685882433648122	0.4293534211083454	0.8068022286653701	9454	3
cg00908271	16	81254010	-0.22080772617176783	0.13236351198378873	0.09527765688970757	0.7416020722299337	0.6901812490414072	9456	3
cg00908291	3	140771786	-0.691927321179905	0.44654445573233237	0.1212579744908356	0.5117768736783838	0.7742283393349968	9376	3
cg00908292	17	38699009	0.1807743292311059	0.17126256029424697	0.2911788356003852	0.6675058120041567	0.7162307366802773	9457	3
cg00908305	10	5567827	-0.42517115421734364	0.31322233557265655	0.1746509485570776	0.062173762396915536	0.8030926327596907	5560	2
cg00908323	2	131501353	0.07240187905345374	0.10983116082368925	0.5097604613824827	5.229982979453648	0.022200749657616745	5560	2
cg00908408	7	36225738	0.23356382409110657	0.24481985345227672	0.3400718905454486	0.4097407638587151	0.8147529162684988	9455	3
cg00908427	1	163369083	-0.20425136391857823	0.22132398681729162	0.3560794394236229	0.30269183667186683	0.8595503130126686	9458	3
cg00908526	5	11904084	0.4491137434891524	0.3067848347132821	0.14321109772037932	0.8786315887873304	0.6444772251962566	9456	3
cg00908551	11	22646931	-0.1510274032667796	0.5734998902395624	0.792285921842509	0.6182078600784129	0.7341044705550221	9455	3
cg00908571	2	113521451	-0.25693869358802696	0.1814303812531491	0.15672181577172278	0.38335648749148743	0.8255724588636906	9454	3
cg00908584	7	155024775	0.6272818715845778	0.1951051660376265	0.0013040082856909027	0.005382599825732054	0.997312318388039	9457	3
cg00908631	1	51433616	-0.038055201552414146	0.1574686119476345	0.8090370478416695	1.9430413486090559	0.37850701435133405	9452	3
cg00908733	19	51071294	-0.311145780726126	0.30701746799485696	0.3108469345328802	1.3837953712507942	0.500625137939286	9455	3
cg00908766	1	109817496	-0.059470203328816626	0.04148567122395841	0.1517116009537818	2.6087029518691094	0.2713484539981362	9450	3
cg00908813	3	139464848	-0.10780025438069514	0.13936845425906336	0.43923181347910206	1.702253498156501	0.4269336137814456	9441	3
cg00908822	10	133728813	0.03254042964539324	0.12793051223212512	0.7992173019982544	5.104128108697246	0.07792066741097463	9415	3
cg00908824	6	33238058	-0.09075619144599811	0.34376801204343005	0.7917766993499427	0.12199157425073627	0.726884424813402	5562	2
cg00908828	16	75297424	0.016573017817905048	0.1313035832542266	0.8995585064520824	0.5942890423331422	0.7429366345338311	9458	3
cg00908833	6	50810432	-0.024911852066197615	0.16512846587861865	0.8800834234962569	0.6352775924160782	0.7278656487710331	9415	3
cg00908927	11	79152969	0.14716514709805661	0.08204217425887564	0.07284919394651851	1.8745622854228117	0.3916913418017995	9450	3
cg00909062	6	19835100	-0.07393049561303901	0.09573696627997194	0.4399810729964889	2.030467613585888	0.36231770758732024	9457	3
cg00909094	3	12586368	0.07157327893127644	0.14777560647312563	0.6281463130267056	0.29505396561434705	0.8628391561846951	9458	3
cg00909156	10	134993323	0.0190124935560092	0.18347441488100683	0.9174671319723043	5.425973170863189	0.06633838530614962	9457	3
cg00909226	1	11182094	-0.17164401782992297	0.26747436924379403	0.5210541133406084	0.8313324153745736	0.6599005034415146	9456	3
cg00909232	12	323439	-0.2058142316348867	0.2653231488494423	0.4379193173774951	0.17472855464590165	0.9163432317679542	9450	3
cg00909242	16	83945828	0.42017422986893327	0.41829424956022643	0.31514037069122397	0.6367104065868238	0.42490452296424897	5561	2
cg00909259	10	103024213	-0.022486256943419557	0.13778103595134591	0.8703587268891501	0.8570437576138721	0.6514713369826506	9454	3
cg00909275	12	112035315	-0.21353424851686428	0.4063062325859666	0.5992008909095812	0.30798851411331035	0.8572769442902424	9455	3
cg00909286	3	149889135	0.013413252432538181	0.22475949986125462	0.9524118990562622	1.3638490239506431	0.5056429394857336	9441	3
cg00909318	4	23981100	-0.3283282097738881	0.13084618589419109	0.012098149377339794	3.3525087487494267	0.1870733722003474	9447	3
cg00909395	6	47445672	-0.08080353206411495	0.41993754509022463	0.8474148134413321	4.098229020617249	0.12884894750275522	9453	3
cg00909401	2	43328657	0.05252249752241027	0.18017097797299003	0.7706576649734442	0.0621962729436163	0.969380436832024	9418	3
cg00909514	1	200860534	0.17762830740052651	0.12841870813690384	0.16660462317926594	2.2636462811833225	0.32244485790959787	9430	3
cg00909646	8	67874250	-0.08161505346517509	0.5546778448646995	0.8830218661273127	0.4347401452432226	0.8046321418733355	9457	3
cg00909706	1	9211836	0.22362472408557835	0.2811657239288394	0.4264108347323997	1.5009012499174588	0.47215374053552756	9451	3
cg00909806	1	212688762	-0.004830877186786724	0.06982291499215539	0.9448403243038055	1.2250473798960495	0.5419813487971188	9454	3
cg00909926	1	216774208	-0.29769838831574974	0.322511776088588	0.35597485852160743	1.456654417939991	0.4827157977482745	9458	3
cg00909958	6	28497278	-0.1072062718937452	0.13576930610060597	0.42974924083262	1.4027442593544963	0.49590439161552585	9437	3
cg00909976	17	47785292	0.5732092708339124	0.4494249697828236	0.20215773002050308	1.205128380812475	0.5474061812589055	9398	3
cg00909993	2	120516537	-0.04840907518482217	0.09762901495877528	0.620002210042002	2.2739444398668156	0.3207888309189212	9289	3
cg00910015	2	3826621	-0.14346738569995027	0.12682331706922687	0.2579548318832342	0.8534340758214174	0.6526482008008663	9430	3
cg00910029	2	242699048	0.14839771341823854	0.14123104534654551	0.29337605192290855	5.644591803167267	0.05946925030687512	9412	3
cg00910052	19	7981368	1.1195888282095283	0.7966315216341283	0.15990128945421303	2.275557466951128	0.3205302146853783	9448	3
cg00910067	19	33717545	0.20714988202576673	0.16175167076984662	0.20031097040140056	0.3051512671720925	0.858493960524018	9458	3
cg00910127	6	44281749	0.05895283704480457	0.1893051912164445	0.7554837028863464	1.1949223378283205	0.5502067463613024	9452	3
cg00910168	12	125474021	0.04435167066916602	0.12476367616719677	0.722225948663473	2.4268385506669556	0.2971794020210853	9455	3
cg00910203	17	21276802	-0.17688560966691771	0.21041016935655196	0.4005325849340393	0.19228693605960429	0.9083336898752192	9453	3
cg00910297	9	35732756	0.3700613236600287	0.6510434972086817	0.5697548401861923	1.018483546050305	0.6009510634169333	9457	3
cg00910333	12	53895283	-0.7211762949292808	0.8803556822176333	0.41267949445641006	0.6982870181758287	0.7052919072085966	9302	3
cg00910338	14	101423117	-0.015387210847873237	0.08011264625277709	0.8476876194978327	4.812830620538278	0.09013783228981297	9403	3
cg00910355	16	3504484	-0.020783257328320613	0.17532939235933417	0.9056411083383664	1.5057894801362415	0.4710011515481766	9448	3
cg00910419	2	60780754	-0.5108977844708159	0.6237126773761716	0.41271588851229607	0.01298768120575822	0.9092667211489021	5548	2
cg00910503	17	80393666	0.14732461535961927	0.23144240131884375	0.5244181298158613	0.4035044275049431	0.817297417914385	9447	3
cg00910518	1	91195213	0.23461108524539012	0.2500726338152182	0.34815614395990985	0.012507239822752841	0.9937658932724212	9377	3
cg00910521	17	75484950	-0.26954993598083565	0.4495604919864347	0.5487825373407507	1.9688912197513573	0.3736463153546918	9456	3
cg00910586	8	54522246	-0.012495937100492948	0.04818344024689498	0.7953722194690583	1.2555651523684612	0.5337740930874006	9184	3
cg00910616	1	41245733	-0.06858317293167254	0.2118166234515194	0.7461003574633468	0.7287790814119698	0.6946205590515591	9450	3
cg00910640	2	54557974	1.2351528576266666	0.8063237045287301	0.1255637733735382	6.133431216679301	0.04657387076345111	9427	3
cg00910695	8	109095568	0.5721026984718276	0.32735078594029476	0.08052036587638922	0.36500576103070176	0.8331822439306301	9419	3
cg00910827	13	112895707	0.04164010151719704	0.09725277561092643	0.6685319928480347	1.7748044024086003	0.4117239406401697	9456	3
cg00910844	17	719674	-0.3603529915661953	0.20564925103413595	0.07972741002331218	2.8367795582738546	0.24210354337760998	9458	3
cg00910882	15	65648312	0.23659399169427356	0.3219011345282473	0.46234581738362635	2.391746085358572	0.3024397960383985	9457	3
cg00910893	15	78286548	-0.3146696753817333	0.24333225955875543	0.19595269921391956	1.0716493402569247	0.585186505272546	9456	3
cg00910907	19	4124188	0.5621089989152915	0.8779804114128171	0.5220233778114475	0.7769643741157339	0.6780853004665237	9421	3
cg00910924	6	165986443	-0.07859544119058952	0.29179258325170376	0.7876574347533649	0.3248427997752009	0.5687117316333745	5557	2
cg00910972	8	144800084	0.14877445282608934	0.1890361421998614	0.4312725484727688	3.9461661740041345	0.1390275607120508	9458	3
cg00911123	14	29226326	0.003913394898098404	0.22540740002793402	0.9861482785580314	0.4083491962589542	0.8153200054113852	9456	3
cg00911192	19	40697601	-1.245239664698487	0.890434146011174	0.1619739218554801	1.2754629313831842	0.5284899628128771	9451	3
cg00911267	16	89418486	0.22597957510066788	0.18128205775434603	0.2125576352413123	1.7939420501714074	0.40780301600048174	9436	3
cg00911289	3	128840257	-0.13536404054086967	0.36132225265355966	0.7079317780155627	1.708159428892316	0.42567475320616666	9435	3
cg00911364	17	43922800	1.0448602119601165	0.45476043359116586	0.021584234985273242	1.666423674818879	0.43465101362568176	9421	3
cg00911370	20	1472098	0.7281272649483628	0.2558765817803754	0.004432519291987364	0.31538956737874485	0.8541104306238514	9456	3
cg00911376	16	84274417	-0.014102391068343871	0.1180845292576515	0.904937675310556	0.10794950212761631	0.9474560284566022	9452	3
cg00911446	1	7520079	-0.07108911453177388	0.23916805628944962	0.7662871110856452	0.2536394063819377	0.8808924803837709	9454	3
cg00911488	4	106068604	-0.11239924621120036	0.43224334122381103	0.7948352608438953	1.3900637779658709	0.4990585332623342	9456	3
cg00911551	12	8234647	-0.45680021933091636	0.6132131151989715	0.45631465582734376	0.8514367806780424	0.6533002918921607	9452	3
cg00911719	14	103059412	-0.08812269370369114	0.5200293862035131	0.8654370802603257	0.7021878732673184	0.7039176270975441	9440	3
cg00911776	7	130682239	-0.09636369736421553	0.10378359508148843	0.3531451237881467	0.8359966935066265	0.6583633168608997	9453	3
cg00911813	7	5462104	0.4074043432298171	0.6770021298755814	0.5473225550211142	5.868992772729681	0.05315748339990286	9449	3
cg00911873	7	18067463	-0.1056855123847382	0.22701410290875765	0.6415404880494053	0.4103318038102687	0.8145121760799384	9448	3
cg00911881	8	11605722	-0.028836383092949787	0.18572679642856435	0.8766144780544648	0.06915655644884605	0.7925688138594091	5562	2
cg00911981	3	142297824	-0.209855040344681	0.4657995187169094	0.6523308298158801	9.323259955580458	0.00945104484679303	9457	3
cg00912035	19	4852062	-0.0646647463831637	0.22444930625078327	0.7732671190450224	4.3592574390983945	0.1130835085432106	9455	3
cg00912049	19	42891379	0.32703541237472866	0.6082948348907724	0.5908349434807061	2.164309024636714	0.3388646505241259	9459	3
cg00912149	17	74449810	0.1231007591504279	0.13633098166881188	0.3665497099048069	2.5393762930619395	0.28091921375106516	9456	3
cg00912164	12	133020327	-0.09292849563298355	0.13938962904010904	0.5049755584898968	1.038568133853888	0.59494633729324	9447	3
cg00912191	5	171709917	0.21555421056881452	0.217290521945246	0.3211930067429073	0.575931616677187	0.7497872282718056	9330	3
cg00912247	14	104889116	0.04012458629474525	0.49503722486361945	0.9353992664749992	3.496742574744977	0.1740572018771468	9409	3
cg00912277	7	55313376	0.11567957992298607	0.14423185078392167	0.42253035650862203	1.4100607020625675	0.4940935777789272	9453	3
cg00912316	1	43312512	0.8106994185919554	0.6657678344152621	0.22334146496125878	5.9811064671309	0.050259623719928925	9459	3
cg00912407	16	84998665	0.05533875000001321	0.2987548378321357	0.8530476121186286	0.9058997968181727	0.635749984914175	9459	3
cg00912427	8	22006022	0.12103121232271129	0.1824183335117064	0.5070221441076896	1.2826491203844403	0.5265944558409963	9453	3
cg00912449	14	97431137	-0.07921939999999998	0.776063	0.9186943121092404	0	NA	1079	1
cg00912467	1	161369970	0.25903683539241784	0.7314733843514385	0.7232412904059264	2.5659244143945403	0.27721491500008294	9447	3
cg00912573	2	227661291	-0.2047157972680994	0.17974455652107055	0.25473390767773657	0.7566221952186978	0.685017360250716	9457	3
cg00912580	2	135169533	0.07877484102443864	0.20448015715904186	0.7000563304972138	0.6078844362861331	0.7379035026534009	9450	3
cg00912598	2	25475287	-0.3686527986923104	0.26831914341669144	0.16946216767345587	1.8147275588945144	0.40358676659892573	9454	3
cg00912625	3	2140977	-0.03393564403316248	0.28116239561395623	0.9039305102349745	1.085759539314775	0.5810724857080107	9456	3
cg00912639	12	21590544	-0.30376601161536926	0.6411745337875298	0.635667541803942	6.551807884254104	0.03778270041375804	9453	3
cg00912722	14	100773149	0.896382021214302	0.6238118969741421	0.15073424389670964	2.2573765615037966	0.3234572633907341	9394	3
cg00912738	8	1103240	0.011598101180792648	0.11072305447253292	0.916575180463518	0.3109716326069947	0.8559992180759416	9457	3
cg00912746	1	33350709	-0.07400595237732244	0.05458128401127659	0.17513571356518082	1.470056169860707	0.4794919922865811	9437	3
cg00912772	12	95594566	0.07699429662597806	0.22782829803315854	0.7354017825840835	8.480210740949879	0.014406073788297594	9453	3
cg00912926	10	134775610	0.020339024006898812	0.06511403465627062	0.7547668976220705	0.9270986092901328	0.6290469991492512	9437	3
cg00912939	7	102036598	-0.32880450476230705	0.49946507819471375	0.5103368323259552	2.9575612502710134	0.22791543336244782	9448	3
cg00912942	1	11024484	-0.1631414878315649	0.22919564278700258	0.4765885535532626	2.8446920194164815	0.2411476181150757	9458	3
cg00912946	1	156019986	-0.07472156914494658	0.23331756686268745	0.7487735651716942	2.1861510516951355	0.33518403967331245	9450	3
cg00913032	2	2328447	0.03191199757204351	0.05592874925701562	0.5682822959464782	2.1114688642879105	0.34793679747817374	9452	3
cg00913148	10	99794106	-0.06474421227720717	0.1181473467768208	0.5836950048905291	1.9652587755551114	0.37432555668936635	9337	3
cg00913283	7	4832340	-0.03936083083565599	0.06935971768455568	0.5703824483682807	2.396644421917996	0.30169997642459684	9457	3
cg00913288	7	51513915	0.02462148777800814	0.07350203401827207	0.73764246776832	1.887424911981408	0.38918033526370116	9452	3
cg00913360	7	151594392	-0.037797521517540345	0.10279028533115353	0.7130858145214314	0.2052994141259471	0.9024430375429005	9450	3
cg00913556	16	1630467	0.009269021616785304	0.1073774777446607	0.9312105762563473	2.8442477522101712	0.2412011910543346	9446	3
cg00913604	16	66958650	0.24444458351886666	0.12654562777155337	0.053400063717590554	1.4114107057282534	0.49376017624431295	9459	3
cg00913755	6	33359786	1.238759087130855	0.6072224308734744	0.04134617143772351	1.2213482295659808	0.5429847116512381	9343	3
cg00913787	2	6376422	0.0831159869980484	0.1835208101663402	0.6506230578865558	3.8303213654669284	0.14731815919975152	9457	3
cg00913799	10	49953879	0.3217991775547123	0.39446897944489523	0.4146270275762814	0.2658913279144719	0.8755126627098418	9441	3
cg00913818	1	35549012	0.2110152686546499	0.15739180516296455	0.1800177188195982	3.099434156404248	0.2123080319005622	9444	3
cg00913879	17	76421538	0.13441290958168556	0.19335108943721702	0.48694542370689337	0.19243792705304869	0.9082651173606032	9459	3
cg00913949	1	217311511	0.025847431775027845	0.32894790579809313	0.9373698266355744	2.7371927741165445	0.25446387779874835	9457	3
cg00913953	1	6189040	0.12395218589367296	1.1639029731562813	0.9151880280556114	1.8616208728438506	0.39423407921217146	9401	3
cg00913954	1	36852956	-0.1604180464074335	0.24703131198524467	0.5160905565955622	1.6868391918793408	0.19401815783200196	5562	2
cg00914033	10	81664698	0.34150435641237104	0.34119571375515945	0.3168729366636529	0.6659774506584298	0.7167782755492241	9428	3
cg00914041	8	91997810	-0.5381500421317591	0.5467759811583114	0.3250053888894519	1.9395970092068495	0.16371229689210126	5561	2
cg00914084	14	64850923	-0.278591	0.442759	0.5292077247878896	0	NA	1084	1
cg00914146	1	240260050	0.16930527771610518	0.11240313249288714	0.13200743871365964	2.7077993083534055	0.2582312818934508	9350	3
cg00914384	2	5593580	0.03238379451812597	0.10213853657161354	0.7511999319176602	13.545576823049608	0.0011444988635656828	9385	3
cg00914462	1	245027772	1.1553565420227887	1.182727701375737	0.3286396560096446	0.585960202647482	0.7460369856979787	9427	3
cg00914473	22	42084974	0.728622943379412	0.7377803725580453	0.32335453150620624	8.867021664481738	0.011872733241116809	9433	3
cg00914562	1	23857269	-0.40020056129414083	0.6716121770171298	0.5512550993208531	0.05740066948248136	0.8106524842544979	5561	2
cg00914626	2	231917838	-0.036951667306742556	0.6701498678497201	0.9560274004570424	5.14127007890306	0.0764869577622968	9456	3
cg00914726	1	60539400	-0.05205300721614738	0.14290234907329624	0.7156670142484997	1.9934978173270343	0.36907739711243664	9453	3
cg00914781	1	47902275	0.6414286653449609	0.7024090495789603	0.36114580753967684	6.239421961642292	0.04416993253269792	9457	3
cg00914787	8	25229610	0.088646360747112	0.166586617310704	0.5946333662022449	2.6742818763712473	0.2625953727472136	9451	3
cg00914902	16	108114	0.4692486910962775	0.23520162717156437	0.04603293651728357	0.014160758345402938	0.9929446276578257	9457	3
cg00914963	17	77966262	0.1218062211770216	0.2540209709872749	0.6315741048793411	1.0253036006116762	0.5989052939435805	9458	3
cg00915092	3	108031411	0.4004859090356633	0.2549068086011408	0.11615776257959264	0.07479095409798689	0.9632950989054105	9459	3
cg00915178	1	71513733	-0.13141338764156066	0.2082901505579977	0.5280960805565169	0.1430802270991468	0.9309589327785495	9455	3
cg00915214	1	15349101	0.3241309815241716	0.2501659480707804	0.1950913125394034	0.3791808661129349	0.8272978984369113	9458	3
cg00915244	12	133378492	0.30288672215797596	0.24184739919299925	0.21042860477122532	0.03161049684446413	0.9843189990678797	9457	3
cg00915289	1	154946946	1.394980265126033	0.6530737611332914	0.032677577761184774	0.6345118417762092	0.7281443839211754	9459	3
cg00915395	3	185986617	-0.12801958622296694	0.1594746895894809	0.4221146099631925	0.7704556347382967	0.6802956353874218	9459	3
cg00915609	2	97174045	-0.08007707954941912	1.2245699149068934	0.9478618911348515	0.4719161398374571	0.4921069729097394	5556	2
cg00915818	4	165875543	-0.04121937640355984	0.1609384734888916	0.7978590687805129	0.7568748802309854	0.6849308189077101	9458	3
cg00915830	12	34448653	-0.055067196813710924	0.15758637817341575	0.7267579942610569	0.45654166258582013	0.7959086736679035	9457	3
cg00915858	16	31154636	-0.08379747832878431	0.24346634101710168	0.7307071135931262	0.088707802418916	0.9566153502303918	9457	3
cg00915974	16	2233798	0.06671208108583582	0.1581704331920466	0.6731904244649486	1.1070800697092436	0.574910998803567	9454	3
cg00915990	3	123780614	-0.07837427851553123	0.19360226342530854	0.6856090282040803	1.2130440330027636	0.5452439245306622	9452	3
cg00916117	6	57034593	0.0434774918408787	0.11527720730103794	0.7060576674381644	0.1424980011297676	0.9312299864638034	9438	3
cg00916179	2	43992805	-0.15345999145328315	0.1941622803434459	0.429311867646166	0.0822381143821103	0.9597148621900286	9455	3
cg00916199	5	140019287	0.18422948850164445	0.6549898789878773	0.7785027502143466	10.167762733335643	0.006195814059341137	9447	3
cg00916255	1	170634931	0.08866667805074019	0.34766991335553443	0.7986989953615955	9.897787238533772	0.0016547762567831216	5552	2
cg00916432	4	137829844	0.06900296086285099	0.12245065209447574	0.5730832390133158	0.33145666149830033	0.8472763818658849	9442	3
cg00916439	6	31509424	0.07443319209480193	0.3410031073299655	0.827213163896547	2.0021920632607504	0.36747645455113676	9434	3
cg00916454	4	156877765	-0.16643852760797284	0.13569380813514625	0.21998266158555968	1.1953158351316882	0.5500985045743705	9457	3
cg00916536	2	87017419	0.1643130098914284	0.11682796741719219	0.15958974149020555	0.43319935933558024	0.8052522636439037	9457	3
cg00916635	1	114414312	0.280097982557153	0.3884015072255829	0.47081368985761685	0.08663862598729931	0.9576055653429199	9452	3
cg00916640	12	34498372	-0.11780346888855182	0.07577487396334659	0.1200292566543527	3.6089620891633745	0.16455983363909799	9454	3
cg00916659	1	212558854	-0.003406064224711368	0.14152562655064874	0.9807993520368251	3.423293641255895	0.18056818422003376	9417	3
cg00916854	12	123350361	0.15486499285549626	0.22800051790713882	0.4969915828913137	0.004130551550462	0.9979368554393485	9442	3
cg00916884	16	56666334	-0.09373042253143696	0.1212220306466132	0.43939646774588964	0.5630663622968458	0.754625875906668	9431	3
cg00916899	20	35944932	-0.307829272975273	0.23019930441782027	0.18114777471651028	3.2926732212550904	0.19275475248546292	9458	3
cg00917003	7	150716366	-0.036353005271561	0.1888540419972171	0.8473563650861392	1.810489853816932	0.404442814042835	9421	3
cg00917031	9	123477533	-0.003130850372044731	0.09003967865746772	0.9722616305528191	0.8765256672860685	0.6451561918189337	9456	3
cg00917094	4	164396383	0.04424102404664657	0.1528729139019433	0.7722772832524027	0.1036260100447474	0.9495064031717884	9453	3
cg00917154	18	77559235	0.2179007712325205	0.31387649489050845	0.4875413933521421	0.4052356523371015	0.8165902612277682	9459	3
cg00917156	16	57831841	0.05906477505786154	0.1149026768224611	0.6072227893755406	2.649226663865599	0.2659057564783268	9459	3
cg00917181	17	76925901	0.13861968164664362	0.22394769333693257	0.5359279506090617	1.8572662479195858	0.39509338513510966	9448	3
cg00917251	1	24829987	0.19003105331730302	0.2513703886088868	0.4496610273364323	0.9293428513196145	0.6283415281781719	9455	3
cg00917335	16	30107341	-0.7215562546938462	0.7872641615714222	0.35938562876153957	11.132254602602588	0.0038252658865297984	9440	3
cg00917373	14	61764607	0.418628416825012	0.20356002126846837	0.039730924929187526	2.091330263653889	0.35145797573276905	9454	3
cg00917413	7	116138591	0.058818248693492385	0.035557748860815364	0.09809476304620247	0.2090904017364829	0.9007340825241313	9452	3
cg00917437	14	55879046	0.14668617422883323	0.12418119970418286	0.2375125956439931	3.5804561903175105	0.1669220912035564	9458	3
cg00917471	1	43228316	-0.3129308277362716	0.20501725760473255	0.12691940024558493	1.5419238954544299	0.46256788809687166	9458	3
cg00917569	16	51187388	-0.01978187794069884	0.1247880682043187	0.8740440732985715	2.8429763534789334	0.2413545712451541	9455	3
cg00917642	4	1208960	0.006878468359887611	0.1847493775923313	0.9703005438867572	0.5770916752090743	0.7493524558387341	9459	3
cg00917847	14	95047591	-0.060803164412190275	0.07880356432208456	0.4403638982877453	1.0127108913204899	0.602688110553658	9440	3
cg00917893	3	58419781	-0.07687285082645547	0.5077316193799933	0.8796566416697364	8.724293331835462	0.01275098614174896	9453	3
cg00917899	1	9599401	-0.658494858612147	0.8815582380843388	0.45508351768016203	0.2149329049271268	0.6429282141765377	5546	2
cg00918012	2	112811068	-0.4602585492885119	0.25833799410684405	0.07481222365617614	0.6068084346425688	0.738300602154575	9450	3
cg00918181	18	11947875	0.027136430036997127	0.0818507820483987	0.7402401220806916	0.6288338461323666	0.7302145214086544	9459	3
cg00918422	1	11115051	1.5847457611436584	1.4109290904132106	0.2613555098230955	0.09565336964563632	0.7571094640877659	5555	2
cg00918522	4	175132871	-0.2624537775515412	0.3309118562103807	0.4277062105078879	2.1889614007685125	0.3347133783537539	9457	3
cg00918541	1	6546027	0.9832869559832346	0.8880570153348509	0.26819275425808387	0.6198477443057133	0.7335027940874417	9454	3
cg00918738	20	589310	0.04199917898384318	0.18003947142265012	0.8155458376944065	0.9747464591026492	0.6142377384820175	9456	3
cg00918762	6	30585117	-0.2898938309160505	0.5238951132517408	0.5800283825007152	0.115008347017429	0.9441179500937076	9450	3
cg00918794	15	64454941	-0.0757603664894841	0.33608042261435817	0.8216499674759669	1.0527049587187716	0.5907558387394036	9453	3
cg00918917	17	61819349	0.20502532791493022	0.4509993992719679	0.6493954376982324	5.049533419774178	0.08007699177827732	9454	3
cg00918944	9	35908117	0.021303026498812272	0.06591209291329864	0.7465410456679633	4.849361059537924	0.0885063896827931	9432	3
cg00919002	19	11201619	0.8751883197233791	0.5344867555635224	0.10153921977814091	0.5976207677419593	0.7417000343916248	9450	3
cg00919013	8	12613847	0.0703121621245162	0.15573005244298455	0.651629024017282	0.12923094878199917	0.9374278591006849	9452	3
cg00919016	7	139168487	-0.3493399508229193	0.44688475220539575	0.4343775636791638	0.9200328666313162	0.6312732715087493	9418	3
cg00919077	19	46406825	0.03550401031722307	0.1015235200732076	0.7265547208161679	0.9973595672717402	0.6073319402303743	9459	3
cg00919118	10	114886498	-0.23711308117692453	0.4811229987442426	0.6221308993504032	1.55607842325065	0.4593057302740576	9418	3
cg00919126	4	187761401	-0.05732822600532946	0.1535191995102009	0.7088306097663498	1.4353130441657014	0.48789428676226065	9455	3
cg00919237	7	87102261	-0.0038219503565472095	0.12846122847904945	0.9762650147888874	0.46902724806973867	0.7909554578132344	9350	3
cg00919280	12	41370320	0.16762743818354456	0.12590253791944714	0.18305534187416764	3.107913182083029	0.21140985453592856	9349	3
cg00919567	4	3520016	-0.048362608206558105	0.17892980371795023	0.7869385700474099	3.8832555090844894	0.1434702252953637	9458	3
cg00919585	3	51975770	0.2870485477897287	0.4863186469551061	0.555024479920684	1.8839782513103	0.38985159978058426	9458	3
cg00919591	22	23524136	0.025946027984557956	0.20872301386374273	0.9010710811452334	0.096695302855242235	0.952802486347636	9459	3
cg00919689	7	2082255	0.30226733100445824	0.27147668168498973	0.26552846233331306	0.526719899080136	0.7684652388133287	9455	3
cg00919715	4	2263061	0.1396396720403455	0.608470067450025	0.8184856957080592	1.4171091530276563	0.4923553453619407	9459	3
cg00919857	15	52043258	0.26736306699774115	0.20886109717716947	0.20051000823741008	1.9196567177703148	0.38295861177738966	9456	3
cg00919921	10	465584	-0.2042461617882166	0.1782799316111453	0.2519405615369876	3.4219926908037026	0.18068567755960058	9450	3
cg00919971	7	1286149	0.5144489233505741	0.2935206615545415	0.07965628925301928	0.688795603220238	0.40657434303210804	5562	2
cg00919994	13	50018380	-0.6661076831272451	0.8472038442464402	0.4317254216425486	0.03927521967551384	0.9805539520338751	9396	3
cg00920043	1	11333412	-0.6517720285405373	0.545818162371399	0.23243128559056148	2.895443923165626	0.2351052573304925	9413	3
cg00920069	17	80988390	0.3001781176437007	0.19080888656524414	0.11567545443633187	0.9740741355706644	0.6144442564346999	9459	3
cg00920098	7	2962795	-0.12876574220122539	0.4042631923203775	0.7500908448012427	1.0218233561357766	0.5999483696404005	9455	3
cg00920126	7	151091880	0.2926034693328674	0.2161154415783755	0.17576123666273394	2.4540007702715987	0.29317065913626733	9409	3
cg00920139	8	22455473	-0.06588744611166292	0.1890646206998344	0.7274709658056733	4.882385580850686	0.08705694881225454	9458	3
cg00920162	6	33140396	-0.09223474939793665	0.17981107410448674	0.6079837331304305	3.1043268303086964	0.21178928968469932	9457	3
cg00920269	7	45431741	0.13275710024612258	0.0776855262583598	0.08746874853428324	1.150013715700702	0.5627010098744056	9450	3
cg00920327	6	72130755	0.0076802439910774005	0.15857161855249416	0.9613704322747458	0.5536774415001464	0.4568189745452662	5562	2
cg00920337	13	52392151	0.2426143573676459	0.2711161198153537	0.3708552538248984	1.8626062246670765	0.39403989741608125	9455	3
cg00920348	1	66999304	0.37537555075865275	0.47959128801663214	0.4338039762986909	1.7363365106688382	0.41971966479411676	9454	3
cg00920395	1	158689263	0.1375733207359017	0.2206397639569516	0.5329428186018375	0.0564048047188553	0.9721915730179612	9459	3
cg00920422	17	80790891	-0.082957199614153	0.2542281869299521	0.7441898232316899	3.126180344329764	0.20948771684193554	9385	3
cg00920424	3	127172519	0.06787087234804465	0.09021156712710399	0.45183927497090554	3.961035942341696	0.13799773994477055	9364	3
cg00920484	8	101321620	0.5957459269248288	0.7006721231725618	0.39518654156261274	1.8936876510106149	0.38796357388516023	9369	3
cg00920572	12	54349349	0.0012754068690647214	0.12467638103048347	0.9918379913442255	3.323899693577925	0.18976859943183866	9450	3
cg00920668	1	207991122	0.043847678096814904	0.23526485454475088	0.85215006000398	0.024050938547141403	0.8767553715174853	5549	2
cg00920818	12	47473421	0.7355320304081084	1.584259800627404	0.6424508182305992	0.08850216305355632	0.766090051339994	5559	2
cg00920839	4	744492	-0.1534744323382255	0.17891797373797602	0.3910072483476915	2.2400785497695823	0.32626698027333867	9456	3
cg00920892	8	37732224	0.15481458680873564	0.18472624769760185	0.40198816683023514	0.44445285686222946	0.8007340348551066	9440	3
cg00920938	8	22036412	-0.1239060550447435	0.21262374530886588	0.5600629782493227	2.4992106635835794	0.2866178935113689	9456	3
cg00920949	19	1848350	0.4727536306857298	0.9293118577424462	0.6109529504622411	2.4805492451732603	0.11526199579843215	5560	2
cg00921097	1	202090980	-0.1704934138597431	0.2398064227172329	0.4771073706271573	2.0298956960118444	0.3624213303347099	9458	3
cg00921160	14	97129452	-0.21509819352974097	0.234891941751086	0.35980719557148044	0.4982889853081096	0.779467337942991	9456	3
cg00921219	12	131455513	0.04006834613219685	0.11509029418455594	0.7277297528508655	4.4072075166330515	0.11040456919976852	9448	3
cg00921237	22	49496760	-0.20384564924257212	0.12377331496491652	0.09957299339524697	1.54354054891948	0.4621941331857091	9457	3
cg00921266	7	27153663	-0.40613635268357395	0.3875083625139045	0.29460580630956007	2.756986658963328	0.25195788474086894	9373	3
cg00921309	8	48091487	0.013138119306318792	0.06083136760586352	0.8290064058856252	3.060418781187192	0.21649033153070218	9413	3
cg00921350	16	50701499	0.2904217688881584	0.18850454423955298	0.12339909466860943	1.3963661467091986	0.4974883830275073	9457	3
cg00921454	1	54851622	-0.03480944732999195	0.17677796230580928	0.843897530771939	0.9279722320452091	0.62877228426667775	9447	3
cg00921574	7	1513873	-0.25489091139623554	0.24527273991926024	0.29870513312389874	0.12646868262267708	0.9387234662236619	9457	3
cg00921682	19	42081255	0.176623132697625	0.27340772539510716	0.5182752289233967	0.017008438299729232	0.8962369893160419	5561	2
cg00921722	16	85061575	0.6133008147685269	0.5846392655562211	0.29416692001969125	0.33400161786201865	0.8461989268203595	9362	3
cg00921819	12	6811021	-0.05802802141140044	0.08538782537045207	0.4967692275227061	0.1084293368814277	0.94722874455729	9446	3
cg00921934	16	1866946	-0.07243254603523241	0.1507864401982656	0.6309677936232483	0.4279456780569589	0.8073703136869749	9456	3
cg00921973	9	130701076	-0.26486182658268875	0.2331620237106693	0.25597493141691585	0.12368109195980437	0.9400327668449798	9454	3
cg00922025	5	134734559	0.1553927774306301	0.2844996467515947	0.5849307120180174	1.218041640519005	0.5438831678030144	9442	3
cg00922073	13	111364588	0.376637762862507	0.5938231252238344	0.5259116976605747	2.5475026941374366	0.2797800984448446	9452	3
cg00922110	4	57842668	0.13761214771055003	0.15915612803026333	0.38723850409880484	6.206246497703335	0.04490872201569813	9457	3
cg00922143	19	3207921	-0.210409833905834	0.1743557030308548	0.22751498333972753	0.017762755572989865	0.9911579451491407	9447	3
cg00922157	8	1117323	-0.04922931612397234	0.041983800031316944	0.2409647334057153	0.9020578391017808	0.6369724209552734	9454	3
cg00922200	7	83742233	0.14176850474337127	0.13342487353630386	0.2879931947474516	0.13171019252627503	0.9362665229805353	9449	3
cg00922281	16	87715775	0.46629485856754005	0.38507769941606806	0.225929480009192	4.056650201687308	0.1315556792218814	9456	3
cg00922301	19	45567390	0.2818785856966421	0.21374644376519752	0.18725198060553913	0.4993946427024434	0.7790365451183614	9459	3
cg00922310	11	6651152	0.06204154637627583	0.21952209007716003	0.7774674024962096	2.4323679357544217	0.29635892704729777	9458	3
cg00922328	9	91925980	0.7833293550199061	0.6039448620714554	0.19462385531919518	2.2924697670941407	0.3178311908459835	9445	3
cg00922376	1	14026584	-0.11844360921809752	0.7690448046563741	0.8775987556640853	0.14722875905861688	0.9290298777140624	9380	3
cg00922378	14	105527251	1.6054445215286848	0.6744835425916915	0.017300543158774304	2.130409269666391	0.34465731865748067	9457	3
cg00922420	1	55529158	0.2315003772577248	0.7223493063872173	0.7486025254357545	0.6997130681394699	0.7047891957035103	9386	3
cg00922522	12	130918862	-0.0822920453701287	0.1202698806666061	0.4938310702908305	0.804106680579017	0.6689450630153665	9455	3
cg00922603	11	62649160	0.2694634027150317	0.6745315441706431	0.689537874040677	0.1668420349829166	0.9199637448461716	9456	3
cg00922727	6	109415123	-0.291476032538022	0.49405214935899316	0.5552106457994426	0.2840591654402325	0.8675955902687565	9441	3
cg00922748	12	2944322	0.11821536600027414	0.051982799451207845	0.02295849254955696	1.5493611573837167	0.4608509631086579	9412	3
cg00922781	10	128077080	-0.12758453846085557	0.30687773474392926	0.6775926629343996	1.28056637358321	0.5271431229342949	9458	3
cg00922796	2	1843136	0.11192532983280463	0.13530577384949577	0.4081220627051957	0.39244400128602774	0.8218297676881666	9454	3
cg00922841	1	152955080	-0.017911360006144444	0.0990517719139242	0.8565023769935218	0.7959708268992146	0.6716718249654774	9457	3
cg00923230	9	34134616	0.2359034585883012	0.25672281013719245	0.3581461105735871	1.962926464387764	0.37476233315256874	9458	3
cg00923259	1	147374938	0.44467213630952473	0.44816714035157046	0.32109921112109796	0.9056155358395759	0.3412804287472622	5561	2
cg00923295	10	127510622	-0.10178559201563284	0.28300913314502657	0.7191053005574192	1.8023703183177266	0.4060880954061995	9458	3
cg00923481	12	108567802	-0.12012577068556017	0.13058767340082028	0.3576323430270552	0.5823255614600832	0.7473940067734413	9452	3
cg00923533	4	160086310	0.2313240981254892	0.115945674023158	0.04603114310874613	0.08643957873008529	0.9577008744662333	9131	3
cg00923634	1	25968448	0.0402395842541729	0.1288754840805224	0.7548610649761262	0.23427133144178963	0.8894645151330045	9458	3
cg00923744	1	230204526	-0.22012190372917026	0.18005972995058317	0.22152094657456445	0.9457482056604266	0.6232085264285715	9457	3
cg00923807	3	9834540	0.2543576266007528	0.7435795340215735	0.7322968216490984	1.8789627015395078	0.3908304867325893	9459	3
cg00923860	4	8307757	-0.010472479101747732	0.1833675938964619	0.954456024851749	1.0832510212026687	0.5818017583882595	9453	3
cg00923873	20	3650247	0.20315068763634944	0.23590718210166986	0.38915726005256507	6.451319688714324	0.039729557600906226	9459	3
cg00923880	8	19613178	0.06612115261809619	0.028394498270748064	0.01987704689780447	5.272205004764954	0.07163994264555111	9456	3
cg00923890	13	22298752	0.06211720828335272	0.19835938834649258	0.7541630044152025	6.971386133329766	0.030632520691519113	9456	3
cg00923919	22	26879581	0.10321290815312864	0.48688569621270605	0.8321180254726	5.680716590315996	0.058404736081044774	9452	3
cg00923934	8	55795838	0.13687050082191146	0.16035445694000985	0.39335453116414076	3.850968602551896	0.14580512614570418	9405	3
cg00923996	3	13322657	0.3619111664938635	0.3113574055896726	0.24508695258133253	1.8731518195685286	0.17111453384516284	5561	2
cg00924004	8	65490710	0.03983847570963651	0.32672578545769554	0.9029525154695253	0.21284465124934485	0.8990448781984997	9359	3
cg00924017	1	110186027	0.372331587276133	0.2442116841076436	0.12735230210921217	1.241902706702607	0.5374329057135196	9456	3
cg00924052	7	28319594	0.19731190345021601	0.17028783947781104	0.2465799662353454	4.768055175119162	0.09217857160178843	9455	3
cg00924143	12	114881676	0.12612132821482597	0.15881503514056364	0.42711409393690364	0.9537298213746928	0.620726377129469	9455	3
cg00924255	12	126675957	0.8255818611725643	0.2858605625435147	0.003876284897412152	0.07609947959679858	0.7826545673690092	5562	2
cg00924265	8	28258117	-0.301680602200868	0.26433514619174436	0.2537531286133101	2.80841003178685	0.2455621969195909	9453	3
cg00924278	2	3504397	-0.08502257576891539	0.24410036723467968	0.7276074557880396	1.8963870556395044	0.3874402917685476	9458	3
cg00924357	7	131012552	0.21031339179031985	1.0663940599798916	0.8436560000902279	3.5350552433125517	0.17075463744087327	9382	3
cg00924372	14	61736580	0.07485102589579579	0.43592400372991746	0.8636682016000454	0.31344749500991953	0.8549402055630165	9403	3
cg00924425	8	142335851	0.26224420288897743	0.2435163404032968	0.2815222718509752	0.5741235983742764	0.7504653492554132	9450	3
cg00924484	1	110753232	1.0082927496923275	0.4992939294358658	0.0434417952805106	1.3036802007332313	0.5210860434094562	9448	3
cg00924575	5	76474673	-0.16202549580831838	0.13082649496552062	0.21553955445046208	0.11978967798358112	0.9418635756996894	9457	3
cg00924576	14	67826350	-0.6975818693683822	0.7702808264429666	0.3651369178924507	6.4546965717941	0.011065944006146898	5559	2
cg00924622	1	16819693	0.30202796243172286	0.2293259027563398	0.1878302223257693	0.7664968720928623	0.6816435334240499	9452	3
cg00924631	2	3395801	0.044312647452779276	0.1645381257856821	0.7876869997005649	0.8680501215326405	0.6478960185111761	9453	3
cg00924676	18	11851252	-1.0309485571396695	1.049450532996915	0.32591767676229966	5.762624876218077	0.056061137756895155	9393	3
cg00924685	1	17475656	0.08421165209994798	0.08168173293066776	0.30255353396704115	1.6512927029463327	0.4379518301530233	9459	3
cg00924727	12	30848360	0.9507751504485993	0.7715997949637775	0.21786959989276175	2.0276565300696436	0.1544586157989013	5562	2
cg00924796	5	75379515	0.002410978938325214	0.5121155549534302	0.9962436685498071	5.3166747355525565	0.07006461664626412	9454	3
cg00924855	22	41458255	-0.24556518879866357	0.1662582531182738	0.13967281749130253	0.85046609926794825	0.6536174420731558	9455	3
cg00924909	10	134835898	0.19584461106379558	0.1416108916286226	0.16667190752774189	0.866020663502509	0.6485537910739165	9457	3
