## Supplementary table 7 for "Genome-wide study of DNA methylation in Amyotrophic Lateral Sclerosis identifies differentially methylated loci and implicates metabolic, inflammatory and cholesterol pathways": 253115_file07 (part 3 of 3)

Probe	Chr	bp	b	se	p	Q	Q.p	nr_samples	nr_studies
cg00925020	19	2543877	0.39678899423827174	0.33376614247535014	0.23450917503163193	2.574555670651871	0.27602113632045583	9455	3
cg00925037	6	33375648	0.22989209913937889	0.23805091426333988	0.3341810074035168	4.356908137371702	0.11321642023128298	9440	3
cg00925054	1	85220019	0.38030317042675044	0.21854398038904266	0.08182957968910341	6.4934200386964145	0.03890198430107887	9447	3
cg00925087	2	48962273	0.08822680048903578	0.07509127569173638	0.24002374553177785	4.161820537537615	0.12481654387035086	9457	3
cg00925156	12	7917828	-0.5009745814224208	0.1419971091231527	4.1861435538049244e-4	1.6329986811192911	0.44197615754747904	9408	3
cg00925229	11	64052547	0.31225067419577185	0.6634300982596718	0.6378828382953814	0.015420395170787873	0.9923194497434894	9458	3
cg00925339	6	86162725	-0.27073234138033453	0.1437786446547993	0.05970305101304204	0.025240984817680445	0.8737680538855074	5559	2
cg00925492	16	29165632	0.06624428021389837	0.05398083533971711	0.21975439690369084	1.0204704250773418	0.600354351332601	9458	3
cg00925557	15	93631919	-0.6010702225860868	0.5463356636868126	0.2712515882309242	0.5531498596736256	0.7583767919534078	9459	3
cg00925620	17	7330143	0.30627352413368847	0.20295767596183553	0.1312856994693257	2.429128025920777	0.29683940421891597	9442	3
cg00925717	16	23313148	-0.06213853576194242	0.11370886545084255	0.5847425894169055	6.4371727348450225	0.040011579973701535	9459	3
cg00925722	16	67918030	0.5520721017574397	0.4751116917093923	0.24524203446600468	0.23392859146392836	0.8896169557186147	9455	3
cg00925766	14	69676183	-0.31356193818856853	0.25509884072934347	0.21900499419031233	5.8009036820067745	0.05499836392537982	9458	3
cg00925778	10	105113085	0.2284896028453386	0.1724955721671202	0.18530006997654097	5.429120500129493	0.06623407303316708	9452	3
cg00925802	1	10732558	0.021616778718534027	0.10829560535741162	0.8417863795831908	0.7068600553957542	0.7022751306765114	9452	3
cg00925831	9	113340796	-0.10822948622890004	0.08105218503214859	0.18177614608830486	1.289587447098958	0.5247707787964562	9429	3
cg00925871	10	30637833	-0.38053676637582484	0.7424835842272537	0.6082879937648025	2.881910034062713	0.2367015966488654	9458	3
cg00925950	16	67946188	-0.13506484371993635	0.1919093638876203	0.4815604707858712	7.664497301709717	0.021660853129569852	9449	3
cg00925953	1	19166513	0.0841143653836872	0.10219093714300746	0.4104455365819224	2.095158823410752	0.3507858303441605	9432	3
cg00926162	15	75230058	-1.01401126662804	0.8307100811711211	0.2222162838416942	1.187112889755001	0.5523593517990082	9454	3
cg00926215	2	223162049	-0.32706452575445516	0.2688768572239517	0.2238287370223287	0.3450933465577155	0.8415190114436933	9452	3
cg00926238	8	26436304	0.4258021537108938	0.5116707519607494	0.40530736506236553	4.666893321369763	0.09696097891079886	9449	3
cg00926267	22	41030561	0.14648046406114662	0.264023569864286	0.579030981344612	0.6357366077539172	0.7276986171909445	9452	3
cg00926285	3	122398533	-0.007247591243105886	0.13258174879056706	0.9564052938403479	3.9913928608375997	0.13591896309741303	9454	3
cg00926318	20	25177340	0.1268936753453353	0.13271991875512018	0.339021101899785	1.9352676851223582	0.37998107027770844	9458	3
cg00926400	2	198651498	0.044897313532689116	0.09140221916366187	0.6232807938814137	1.0024051379187504	0.6058017031664609	9457	3
cg00926420	14	99613313	-0.06088754205994615	0.07485293869787973	0.41597220707952676	4.531297238774894	0.033280381060721655	5562	2
cg00926502	13	103451549	-0.4275126528674211	0.3164413916629012	0.1766950958702898	0.16061763551898783	0.92283131567833	9455	3
cg00926680	19	2269397	0.22201658238869726	0.7891396596947456	0.7784496035031596	3.237464855561788	0.19814970902977855	9456	3
cg00926926	16	89445433	-0.11472196494115205	0.4340199030949865	0.7915301120356529	0.029518116709194908	0.8635881834495265	5561	2
cg00927035	11	45825445	-0.21606467409471064	0.20518157681623764	0.29232206468164834	0.7142200664169678	0.6996955037575013	9458	3
cg00927134	1	3496101	0.03345104202374938	0.3593214909012822	0.9258280723012184	0.08877966777530752	0.7657343255621806	5561	2
cg00927169	16	58059105	0.7836150611028154	0.7299088931024066	0.283011290018052	0.8668050349326795	0.6482994874119842	9425	3
cg00927226	7	115608801	-0.07205974401765211	0.13300289672542326	0.587962639219076	1.659587767315067	0.436139172468751	9434	3
cg00927231	16	4357579	-1.4681158218825798	0.8134242909500027	0.07109681262165991	0.7499425259161913	0.6873090297355678	9275	3
cg00927256	2	137411992	-0.12064859333908928	0.0975871932293561	0.21634118330134602	0.6154684478217718	0.7351106668864997	9455	3
cg00927294	7	122526408	-0.2348220341301526	0.260728209004857	0.36778020850675286	0.6728451002650566	0.7143212055164847	9423	3
cg00927364	2	66275191	0.1693793679405291	0.16979214104231372	0.31848842353289003	3.08319145624311	0.2140392802740471	9454	3
cg00927403	17	29877486	-0.22866702889709298	0.30649269728709166	0.45562114508621104	0.7295139617146604	0.6943653744536185	9456	3
cg00927429	9	71940563	-0.18805972747169059	0.45229574557549795	0.6775641956644383	0.298677918957321	0.8612771273697082	9456	3
cg00927435	8	144872683	0.05206529546147895	0.22114307905485533	0.8138694576321919	0.10034399678078469	0.9510658286403217	9428	3
cg00927503	2	150983033	-0.03862928092267544	0.143460471281892	0.7877236337315175	0.15586445987838238	0.9250271135630997	9455	3
cg00927554	12	95941920	-0.1940668881826638	0.19842718728327163	0.32806161476603746	0.507200221251819	0.7760020549849759	9424	3
cg00927594	15	101514299	-0.010969167571201885	0.12162034968030899	0.9281347395476716	2.131579698707589	0.34445567919689646	9456	3
cg00927624	14	88796191	-0.07761048687363761	0.08814793642119564	0.3786116716185532	0.5971922941411525	0.7418589508561215	9459	3
cg00927666	7	28319589	0.12571795530297797	0.1884242769338786	0.5046400602432848	0.6719730250098175	0.7146327443566889	9456	3
cg00927699	21	46493289	0.05349036370332829	0.13477185176591777	0.6914444012011581	7.6421701751461875	0.02190402021439939	9316	3
cg00927777	17	1960199	-0.4421863334451681	0.22098691643270968	0.04539652848385117	2.4754710348759486	0.29004026597862714	9458	3
cg00928167	14	36994016	0.16850807051465128	0.10585287327768274	0.11140530404545752	3.7142061043393277	0.15612425971426103	9456	3
cg00928226	2	68350089	0.03937098349799865	0.2272386338642599	0.8624483855224696	0.004067262958065607	0.9979684349484421	9457	3
cg00928231	11	67195771	0.5898993065964028	0.6005849954993348	0.32599745332855307	2.828746945165015	0.24307786069453594	9453	3
cg00928393	15	28358388	0.47239981552198285	0.6609591209437135	0.47478290666236417	0.9760573066442398	0.6138352843706997	9407	3
cg00928397	2	175198952	0.049404780492527216	0.33795721586520266	0.8837741672846147	0.0966545131708736	0.9528219188021381	9456	3
cg00928478	10	99078824	-0.8580518348550035	0.689850967733507	0.21356506852778362	0.5423752589046238	0.7624734205125663	9456	3
cg00928580	8	27473612	-0.2231797087807914	0.1402568852922752	0.11155983637561291	0.011728270811112856	0.9941530250762888	9391	3
cg00928596	16	14403022	-0.10730771283909386	0.06051849878035808	0.07620567028453332	0.6844087757292094	0.7102030329926649	9416	3
cg00928751	17	68172571	0.034518262661126106	0.20978782296390067	0.8693069073514672	2.714086649062188	0.25742076253832746	9456	3
cg00928795	16	75261098	-0.07201762913761564	0.14174309635875998	0.6113932987330993	6.342622089557035	0.04194856538866353	9455	3
cg00928816	10	63809098	-0.19443651280036198	0.15512573452322945	0.21005567608747977	0.4751199340689496	0.7885496025820151	9457	3
cg00928894	16	188269	0.6950788960844804	0.3771351431937285	0.06532172203091317	0.00516291106369518	0.9427185757056378	5560	2
cg00929050	14	50359216	0.23949161716256737	0.48406313475725504	0.620774588075373	1.155019598993814	0.5612943631938647	9446	3
cg00929322	7	122900147	-0.006492956321102469	0.12077267327361094	0.9571249445648498	0.5628871254854462	0.7546935073050303	9406	3
cg00929332	17	56642938	0.05288549150398145	0.10702587018585856	0.6212091048738249	4.215214157204216	0.12152842674324263	9415	3
cg00929336	16	81437496	0.2466893866534177	0.14359652958455832	0.08580862107521689	1.4169836852513504	0.49238623369597057	9452	3
cg00929345	8	143622353	-0.14428542762429553	0.1576435556261133	0.3600531987576802	2.1156421726921506	0.34721153065133825	9448	3
cg00929376	1	25258236	0.08258337809772817	0.26514131102019034	0.7554438792971977	1.3875313274305983	0.23882244206791142	5561	2
cg00929392	1	19283191	0.38844319345720474	0.42519830139336645	0.360949287904762	0.07028232430653114	0.9654691189380405	9451	3
cg00929411	14	77648491	-0.3338794283225193	0.34166461518061997	0.3284632429710166	4.933483654270135	0.08486090054528383	9424	3
cg00929493	1	6314002	-0.20862943014839802	0.18905287366746942	0.26978808909783886	0.1698971528144721	0.9185595188175903	9459	3
cg00929496	6	72060594	0.2647394294893651	0.2160600278802354	0.22046033040758034	1.0349686364314665	0.5960180553193081	9454	3
cg00929523	1	157948875	0.007308252386471057	0.12321709482769846	0.9527036029496586	0.02935662205629625	0.9854288902270996	9454	3
cg00929565	7	137687087	0.6596931340944175	0.5216253595182648	0.2059833298282143	2.337760239107193	0.12627099119295077	5562	2
cg00929606	7	99680280	0.06191714901787586	0.23929988388142115	0.7958336069814927	2.0986516137668967	0.3501737542804186	9457	3
cg00929635	20	44035918	-0.21239356414503036	0.12582343372555863	0.09140572454958276	0.2183098062531323	0.8965915219108361	9454	3
cg00929655	15	92459909	0.10737597250743042	0.15156933462225422	0.47867946070780104	3.76409596874014	0.1522779233866878	9457	3
cg00929658	21	47546030	0.3867286641027018	0.17765489392028885	0.029491505500433123	1.4906215336824815	0.47458679118269387	9459	3
cg00929798	10	135150139	-0.06375543892543158	0.08938528965233362	0.4756815121227959	1.2230866796465218	0.5425129408106047	9420	3
cg00929855	6	31783364	0.5636750523617855	0.37338543966336485	0.131137047517197	0.3517881053763262	0.8387068373649061	9459	3
cg00929860	10	73846448	-0.16518993167687693	0.21195036859856006	0.43575575327587895	1.4880823040922475	0.47518971625465334	9437	3
cg00929870	10	575954	-0.32704124737254703	0.3332942937153871	0.32647506186828457	1.414157013521446	0.49308263282647313	9452	3
cg00929871	21	44905245	0.04275286178203483	0.22191245819165337	0.8472280485895661	0.09988220972690426	0.9512854489373256	9455	3
cg00929878	9	95087334	-1.2297712630178332	0.8086987673138932	0.12834040171983319	0.2302379736673847	0.8912600893813785	9451	3
cg00929964	6	30879921	0.11537936023580724	0.16656786839808926	0.48850613787319286	1.866529398053588	0.39326771159901264	9454	3
cg00930078	1	224301953	-0.030841207833778705	0.4165610934849602	0.9409804206113696	2.4347076386355315	0.2960124338418741	9455	3
cg00930194	5	177423598	-0.12397126875294491	0.3160236832752465	0.6948478368514399	0.00818616658527746	0.9279078231610232	5562	2
cg00930213	6	114291252	-0.22277382680645352	0.4934807575766439	0.6516770248265965	2.40034801589803	0.30114180628476217	9440	3
cg00930230	3	38388738	-0.057093645145081	0.3392548996348777	0.86635412467711	5.201017039919862	0.07423581821898576	9454	3
cg00930244	7	39870522	0.08695268123649347	0.1629225388644433	0.5935451921748706	4.863226133595289	0.08789493776444128	9433	3
cg00930246	4	52781165	-0.1267833820741291	0.24168947612329925	0.5998811865813402	1.932477469750496	0.3805115547447984	9458	3
cg00930309	8	86019373	-0.14654504481004993	0.6242095363686172	0.8143880345114431	0.8601767723839628	0.6504516012424371	9454	3
cg00930347	6	110012366	-0.38068655191769923	0.8741816926020245	0.663215789348917	3.216029390347716	0.20028484610291278	9458	3
cg00930455	7	96654548	-0.09701532337799756	0.18208091027670825	0.594162093527789	1.4350832527019213	0.4879503469538999	9457	3
cg00930515	16	13646432	-0.269242658936085	0.1741310319218277	0.12205453017130143	1.0468041856117276	0.592501370553025	9459	3
cg00930606	22	31740944	0.03349653704772129	0.18075190536601624	0.8529798139033885	1.3424454641044417	0.5110832776722383	9457	3
cg00930615	15	60690667	0.0739578941758131	0.22705443987141918	0.7446304722798834	0.5041297239791744	0.7771943260637679	9416	3
cg00930618	18	74088820	0.1475237613436054	0.15776832774020677	0.34975441067779206	8.085522696921917	0.017548946691303073	9451	3
cg00930628	2	112895793	-0.24924319225278424	0.18370909011323266	0.1748677805756164	1.0565972533429966	0.5896072588670613	9457	3
cg00930706	16	88752925	-1.3526261517556413	0.9327276374057542	0.14700737832375813	0.4747495659180655	0.7886956429328659	9367	3
cg00930707	1	201951162	0.06382561637825918	0.10705998770260107	0.5510637642388345	1.6913651982894713	0.42926424277696296	9457	3
cg00930710	2	39351390	1.3377550311155708	1.1011742060892693	0.22442554227094533	0.1647795353380631	0.9209129466426542	9336	3
cg00930762	2	73114359	-0.2707694245237368	0.5191930919526712	0.6020047871506374	1.6961041355493816	0.42824831869517815	9457	3
cg00930781	1	4660565	-0.06581138520817047	0.0817439885500743	0.420766916818613	3.2690106844143347	0.19504882986390035	9393	3
cg00930833	8	41168264	0.04476492791460643	0.12179969400025971	0.7132244141454753	0.3300189761670107	0.847885659239813	9450	3
cg00930873	15	58357973	0.1735071982028458	0.2485842982578103	0.48518887230970753	2.4117459663146326	0.29943048760964064	9456	3
cg00930890	17	34948097	-1.0361318471358176	0.7732614712147416	0.1802615426257333	0.47359848124774717	0.7891497013173069	9458	3
cg00930979	7	92861777	-0.5154448918571483	0.622652010016149	0.4077714412557936	4.537717040016506	0.10343017620186096	9418	3
cg00931124	16	967929	0.13418769633403388	0.6754824366421621	0.842532936501068	5.500559325271226	0.06390998547225742	9430	3
cg00931181	2	6910631	0.27637402464372984	0.13676860162697863	0.04330650459390682	0.8649448893919662	0.6489027336002032	9457	3
cg00931235	21	34100309	-1.6577967685971295	0.6734877606256634	0.013835359179888464	2.6284149364416787	0.26868718200982095	9434	3
cg00931339	19	55995242	0.0992465424498937	0.2385244706421881	0.677347535540426	1.0326711665682065	0.5967031154802708	9456	3
cg00931497	10	124767499	0.39133455354924745	0.3918056181839499	0.3178926964103077	0.3130923135905105	0.8550920484834241	9454	3
cg00931520	16	1231484	0.001803182348556715	0.07462466869716967	0.9807223082017863	0.23319930778157316	0.8899414064338489	9455	3
cg00931558	8	77594664	-0.43312765863806985	0.41680967979371	0.29873511413067533	0.2439464661836211	0.8851720615048336	9459	3
cg00931577	5	132299661	0.48677296388822866	0.5500266647940847	0.3761572534924067	0.16425220240724864	0.6852714121681903	5562	2
cg00931619	1	6052495	0.8161645330041118	1.1595812756827377	0.48152981640989123	0.015350090993859557	0.9013980285227872	5557	2
cg00931644	13	77461368	-0.06714892811577583	0.06407204525377169	0.2946283623278237	4.164234662571987	0.12466597339099293	9424	3
cg00931742	8	57027301	0.031196998463469634	0.07182020979965548	0.6640151902992759	0.430685741939981	0.8062649479346862	9430	3
cg00931843	6	155442993	-0.06182822534496347	0.10982807244550885	0.5734657573052251	0.1620250238577739	0.6872989288928113	5560	2
cg00931874	13	113274535	0.10717895218282107	0.043284560127742684	0.013280872528820195	1.4840606752070546	0.4761461959283588	9458	3
cg00931877	10	13672646	-0.17774587096844072	0.13643386013888303	0.19264345631129265	6.580856116376814	0.03723790599352757	9413	3
cg00931925	14	104041414	0.49316511470358654	0.5550044867132854	0.37422959158492497	0.09592662756798606	0.95316875459091	9449	3
cg00931944	8	1310046	-0.14800145268053144	0.11950300178952407	0.21554007144574722	0.1654034091503707	0.9206257247071314	9457	3
cg00931957	1	95977448	-0.004130940443012815	0.12659153797692158	0.9739680172384191	0.8205735519775266	0.6634599584664885	9457	3
cg00931972	16	79221864	-0.05719504576415193	0.23545415508535664	0.8080722333356577	3.7795605839271103	0.1511050041733601	9458	3
cg00932007	6	122792946	0.1630413994499897	0.488102837621851	0.7383562891435098	0.9241164733440157	0.6299856506058863	9309	3
cg00932063	10	126234138	-0.030475063988373036	0.08331732620465597	0.7145359409210559	1.0036594355448676	0.6054218944581102	9453	3
cg00932128	14	65006881	0.3068116840037351	0.3889461217904739	0.4302124027550698	1.7527237191637628	0.416294698536236	9450	3
cg00932141	4	80832187	0.19433862543030594	0.1510994832050762	0.1983860405509958	0.10305496544472109	0.9497775471308807	9347	3
cg00932251	14	88789516	-0.3681122963252583	0.33992001366369257	0.2788359480473792	1.321279789150927	0.5165207099201535	9459	3
cg00932510	22	30782804	0.08624315561823055	0.16616865486647597	0.603753927032753	0.9866310376321742	0.6105985833273787	9457	3
cg00932612	19	7676786	-0.32258698182135154	0.21783773966089381	0.13864414498894384	1.9855480219515333	0.3705473615485093	9458	3
cg00932677	4	187776068	0.11537997611726312	0.1800999391062276	0.5217538946103397	1.2261014917761042	0.5416957695725755	9456	3
cg00932688	16	46865499	0.24544164695837783	0.5282861269036941	0.6422180510513551	2.4487006623129215	0.2939486075555084	9420	3
cg00932808	6	14211322	-0.5335598456454919	0.47457391870775356	0.2608890053845295	0.038565864981732555	0.9809017939902502	9423	3
cg00933153	20	22550129	0.02776622488491991	0.14506034965162487	0.8482031797952553	1.7378186431388443	0.4194087399445544	9447	3
cg00933182	17	43298345	-0.12998814845813078	0.18489972797572418	0.4820434821691796	0.2804137379647141	0.869178410746058	9457	3
cg00933210	16	3233117	-0.02228040531317401	0.44607402479894676	0.9601640053278087	0.17848176953455228	0.9146252277514096	9457	3
cg00933224	2	54085310	0.3315601127328356	0.41270816974042196	0.4217570586728648	0.13834757757929797	0.7099293011317973	5560	2
cg00933411	8	13373090	0.020949661204809247	0.0707592186795533	0.767176847049323	0.5484695347361506	0.760153595052194	9447	3
cg00933415	6	33135453	0.15129620208787042	0.19949871411040593	0.4482224255920979	3.082563561714568	0.21410648786980405	9454	3
cg00933443	3	137892432	0.022833461023751687	0.1467320948706975	0.8763378648186695	1.8071509268253676	0.4051185804837606	9448	3
cg00933538	6	32121471	0.09088129431779363	0.1660564466547618	0.5841784306703186	0.470473619157222	0.7903836570443461	9455	3
cg00933542	6	150070202	0.04203537052432523	0.06620012087958273	0.5254452248653811	6.954458692458113	0.030892886058473908	9457	3
cg00933603	6	30883001	-0.14451563833783787	0.07137599954023424	0.042897239990749896	6.876334443831766	0.03212350666716912	9452	3
cg00933692	17	10421365	0.07877130954891409	0.14456285585913112	0.5858270094316467	5.178837265910452	0.07506366694471059	9431	3
cg00933696	16	11327141	0.5480457759971716	0.6293156103296893	0.38383061386351874	0.08609273004179359	0.9578669775150154	9429	3
cg00933763	7	27976026	3.164641172705328e-5	0.147972874780654	0.999829359379773	5.484780754940047	0.06441618371821964	9451	3
cg00933788	1	24736826	-0.4165669546919199	0.19044656680650085	0.028719412953016044	0.5359639517849587	0.7649215680072019	9448	3
cg00933813	10	35883604	-0.2083080796449842	0.23254674994955274	0.37037635651538914	0.8894291913269708	0.6410071961614997	9458	3
cg00933835	2	3705271	0.11285137944779991	0.12908504844492547	0.3819872854736809	1.1029728831597951	0.5760928452649026	9459	3
cg00933859	7	33534876	-0.09824938525074726	0.1319918399602204	0.45665898969384183	0.6231596510101683	0.7322891528207017	9451	3
cg00933924	22	36903051	0.20093000549786497	0.5233216155859518	0.7010145559512181	0.9190429330853209	0.6315858081440718	9396	3
cg00934017	1	115842640	-0.09198095588612298	0.12009654612772631	0.44374070525817333	3.4750865797659576	0.17595213346502317	9456	3
cg00934037	1	100889672	0.1984017021329754	0.17410852282146272	0.25448260074152235	2.5642721367843477	0.27744402762510023	9455	3
cg00934066	14	68882780	0.11129159183616723	0.11468806376302346	0.33185455714602946	0.22401613527076983	0.8940370447063649	9332	3
cg00934092	6	3119265	0.6900329841509083	0.5344998487211157	0.19670777800003358	0.04965925225351771	0.9754760935117449	9428	3
cg00934120	8	144467828	-0.001305664733686138	0.1075099519201862	0.9903102540191451	0.4521522637497721	0.7976573722027172	9452	3
cg00934232	8	104185332	0.0011359495735145165	0.12882149438333804	0.9929643349888759	0.35568250488265457	0.8370752966016086	9439	3
cg00934299	16	88441642	0.3792513802416596	0.4905940381175831	0.43949561412738636	0.1577345032487573	0.9241625973862029	9456	3
cg00934312	7	149570931	-0.5384423515553644	0.48900842517897414	0.2708574312841306	0.09927751203839108	0.9515731124785481	9386	3
cg00934322	6	30854109	0.06530466403264919	0.10933383939696789	0.5503097801090776	2.0101917849659	0.36600953555801724	9435	3
cg00934355	9	1049244	-0.0872957682073681	0.11809797280580296	0.459797145018349	4.63610292547541	0.09846526203149486	9453	3
cg00934464	2	233562332	-0.21146772864365296	0.5582137556938344	0.7048146248820368	0.9151519145990699	0.6328157602252663	9450	3
cg00934597	7	893267	0.16895512472665541	0.156134766513057	0.27920327573571707	0.6851800538597135	0.7099292037619004	9456	3
cg00934611	2	175351869	-0.16143898560644818	0.534598721418237	0.7626660777012818	0.628561536511323	0.7303139503971712	9398	3
cg00934624	14	74318234	0.1067334585657498	0.12804176027486383	0.4045159033083968	0.4038701314400649	0.8171479871357092	9459	3
cg00934661	16	10775706	-0.2563176554442513	0.1045395312147369	0.014211480485401589	1.3676704350949158	0.5046777271157231	9457	3
cg00934735	5	180582587	0.1592725770017872	0.12871108256578068	0.21592281075378894	6.024857042637854	0.04917211810430909	9408	3
cg00934746	15	42388175	-0.09644447591842019	0.1770579958443049	0.5859560358108203	0.04640691196285951	0.9770636741007208	9444	3
cg00934882	6	28832260	-0.49138838552448505	0.14378390499386765	6.318796915521351e-4	1.8460856077869543	0.17423934853919862	5559	2
cg00934883	6	30711966	1.1413162562231025	0.5806594349367806	0.04935039481345509	0.10057754831223956	0.7511376512859941	5561	2
cg00934987	17	56605468	-0.3865120909300554	0.2558865602072262	0.13092043143847884	0.09410359467512555	0.7590237028432505	5557	2
cg00935015	4	2957324	0.09919015750208593	0.19430446800414367	0.6097094095394994	1.1481464029302417	0.56322662459884	9456	3
cg00935043	2	227598603	0.04119492685833043	0.14801134589867626	0.7807646032392009	1.6968679037295855	0.4280848086985756	9454	3
cg00935108	16	129562	-0.04401299785726678	0.09973486378188687	0.6589958081950937	0.03338881830294957	0.9834441702582093	9453	3
cg00935119	6	36647544	-0.3542825726747626	0.4184861593512315	0.39722851955012944	1.6266759333266487	0.44337562038183026	9448	3
cg00935216	7	157461368	0.3485158993543986	0.46742304864703593	0.45590226462833583	0.5012931794360259	0.7782973812574473	9451	3
cg00935307	4	1581921	0.05890815748060657	0.09899635391951679	0.5518075032754148	1.6235377471174468	0.44407186410328164	9450	3
cg00935361	21	47720681	-0.007787924242259653	0.22194137810905534	0.9720079707324049	3.4234341448479166	0.18055549942635987	9455	3
cg00935388	14	21525319	0.0718374022404076	0.2516414053836614	0.7752800356869846	3.363017889931203	0.1860929600387067	9459	3
cg00935421	16	87991419	-0.00411579605453691	0.16894335262186136	0.980563867910103	2.136651120571527	0.3435833456258773	9457	3
cg00935430	1	227751290	-0.10942521655190103	0.5281981465614367	0.8358794515372616	0.059596737342393666	0.9706412254991197	9452	3
cg00935653	7	25897725	0.03294865585542618	0.1260376702129354	0.7937693199088267	0.3347231181723187	0.8458937154820501	9457	3
cg00935717	8	40432238	0.12088068519901171	0.12360713901629558	0.32810272098143856	2.8689814240224085	0.2382366641952681	9453	3
cg00935782	12	56498920	-0.7397671694281939	0.5242405616007787	0.15820876800630948	1.0308240132202682	0.5972544711294295	9457	3
cg00935887	2	242844000	-0.06255794104251589	0.0465207754973245	0.17871203589416193	6.091126901758822	0.04756950135763002	9455	3
cg00935894	8	110705093	0.028673719821343154	0.1095661845058008	0.7935509859371852	1.5273843508496756	0.46594290425320906	9457	3
cg00935967	1	3822762	-0.14237640157270076	0.12447883459716867	0.25271488572428524	3.982409504750398	0.13653084046901715	9458	3
cg00935993	2	21022933	0.5507688286391332	0.5037141606814289	0.27421144791463925	0.33451389786902935	0.8459822091804907	9455	3
cg00936141	2	17935227	-1.6572355950764064	0.7973261238454032	0.037664110218640086	1.1063502232019287	0.5751208354806265	9377	3
cg00936146	8	29206333	-0.5751349923257368	0.5830864734282587	0.32395495659815843	0.5948885786807204	0.7427139591528195	9449	3
cg00936187	16	88801685	-0.21457744135239967	0.193982190855825	0.2686525853021408	0.9998714483671992	0.6065696462188896	9456	3
cg00936239	6	149159948	-0.22906788177116857	0.26296057114373383	0.38369347445601737	0.5025859400037711	0.7777944677294175	9451	3
cg00936309	6	33141824	0.20773711255922783	0.14623316008067383	0.15543648923279105	2.434697110511456	0.2960139920737911	9453	3
cg00936348	7	43577034	0.036473167238854805	0.14521573529475998	0.8016862394062414	0.7357513232922395	0.6922032437500905	9385	3
cg00936442	8	1815101	0.15135641171071423	0.21001827195277575	0.4711051208570739	0.5182314155175531	0.7717337222980292	9455	3
cg00936449	17	63119501	-0.7327713301420413	0.41318535511015797	0.0761510597054014	0.08757417994131622	0.9571577242594375	9425	3
cg00936547	22	33195667	-0.046419404551411504	0.2508197578579063	0.8531735313528789	3.0383811357161696	0.21888899105053802	9458	3
cg00936626	3	196694856	-0.13277236277841495	0.06822427254325919	0.051640781722676825	2.1351667343726417	0.3438384454690457	9457	3
cg00936699	22	20101830	-0.17766289840358268	0.23939237966186094	0.4580019151104604	0.06496946954897717	0.9680372270250912	9459	3
cg00936722	7	101713	0.35865106505513844	0.21506721596940498	0.09539056258747788	2.473466332510567	0.2903311339338251	9456	3
cg00936728	1	159772194	0.1216947539922387	0.34777715574020857	0.7263975033145631	2.074526829508619	0.14977638222615233	5562	2
cg00936733	16	783597	-0.21876626969912735	0.2074523011381644	0.2916368159153759	0.25120339676141135	0.8819660653453015	9441	3
cg00936790	8	29027844	0.07578777556301708	0.0947191304153748	0.4236345164851844	0.10190296453655029	0.9503247770165096	9454	3
cg00936895	14	35021986	0.3733691974780543	0.18299219153380517	0.04131489098895998	2.2850797851568285	0.31900774656847913	9454	3
cg00936907	17	54671990	0.5281587163011648	0.615463346073846	0.39081067644435147	2.443829819657254	0.2946653687170703	9458	3
cg00936911	1	210415937	0.2449493704795186	0.18572126768595393	0.18719968271026405	4.256170232514478	0.11906507146866765	9449	3
cg00936935	10	52271899	-0.2959454331356727	0.19452466899775053	0.12816515954787755	1.8250336474982973	0.40151241531318926	9459	3
cg00936996	6	30569965	0.21663580350393538	0.1937104061357007	0.2634180451797819	5.074878034753414	0.079068634118869	9403	3
cg00937012	15	83241867	-0.03885611226715793	0.14626618853763293	0.7905061450684852	1.499964487508311	0.47237494027211924	9455	3
cg00937135	7	127983655	-0.11656613623391095	0.6139956312081722	0.8494278664958949	2.9871655949487934	0.2245666357234562	9457	3
cg00937175	21	46850594	-0.04319867972692015	0.11758723636472421	0.7133388807891212	0.5584812786810489	0.756357871854489	9456	3
cg00937262	7	123672103	0.2791062887678275	0.24202104635486613	0.24881538691624047	1.3270055834688268	0.5150440789770112	9455	3
cg00937271	4	13529551	-0.6261218221133366	0.340823266797918	0.06619712687570574	0.7042383666027379	0.7031963077243455	9424	3
cg00937286	8	136245114	0.10439544583037436	0.14063372982905156	0.4578925488005482	3.8653716809194747	0.1447588766416947	9445	3
cg00937330	8	77618893	0.1292254943136388	0.1964665790122346	0.5107000898954136	0.8414485810960123	0.656571099314595	9456	3
cg00937335	16	11018420	0.01325592348294856	0.22716469777370038	0.9534668137854632	1.5258712215384609	0.4662955535702814	9455	3
cg00937359	6	86350540	0.09624440853670684	0.16640478428849353	0.5630108006770356	2.1947969164743695	0.33373818914041536	9456	3
cg00937392	9	94662566	-0.13636696425720105	0.27208296535259124	0.6162330071779196	2.3964848628554933	0.12160823247895337	5561	2
cg00937510	5	87565469	-0.11990670772630631	0.07854563511130207	0.12686386122456608	0.8044499430690202	0.6688302609934524	9455	3
cg00937568	21	34602128	-0.1225441464522228	0.2619238764035875	0.6398835040765427	2.463114946556725	0.2918376941280986	9450	3
cg00937681	4	77723304	-0.04782734445141262	0.08561495364696996	0.5764121653344969	0.2990767691277628	0.8611053842306978	9457	3
cg00937742	2	133429299	0.014024747627950782	0.08363741279617301	0.8668310215096726	1.8245875450856883	0.4016019831305046	9452	3
cg00937817	6	157725025	0.18225772157179407	0.15942824725383897	0.2529572564600495	4.083564811094727	0.1297971534088031	9430	3
cg00937932	10	35464629	0.258292207676224	0.1683488903852355	0.12496389203509618	6.191312437338594	0.045245311897923385	9454	3
cg00938050	16	20084944	-0.09269169238562856	0.49870941237531397	0.852552096280961	1.4845412421926114	0.22306535231038274	5542	2
cg00938087	17	63186926	0.03995076393026707	0.1186844321417085	0.736408393436788	1.153931130528448	0.56159992194115	9412	3
cg00938266	16	66786977	-0.07681262471544137	0.2846736069911264	0.7872933517171868	0.19181662850925862	0.9085473130876782	9458	3
cg00938305	16	30569736	0.26482343309078427	0.789671819256095	0.7373544054445705	3.6267275414028175	0.16310456664435793	9422	3
cg00938380	22	47062655	-0.08431561588733971	0.41128435921229745	0.8375677135812719	2.2393775267661913	0.3263813606471952	9452	3
cg00938395	1	26633206	0.764899816067686	0.5210233019895572	0.1420846168050571	0.057579056663966205	0.97162094162779	9455	3
cg00938429	12	43946880	0.2170996612693173	0.1369882848357123	0.1130107413981888	1.5151282871584992	0.468806983831291	9448	3
cg00938453	17	54991697	0.261534718442462	0.7436824946596586	0.725081832829209	0.8246205467428007	0.6621188063435692	9455	3
cg00938535	14	102692438	0.16851789030251027	0.25009200466009657	0.5004234806661281	0.42793907760508004	0.8073729781958235	9456	3
cg00938547	6	49916931	-0.058502815616147154	0.18707454682471902	0.7544898928894563	5.428896905238064	0.06624147824728575	9455	3
cg00938619	5	111753803	-0.3969520951875576	0.5917964327453269	0.502374811253941	2.055510979842477	0.35780916623290066	9453	3
cg00938658	6	28921103	0.1315222679587364	0.09025934049044758	0.14507231901706308	2.1504460384426234	0.3412216478284011	9419	3
cg00938672	8	120885997	-0.7730326370827718	0.5811849894617794	0.18348618566460081	0.08994220769769952	0.9560251068799611	9435	3
cg00938743	20	58179246	0.20605685634186272	0.288591934603127	0.4752224333803926	0.6235837911975051	0.732133872657192	9448	3
cg00938816	17	8058149	-0.022229317256873455	0.2501493167018425	0.9291898404637744	1.8241941644154367	0.4016809821280688	9451	3
cg00938819	9	126807511	-0.06677320435240297	0.11001622010406711	0.5438909742204253	3.039570352141237	0.2187588765462362	9452	3
cg00938929	6	27342438	0.004259613458976143	0.44665327699211693	0.9923909025820348	3.713859262690517e-4	0.9846246184680754	5560	2
cg00939082	10	17659779	-0.15207272947466766	0.5782308532893247	0.7925532249734297	7.124151327956037	0.028379856490428505	9455	3
cg00939106	1	161123698	0.3294470244381487	0.6512600078851039	0.6129542478537466	1.2100873203238234	0.5460505854622851	9372	3
cg00939211	1	38019915	0.2994772985956559	0.6366781016330165	0.6380873055813225	1.2630923288981384	0.5317689627838433	9438	3
cg00939301	2	175870281	-0.17789391354324638	0.44799706832847214	0.6913031387077864	0.2241401167037257	0.893981624427195	9453	3
cg00939353	3	58162955	-0.09568306349032907	0.25276317486610134	0.7050233397934486	2.7606329407719725	0.2514989484948719	9458	3
cg00939432	22	29977677	-0.010115357340537747	0.09045074105321695	0.9109560001103885	0.1086204333811733	0.9471382428322279	9447	3
cg00939442	1	223183895	-0.14680953647966677	0.1261813631449269	0.24463466634913963	0.2867974794339605	0.8664085285182804	9416	3
cg00939495	4	9783398	-0.12129709422406125	0.14586451517584761	0.40564961363317636	1.3898532607523353	0.499111066232966	9455	3
cg00939525	15	40129363	-0.2661764497995501	0.21089961300582466	0.2069127230095677	0.11423293910965794	0.944484059322305	9454	3
cg00939556	6	26452680	-0.12204445510401202	0.22647681054378715	0.5899677342824099	0.529396624303895	0.767437441605267	9459	3
cg00939558	1	154301037	1.1019979280303842	0.8632317318578999	0.20174501624434296	5.186578584197634	0.07477368265311977	9451	3
cg00939618	14	77564292	-0.4006325442118744	0.5538740942069553	0.4694785014489224	0.6241324355863047	0.7319330596316446	9456	3
cg00939649	16	66600700	-0.10962370500714318	0.1731036155319391	0.5265483697370619	0.6760882880957564	0.7131638052662372	9458	3
cg00939682	10	16933505	0.52392032508564	0.34986697881551154	0.1342672749550403	2.4653412579100276	0.29151301408546176	9452	3
cg00939684	16	1599150	0.38361232757588426	0.43278552388155606	0.3754129235974725	0.7822511614190314	0.37645353767446343	5562	2
cg00939727	2	134935506	0.04048085792021145	0.20185025043174504	0.8410512706502289	0.5649178984842986	0.753927590623043	9453	3
cg00939735	4	185941265	0.009336584805946246	0.3382387581868098	0.9779783636195151	5.330932876048945	0.06956689731829724	9447	3
cg00939931	7	1570663	0.37977553481129334	1.2241683049743186	0.7563849394220024	4.2371113132315744e-4	0.9835773086842832	5549	2
cg00940007	15	41216731	0.18054889480803318	0.27083125479359105	0.5049975191268379	0.8379735234783401	0.657712902185135	9452	3
cg00940020	17	46101547	-1.191800976694232	0.7444839344337908	0.10941197024217234	0.02963341917266671	0.8633246361618173	5562	2
cg00940140	20	57480494	0.21968514306552606	0.14298562367798154	0.12443682549184176	3.6426437039456045	0.16181171836621475	9429	3
cg00940248	16	81929358	0.27877709473124457	0.2336940731042004	0.2329027821527918	4.233477902279965	0.12042369644567319	9454	3
cg00940260	1	47064750	0.2022651871716505	0.28235198105715215	0.4737701321741062	3.4616249711630203	0.17714042744273503	9457	3
cg00940261	14	95786011	-0.32986424884555343	0.7837426057635192	0.6738402309305429	1.7663259783065164	0.4134730304930302	9446	3
cg00940278	18	19749504	0.7307962011748439	0.9651887557062034	0.44895780773627714	1.5986499317835123	0.20609464004698638	5561	2
cg00940280	8	131456284	-0.05192504562961523	0.6519121420744446	0.936515330161783	0.7933158953909878	0.6725640383714738	9456	3
cg00940313	17	1953823	-0.4279571384485254	0.7770523209387873	0.5818089702113338	3.1612681111165237	0.20584453994397262	9430	3
cg00940380	17	65052208	0.27764050114953476	0.2566757698265443	0.27939568782380503	1.0898956776512962	0.5798720293570307	9457	3
cg00940433	1	200144354	0.49711180591457915	0.2206877425669333	0.024287070174959777	0.4183649489545679	0.8112471902295824	9456	3
cg00940502	18	29598296	-0.881470342499898	0.6754399540717079	0.19188215913427148	4.995503557738216	0.08226975145712671	9457	3
cg00940514	20	60881152	0.028387363504807892	0.20306680037197208	0.8888233641020344	0.6951975660623935	0.7063822319049289	9436	3
cg00940526	7	148981212	0.3267249699017449	0.27342588142048435	0.2321141213213625	2.4221207958752777	0.2978812392435654	9447	3
cg00940546	8	81785255	-0.042375794833563095	0.23068612283558687	0.8542530461689775	1.1795312709478913	0.554457214610755	9452	3
cg00940560	8	30002079	-0.1953256561970449	0.09709245936119806	0.04424640448047593	2.553621979533278	0.278925379543618	9456	3
cg00940577	17	28803884	0.13080174508572467	0.16593906240832357	0.430549504052417	6.9617774419207805	0.030780044003458452	9413	3
cg00940786	17	66286993	-0.1374244730144583	0.5182208877447783	0.7908668501957645	0.6691206244142829	0.7156526809335262	9340	3
cg00940809	21	44312947	-0.26753421457358034	0.45334531323450933	0.5551012129688262	1.3218044394160495	0.5163852313269499	9459	3
cg00940812	8	91960827	-0.6234744643623007	0.2919719837769672	0.03272905224854882	0.9729057800089309	0.6148033059810629	9403	3
cg00940867	5	14055789	-0.255412610018554	0.13871003955503078	0.0655714688310376	0.3606101273283119	0.835015439682793	9345	3
cg00940891	4	1006016	1.0699199888711453	0.7567801198754592	0.15742674396119621	2.1554119079275984	0.34037546768388127	9387	3
cg00940941	8	120257063	-0.10404301276160481	0.15067904261444165	0.48988342365664117	0.24566591800259494	0.884411383183488	9452	3
cg00940977	2	174877447	-0.09565716232588306	0.17492205378917966	0.5844777149006806	8.992436071635851e-4	0.9760771093311077	5555	2
cg00941010	8	107218994	0.05229986467137266	0.15514779986060004	0.7360437459203278	1.5809512622277142	0.4536289839042291	9453	3
cg00941050	10	2932620	-0.9998895465683242	0.5385728052843815	0.06337462020985538	1.3133212979004674	0.5185801675217482	9425	3
cg00941229	1	149982400	0.37236610081537286	0.7447066163171361	0.617062981865719	0.9799828626395679	0.6126316436065701	9355	3
cg00941241	1	9885960	-0.11777515794499906	0.6101586019325913	0.846940295510546	0.17815251046332295	0.6729657747454656	5562	2
cg00941258	11	68611328	-0.18265285730241068	0.6112497697017628	0.7650783872605652	0.45826412525288773	0.7952235072652467	9454	3
cg00941576	6	31696482	-0.24106992676220287	0.19031563790664602	0.20526801521637575	0.09406962495054462	0.9540541840245615	9450	3
cg00941745	8	109261117	-0.5782491446298694	0.7792273627723247	0.45803878634482925	3.061314545117654	0.2163933911261127	9421	3
cg00941797	14	81407711	-0.09832274693484432	0.6963127145730389	0.887708098248055	0.06492289449643901	0.9680597704799345	9454	3
cg00941824	6	148734690	0.22134432482446087	0.25641568781222324	0.38801400088851573	4.754386088014754	0.09281072785297788	9454	3
cg00941836	22	27834549	-0.05513876471945061	0.05015024446091415	0.27156245669651563	0.2632761985443414	0.876658200918369	9444	3
cg00941900	14	101357601	0.014826630205765485	0.21057034764985863	0.943865925972749	0.10229331778438974	0.9501393139345222	9458	3
cg00941983	6	43473306	-0.1758992694284687	0.2385841214811397	0.460962366299158	1.0281362825283518	0.5980576402706116	9457	3
cg00942219	16	85203635	-0.0025360193243516025	0.10730534784102466	0.9811448137977308	0.3891670753176785	0.8231774090705917	9452	3
cg00942293	16	67224629	0.36224976359316013	0.30799631282709977	0.23953507001366375	1.0123272499026845	0.6028037297029907	9458	3
cg00942346	16	22207412	0.8319939173229134	0.4673654429556835	0.07504675137570746	2.0029737118493998	0.3673328638862937	9361	3
cg00942495	15	76214616	-0.0632733489813556	0.16598410473972913	0.7030539181968308	2.7897443280073935	0.24786472037548485	9439	3
cg00942552	3	193775686	-0.11758728139260591	0.12335181440075746	0.3404545305824234	0.37086799069649695	0.8307436667177641	9454	3
cg00942920	1	203734559	0.013877933832588816	0.12175938417459414	0.9092549549535104	2.478840307455409	0.2895520649571148	9454	3
cg00943083	5	78134577	0.7984880300044175	0.4193342009768715	0.05688667376022214	0.5423548361338172	0.4614584412279099	5559	2
cg00943124	16	1705667	-0.7265113055982714	0.3335830438143161	0.029413305169675105	1.8738477436958427	0.3918313067069067	9458	3
cg00943186	3	49947793	0.08160137612892392	0.2372842807234614	0.73092367251678	0.5287902281151233	0.7676701624535981	9457	3
cg00943245	5	140867386	0.13608284385242111	0.24011364706691596	0.5708884758411941	3.9229890893574884	0.14064805895443652	9455	3
cg00943287	1	245474722	-0.17347109541619576	0.22629203548638452	0.44333088442797597	1.59576781645145	0.45028079216470646	9447	3
cg00943382	7	156786185	0.11260621667078449	0.07020158193735125	0.10870501241644175	1.4609140336817743	0.4816887998851047	9435	3
cg00943384	15	98064827	-0.08054899551153034	0.10763634299107015	0.45425278044021156	2.9150341335491357	0.23281361834865466	9457	3
cg00943585	6	170572016	0.02313481525327112	0.23552836792985712	0.9217534920405486	0.013334179845236403	0.9080696500864134	5562	2
cg00943851	6	4317568	0.2604386725878487	0.19197873394570875	0.17490780835267153	0.40313470549141767	0.81744851830374	9408	3
cg00943909	20	57427942	0.043814900086839	0.07987577295994672	0.5833225156279751	0.5443124746955254	0.7617352402986918	9454	3
cg00943950	5	133706921	0.9738169110122324	0.502043511511005	0.05241540589777381	2.3996276241513197	0.301250295858256	9456	3
cg00943985	8	1318206	-0.26853624352717803	0.20426160898561732	0.18862143557451794	0.7590486515897323	0.6841867818241488	9455	3
cg00944001	16	70823386	-0.16009436970088817	0.19814565749404783	0.41911185361966175	0.8679170763546772	0.6479391196653027	9437	3
cg00944142	1	23946007	0.11950077732319057	0.4446700067454373	0.7881294917495444	4.426352704719755	0.10935275341293306	9418	3
cg00944163	17	11390262	-0.31307462764068533	0.16453650126978978	0.057070952848730636	2.504970696128485	0.2857936168489268	9436	3
cg00944166	5	101834675	-0.4056556523601305	0.20181293051316387	0.04442507319809233	0.33095709584556543	0.8474880433888681	9456	3
cg00944193	13	36044860	-0.04537636058621254	0.351131521043231	0.897176483150779	0.786553394886771	0.6748419946956796	9422	3
cg00944227	8	124215152	5.969592982194776e-4	0.09187853832681098	0.9948159682879727	0.08664546060388587	0.9576022929150712	9443	3
cg00944304	15	40738072	-0.06474208765541063	0.19261918668335137	0.7367845791441441	1.2456703650936904	0.536421426940842	9455	3
cg00944309	5	60142446	0.12735966877678934	0.20465516978863071	0.5337357659603761	0.03725714541989042	0.9815438667236467	9456	3
cg00944388	16	2907695	7.70311998103094e-4	0.0708972809808599	0.9913310080567034	0.9623302614085522	0.6180628481223495	9458	3
cg00944421	16	68269483	0.047305140333446474	0.09257668765655054	0.6093627583788821	5.502456763634793	0.06384938159570809	9438	3
cg00944431	1	10896004	-0.10486465584416063	0.2696399712162195	0.6973455375880614	1.7038579436307313	0.4265912552714826	9459	3
cg00944433	1	107599041	0.001929191485726077	0.07933341366328663	0.9805993422222017	0.07076907861999335	0.9652341744001883	9457	3
cg00944502	5	64858997	-1.0201858982825993	0.7066819617002522	0.14884363189288835	9.864390284364633	0.007210657477452111	9414	3
cg00944541	22	43045525	0.07811222575006516	0.5448011820215616	0.8859920600680714	0.1042743749977212	0.949198639723022	9459	3
cg00944580	1	58333307	-0.14716482796661226	0.125534638179245	0.24107480407424772	0.7782282534937242	0.677656926820045	9458	3
cg00944599	7	98479808	0.08758519135549467	0.16661491370310788	0.5991144679842622	0.7459812642978152	0.6886716841875272	9423	3
cg00944638	13	51915047	-0.0678504459136272	0.21231909744620622	0.7492956335107253	0.2985905985460071	0.8613147317271177	9455	3
cg00944649	1	16330853	0.34302755636515403	0.2310456504215219	0.13763010325327749	1.3783181102916389	0.501998044284393	9427	3
cg00944666	6	107926037	0.18324969077587053	0.25252599708933365	0.4680431599611804	3.6292736107841987	0.16289706098178702	9452	3
cg00944712	6	24360156	1.1028258181456811	0.4937378605141088	0.02550767894271964	19.861658806286975	8.325342290381476e-6	5560	2
cg00944785	1	150825365	-0.15294660710395822	0.18221118798395947	0.4012493913449581	0.001262123604842045	0.9716600122480532	5559	2
cg00944808	15	42264708	-0.8532114493699826	0.8586801514305638	0.3204024147396682	0.03850832493740264	0.9809300149625619	9435	3
cg00944862	4	3512250	-0.10386580587985297	0.2500885553231441	0.6779105095885615	1.1567359988438533	0.5608128670529859	9452	3
cg00944888	7	101459954	0.09305665205570844	0.4208511057110331	0.8250025953220872	0.1650627393957747	0.9207825527332489	9458	3
cg00945038	17	61921165	0.6217982258963488	0.39059744870763957	0.11140363880108381	0.6091582777385567	0.7374336662587686	9458	3
cg00945108	1	12806027	-0.03457443453145537	0.09515085211135767	0.7163326740418994	0.5301879777986935	0.7671338445216543	9450	3
cg00945209	17	76801579	-0.3230417025609733	0.1673677496317429	0.0535905930265941	2.8908833772498084	0.23564197318781221	9456	3
cg00945234	1	50886411	-0.008992995458551728	0.32204536281590157	0.9777222695048227	0.12168090532967239	0.9409733575919065	9457	3
cg00945238	4	134069409	-0.2593221891207373	0.41008139961118095	0.5271467024550252	1.0756844626876212	0.5840070458916017	9458	3
cg00945260	16	1104925	0.471514741978889	0.2617501903730468	0.07164109028789048	0.6494716538988807	0.420301640402151	5562	2
cg00945293	1	2984869	0.4601865526409096	0.5540201624568991	0.40618188095272956	1.9514759240033852	0.16242789460564855	5562	2
cg00945409	10	80737665	0.23809931725380723	0.17198329887377362	0.16622597631389938	0.6229699533469366	0.7323586128853027	9436	3
cg00945486	8	139890004	-0.2224765800915582	0.4797947519022394	0.6428690389899587	1.7846816926859417	0.4096955949646551	9449	3
cg00945507	7	54827677	-0.03779252654826125	0.05041495096353122	0.45347797341296076	1.976124176108818	0.3722974721098459	9396	3
cg00945547	21	16337172	0.10735721960064126	0.1273488230516523	0.3992189500909783	3.672096422995952	0.15944628071715777	9457	3
cg00945663	17	72368048	-0.08905154892193967	0.212042507933594	0.6745071736818721	6.315163628375521	0.042528458550576013	9458	3
cg00945666	1	160990265	0.152471292725719	0.17698722996562352	0.3889726932785983	0.9932953394989368	0.6085673627342463	9457	3
cg00945719	19	39971230	1.0259305290500393	0.6600828761112366	0.12012598030919346	3.812742154108429	0.14861873513007837	9452	3
cg00945735	7	41982767	-0.3642709211954566	0.4054347714991779	0.3689351082626041	1.6634273784432447	0.4353026732735536	9424	3
cg00945789	5	2006374	0.19064130013285668	0.2836017147095858	0.5014468925698172	1.6884251410143847	0.1938087003920573	5560	2
cg00945810	7	814391	-0.011647725073289221	0.08448586608098005	0.8903463530729324	0.4378710407496669	0.8033735177068911	9449	3
cg00945862	2	74570240	0.03902002389311132	0.2787350890739507	0.8886681783655206	1.7040960893067516	0.4265404628641051	9458	3
cg00945932	8	28559273	1.3584295923284366	0.5854876322570699	0.020331798005930234	0.03596322985453301	0.9821790896263083	9412	3
cg00945964	17	66287915	0.7625425393781979	0.5864326651599084	0.19349574657507743	2.043812730228446	0.35990816938469333	9451	3
cg00946032	1	201757666	-0.08435826843995993	0.4077975289540692	0.8361167608677946	0.9639231661885661	0.6175707864676394	9448	3
cg00946187	17	1396953	-0.5545835236548514	0.32198495699904983	0.08499897628738348	7.8564443310262675	0.01967862681381731	9458	3
cg00946243	14	77942030	-0.39296688888716136	0.7000563721532033	0.5745684604501654	0.4269698035687422	0.8077643558589178	9438	3
cg00946245	14	102029375	0.1312608671934983	0.19097448522305316	0.49188016130022333	1.1037294679246525	0.5758749549456896	9458	3
cg00946316	7	157552159	-0.1654393060483621	0.18010655851582252	0.35832394446943516	1.1751753384802672	0.5556661197016308	9454	3
cg00946321	19	17283478	0.012831359165499748	0.24396334875284054	0.9580542519492634	0.5626514967025038	0.7547824262992064	9425	3
cg00946381	16	2205241	-1.18389113601472	0.6554040125625296	0.07086318669125272	4.2152995346439734	0.12152323896100678	9459	3
cg00946479	22	36903611	0.24657356610226516	0.2349854294355247	0.2940334969829881	4.777256052938355	0.09175548365567246	9454	3
cg00946491	13	33760517	0.34898034419318064	0.23936780646237169	0.14486117660474618	0.10408325311946101	0.949289350370583	9457	3
cg00946507	17	73627743	-0.27463064233492457	1.0607265222734283	0.7957061819197233	0.4699863679318249	0.7905762382049595	9425	3
cg00946535	17	73632574	0.47876437668471195	0.40242816671054626	0.2341686372665192	0.45985388484881506	0.4976922681941514	5562	2
cg00946582	20	44420375	0.0800210146009421	0.3817739638303514	0.8339774430049642	1.28829564962876	0.5251098370655638	9424	3
cg00946598	1	44117093	0.34499492865841985	0.20897355779241852	0.09875852469126095	1.469098695168555	0.47972159796645475	9459	3
cg00946753	14	100789763	0.19682044418353742	0.5188725551258966	0.7044478075294907	0.4567907261005376	0.49912766337366055	5562	2
cg00946942	5	133703539	-0.004340543944377105	0.12678114524558712	0.9726885528429858	1.0342811726669885	0.5962229609415916	9410	3
cg00946960	10	14470897	0.12452626322232029	0.06785064578148867	0.06646130996918768	2.0396797069288723	0.3606526928278092	9453	3
cg00946979	16	88569320	-0.4878438006794789	0.7428285655804276	0.5113493491641821	2.5545594131011735	0.27879467317128515	9416	3
cg00946992	14	29227969	-0.22961590822887135	0.1606832610694762	0.15300507743317923	0.32059122947526114	0.8518919199335458	9449	3
cg00947023	17	11953402	-0.1895799413703803	0.13800992051959635	0.16954448337437528	1.7046329215045304	0.42642598790119335	9446	3
cg00947032	13	36919960	0.12187325530123373	0.2684774936207999	0.6498704525747805	0.29311447040134564	0.8636762982338447	9452	3
cg00947324	14	96887456	0.11241536579989532	0.1917810907161077	0.5577646296909422	5.423397130336527	0.06642388554185828	9449	3
cg00947413	2	134785392	-0.0015793629407566605	0.062147418440879086	0.9797254059641866	0.6623254112825337	0.7180883225140327	9453	3
cg00947478	14	106410628	0.05298098490131614	0.06699501360012816	0.4290491396550393	4.495738410404149	0.1056240481226394	9459	3
cg00947586	1	26437320	-0.699936654672649	0.5291186704328601	0.18589028130823634	0.04123924004149904	0.9795915107089386	9451	3
cg00947599	7	2802697	0.010383892153077933	0.05315465753993192	0.8451170450560583	1.1996777926342383	0.548900058792229	9457	3
cg00947686	1	5774259	0.04297695979560499	0.2487107428323543	0.8628094479305175	2.4731803123896237	0.29037265717589567	9440	3
cg00947744	22	50945565	-0.2286634860194181	0.1846981118417094	0.21570155946030828	2.288230522617021	0.31850558738666723	9457	3
cg00947782	6	30039142	-0.03025930197067495	0.03914719302441771	0.43954472861235	3.406309438865829	0.18210811689062675	9383	3
cg00947796	16	1316185	0.06776887485132482	0.11488940797428289	0.5552832953420621	0.1005994442326106	0.9509443627263039	9441	3
cg00947859	21	46067411	-0.12273730517394373	0.11103704804045858	0.2689981921104116	1.139153816817377	0.5657647583808261	9459	3
cg00947878	16	57832005	0.11755510442791382	0.09651635161888018	0.22323110655868386	0.7623264449684595	0.38260144687541203	5561	2
cg00947885	1	146521800	0.3974770834904257	0.2498877276992198	0.11169452047716918	7.505410721070643	0.023454207859836963	9459	3
cg00947896	16	10349228	-0.026707067673558824	0.19869834497088412	0.8930782825035988	1.9987883144583893	0.3681023857992802	9419	3
cg00948047	16	88029877	-0.035526253076571764	0.23332455199008784	0.8789810043839896	0.5386888970266924	0.7638800929654066	9457	3
cg00948085	7	25890572	-0.1515419998996065	0.1539369625191599	0.32489827215901645	0.12068102737063302	0.9414439044646172	9452	3
cg00948102	17	73008738	-1.4739982698907368	0.977842638657897	0.131708610336642	1.251072231022224	0.534974543473294	9439	3
cg00948114	6	157745216	0.19416006266584543	0.42237994102224585	0.6457451600194177	5.163480612116256	0.07564224874510347	9447	3
cg00948124	8	35452334	-0.02048019875575838	0.060484954232179915	0.7349111666480936	1.2476802905465525	0.535882614189821	9448	3
cg00948250	1	160038302	0.1483442933703739	0.3131209401433298	0.6356707957298842	3.0050749108920276	0.08300414016731233	5557	2
cg00948274	16	599580	-0.4040217840203462	0.20420131471881067	0.04786709516741836	2.2038170186213297	0.33223640197622584	9457	3
cg00948275	1	228645512	-0.8214257435490825	0.7238037162220992	0.2564282743915307	2.4449284422153825	0.294503550154934	9272	3
cg00948520	16	4000652	0.5522895784746198	0.24206194522939134	0.02251271180097227	1.2870360317635847	0.5254406600982526	9459	3
cg00948524	17	29297757	-1.1479750138113254	0.48646587377095835	0.01828348856828451	0.06181229048257769	0.8036541357481272	5560	2
cg00948664	3	48935316	0.05006729520689563	0.1584806357272491	0.7520627866611895	0.37379015512311103	0.8295307682104938	9447	3
cg00948856	5	177589777	0.042499522633233554	0.1536595260388288	0.782100769766037	1.6923169088388863	0.4290600237160066	9457	3
cg00948862	14	50087102	0.13006879287878242	0.7229352172183064	0.8572172321928162	2.5477303427037175	0.2797482544880443	9458	3
cg00948878	6	27063473	-0.023365267877308544	0.1714774544263108	0.8916168970594478	3.0609945574537565	0.21642801550373691	9451	3
cg00948880	6	132834506	0.02154461716665431	0.49719789624364075	0.9654368220533998	0.01379092068353224	0.9931282587954601	9448	3
cg00948881	16	89433544	0.04669194569996074	0.2235917865181646	0.8345834896217121	1.2753288361323565	0.528525397997848	9456	3
cg00948900	9	137997205	0.0830327841456122	0.13193256417773178	0.5291148596120623	0.5666459268140146	0.7532764678356296	9454	3
cg00949008	6	33288743	0.25991481794245597	0.37184651936618623	0.48456194522168344	3.4716337625314964	0.06242962208966504	5562	2
cg00949022	13	73356224	-0.17131978256409142	0.6134385467064001	0.7800316232747557	0.19416647923719438	0.9074804646615319	9381	3
cg00949384	6	166944708	-0.024051130384296945	0.19809869091962132	0.9033664232819296	1.2157307703149574	0.5445119526966088	9358	3
cg00949386	22	46326026	-0.029955335918988336	0.10801549780275653	0.7815310056455835	0.18777500474165215	0.9103851726537532	9456	3
cg00949446	3	194072066	0.012768868950069668	0.23621835212143963	0.9568910547806158	1.5578165104447568	0.45890674696212974	9458	3
cg00949511	4	99388850	0.10613771917779419	0.6093183307943811	0.8617154230928563	0.16279696471337213	0.9218262867361289	9457	3
cg00949532	8	6456854	-0.005469118061887486	0.19738189402043796	0.9778947984383843	0.5573739348829775	0.7567767619068737	9456	3
cg00949578	18	73140785	0.05320370634869232	0.2071005185469544	0.7972575244849757	2.2443471974618245	0.32557136347696164	9458	3
cg00949622	19	12662585	-0.47874271542356883	0.4052561141475219	0.23747017432832426	0.7652094444354033	0.682082458048548	9457	3
cg00949635	4	103634624	0.03898242524238438	0.18490542396409576	0.8330249302793471	2.4707356624722263	0.2907278039302383	9440	3
cg00949661	20	50214496	-0.16353792630396438	0.20553226518747186	0.4262180161367504	0.10048501883192776	0.7512483670589613	5562	2
cg00949670	12	120967105	-0.3601020464219299	0.6772203781624093	0.5949092725316547	3.4458093753374057	0.1785467713582814	9455	3
cg00949728	4	2959836	0.1220443617489375	0.1653160003815905	0.46036318924558384	1.1929097892913942	0.55076068391231	9454	3
cg00949753	1	214157306	0.3072800875430069	0.2142360354515336	0.1514848836465666	1.9511165441862346	0.37698183636683086	9447	3
cg00949801	1	240776211	-0.049467954098028386	0.0973174250554639	0.6112321122914574	3.3509272890685287	0.187221355197675	9451	3
cg00949922	1	16514382	-0.1532815547090842	0.6147445806316595	0.8030963570628709	0.545346774929375	0.761341410673401	9456	3
cg00949980	21	46237117	-0.04781898622478096	0.1070282405085303	0.6550277808102015	1.3563163438758241	0.5075509535928323	9446	3
cg00950004	1	154165673	0.17760725170931804	0.2332798814843597	0.446449031654403	2.445473480162536	0.29442330328462507	9456	3
cg00950086	10	130124650	-0.06562345685511443	0.1893514980407703	0.7289147514882494	1.1454447515105117	0.563987959703576	9432	3
cg00950265	14	60974389	0.14205954281451644	0.10097692484009374	0.1594714140635538	2.0858824981836483	0.35241661105737376	9458	3
cg00950343	5	111312498	-0.07023825651554064	0.21758011156414406	0.7468348900790419	1.9756396816214328	0.37238767107108206	9455	3
cg00950381	17	74272364	0.0029966496465692063	0.1507931374792777	0.9841450137439309	0.5420521119141863	0.7625966259612295	9448	3
cg00950385	17	745746	0.1810066054766686	0.21257585827866518	0.39449620269638713	2.304876343235018	0.3158656949827301	9455	3
cg00950412	6	169283989	-0.23659395903376815	0.18135300117372688	0.1920275220936618	1.0421400831068512	0.5938847265178556	9446	3
cg00950418	7	105029125	0.7227625285895695	0.46650808250687187	0.12130881815743505	0.8014722280257369	0.6698267956231889	9390	3
cg00950473	20	57041294	0.04860017329518546	0.082638001853363	0.5564589647334723	0.09334261247078018	0.9544010517141055	9458	3
cg00950497	10	116393423	-0.07337974080041558	0.11797400078138327	0.5339423567434431	4.596995202538294	0.10040958569128612	9457	3
cg00950621	15	81616341	0.7591569708463586	0.5967968695183427	0.20335445397476493	0.15567814025103827	0.9251132929308055	9457	3
cg00950706	16	85262920	0.34843997012954436	0.32881732971527283	0.28929183473092507	0.10906688366042519	0.9469268413616659	9458	3
cg00950718	1	159859904	-0.10310893631639269	0.22872353736134468	0.6521325489407168	0.19507786762371565	0.9070670252914027	9455	3
cg00950809	1	47082851	0.19791025800310344	0.30685589444632805	0.5189520932175764	0.7511783319569796	0.6868844705918468	9456	3
cg00950846	16	62069317	-0.1637780412792513	0.33534675542644876	0.6252777640717012	0.9186472462167009	0.6317107756110054	9455	3
cg00950856	17	9631505	0.2955990414467694	0.35086607956827354	0.39951711859724054	0.13191506789654917	0.9361706189174286	9447	3
cg00950947	10	653567	-0.21255575522207776	0.11362109779695881	0.06138085579423842	4.144778882109742	0.12588462815530405	9414	3
cg00950958	20	42543646	0.053956947504709835	0.6014818655351741	0.928520299194938	0.03579030198129178	0.9822640163683611	9435	3
cg00950971	10	72015325	0.11066759079001993	0.14746880481026142	0.4529852528381765	0.005249893906862247	0.9973784952073346	9456	3
cg00951085	17	74350250	0.4945133752312879	0.6028962476593797	0.41208520510956154	0.5250524181220524	0.7691062065529097	9456	3
cg00951108	1	110416982	-0.042277553787961615	0.2539576847186767	0.8677833161740774	1.6250800884922465	0.4437295409103573	9455	3
cg00951204	10	134536236	-0.22442493990917806	0.254444739163638	0.37776686096427275	0.036565615643143215	0.9818833088093539	9457	3
cg00951302	6	166131985	0.009255523263064641	0.10005672596180235	0.9262985988190368	1.1438519183889388	0.5644373079652156	9457	3
cg00951310	1	11586259	0.18783467488254915	0.148814834256728	0.2068753998493363	1.937590335655681	0.3795400447965258	9457	3
cg00951395	1	232941775	-0.07098133435647282	0.0496273629814495	0.1526348826516513	1.3262102820654014	0.5152489273427782	9381	3
cg00951597	1	162039149	0.26593834141127914	0.6797215356880455	0.6956153993187032	10.001466849675504	0.006733007033169171	9449	3
cg00951599	5	2683969	-0.021442251516393816	0.12332044902451515	0.8619642839342615	1.811361705440886	0.40426654540354146	9453	3
cg00951770	14	24741663	0.05594887608633971	0.24984461233127528	0.8228081215186284	1.6791480449537974	0.43189446158252487	9455	3
cg00951857	6	108435666	0.09940470979937589	0.08496316097767768	0.24201133501543284	0.38072305400158035	0.826660219923892	9458	3
cg00951869	14	24805349	-0.7896020538710026	0.2870186157598177	0.00594048969752183	0.8016331102962949	0.6697729161624002	9459	3
cg00951879	6	161411013	0.14767642227361555	0.12298021925107469	0.22982319185608252	0.7398607345300586	0.6907824300325618	9408	3
cg00951972	3	186490777	0.19318776937244822	0.15177660062572174	0.20307379254710345	0.43572961474340216	0.8042341608473509	9455	3
cg00952050	20	33585040	0.13002351247825752	0.10087855093819659	0.19742889669637026	0.2491550503189918	0.8828698140900779	9450	3
cg00952054	1	9437047	-0.16438530854748545	0.17298973690726335	0.34197991991091325	0.7379021670007784	0.6914592333883728	9431	3
cg00952134	1	204381018	0.7251590745689129	0.5832131187384121	0.2137255966378728	2.9357599933440195	0.2304134450360039	9420	3
cg00952145	20	57417152	0.4132718479147404	0.31866121272944803	0.19466546571887014	0.0010351334905577651	0.9743336967525378	5561	2
cg00952162	7	64711268	-0.14542109741831707	0.20244770019307035	0.4725634559326858	0.6166969758615187	0.7346592535108973	9455	3
cg00952201	18	77170635	-0.05082916959864948	0.22504455101305504	0.8213082103629095	0.7369066657640927	0.6918034933200401	9459	3
cg00952322	22	41763266	0.5521075373383848	0.3555340212101097	0.12044786298813863	0.8072720769364311	0.6678871622720978	9458	3
cg00952342	1	228360531	-0.24144156673669573	0.23870710935974843	0.3117985733935973	1.08580363264718	0.5810596751380945	9458	3
cg00952516	8	22573179	-0.5529785677430458	0.5309071810393792	0.2976097073491284	1.5772210411553762	0.45447584159773124	9456	3
cg00952576	6	114175901	-1.1493427234945082	0.5650718046775679	0.04195397346625531	7.1421427384283405	0.02812570451879393	9458	3
cg00952642	8	141537134	0.12671541108819118	0.21085311711969817	0.5478630848548509	0.09028726536486978	0.9558601792111912	9452	3
cg00952706	16	2516843	0.37732557645425535	0.28499463524547414	0.18551157579665978	0.7027137383637476	0.7037325685721392	9459	3
cg00952789	21	28215206	0.1653853352864285	0.1505592496975753	0.27199781402380785	4.570924353835519	0.10172703535212885	9458	3
cg00952814	2	3379965	0.054982091267928294	0.18981796659249398	0.7720787019219706	1.2055691544087936	0.5472855534562011	9458	3
cg00952822	8	144571936	0.3480607268711629	0.12302000565409883	0.00466496807462322	1.4642135137702	0.48089479371505583	9449	3
cg00953066	12	6579892	0.6048615604256907	0.90189350643455235	0.5024388024426485	0.6670978410285474	0.7163768522587018	9408	3
cg00953069	1	155991941	0.3869683839337319	0.21516471381353255	0.07210174832632096	0.3705189219681526	0.8308886726893192	9458	3
cg00953154	7	45025620	0.19480386506830705	0.5061774990341625	0.7003464229957257	2.8360902895550097	0.24218699495651055	9459	3
cg00953201	13	30156486	0.11410967038708207	0.36058103632662974	0.7516529698527026	0.2914633280689886	0.8643896188905468	9456	3
cg00953211	1	145414709	-0.019680787791697414	0.21292562612675844	0.9263561356087942	0.8364977991067116	0.6581983827516292	9457	3
cg00953256	11	69468875	-0.062321262376908326	0.19145409596849872	0.7447910065047765	1.4402924993895594	0.48668107379641584	9448	3
cg00953277	17	74732700	-0.26640237681549217	0.6648909262414421	0.688662514659448	0.459453504474042	0.49787948936310267	5554	2
cg00953309	1	16460784	0.757089142546429	0.43895574580275987	0.0845724456697563	0.9724929279442888	0.6149302304879849	9436	3
cg00953314	1	208257819	0.7138758671233634	0.2493319073528829	0.004194454794023081	0.8961654185250301	0.6388518428819389	9458	3
cg00953355	17	70114129	0.37684983144570017	0.3695966552181911	0.30790654671373446	3.746260048503582	0.15364200520754112	9427	3
cg00953399	6	116867006	0.1204653525594142	0.10715515201964347	0.2609221309594814	1.8035204440117703	0.40585463636315827	9404	3
cg00953403	17	74099816	-0.06316456221017208	0.20756118843586244	0.7608857928289933	0.015324093680847976	0.9014811353389983	5559	2
cg00953480	9	37034933	0.09308281973847765	0.14317846181822297	0.5156163436560347	0.9204784436674306	0.6311326467374747	9449	3
cg00953825	17	60757134	-0.019527280019588623	0.24478282178200667	0.9364170839956587	0.6044865946088664	0.7391582078115376	9455	3
cg00954003	2	85132392	-0.5826085523328091	0.882295831112966	0.5090405216427258	0.07353658007559608	0.9638994545815964	9346	3
cg00954039	1	17539133	0.362506648892221	0.3404184204336517	0.2869277354433071	1.1065669225879071	0.575058524690409	9456	3
cg00954105	17	63739259	-3.40173681260151e-4	0.14269210657519196	0.9980978690574402	0.5728030758616677	0.7509610160665142	9459	3
cg00954230	12	10306288	-0.042285936406009715	0.5329630974115203	0.9367612296941124	0.9246503027111536	0.6298175206244805	9429	3
cg00954256	1	56278506	0.3121732702149094	0.17921171173365705	0.08152165736936304	1.5140964120787033	0.4690489213601759	9457	3
cg00954382	4	156128904	-0.039138033637774024	0.16282629457500492	0.8100459218855207	1.0409820924473283	0.5942286825657899	9457	3
cg00954391	10	612391	0.26383181659369	0.17644122113989114	0.13483726121423714	6.865469568059362	0.03229849048585425	9441	3
cg00954467	8	18769863	0.07607047883771784	0.20442449193296655	0.7098033716786514	6.54146466344948	0.037978603952004523	9323	3
cg00954518	4	57774406	0.40589595436756676	0.5091254778044325	0.42531079419863166	3.83596895995789	0.14690274938018003	9454	3
cg00954536	5	110427846	0.3902363626644173	0.3906890239553429	0.317871538381992	8.688090423817057	0.012983899203798608	9439	3
cg00954541	1	154909316	0.5070760808978304	1.0734394208038684	0.6366524078777696	0.042220526421677174	0.8371999814283195	5562	2
cg00954545	8	91735520	-0.002893168454324282	0.11780253968041055	0.980406344306664	0.7315384990847389	0.6936628457629698	9340	3
cg00954578	8	28832815	-0.17867318908423305	0.19638405853580476	0.3629200104086403	0.3899993000534257	0.8228349460262189	9443	3
cg00954633	1	7621849	0.20035794795838066	0.19703502881436888	0.309217840384101	4.5376362871958	0.10343435242540809	9457	3
cg00954771	11	1317114	0.1810853903354791	0.2316529620791193	0.43438514179057924	0.9253445424069049	0.6295989364021876	9457	3
cg00954833	7	96339613	-0.256195920181996	0.1795399617685925	0.15359210483481886	0.09630463229491268	0.9529886204669368	9455	3
cg00954869	20	60503309	-0.11219818814822985	0.18226518616891046	0.5381739826654623	1.0701236654125765	0.5856330777471611	9458	3
cg00954875	1	245628858	-0.019495020475816662	0.19740653014406576	0.9213322411261783	1.4648648394750636	0.48073820964300673	9448	3
cg00954878	2	19553950	0.053840195265805885	0.0649439591910599	0.4070900039137298	1.4426671034177811	0.229708232333465	5561	2
cg00955089	6	11878092	0.010941213237683071	0.35154469634685276	0.9751712483588397	0.030581250292195147	0.8611778891089964	5558	2
cg00955096	6	125475363	0.49491405223704454	0.3211854671225522	0.12334160637722616	1.2325789876562117	0.5399441915057606	9433	3
cg00955186	10	125804378	0.05988927112138346	0.2998467446287467	0.841689452332341	0.7466365627381226	0.3875432086892586	5562	2
cg00955230	7	73669205	-0.2733859468109219	0.4352868789966259	0.5299651325938284	0.0028190953037853655	0.9985914452938092	9449	3
cg00955290	10	28822390	0.3540287932909407	0.4062852299598338	0.3835467431852986	1.3660424052092022	0.505088709577161	9423	3
cg00955307	1	166889789	0.06559266002307632	0.16973138359593956	0.6991635707048818	1.199767109087234	0.548875546436422	9458	3
cg00955413	5	114935797	-0.2060193783969787	0.265542611870517	0.43784168737725243	1.1777070014993916	0.5549631850108179	9456	3
cg00955451	15	29213640	0.19302304771501633	0.19032082499966033	0.3104881633466637	3.123500006519847	0.2097686539755751	9457	3
cg00955482	18	712737	0.32596885432646705	0.23807649453308258	0.17094396185727143	1.091778673926396	0.579326337845454	9455	3
cg00955497	15	89148699	0.0015033744046061804	0.14221498769497243	0.9915656084811048	2.7235800387513747	0.25620176013689183	9459	3
cg00955544	21	31767222	0.19143185919756814	0.11497875244737332	0.09592622777621927	0.6461405087476784	0.7239229938247094	9303	3
cg00955547	21	19614112	-0.05349060067039702	0.11415549536535302	0.639372264055305	2.9213960757173396	0.23207422158403654	9457	3
cg00955674	1	1478827	-0.2755222957460193	0.20556987788594575	0.18015259247166007	0.5927072186719744	0.7435244643375885	9455	3
cg00955682	5	138677338	0.574118156468665	0.49051201067486166	0.24182125798018211	1.9370861502584849	0.37963573613168133	9389	3
cg00955686	1	36620450	-0.11532418490154428	0.2473435899773374	0.6410358805422973	3.5161826464196584	0.17237355544474584	9457	3
cg00955769	6	30042385	-0.0012693472385664878	0.27673781545111625	0.9963402579768035	0.38570684972782066	0.8246028315538008	9430	3
cg00955780	12	8025861	-0.02399585374996571	0.10871136521676387	0.8253027131367904	3.9979307450908843	0.13547537729630282	9458	3
cg00955808	6	21754525	0.18357035570291455	0.08930001253049029	0.039815416759976324	2.284073978684941	0.319168216943673	9453	3
cg00955828	1	47691301	0.15993957420504107	0.3259765336434504	0.6236757782008253	3.436293067563959	0.17939834873383734	9457	3
cg00955867	1	160337038	-0.15796894053387572	0.22403969928885759	0.4807520379387067	2.8784581576574007	0.2371104817308421	9411	3
cg00955895	5	43190083	0.06690463696105144	0.19056709538150624	0.7255269889765351	1.42162854666056	0.23313553820225516	5481	2
cg00955911	14	38061988	-0.1616554471030199	0.14028607220649125	0.24918667219430643	1.602615098153616	0.4487418283830521	9447	3
cg00955967	4	148079717	0.0782832637419295	0.14369300430515847	0.5858943577295932	1.2579221743838493	0.5331454049737712	9448	3
cg00956010	17	2239526	-1.00587660640992	0.6108332515625924	0.09961383575820192	1.089240422187684	0.5800620426398575	9457	3
cg00956091	1	53792560	-0.7501282286250661	0.5851046058474885	0.19982818329294533	1.7076662778792393	0.4257797271155246	9453	3
cg00956114	10	7625588	0.09163129115765808	0.217742861467115	0.6738840436316974	0.8740850374796335	0.6459439661033024	9454	3
cg00956134	7	43942533	-0.22028810122420417	0.16408706549047253	0.17943152954906622	0.8018647492491201	0.6696953479059792	9442	3
cg00956142	1	28765031	-0.05169133882942724	0.1613199217338042	0.7486442834703004	0.9246340731753722	0.6298226314682104	9434	3
cg00956199	10	8078325	-0.11152379415164695	0.2309146364686279	0.6291202595351916	1.411997474590796	0.49361533594380474	9445	3
cg00956252	16	11249856	0.06458660489735625	0.21208468777407255	0.7607225067403135	1.3794376524664385	0.5017171189275531	9456	3
cg00956423	6	30029760	-0.32773234622632497	0.20460115944991644	0.1091974548238442	0.46478749688081594	0.7926339634675621	9456	3
cg00956490	7	150093664	-0.023728067096639546	0.22985599315566185	0.917780316862222	0.8569508172860806	0.6515016116658827	9443	3
cg00956494	8	120884086	0.0843647094558292	0.11944399266907715	0.4799942152338892	1.833391323044366	0.3998380609299669	9416	3
cg00956573	6	32940570	0.32798464677345	0.4382125802842894	0.45418266242566074	2.112771286547115	0.34771029092305733	9432	3
cg00956679	14	77462606	0.17281501086174672	0.22660925710813545	0.44569463611523435	0.17296106066483624	0.9171534052827975	9452	3
cg00956759	17	30023399	-0.2596400323168725	0.2658998352002037	0.3288375308604473	3.4706219440916084	0.17634535328356102	9458	3
cg00956971	17	1617375	-0.1662255318366576	0.20523691871896926	0.4179860256732567	2.574107026958477	0.2760830608367339	9458	3
cg00956987	2	32757307	-0.027305765559525096	0.08721807970017235	0.7542239847688921	2.891536308791925	0.2355650567053243	9445	3
cg00957080	5	85981	0.24991836805868456	0.17242232807302785	0.14721061925813322	3.1909147145265835	0.20281574803177796	9452	3
cg00957223	16	88781475	0.038718452948716106	0.4153769258454829	0.9257344930437587	0.6551621990056796	0.7206648433450145	9452	3
cg00957325	6	36812260	-0.03361441648704743	0.1905964396619527	0.8600077131183267	2.0541649218114713	0.3580500632400328	9432	3
cg00957480	17	10728755	0.09804071241791346	0.16812658401356814	0.5598015556911621	3.205175787007229	0.2013747067944647	9459	3
cg00957516	1	159141747	-0.25559803289422683	0.36324618238526135	0.4816510111154625	0.9835808858060245	0.6115305029628376	9459	3
cg00957598	17	76142333	-0.35894039550055784	0.41696511474430115	0.38932597807267433	1.9410461037588511	0.16355499480333865	5562	2
cg00957641	12	103406953	0.03649636338811955	0.05836150645645364	0.5317414231032405	3.6535405492273645	0.1609324970958417	9443	3
cg00957665	10	104406345	-0.37064964430680003	0.4131518190090489	0.36965116265599346	0.35860639398425437	0.8358524330303003	9455	3
cg00957684	16	88962800	-0.36786057113028947	0.6360149693020808	0.5630052236939007	4.133013910276113	0.12662732501782145	9449	3
cg00957688	1	36183672	-0.8037813738086433	0.35130841834700205	0.022139558039832894	0.13609749931949974	0.712191868270097	5560	2
cg00957698	4	121991345	0.18617716753398098	0.11249197170697117	0.09791917068775405	6.344429259305841	0.04191067841909954	9454	3
cg00957886	8	66700638	0.219998	0.410764	0.5922471429160241	0	NA	1086	1
cg00957901	4	41614842	-0.06477646542663759	0.0818221813208755	0.4285509869260065	5.598974513320413	0.06084125057484491	9456	3
cg00958100	1	88763257	0.1868353767492654	0.14406633515232833	0.19467575625167458	4.612676226771961	0.09962540133870398	9447	3
cg00958204	22	30869361	0.1609725982107562	0.14603100865472365	0.27032347990493155	1.9717163015861625	0.37311889723315017	9457	3
cg00958215	1	176176519	1.9628552013930958	0.817686237680827	0.01637272424225878	0.682946729680463	0.7107223975723664	9456	3
cg00958217	1	6681584	0.28322872584115477	0.26187649030413546	0.27945896977528023	0.5062481532017027	0.7763715463049063	9457	3
cg00958225	1	44972477	-0.5249280860728521	0.1891378168562707	0.0055138343580423315	2.842343083810683	0.24143100460987998	9456	3
cg00958241	1	116339558	-0.06825123895201449	0.20256055576296159	0.7361603248484982	4.067397696995637	0.13085062827885158	9458	3
cg00958304	8	17781171	1.0298266740194644	0.5395497229375293	0.056303645777520915	1.0225188554149827	0.5997397740826949	9445	3
cg00958311	22	32021249	-0.2366044188154909	0.27684595597986544	0.3927488939876433	2.9115297490141456	0.23322191016891716	9459	3
cg00958334	13	100608705	0.15048441707860263	0.33680773910406825	0.6550222171355895	0.6766038386125146	0.7129799929742165	9456	3
cg00958409	1	155023062	0.17110649827636754	0.3724842348379495	0.6459715423505978	0.140230173446058	0.9322865199311624	9442	3
cg00958412	12	125216731	-0.16005197659915293	0.2692655923430643	0.5522433456686007	0.12418292394176247	0.9397969271809431	9459	3
cg00958451	15	65204391	-0.003609317203858845	0.15481599186472128	0.9814001280897136	0.34433470743393335	0.8418382766143715	9454	3
cg00958517	16	70473316	-1.241077207801493	0.5826448062845977	0.03316541172388023	1.6150199260820084	0.44596715951793364	9453	3
cg00958560	4	5990039	0.07529205209695623	0.09897821566328757	0.4468403584975941	1.4146725362833092	0.4929555515451493	9458	3
cg00958605	6	26033394	-0.1809559824842361	0.3879566566621199	0.6409052348769524	0.8219588576134901	0.6630005701733033	9440	3
cg00958676	8	9911641	-0.7595727880900743	1.0626699653739724	0.47474642003924855	0.013429270121773324	0.9077438996449628	5561	2
cg00958702	9	126801735	-0.24700873741078516	0.09127038991114722	0.006802928746090318	1.2185794095678597	0.5437369456954075	9449	3
cg00958781	5	140018929	0.2372639259900745	0.9119872729513898	0.7947392435525513	3.1332913286072013	0.2087442074656746	9353	3
cg00958815	6	31736112	0.14513244931343033	0.18695579834291173	0.4375760944446962	2.7849760726877753	0.24845636651093486	9425	3
cg00958884	17	74533976	0.06080932091288883	0.42566182040548933	0.8864020982723768	4.87697641494582	0.08729272023987712	9455	3
cg00958927	1	175162553	-0.04353018938063656	0.05972130502686074	0.4660696963640964	0.025185965850334974	0.9874859768902408	9457	3
cg00958944	1	32577363	-0.29066282931593296	0.21750293906635765	0.1814307301620283	3.1913109395718777	0.2027755716721542	9454	3
cg00958955	22	20752751	-0.20080589552900077	0.26614894653051313	0.4505569042121125	0.5240806109531927	0.7694800088240582	9452	3
cg00959118	1	169455055	-0.07432033744820266	0.32007492697042483	0.816385251290594	0.3065221198353138	0.8579057277760831	9449	3
cg00959249	5	95768997	-0.12795786184854047	0.17812683106484264	0.47253994112978986	2.3706003243476355	0.3056544198329163	9459	3
cg00959259	3	122281975	-0.09366839633596069	0.0768918277917677	0.22315404860620955	0.3336925552551483	0.8463297011475899	9373	3
cg00959298	17	71825500	0.1597610793560519	0.15516823983874725	0.3031982401388736	1.8863230966568778	0.38939479676121774	9438	3
cg00959308	20	61558735	0.01860275659846642	0.3119042696580342	0.9524403526727689	0.546275184176176	0.7609880744870707	9459	3
cg00959431	9	79638117	-0.06347729265699913	0.2554880306873931	0.8037823410455511	0.3673841114080648	0.8321920331622277	9458	3
cg00959616	12	128866668	-0.019963992649595603	0.0844680021626878	0.8131612719425725	1.0618999527078987	0.30278224951812605	5560	2
cg00959635	7	113724153	-0.027368187914959194	0.14671471158052876	0.8520211769277158	0.9775090966738305	0.3228145447419365	5548	2
cg00959636	6	134499464	-0.3335976493855322	0.7211851813869026	0.6436735905910063	0.8526669944557492	0.6528985659469922	9454	3
cg00959725	1	33282965	-0.5727061210462581	0.5491088037248009	0.2969604058811536	0.04573027463515557	0.9773942889008661	9441	3
cg00959883	16	54328481	-0.11435439215317862	0.18023122242514475	0.525762959342903	0.9548554439785848	0.6203771236001403	9445	3
cg00959922	16	86611049	-0.3100211809972559	0.1457589938288125	0.033424757130798455	0.601609116430803	0.740222429002833	9457	3
cg00960017	1	205091398	-0.3348983529823685	0.5505175846854997	0.5429662299437389	3.2565098884812014	0.19627178065657275	9445	3
cg00960050	16	30904993	-0.024369192755250988	0.6801944681152619	0.9714204616128219	0.38692960268001725	0.8240988428595791	9440	3
cg00960138	6	41668804	-0.24003710727773694	0.4208278529286097	0.5684114247717068	5.044250116187334	0.08028880695501477	9408	3
cg00960147	1	117052153	-0.3747949230300432	0.19605500045178822	0.0559169239849265	2.0794193676674033	0.35355731046364286	9456	3
cg00960197	1	16161098	0.5533606532453134	0.7382345940456995	0.453511971254779	0.19090120587998188	0.9089632606574554	9456	3
cg00960260	8	6693367	-0.13692425939770925	0.41525647583114556	0.7416008142324648	3.477354622562075	0.17575271307550552	9453	3
cg00960263	5	15501678	0.01617863879229458	0.3104117451196638	0.9584331317659727	0.53874555239820765	0.7638584543166645	9459	3
cg00960305	20	22558297	-0.08500811300920652	0.22839591512960605	0.7097467057139882	1.6647321450747592	0.4350187816853419	9450	3
cg00960308	1	27226578	0.7626029683603173	0.7991838285337974	0.3399686356510273	1.1273031203997927	0.569127063154311	9459	3
cg00960373	1	41488301	-0.0012698745180444667	0.19886556589873852	0.9949050687493081	2.3803720861205546	0.30416467107626544	9404	3
cg00960379	15	75646093	-0.4647637653643621	0.33394983332252876	0.16400801691222197	2.466329104868475	0.11630928093593253	5562	2
cg00960395	17	46799948	0.031193609773961916	0.25315648808703933	0.9019339291622096	0.9995795171927673	0.6066581909755739	9453	3
cg00960509	1	21671908	-0.2847000894443014	0.34577940700549664	0.41030468890083954	0.26664922338197594	0.8751809520249123	9457	3
cg00960552	1	116380946	0.2585632661288439	0.3504448503042061	0.4606272256282405	0.005009605369761654	0.9435739910861365	5562	2
cg00960700	17	80709150	0.09917887430198138	0.15409479859382838	0.5198202782328742	2.527155858567556	0.28264094589802347	9453	3
cg00960702	19	47759791	0.9166842568607572	0.6888834947743571	0.18329395958464567	0.44463488630229364	0.8006611595875155	9457	3
cg00960772	12	133127270	-0.2534491775018848	0.6382795180012106	0.6913071433038287	1.5099503198481157	0.47002228997490786	9423	3
cg00960818	9	33623433	0.16453644178803165	0.2891121455194471	0.5692818946124785	1.1947169671153601	0.5502632474380573	9455	3
cg00960857	10	133938631	0.0478660594876771	0.14704090681446932	0.7447808401837821	0.1404818893522236	0.9321691916415812	9206	3
cg00960906	5	31769846	-0.27858087507265217	0.1694947420264711	0.10025968677843762	3.4492231659939474	0.17824227065771375	9454	3
cg00961003	20	3748878	0.9047622220309218	0.6594883021594875	0.1700897454143698	0.9780165411674088	0.6132342551677162	9459	3
cg00961127	10	526813	-0.15503835872907443	0.28123478868106494	0.5814435879409732	6.712815560183772	0.03486026001468109	9451	3
cg00961166	12	50236992	0.3992456501928858	0.5399526166768562	0.4596588746605138	1.5182653266067454	0.4680722272211035	9441	3
cg00961177	16	84213833	0.5885169929962754	0.40946378358296504	0.15063644738345872	3.8528147721684265	0.14567059774890403	9439	3
cg00961252	4	26319518	-0.05960609042490254	0.17134414134869042	0.7279351689674562	2.0293420978584322	0.36252166210955583	9458	3
cg00961292	3	196046080	0.08334489341424033	0.2547537254559204	0.743547868706627	2.3385279841414714	0.31059545787994225	9447	3
cg00961325	7	41547329	0.1622046638834504	0.1711412930634499	0.3432403659386653	0.7057867229095128	0.702652119181983	9451	3
cg00961326	16	58061220	-0.27549270729599434	0.21788515642786496	0.2060886077912288	2.4081018317978087	0.2999765674432983	9393	3
cg00961415	14	76734850	-0.09032583501711366	0.14482760030552	0.5328388612183319	2.911981397199932	0.23316924898891586	9458	3
cg00961416	12	57704060	0.09824657642263275	0.2074982528617336	0.6358697226642063	2.5734126344097334	0.27617893248905073	9457	3
cg00961418	11	8616172	0.18670144200693797	0.15775745653763315	0.2366223645435409	0.010216114930184851	0.9949049664753258	9431	3
cg00961517	10	24491007	-0.1379511374899492	0.07356940879536962	0.060776837992033164	1.8647083881588666	0.39362594685880015	9456	3
cg00961616	16	86794685	-0.005100965872749462	0.07159816729848636	0.9432032739545934	1.2656789239326747	0.5310816718361507	9457	3
cg00961617	17	37782380	0.01796141764041817	0.0777817414248544	0.8173763744329553	0.6292278118509684	0.7300706958303762	9454	3
cg00961640	1	110933767	-0.25531321455118156	0.23634175397903567	0.2800213847017569	1.8031583272193952	0.40592812640549725	9459	3
cg00961792	1	207120407	0.15571959957767134	0.2465960560390173	0.5277290492972229	7.48656690326754	0.023676235589681	9459	3
cg00961855	17	77980966	-0.32335377481560185	0.47744898306479716	0.49824542086226475	0.26778173571760877	0.874685515698049	9449	3
cg00961866	10	102905737	0.05623456653072422	0.11345412420936404	0.6201349640091347	0.11960747465186752	0.9419493849490689	9458	3
cg00961932	1	110691765	0.15364508302555235	0.12799003700105288	0.2299663091009716	2.5495598855676818	0.27949246578862635	9442	3
cg00961940	17	76876995	0.002832641806961564	0.13017451109471415	0.9826391296437337	0.037895026575137124	0.9812308624733627	9456	3
cg00962000	1	100065660	0.08992476664710873	0.20114998637832152	0.6548365712581019	0.22238915221268665	0.8947646321718784	9455	3
cg00962014	6	37666646	0.4653201737663994	0.40588476078923635	0.2516155358110007	0.7550484930710124	0.6855565790108397	9451	3
cg00962029	16	4475691	1.0958499898177114	0.64258433753348565	0.08812371741252413	3.76991869581841	0.15183523172359734	9454	3
cg00962125	14	24616485	0.06816709099942465	0.364828657697974	0.8517807008573095	0.3598276533304497	0.8353421925322098	9447	3
cg00962147	16	6949843	-0.19726587777646715	0.1731811971665257	0.25467306432191744	4.12539203242801e-7	0.9994875250469085	5459	2
cg00962254	16	678050	-0.04539116526890352	0.28060034579400756	0.871491335971151	0.32568928053216367	0.5682084891623131	5558	2
cg00962271	14	70230594	0.0029172479578296767	0.12752247328389968	0.981748910265054	0.5201339872260414	0.7709999320022647	9364	3
cg00962304	19	55896449	-0.2625461908859434	0.47626022370129434	0.5814511660458718	1.267610711986967	0.5305689508783147	9455	3
cg00962459	2	68871642	-0.117684745765987	0.1797341232703777	0.5126150106880273	0.04032442600186818	0.9800396852337614	9457	3
cg00962707	16	86715554	0.19431853681306194	0.2901491164265655	0.5030365841703107	5.739744010398916	0.056706184212105125	9459	3
cg00962740	1	243507532	0.1926295424504295	0.13842348998024456	0.16404484198935665	0.17565147639548956	0.9159204727694817	9445	3
cg00962755	1	201439001	-0.0030092793730685558	0.09448209395181675	0.9745914642890567	0.22929439368024218	0.8916806761797382	9456	3
cg00962781	4	159131393	-0.15735503513758406	0.35636012149977514	0.6588062943850047	0.1440589265205028	0.9305034797411359	9457	3
cg00962793	14	104852641	-0.05712228280428159	0.21691694187695262	0.7922907512256201	1.077447022413085	0.5834925989615194	9450	3
cg00962903	3	168863028	-0.42041853980289706	0.18064710399792594	0.019949735209543004	2.898565580605254	0.23473858452383575	9447	3
cg00962913	1	179712281	-0.8122382618757479	0.5433401386990392	0.13494098016208853	4.020552897921823	0.13395163875842422	9435	3
cg00962984	16	56150071	0.053420753570776254	0.08672275726107334	0.5378980579045582	0.12298570813954673	0.9403596654599767	9443	3
cg00963071	2	234662401	0.11932730987651453	0.15984156701726795	0.4553443512036449	3.097080350815128	0.2125580449082594	9458	3
cg00963113	7	150488487	-0.029566279117052743	0.17375301281437877	0.8648821970669847	2.251187554846205	0.32445975327317644	9454	3
cg00963169	1	50513927	0.17968291641917644	0.2168212152211372	0.4072658967284701	2.0728978200378356	0.35471206255314375	9458	3
cg00963171	7	2151298	0.09443080966776893	0.16827566875981695	0.5746834643083791	0.8804472162588364	0.643892425403648	9458	3
cg00963305	16	58059520	0.3148025140718366	0.9302525934590464	0.7350576947281061	1.4253157575630466	0.49033920180884344	9426	3
cg00963378	13	20716638	-0.07896762297653988	0.04855802683634091	0.10389590623127462	0.09699999294097555	0.9526573426682506	9452	3
cg00963555	7	126987042	0.372184885750273	0.25738292218477216	0.14816719794642805	2.2934236951655063	0.31767963294523893	9446	3
cg00963654	18	13801271	0.2814088264969377	0.19457042313401143	0.1480907364334465	1.0493238469854107	0.5917553891482062	9459	3
cg00963675	10	64572581	0.1129363797229993	0.15317398934068976	0.4609351794958422	2.498694794807272	0.28669183165755097	9451	3
cg00963786	16	69830352	-0.21548419379032877	0.2089165737167239	0.3023361399197953	1.1093901327784348	0.574247341816519	9457	3
cg00964039	1	114471966	0.03621416473126984	0.5513008270556976	0.9476257700324656	0.9087311935326328	0.6348505914900334	9452	3
cg00964063	14	51134117	-7.138088154761304e-4	0.4200606346286171	0.998644155838035	2.525311958653837	0.28290164686405694	9457	3
cg00964103	1	216897261	-0.7089862732825267	0.2909461433628752	0.014816645622932077	0.23228812478136407	0.8903469485479667	9430	3
cg00964109	15	74753785	-0.7447159965671818	0.7873773640551602	0.3442412203611404	2.1395836870522578	0.34307992429384415	9457	3
cg00964137	5	93905358	-0.04900172923403338	0.23875959421109802	0.8373888397768918	0.06973743677908248	0.9657321908130823	9450	3
cg00964221	8	30240029	-0.20226636006458704	0.5414554116610905	0.708731318194274	1.179563248109857	0.5544483496975466	9447	3
cg00964333	10	15038045	0.006873249251680483	0.046340965108082596	0.8820909592450905	1.2823351272984824	0.5266771358401823	9335	3
cg00964355	1	228465440	0.3433783119047282	0.29477903599258587	0.24407291476423107	3.3022749304552286	0.19183158272033118	9431	3
cg00964400	1	21634838	-0.1973441256674352	0.12789484055098269	0.12282624815952134	0.30362127855215304	0.8591509547853577	9458	3
cg00964446	1	203023637	-0.40301327730278863	0.2504826668217065	0.10762798182592537	0.9857880570432906	0.3207739936373091	5559	2
cg00964710	16	14726998	0.8095880203527328	0.9310628494864853	0.38455675403065565	1.1638958618444257	0.5588087847834244	9449	3
cg00964751	17	36828900	0.14538724289566224	0.13848929592161505	0.29380615690662787	1.8780974552756882	0.3909996056215394	9458	3
cg00964908	17	40811580	-0.5141768639138377	0.5081847616322642	0.3116379039745203	0.9993480851803632	0.6067283951003554	9456	3
cg00964918	9	134350332	-0.2206643243206135	0.24947804724912812	0.3764242179254167	3.9004614428364968	0.14224124969743915	9453	3
cg00964963	18	25570209	0.3172207280700247	0.1577185423145269	0.04429282548373945	4.588060118731455	0.1008591732507238	9450	3
cg00964997	4	13531195	0.16201097510743864	0.1704483856280207	0.34185889581315543	0.32399030414003277	0.8504453274296415	9457	3
cg00965023	19	11785188	0.17613143445455928	0.11038525554283761	0.11057666891337294	0.12026263412525742	0.9416408719516294	9459	3
cg00965052	17	49230932	-0.16020846792292248	0.8051809786155459	0.8422846491183797	2.537932514116104	0.28112207958875884	9381	3
cg00965110	16	14724468	-0.09392643777087542	0.08929205694447619	0.29284479950386677	0.04308186017866583	0.97868941880401	9453	3
cg00965121	1	3689519	-0.5299159817996604	0.48506131886942566	0.274625625300026	0.1309786600179081	0.7174194810546254	5560	2
cg00965133	20	36157577	0.3454152606233323	0.20569904741503825	0.09310793839882933	0.1029333990440161	0.9498352794043766	9456	3
cg00965154	22	31485117	-0.02380219116483789	0.1545170443102085	0.877576228563828	0.8820167718870453	0.6433873111406789	9454	3
cg00965204	16	22218046	0.17845416762582586	0.569069333890067	0.7538328356874194	8.421229256978236	0.014837246140814638	9457	3
cg00965391	11	92930777	-0.2774531441552817	0.7780876005290188	0.7214036852510174	0.4109406469905804	0.8142642587257072	9454	3
cg00965469	6	31649469	-0.16289203110709424	0.25747383650545563	0.5269591623380949	0.8630584729103328	0.649515072742289	9450	3
cg00965578	22	36560801	-0.5470304725714743	0.25146897695621	0.02960466254384349	2.6585894152666185	0.2646638608892799	9458	3
cg00965643	1	32674817	0.11711713191014675	0.2061525479919942	0.569960910763788	3.206123057264197	0.20127935124299068	9457	3
cg00965748	20	39319235	0.20490574336126302	0.1700408581467142	0.2281885241755931	2.8238273198504316	0.2436765226892966	9455	3
cg00965795	2	27957843	0.03274656802251149	0.1459906744452524	0.8225192941636276	1.2216904365434786	0.5428918130206037	9454	3
cg00965985	3	122232605	-0.03842237725055072	0.14586688919689517	0.7922368030253145	0.29732975322918453	0.8618578952433266	9431	3
cg00966077	16	1401335	0.4520587387418589	0.4090441865854056	0.26909083190737604	1.8438878671531183	0.3977450990293449	9450	3
cg00966098	16	30596551	-0.4873864073778264	0.2162222896706269	0.024189952078656773	5.6144971917091056	0.06037086874982387	9453	3
cg00966099	4	184718401	-0.0906261123081126	0.2407584643335703	0.7066052626811612	2.0925300848382307	0.3512471956013623	9432	3
cg00966141	20	58660981	0.11194068346351611	0.16015818959357925	0.48459062706581474	0.06917808670988188	0.9660023197693643	9457	3
cg00966255	16	10479562	-0.006317534534588374	0.1417423414412108	0.9644496146661976	0.6605683286888765	0.718719469964086	9457	3
cg00966357	12	46945908	-0.12214189684932837	0.14188866178633544	0.38933214490407037	1.6868430319652754	0.43023594306198876	9258	3
cg00966380	12	47633443	0.3239841945922138	0.20731555835653726	0.11810935932645603	0.2780823225998863	0.8701922094785363	9444	3
cg00966405	7	5535748	-0.02653992589890137	0.20865717578997248	0.8987869107056027	0.9389535269932978	0.6253293778545148	9453	3
cg00966411	17	7622819	-0.09093366068313878	0.23652369802421877	0.700638290153577	0.9113706260238493	0.6340133214518651	9456	3
cg00966482	6	11111926	-0.16047440661617976	0.09626561763672284	0.09551518562961793	0.6141066604304748	0.7356113695484852	9455	3
cg00966522	4	6734722	-0.08527688893768881	0.12183952468385037	0.48398255225816195	0.38181140565943583	0.8262104937896173	9458	3
cg00966557	5	149219027	-0.019325820436321126	0.4204278807816479	0.9633365294527567	0.47216885439111467	0.4919910826198642	5558	2
cg00966659	12	10162301	-0.08738314382321598	0.15502895952945184	0.572987650090484	1.3880791513158144	0.4995540014840619	9452	3
cg00966686	19	4103040	-0.4033860813156541	0.2397475723234118	0.09246320475908726	1.7913052708103343	0.4083410138559519	9454	3
cg00966749	8	142236124	0.11328137679653305	0.19914674342861738	0.5694690094771555	0.9783738269816232	0.6131247150022135	9453	3
cg00966762	2	26467793	-0.33243221730970735	0.6291653827748627	0.5972424406433372	0.8703107385885304	0.647164109835464	9330	3
cg00966763	20	60472065	-0.027613526837398795	0.09747152454661352	0.776948104566818	2.2185710040873996	0.32979451442052865	9455	3
cg00966890	21	33031758	0.18371546925672094	0.5618148082173346	0.7436651563957775	6.049966083271514	0.04855864473821223	9410	3
cg00966925	22	38476308	-0.17659674617277255	0.22501921270146474	0.43256649318590285	5.354716166177134	0.06874453179757373	9457	3
cg00966959	17	36002951	-0.3944474120163747	0.4643942018326318	0.39566956106660134	0.005110798092746198	0.943007905535004	5531	2
cg00966974	1	182573524	-0.3525047065564984	0.4336801334321496	0.4163201820828725	0.3377535938189088	0.8446129559025889	9459	3
cg00967013	13	24735754	-0.47754174120550824	0.34371364245663394	0.16472352394871898	1.1804826608278975	0.5541935248422332	9428	3
cg00967073	1	244443687	-0.4189171420675293	0.24702557174779746	0.0899151907879612	1.2749761660434953	0.25883522616856014	5561	2
cg00967121	5	153418461	0.5316207965665292	0.8597510796478408	0.5363494659948824	0.4319950987100552	0.8057372764470658	9433	3
cg00967201	4	37665156	0.13129395535756347	0.17106388507189416	0.44277587299818705	0.5106216160664203	0.7746756851136698	9458	3
cg00967238	14	31677288	-0.10483814299545009	0.6714940640871259	0.8759331637848949	4.737959578770518	0.09357614497258734	9429	3
cg00967294	5	142445604	0.2071029880736707	0.1935893841463683	0.2847068657362031	1.9328861596759896	0.380433807069263	9442	3
cg00967316	7	113558794	-0.20493355514213885	0.13335326164642167	0.12434915878207524	2.326416333518495	0.312482076466035	9438	3
cg00967489	5	128992882	0.03466591868021786	0.17516022694978461	0.8431156669341917	2.753188595904009	0.2524368153163384	9453	3
cg00967519	6	44329051	-0.05956874204636593	0.1306731526264435	0.6484902219147624	0.4356068408328098	0.8042835318491828	9455	3
cg00967552	4	48486316	-0.16107322495662943	0.28560624870178297	0.5727748615686765	1.7676188966235407	0.4132058234441977	9454	3
cg00967637	2	74875932	0.031868775393272056	0.25707024953326196	0.9013397165258615	1.0067580029176795	0.6044846504095613	9452	3
cg00967695	12	133411885	0.06015634283737027	0.22824969325538805	0.7921228546481109	0.9863476516135581	0.6106851070078853	9451	3
cg00967711	3	100281202	0.13981059441535454	0.21786098923196875	0.5210405726261989	0.13893098005518453	0.9328923269175151	9456	3
cg00967809	1	115829419	-0.24511400639632624	0.2259050338707153	0.2779078439583586	0.48412247912032896	0.7850081025288735	9457	3
cg00967854	1	17750646	0.17371880441969406	0.24433269268709537	0.47708864903381215	1.263939415301738	0.5315437833447046	9458	3
cg00967885	5	176054480	-0.034116214433937385	0.1512901765874806	0.8215888877454639	1.049566756826933	0.5916835219087105	9455	3
cg00967901	10	92617915	-0.6633810329115002	0.5929041168086129	0.26319675183561003	0.58327144410748	0.44503286866885566	5559	2
cg00968012	17	46048404	-1.4639923332826237	1.1257327868194413	0.19343670177950142	1.328553456817766	0.24906272240885485	5535	2
cg00968021	1	70876888	-0.17019592326374827	0.42881299888334284	0.6914411285236233	0.32491153359957164	0.8500536899888752	9397	3
cg00968038	14	21151021	-0.4537008618578905	0.7515269618668511	0.5460395439102724	0.9596934142107614	0.6188782541740909	9373	3
cg00968167	1	19810215	-0.28091357059674804	0.11465352805268614	0.014281321847953719	0.7401406571880191	0.6906857539712311	9444	3
cg00968203	1	117284465	0.12881284509147378	0.43949668853394147	0.769452037297445	0.5301150155235884	0.7671618309474428	9442	3
cg00968267	13	73764146	-0.024452706698797615	0.18817600428727538	0.8966092020093597	1.8928054419473366	0.38813474412492077	9455	3
cg00968270	16	87471788	0.1763587269824211	0.2480548766146433	0.47710494650132873	1.4112446691095262	0.4938011690809304	9455	3
cg00968382	3	136753955	0.10810347552228473	0.23733130437765665	0.648752397026624	0.0897332821185147	0.9561249811460275	9458	3
cg00968461	12	69678000	-0.1756268975485944	0.08847010311711981	0.047127191458394495	0.849730057960424	0.6538580310596404	9454	3
cg00968536	1	51442672	1.2206805352627081	0.6966791139496921	0.07974944340729907	0.19628269698800938	0.6577382266314121	5561	2
cg00968538	5	1254426	-0.15305340140141177	0.1967957773574022	0.43672993585274045	2.3815182251767815	0.3039904135073634	9457	3
cg00968561	22	40417379	0.2990151316244583	0.4271213748274943	0.4838831941152472	9.047670357419577	0.010847342295656917	9436	3
cg00968638	2	43450965	-0.008910177240264472	0.5883919037900299	0.987917880749128	2.279932974609334	0.3198297399933402	9458	3
cg00968640	1	185834094	-0.04460533467384397	0.1234509581228661	0.7178600355583641	1.6790827915149544	0.4319085531118216	9337	3
cg00968800	1	1335706	-0.23675707893373762	0.35032987617350647	0.49916011515744874	0.06546081352010405	0.9677994366078465	9443	3
cg00968875	13	113798280	0.09178449327729753	0.09179390488220285	0.31736012879597975	0.7029253010787673	0.7036581307228494	9456	3
cg00968890	1	39042981	-0.02260219843092308	0.0880829459004983	0.7974865713005783	2.252715634616798	0.13338015065831973	5561	2
cg00968930	17	21143382	0.03031994698814438	0.2811514476371257	0.9141209904926032	1.8232859506525714	0.40186342964839555	9459	3
cg00969035	3	148991036	-0.48473599633103776	0.3624015131517481	0.1810379054310893	0.1114078036975412	0.9458191497341933	9452	3
cg00969047	12	57610347	-0.20802509984352635	0.5734500750310371	0.7167837179044895	0.9609932587272045	0.6184761621000219	9442	3
cg00969087	1	116710331	-0.05246215659497318	0.14887713372168834	0.7245491073727519	1.9114178248457177	0.3845394431153771	9459	3
cg00969119	3	13325360	0.07327840479395949	0.10494511262809185	0.4850180030313626	3.6015439455383467	0.1651713312227044	9379	3
cg00969153	22	31884264	-0.2531121573960832	0.19919056553496328	0.2038341346082483	0.2505445458413744	0.8822566552833326	9402	3
cg00969162	21	43547923	0.15364334301421284	0.35671757181972763	0.6666761528610055	1.2839720244620634	0.5262462540366454	9430	3
cg00969165	8	94710755	0.20958683284859697	0.16581624531765893	0.2062406363598138	0.22092504809780966	0.8954198862725766	9438	3
cg00969271	9	117093052	0.21006634185346582	0.1995644152828619	0.29251324102658827	0.9655682343069338	0.6170630223170946	9454	3
cg00969288	17	10371992	-0.006901843954281556	0.09840653625990473	0.9440853880911626	5.294760096346318	0.0708365585272331	9451	3
cg00969323	2	242627866	-0.28904192228692394	0.14887097721154577	0.052190399176894366	0.33999824247164134	0.8436655579791296	9451	3
cg00969405	7	27184441	-0.004690025206546327	0.06160210067960205	0.9393123501137356	0.042777625207817326	0.9788383059012881	9455	3
cg00969565	17	79946805	0.29468931394925657	0.24084826034355322	0.22112293242766254	0.9966646829444115	0.6075429896153549	9458	3
cg00969680	1	113466087	0.12998205768034995	0.12642871588870194	0.3039002055467901	0.9704344884723757	0.6155634546249314	9434	3
cg00969787	1	45956256	-0.15637805280892852	0.4632027202909775	0.7356633169896154	3.854424395434243	0.14555340752161766	9443	3
cg00969823	9	34958499	0.16076523418678001	0.2609016273442149	0.5377684688875148	3.99591437839356	0.1356120301898577	9454	3
cg00969893	15	63133069	0.15351653390547654	0.1277268386619043	0.22939727942452964	2.471020429888088	0.2906864119743561	9447	3
cg00970057	1	42272694	-0.34294325201382997	0.15141151709560594	0.023514233530097794	2.1109415846130495	0.34802853957180097	9446	3
cg00970313	14	37125914	-0.16699107385811382	0.23002011378801204	0.46784817524763245	4.906475500487342	0.0860146412398784	9362	3
cg00970325	3	142683176	-0.08928480195523403	0.12493908531906098	0.4748397630596773	0.2811419909912895	0.8688619774562996	9459	3
cg00970361	15	60288348	0.030520687096226608	0.14867742161924766	0.8373523917127392	3.117211324988734	0.2104292761719669	9452	3
cg00970396	16	9107199	0.07252166601247184	0.2129120692716228	0.7333912377363547	0.24398619610129313	0.8851544777729198	9455	3
cg00970544	19	17445782	-0.20940423172661152	0.6492236120712679	0.7470393838987504	0.8613556501267167	0.6500683127583785	9459	3
cg00970558	19	7854469	0.3146254089891068	0.24869972557320294	0.20584213245728972	1.0303103573046521	0.5974078824748594	9457	3
cg00970752	1	15711443	0.0664288265141126	0.061375811506269015	0.2791063222303072	3.016415751938917	0.22130623100071023	9451	3
cg00970757	3	71167804	0.13133210271359735	0.1324767869003461	0.32151013703672693	3.728432389979956	0.15501766590294794	9448	3
cg00970824	7	2115547	-0.24558375337108176	0.26755914644865997	0.3586884173547083	1.730150300721612	0.421019911640154	9450	3
cg00970979	3	53229491	-0.1821400781979944	0.2520922119285034	0.469978702017264	1.408233928637745	0.49454508245535445	9457	3
cg00970984	16	57122796	0.29124855766663915	0.25033292390626005	0.24464905101964649	0.9253395551007455	0.6296005064054718	9456	3
cg00971034	14	101311744	0.06624683486844943	0.2302812663266698	0.7735932959479898	0.6014180173831688	0.7402931602825591	9457	3
cg00971110	7	84814140	-0.05674075137990802	0.23240780098749908	0.8071200253602356	2.088267015111108	0.35199668974719217	9454	3
cg00971175	19	15224784	0.114833955206857	0.18836702117189186	0.5421077498269005	0.3531008879318905	0.8381564981509331	9454	3
cg00971228	1	108739275	-0.240100073061559	0.24043881833233696	0.31799279518136236	2.133456182363266	0.3441326480352082	9450	3
cg00971332	11	117800571	0.08521882233346195	0.22145220673588228	0.7003721716571696	1.04611352027352	0.5927060159661054	9454	3
cg00971364	3	29322823	-0.4476823658568021	0.5295306381597967	0.39786945298672927	2.9837717998634816	0.22494802579419826	9458	3
cg00971369	8	142263802	-0.04169298833513716	0.15394190160764382	0.7865172728591874	1.5821922437074951	0.4533475986278777	9453	3
cg00971396	3	184081400	-1.1208998424492795	0.5314024366567895	0.034916636066390075	0.26017974163418944	0.8780165193126758	9452	3
cg00971467	17	4732568	0.09668343235377719	0.21623718181266538	0.6547902101411873	1.6034611213074983	0.44855204553758854	9452	3
cg00971508	15	98291886	-0.21975280781672002	0.16432121740116284	0.18111273035525036	1.9311887172975963	0.38075682635967745	9457	3
cg00971613	6	1667710	-0.038870429474102595	0.1438704930489259	0.7870244537624574	1.0444741642607371	0.5931920432173604	9454	3
cg00971676	5	176882057	0.6619419628897676	0.5999994622722493	0.2699239996460444	1.7351643370755467	0.4199657290484069	9363	3
cg00971695	14	65169664	0.05780119063113956	0.12761304707129523	0.6505911732043195	4.849564896248813	0.088497369716768165	9456	3
cg00971737	1	111098456	-0.16771387319693123	0.13955002419093757	0.22943365499689625	3.522915172657241	0.1717942762525068	9458	3
cg00971747	1	200864307	-0.10554654712664628	0.15925675890896665	0.5074941798584586	0.2198443270249723	0.8959038665927991	9452	3
cg00971804	1	55352701	0.0565598136746156	0.6892259713063134	0.9345967738783804	2.0234974676426245	0.3635826141026626	9453	3
cg00971810	16	33952528	0.09153265395785118	0.12251444847390772	0.45499280753048993	1.3178910490089069	0.517396629008087	9454	3
cg00971827	5	34553138	0.1775931931803138	0.1470040478925144	0.22701507121861048	2.1484255522627995	0.3415665388227873	9456	3
cg00971834	10	71561574	-0.7388987006237944	0.6037846871961245	0.2210358084169187	4.954863110190112	0.08395859191316071	9328	3
cg00971891	3	88199395	1.4079375467827466	0.5884701492230681	0.016732267980552936	1.5588012863792757	0.458680842422734	9444	3
cg00971894	7	117513956	0.06845193784423931	0.3390221482494031	0.8399871398099373	0.5669778876137654	0.7531514490818999	9453	3
cg00971933	20	42839305	0.6384973016500979	1.0072712327142352	0.5261538173827616	5.587646289246931	0.061186840039341384	9403	3
cg00972135	14	81686133	0.9867329516822619	0.6781906104175397	0.1456832988711078	4.1444994136868765	0.12590221977359767	9454	3
cg00972140	1	5037068	0.20456344201233617	0.144501001432931	0.1568767893854962	2.325642853339642	0.312602949183888	9455	3
cg00972222	14	34246089	-0.258416772468783	0.2610907152143719	0.32229214031439696	2.1562052347827443	0.34024047995832496	9459	3
cg00972246	1	228265972	0.26919835917120555	0.23559199726224414	0.2531854118731926	3.2623383139568163	0.19570063555668438	9436	3
cg00972288	10	69644348	-0.048208280574378454	0.09942914025854754	0.6277823103513722	0.6810629244483677	0.7113921442264707	9335	3
cg00972313	10	1531243	0.01794413174044046	0.09668287830318724	0.8527601608505896	1.9787479101980983	0.3718093875464084	9434	3
cg00972420	20	49204792	-0.6808330451756354	0.1975268073070736	5.672933831823352e-4	3.859949176515684	0.14515188699908388	9455	3
cg00972522	16	1961953	0.07307762014706824	0.1837888093844019	0.6909122661449438	1.536201725336726	0.463893229222975	9419	3
cg00972603	1	28655503	0.24922060300889626	0.61538879368224	0.6854916754659073	2.6408877464796863	0.26701675406595693	9409	3
cg00972761	1	216348212	-0.08433126087513251	0.14822492774425816	0.56939607816447535	0.09093453227282068	0.7629924363352689	5540	2
cg00972950	4	1684791	-0.016512356986410237	0.22130853169547024	0.9405231211693056	0.47115499895831836	0.7901144271793848	9454	3
cg00972976	6	150232203	0.287479719115564	0.16950233042739968	0.08988167170474638	2.2396348676361866	0.3263393677172278	9436	3
cg00973115	14	105965156	0.4338011550580025	0.19589465651182106	0.026797055285207493	2.708228236049337	0.25817590655728684	9458	3
cg00973118	16	374570	-0.0889768317447021	0.12790911852449752	0.4866634550125719	0.24940159822491947	0.8827609859461182	9459	3
cg00973276	11	113746692	0.18784756773347236	0.3071554008335225	0.5408211298953132	1.6439050605366088	0.43957253736850405	9416	3
cg00973286	12	6451130	1.4232214614092416	0.8102491506396999	0.07899910717196068	0.03486589717377078	0.9827181260950733	9453	3
cg00973309	15	75111129	0.07074987392527315	0.27282672642858935	0.7953870846329538	0.07688033963410336	0.9622892769610119	9324	3
cg00973322	16	57991950	-0.026656531046565683	0.23719666253267072	0.9105208754055285	0.3835928837346415	0.8254748835165521	9454	3
cg00973334	12	50561022	-0.5771788911303238	0.5143811096408607	0.2618266615823952	5.816251532642731	0.0545779258564437	9336	3
cg00973397	15	50175758	0.188716687946787	0.15850666054430884	0.23381397720306557	3.858336736958787	0.14526895850760324	9414	3
cg00973424	1	164325910	-0.1347088120724125	0.16708134253772222	0.42010050940132193	0.06743529207329901	0.7951082600124072	5408	2
cg00973653	1	70033627	-0.224703784680802	0.42222067568124083	0.5945908600087397	0.4591841648724759	0.49800550177982944	5561	2
cg00973677	7	136553595	0.0402820015674073	0.442731662979337	0.9275044000235939	2.052192499403202	0.35840335040328625	9445	3
cg00973724	12	49524797	0.4448659160664896	0.5590285213707089	0.426157631306133	0.44456566645144646	0.8006888708900788	9456	3
cg00973732	16	88803885	0.37200421624802293	0.5465319335616468	0.49608457878206624	0.5956287749983717	0.7424391329434769	9442	3
cg00973737	4	100128186	0.0113306579867706	0.20600717591424228	0.9561374455063354	1.827765705650993	0.17639167729609195	5510	2
cg00973823	1	32226349	0.3199214539730288	0.33916862447710755	0.3455520656208145	1.1409524241152766	0.5652561927808919	9458	3
cg00973876	17	77899208	-0.15593221079740227	0.10633519768250099	0.14253351639129092	3.565309484106195	0.16819105021354416	9445	3
cg00973944	4	77694027	0.306374495923931	0.20284923702261035	0.13095269289566092	2.3879447424312614	0.3030151813642197	9456	3
cg00973947	3	143692255	0.02221222400120265	0.3458640612415215	0.9487931325776201	2.4139205972496494	0.29910508914646883	9459	3
cg00974095	1	40154614	-0.0744396640282218	0.10940276326023896	0.4962395106140498	1.1453151876541583	0.5640244971145433	9448	3
cg00974149	17	56296512	-0.10397153653566138	0.39957130679170816	0.7947035538375467	1.3793653772599408	0.5017352501093468	9448	3
cg00974204	15	71057242	-0.054847622472294244	0.08869845695627114	0.5363377273666947	0.9333238157088357	0.6270920694793769	9459	3
cg00974241	4	6717832	-0.9764249173804124	0.8304278127466728	0.23967100635885152	2.3704788089199442	0.30567299126086517	9445	3
cg00974255	17	35082656	0.03456427027505121	0.14781865798814034	0.815117833076908	0.050312005567492046	0.9751577728344185	9458	3
cg00974315	7	76021175	0.4367335167822816	0.24764715891088201	0.07781092258384413	1.2177569721559531	0.5439605864780805	9456	3
cg00974415	14	77648007	-0.2212583484832933	0.38588720614378486	0.566390337164759	2.8044180047963265	0.24605283187266866	9458	3
cg00974464	21	43254115	0.009304096342241447	0.24994694687965988	0.9703061755364158	1.0561765646174208	0.5897312924746505	9457	3
cg00974466	7	128695161	-1.0259898798159743	1.0477912769181237	0.32748462857864546	4.10814744541014	0.12821154003090343	9456	3
cg00974578	6	143916485	0.061479750878115746	0.1342371393915567	0.6469570384625705	0.17936690989470783	0.9142205314595209	9377	3
cg00974579	16	88990188	0.05966890937078197	0.06689951335450815	0.3724366517871222	5.816545096240208	0.054569915398224186	9453	3
cg00974598	19	44223902	0.05765059124290325	0.21012924209622663	0.7838096893728081	1.237485241940552	0.5386212630735728	9456	3
cg00974629	4	148401903	0.032464206564380094	0.17858078968163782	0.8557475114719957	0.9935381177310441	0.6084934937635601	9459	3
cg00974685	10	113759413	-0.21925	0.510126	0.6673442058452429	0	NA	1088	1
cg00974689	13	114290800	-0.4210244516063374	0.625485578229686	0.5008733927492619	0.9591649366997772	0.32739736109098444	5545	2
cg00974761	17	33866073	0.10987802399145928	0.17966533331209522	0.5408219377743524	0.002130896903593301	0.9631814176052366	5555	2
cg00974835	14	74960278	0.45480780624375217	0.27160451621173604	0.09402800483784778	4.166532521461113	0.12452282323389116	9459	3
cg00974935	6	106959535	-0.042184290671289655	0.6137276632536084	0.9452009216017654	1.6708181890056477	0.4336970220690211	9455	3
cg00974941	7	48075316	0.49744917843875386	0.28126467186727805	0.07695799096334296	0.2844862211129065	0.8674103542367794	9389	3
cg00974944	3	61649924	0.03695579794034019	0.17079632931223415	0.8286966283387102	0.5867663288393007	0.7457363463132511	9435	3
cg00974985	14	67915433	0.33019720992738444	0.1798619353467352	0.06638175584798986	3.6883356127293143	0.15815688329101896	9451	3
cg00975226	10	114285898	-0.0783859519676458	0.12353924948369463	0.5257529921845805	0.24019741233885583	0.8868328965187117	9367	3
cg00975263	15	81073649	-0.10225215695197015	0.18933334974078173	0.5891527844611053	0.1545524675605233	0.9256341268739349	9440	3
cg00975270	3	127174816	-0.2597014337620386	0.28033619810018195	0.3542418877007875	2.0752408465299683	0.35429675598939225	9454	3
cg00975418	9	129566028	0.04237989971442673	0.11089718387476012	0.7023464888634733	1.1977807963546703	0.5494209364636214	9392	3
cg00975605	17	77102365	0.003497365582844613	0.2560275696600233	0.9891011455351703	0.49048044440201854	0.7825165378167938	9459	3
cg00975624	3	159646501	-0.044823247654543805	0.2298221090550139	0.8453659134721329	0.7740674696261209	0.6790681863019097	9430	3
cg00975680	1	229618011	-0.15813896140598274	0.13263769102109974	0.23315828536127114	1.3737595114951993	0.5031435531074939	9457	3
cg00975854	1	25574317	-0.376513343024645	0.7192080165571139	0.6006186642811014	0.3862963651125787	0.8243598093441351	9409	3
cg00975876	6	41752769	0.10142568042165342	0.1978601733637899	0.6082221165439962	0.24238819543537107	0.885861999112635	9449	3
cg00975971	5	14744206	0.10902896688509696	0.1770075301046001	0.5379231250349821	1.2989605657401668	0.5223171634098358	9454	3
cg00975979	22	42310846	0.5166990904958144	0.25420648057934087	0.04209335004102613	0.1841153274398901	0.91205255568558	9441	3
cg00976054	17	73042537	0.8654587817642521	0.6079004477200679	0.15453766213324854	4.701396971696236	0.09530257146445117	9454	3
cg00976097	5	421733	0.03731891026215138	0.05633815512115803	0.5077090319565849	2.196461418824341	0.3334605506888547	9454	3
cg00976125	2	73613587	-0.1183781985185621	0.4271575729070013	0.7816802503816735	0.8940836268229404	0.6395171673212802	9449	3
cg00976157	16	49892496	-0.26766784197960686	0.6264387894043837	0.6691718221767188	7.231234514988583	0.026900315670125574	9456	3
cg00976181	1	865860	-0.07789301814158489	0.17515028965594553	0.6565213658321092	1.6270117327921059	0.4433011839827705	9457	3
cg00976328	2	208689522	0.07417909618418703	0.23892779184751647	0.7562061643304165	2.879556098431577	0.23698035082017996	9459	3
cg00976340	14	102963944	0.20301630353946715	0.2151009762582797	0.3452623510395215	1.8567742037067991	0.39519059879980756	9457	3
cg00976381	5	138713954	0.10358104960807256	0.10874781874506287	0.3408492821476959	0.6783926819498454	0.7123425733226438	9458	3
cg00976453	20	48099479	-0.17795536715955923	0.3845797089279302	0.6435601515841681	0.4295445755092962	0.8067251204519692	9447	3
cg00976509	11	130184046	-0.00800093994231708	0.5477477759444703	0.9883457318741049	0.3073098452580216	0.8575678972338491	9452	3
cg00976532	16	2636476	0.06541762672459098	0.2691049181571947	0.8079330519511415	2.343840551124647	0.30977152307928096	9454	3
cg00976615	22	31063944	1.4399052399422543	0.6248019215315301	0.02119017645111466	1.149575840920439	0.5628242196520533	9404	3
cg00976619	3	156876725	-0.06815713325774961	0.06012306453762773	0.25695101471139203	1.957879649881632	0.37570920531181856	9453	3
cg00976658	16	3989231	-1.4138208107668329	1.0574673277267137	0.18122665167630014	0.33021826401281673	0.847801176795704	9431	3
cg00976797	16	1562314	-0.027631865379598525	0.054719064987281754	0.6135750405041562	3.4978365281736825	0.17396202267353164	9403	3
cg00976949	3	127950782	0.007113522635427022	0.26932757237111526	0.9789285961405803	7.590176045252654	0.022480926899414107	9456	3
cg00977004	2	238172739	0.12277074535756648	0.17982512355127442	0.4947819020177097	1.4180563236890018	0.4921222282976669	9458	3
cg00977110	5	151150581	-0.6938661313019677	0.9186222191326711	0.4500489060959876	3.961325562493473	0.13797775792841027	9415	3
cg00977161	7	100607615	0.0022181464313761005	0.08629991004474483	0.9794944172899143	1.687941782364948	0.42999964701832855	9457	3
cg00977164	1	38324885	0.3002519388082445	0.6376536955549675	0.6377336362753139	0.2128098764454574	0.8990605103890635	9456	3
cg00977256	18	77793479	0.6002000973669029	0.8495583443131138	0.4798866724363828	2.5371046208902244	0.28123847321013784	9447	3
cg00977293	17	13994507	0.2947039596444935	0.3091609513485998	0.3404695089320164	6.336849892152219	0.042069807963660666	9459	3
cg00977377	6	108146329	-0.2986299843884801	0.43684832237271093	0.49422710335795633	7.420357354478227e-4	0.9782680466443079	5559	2
cg00977384	4	76521531	0.15780409610914026	0.14483917342807023	0.2759279268444774	2.9459633181043268	0.22924094681964852	9446	3
cg00977403	16	1585720	-0.057070911432824153	0.06102862012310105	0.3497110245378306	1.620125709752771	0.44483010560291947	9443	3
cg00977408	20	50310587	-0.04491395468762612	0.38724340184342915	0.9076653943387122	2.476829020138684	0.28984339761887407	9404	3
cg00977696	8	144854517	0.13813654585264576	0.06014234974576901	0.021628666180580493	0.6237135729149546	0.7320863654029038	9451	3
cg00977707	3	11517830	0.11015659086152138	0.19320004179612352	0.5685633736485858	0.9455658330221095	0.6232653571112158	9454	3
cg00977744	17	27139688	0.08708885342538589	0.5938703070481827	0.8834112461844154	1.0560164320003456	0.5897785119725883	9458	3
cg00977805	1	205197845	0.20903890546227571	0.7239273898482033	0.7727675470337348	1.0183065916422032	0.6010042362390524	9450	3
cg00977842	10	82050793	-0.31739211995506755	0.17631712616776318	0.07184157154236573	6.407402162203427	0.04061161859181507	9449	3
cg00977895	3	159703013	0.038005120575901004	0.13160967903964657	0.7727562655174827	1.0120163623525376	0.6028974390734445	9422	3
cg00977903	1	43317191	-0.23586329672540177	0.26842409131575123	0.37956588280534365	5.311808798548139	0.0702352891879539	9458	3
cg00977978	7	139409421	0.04354125727044601	0.26058284595202275	0.8672978164804866	0.2001696368340769	0.904760674413167	9453	3
cg00978051	16	59786279	-0.05838569197622665	0.14833993318966898	0.693880889798401	9.354883506034373	0.009302782286099426	9447	3
cg00978117	9	126166180	-0.2082200950720587	0.2607644238962912	0.42458105474797425	0.37468566497577255	0.829159424864095	9450	3
cg00978203	1	26096954	-0.19189127198596814	0.24424598926703694	0.43207397760780775	0.383511975318142	0.8255082781248664	9457	3
cg00978248	17	39996374	0.05548715560612693	0.2311585095203246	0.8102996935242984	1.0787746516805266	0.5831053965651878	9450	3
cg00978415	1	151345771	0.29953	0.393421	0.44644968016400255	0	NA	1087	1
cg00978475	2	233445797	-0.22001613455056424	0.2639188192819714	0.4044777909542227	0.5412044685568272	0.7629198994437156	9458	3
cg00978505	1	65728475	-0.08184001348269868	0.42914334932861065	0.8487562993184881	0.5327221707955868	0.4654646454656554	5562	2
cg00978519	10	33224744	-0.3155713704784646	0.5691269079879131	0.5792481263028187	0.9254773690670473	0.33604089201488124	5555	2
cg00978570	1	16303299	-0.039540423605550074	0.07641271121434078	0.6048359793172335	3.088236185383157	0.2135000754982846	9452	3
cg00978584	2	202122832	-0.08873899361078873	0.5468296336074214	0.8710861114506416	1.9752981002749086	0.37245127684362067	9455	3
cg00978698	7	99098103	0.09288503673186922	0.42025043975422854	0.8250744803297558	2.5426838507974434	0.2804550194349904	9448	3
cg00978785	17	71185631	-0.30235322279319893	0.34300448686066604	0.37805550697109724	0.33554876224986757	0.5624098992439964	5561	2
cg00978822	5	54467244	-0.03610287729818928	0.07867194064253495	0.6463030235953207	1.0435684202546387	0.593460744125132	9459	3
cg00978845	7	104752077	-0.08859421330438645	0.13931403850830745	0.5248209401429657	1.345663231305786	0.510261665284791	9430	3
cg00978848	2	235680305	-0.2626885204206799	0.211058617680107	0.2132701693136179	2.086292034515573	0.3523444547421832	9450	3
cg00978855	8	28928948	0.04974563022396079	0.2219538080301816	0.8226592232497021	1.3988310684758716	0.4968756257327728	9457	3
cg00978901	1	22956280	0.024179857243237006	0.09470275466024805	0.7984731003442079	0.8476313820619436	0.6545445092158466	9453	3
cg00978910	1	172502140	0.18995869387251493	0.4783720774529912	0.6912981255678285	0.38944057106705127	0.8230648490057617	9442	3
cg00979000	1	11898805	0.25792650689100083	0.48388615167839394	0.5940118529946026	1.6956390991198025	0.42834790580718773	9458	3
cg00979076	15	24123271	0.26127591908964215	0.14678849522797768	0.07508443707634287	3.1055468644930944	0.21166013399564104	9450	3
cg00979195	5	132155965	0.6851954671723376	0.5806028825704629	0.23794263287788833	1.750927295816772	0.41666878727436046	9459	3
cg00979223	11	67290502	-0.24533981226236518	0.18235266680327347	0.17849160955705218	1.1242700982229548	0.5699908054281352	9445	3
cg00979231	2	236719867	-0.13663019308790286	0.2805539235255216	0.6262572389054182	0.2732573123602953	0.6011550620515356	5559	2
cg00979260	1	63419352	-0.031791649082681915	0.10265672240975109	0.75679753243363	2.2061111725411102	0.33185551974666033	9435	3
cg00979272	14	61100882	0.10180052060263141	0.09440981560521525	0.280907380132129	0.9841776930391194	0.611348047273197	9224	3
cg00979289	10	114558514	0.21830143853723605	0.21324965136889878	0.30598193523590994	1.0922702964087587	0.579183950420231	9418	3
cg00979307	3	47889555	-0.36287958111839935	0.24032382085649603	0.13105339266032917	0.3775005754935991	0.827993240939452	9452	3
cg00979347	1	44115798	-0.2486780481043645	0.6657432267750287	0.7087506901166156	6.720323340971928	0.03472964373246416	9456	3
cg00979348	4	84256345	-0.1263982577934723	0.48309407033718643	0.7935965680550198	2.2764468569026644	0.3203877081976338	9456	3
cg00979520	6	116892627	-0.2765470888895615	0.4429174586636497	0.5323805972689735	1.2639649478163049	0.5315369975633236	9418	3
cg00979527	1	4749733	0.12430828648180178	0.13454154843515923	0.35551767858511807	5.981794650772543	0.05024233276949723	9456	3
cg00979553	16	89124336	-0.13951313755484762	0.2565417236385693	0.5865636882821263	1.5374962905289484	0.46359305636805803	9457	3
cg00979582	10	976940	0.42215801755958243	0.22998349690806852	0.0664166372613148	0.8498387088756901	0.6538225108877096	9354	3
cg00979634	1	16011290	-0.7206291092756598	0.6762650285880616	0.28660376708130597	2.4851764911534198	0.28863618897591586	9456	3
cg00979695	7	138363322	-0.19946607039896275	0.1486401199316497	0.1796155645516303	2.9270478992959865	0.23141932607954838	9447	3
cg00979704	6	32074397	0.028242824259822483	0.26559790919360166	0.915315157295941	0.02249129015786434	0.9888173508233696	9448	3
cg00979931	11	72533664	0.05792755739897266	0.09221721760209636	0.5298963608117396	0.32947529726094016	0.848116179344467	9451	3
cg00980051	2	230579980	-0.20948481592923954	0.3752405247464986	0.5766613224851519	1.4950373384253062	0.22143653021187887	5545	2
cg00980058	1	233248709	0.4641894511838597	0.25408016609232453	0.06770865356649002	4.450924416435032	0.10801748052768131	9381	3
cg00980060	1	14849511	-0.1035432950575893	0.09979227112085802	0.29946175741658754	2.2639980546495786	0.3223881491242339	9457	3
cg00980178	1	20811818	0.252102900634078	0.6580174971900598	0.7016271436535416	0.0959744017693708	0.756715062392844	5557	2
cg00980244	6	108396327	0.6475930382616694	0.6289236440402434	0.3031580516643476	2.501250901090299	0.2863256583057989	9447	3
cg00980293	6	17987232	-0.5849815940419809	0.6465454194233857	0.3655817611301801	2.2693780165418356	0.32152209650058955	9439	3
cg00980331	2	55746825	0.5700326363855202	0.7115553363078952	0.423069154513554	2.5133736991798474	0.28459537350500175	9459	3
cg00980410	17	35969926	-0.18206671955454506	0.152656845263245	0.23300510706859118	0.0032210784697964817	0.9983907569874495	9442	3
cg00980519	20	1473723	-0.08075850646437395	0.2693449335631051	0.764304522519972	0.938095799679853	0.6255976164129309	9456	3
cg00980538	4	68566969	0.09213008445022897	0.44946697177129386	0.8375906285177082	0.41956174975929666	0.8107618848024949	9408	3
cg00980592	7	130582030	0.21522064357337609	0.3857225987528349	0.576866631223139	0.06824320925335745	0.9664539722169149	9407	3
cg00980622	14	75884845	-0.4996511625819223	0.16907118980567645	0.0031239464357051866	1.446666632202286	0.4851324579770583	9457	3
cg00980625	18	56889548	-0.008302534481814026	0.06145048554350657	0.892525426447319	1.0870755188790049	0.5806902717099893	9456	3
cg00980649	14	106366503	-0.04935699626909394	0.1130512442670429	0.6624090142973755	0.8552753842839607	0.6520476139820868	9458	3
cg00980698	14	21250509	0.33895067034252996	0.6684517659820951	0.6121069282470399	5.818024855808157	0.054529555153713515	9459	3
cg00980772	2	121224679	0.1569909797067803	0.21696577634073072	0.46932678447687254	0.523556466977759	0.7696816944063954	9459	3
cg00980776	2	112642163	0.8383109694802164	0.46617571339428515	0.07213383408988781	2.892957144046967	0.23539776656658043	9449	3
cg00980784	17	47287577	-0.4586303648003294	0.25798749888287587	0.07544932566043423	0.1337157538760405	0.9353281235877742	9454	3
cg00980804	2	150977441	-0.009025032686665786	0.09668079803196415	0.9256264956716524	0.06870003612711542	0.9662332463528717	9456	3
cg00980904	3	50373735	-0.1156967854598487	0.17716899627304492	0.5137365167514727	0.16658274645111953	0.9200830206020673	9457	3
cg00980978	20	44098724	-0.41877094614645377	0.35854765253575577	0.24282106630776498	3.136326706487157	0.20842763897773073	9455	3
cg00981003	10	131451000	0.2481378050486598	0.25244808593881607	0.3256438258207178	1.1194494956573935	0.5713663120243654	9459	3
cg00981060	2	47736753	-0.23166731312359157	0.20610341543632604	0.26099846520103964	8.307037493041761	0.015709042978994506	9452	3
cg00981070	1	2046702	-0.03243939253362121	0.11289523768204424	0.7738514896054881	1.9506975228323058	0.377060826360906	9409	3
cg00981146	10	79117696	0.19690861986414882	0.12390647990055566	0.11202172750847793	1.054127646336854	0.5903357576596129	9446	3
cg00981250	6	144330345	0.041303040281417645	0.3453851934461172	0.9048115542494505	0.16768187960752673	0.6821802656423944	5561	2
cg00981267	22	46402486	1.364545471329962	0.8102952917739296	0.09217971301296388	0.2888356080537742	0.8655260522354811	9457	3
cg00981350	16	88718818	-0.13135513214201877	0.1697329213997334	0.4389940262473569	1.4543156829722015	0.48328060007249973	9453	3
cg00981357	16	88635380	0.00851961704936123	0.23206198684411278	0.9707140997034579	4.693878452551255	0.09566151282266616	9430	3
cg00981443	1	152681163	0.11934667449613147	0.13827280916791423	0.3880689185552569	3.3760405780743747	0.18488518114580288	9456	3
cg00981472	2	31456761	0.17680808108322765	0.8662004800615501	0.8382604120571089	1.4363708206007453	0.48763631344813224	9458	3
cg00981594	16	18813271	0.13969179893091316	0.6420771824805678	0.8277701485362154	2.582809142436166	0.27488441707345757	9453	3
cg00981651	20	44574847	0.029510908205813473	0.16473374070469074	0.857825363231904	0.6263414825936313	0.7311250686688217	9457	3
cg00981795	10	50606683	-0.2309950661137291	0.2944742487331484	0.43278658371185114	2.394606149616374	0.3020076065091137	9457	3
cg00981797	22	19467442	0.12933850915431125	0.733547871510258	0.8600432482129995	1.101057949003943	0.5766446993469712	9426	3
cg00981837	5	33936262	0.003842943110993318	0.492050309679661	0.9937685359718549	0.41470220871588387	0.8127342453517057	9456	3
cg00981877	20	50366841	0.37854428487952524	0.20923407493661342	0.07042142471896334	5.558687967850256	0.0620792189877343	9457	3
cg00981928	7	56563152	-0.0021328785084002103	0.08259644949306663	0.9793986093888422	1.0017390713192467	0.6060034889054821	9451	3
cg00981945	1	173977793	-0.05468415256237745	0.10325040141597049	0.5963708914347248	0.493158144990508	0.781469566345311	9457	3
cg00981994	2	219735876	1.1184481382300004	0.5474183461241389	0.04103933715860229	0.9115472379798288	0.6339573367573836	9455	3
cg00982136	2	201726139	0.19129177830036279	0.11546857396942391	0.09758891664037726	3.6961487548612446	0.157540237456493	9429	3
cg00982167	1	154244940	-0.3740825921795717	0.6982506370223778	0.5921364767974442	0.33911636832502967	0.8440376434282196	9457	3
cg00982312	16	7354422	0.04154428943411781	0.24992375596349176	0.8679776406331747	0.18399544784395955	0.912107225569936	9456	3
cg00982357	20	23331308	-0.08388540756644333	0.5737306118611192	0.8837552609480466	4.561756580476738	0.10219441093439124	9447	3
cg00982400	5	149438095	0.3565078416449229	0.24612537515463043	0.14748267574172932	3.680595032636327	0.15877018235928658	9453	3
cg00982433	11	129939958	0.44284837297436325	0.5221450293571723	0.39636396627795867	1.5834907478003442	0.45305335730045476	9449	3
cg00982519	10	10837818	-0.08142939704200917	0.08008456502899464	0.30925207971005314	1.8208525842451941	0.4023526676969315	9454	3
cg00982521	6	41374806	-0.018971275350784477	0.056779373286985096	0.7382869999743398	1.5761706851108355	0.45471458500729967	9430	3
cg00982535	1	118166013	-0.1288506574658851	0.26817917277736975	0.6308969140060994	0.023644460544539444	0.9882473777147879	9456	3
cg00982548	2	198649783	0.03255657432887605	0.06203140041196176	0.599694263814688	1.2274910979831135	0.5413195283926269	9438	3
cg00982641	5	169659845	0.2072803010838143	0.24518876913866516	0.39789274456318013	0.6788520475306768	0.7121789792807584	9346	3
cg00982680	2	44588811	0.63707672295492	0.7435252968240591	0.3915373989936664	2.566530232130857	0.27713095686041817	9451	3
cg00982736	6	160766063	-0.03309427025550995	0.13150092251538353	0.8012994798184955	1.1871789582028511	0.5523411053378743	9449	3
cg00982799	10	129868087	-0.05117369332961389	0.2146353006362167	0.8115541104731209	1.613928625888915	0.4462105679434575	9455	3
cg00982830	12	82752388	0.01359636506138851	0.21845582317555337	0.9503728949147482	1.5775282524878735	0.4544060368946249	9459	3
cg00982919	9	126775263	0.2248125822740691	0.2547833346361188	0.37757800256293583	1.7229233118579539	0.42254401676084197	9455	3
cg00982952	16	74638278	-0.008111929094194071	0.13379927245252793	0.9516557904023456	1.9142750117731417	0.38399048479290177	9366	3
cg00982958	16	31230742	-0.5629914841318778	0.567155321752728	0.3208764629803915	0.5306957875980751	0.7669390902053956	9311	3
cg00982974	7	101522290	-0.11374172926274544	0.2095555399177696	0.5872840016478051	4.359252003559975	0.11308381587850587	9431	3
cg00982984	15	45493530	0.6541110941788679	0.419527461986953	0.1189581452294774	1.536631527344463	0.46379354881342083	9451	3
cg00983437	20	592164	0.08787945398271536	0.35569931104720626	0.8048609580902731	2.077614515913386	0.35387651373659507	9458	3
cg00983440	10	79422392	-0.13764426778295716	0.2097558568385685	0.5116878593936518	2.6348146201689717	0.26782879959301065	9455	3
cg00983482	10	130083707	-0.02769390992742303	0.1981339399346618	0.8888388094002342	1.2664050714882775	0.530888885007275	9457	3
cg00983485	15	31284262	-0.8734022442241577	0.6245394184962596	0.16197072431153137	0.5081632513276365	0.7756284882722653	9456	3
cg00983520	22	51017067	0.11336534088808022	0.08773760848307964	0.19632418545439465	1.813518196199183	0.40383088178736504	9456	3
cg00983583	6	117587155	0.13980068419990693	0.3918954679670377	0.7212942999866412	0.6090698366143614	0.7374662767110212	9443	3
cg00983608	7	148990325	-0.20891174331582038	0.20076868725171645	0.298080085678269	0.23068154212293102	0.891062443868849	9423	3
cg00983637	1	26663115	-0.13207594191452063	0.8544006230468848	0.8771499525887151	0.5671190031685133	0.7530983102643272	9452	3
cg00983697	1	217314284	0.10376476592258993	0.073581907137227745	0.15848239910184914	1.608225700789459	0.4474847364257577	9459	3
cg00983732	10	81928877	0.17482660126169494	0.26004161551306043	0.5013912045070537	13.179152625668017	0.001374622250064293	9451	3
cg00983803	1	48575902	-0.11183026047054077	0.22203113561457521	0.6144938048189498	0.43390922650983643	0.8049665032853999	9455	3
cg00983899	11	67290853	-0.017096101865162763	0.2252376486961422	0.9394966635249036	1.5699131142879321	0.45613951735859765	9457	3
cg00983904	12	6665288	-0.33309713904061267	0.30029155357176973	0.26732416756985633	3.320589414210916	0.1900829530492508	9452	3
cg00983912	3	184790011	-0.17628451655881291	0.23394066535686295	0.45112325633510786	2.214635484962249	0.330444109643964	9451	3
cg00983948	6	158937485	0.05930999089623653	0.1182935061001183	0.6161037553994235	2.7106867977470084	0.25785873084867855	9451	3
cg00984009	7	131657233	-0.05170214750104561	0.08741453453836881	0.5542126556467558	1.0981331280999551	0.5774886075020348	9448	3
cg00984060	22	40081520	0.048146356118669735	0.1459811549193612	0.7415419188865299	2.193210160895436	0.33400307467043	9452	3
cg00984146	5	38258333	-0.3850797422033553	0.2667659646748201	0.14887643068850168	0.4755398962206544	0.7883840394712703	9453	3
cg00984214	1	16069700	-0.029842834874141723	0.24591665391039824	0.9034110841806797	0.7413272999244782	0.6902760769017662	9452	3
cg00984370	22	50946470	0.7958183644108635	0.5985932105508934	0.18368929475750695	1.5827705448648741	0.4532165318573163	9456	3
cg00984433	5	141348539	-0.056977362090002454	0.48502718569579134	0.9064856251270473	0.6228275345009127	0.7324107655764235	9455	3
cg00984540	7	155589293	-0.08282486495209454	0.09165615085752564	0.3661822682914217	0.11238596777995062	0.9453566796759495	9422	3
cg00984602	6	43139692	0.05742418502331926	0.33126603829487394	0.8623781813552867	5.834991261885174	0.05406892643164766	9442	3
cg00984694	16	58498151	-0.007835900690773423	0.38848720758633365	0.9839075260468154	5.613438475094396	0.06040283503078053	9429	3
cg00984696	3	124128381	0.13888237887414864	0.15270546066306281	0.3630974442205945	1.0620083594757277	0.588014201162728	9417	3
cg00984787	5	64855069	0.05384739393155343	0.1192260781429844	0.6515275753757155	6.15796939899877	0.046005942801554414	9211	3
cg00984997	17	20812114	-0.14658676308019908	0.40880084041647297	0.7199112184103851	0.01769273841394413	0.9911926447882721	9453	3
cg00985040	6	37553208	-0.04627629157822193	0.07887898513976817	0.5574223164741985	5.737225069995156	0.05677764895579335	9452	3
cg00985086	5	94620134	1.3692660853407443	0.8037857218857091	0.08847055829477586	1.3171051125539346	0.5175999893987648	9360	3
cg00985104	3	10028380	1.1726179578420746	0.7921106451636163	0.13877415374752075	0.45589508449149996	0.7961660238216416	9457	3
cg00985115	12	48592818	-0.08828275144619381	0.060423524933427765	0.14399735901226068	1.585199443618193	0.452666457409104	9428	3
cg00985117	6	3266619	-0.09220455063402459	0.2404507209429825	0.7013746621762289	1.4813719512815793	0.4767867392274187	9456	3
cg00985205	4	71570491	-0.24081636914539425	0.24625359091775165	0.32811377702183575	1.163363052861455	0.558957673785041	9388	3
cg00985258	4	119606478	-0.1004927003808503	1.0691909929908703	0.9251175172529259	0.1953760548201216	0.6584793381854501	5559	2
cg00985388	3	183952212	0.10235365657239484	0.20255397047276036	0.6133372727591355	4.394818153915308	0.11109061304417488	9457	3
cg00985564	1	29104517	-0.11462245005545353	0.269655136537986	0.6707852650185457	5.403401711010148	0.06709130302807664	9452	3
cg00985729	6	30712559	-0.5286520606034981	0.3190980128786363	0.09757863265309595	0.9125556871677852	0.6336377604525448	9446	3
cg00985817	4	23584720	0.035377933465674596	0.11712158632373611	0.762605106598602	2.565071595259488	0.27733314729799996	9457	3
cg00985958	6	71605996	0.13388090472973616	0.1129022662703424	0.23569640257972682	0.8281507963030389	0.6609511148948432	9446	3
cg00985960	18	32817327	-0.22394748309126805	0.12771047582498216	0.07950659995900494	1.5115795182559086	0.4696395660961279	9227	3
cg00985983	22	30728510	-0.06849350424766887	0.22633962810223185	0.7621841651224665	0.6606423866889699	0.7186928569935281	9451	3
cg00986047	10	132873657	-0.135972458482032	0.24634766984457013	0.5809802126235747	0.8160468806844436	0.6649632916725967	9453	3
cg00986050	20	37376913	-0.2759425279258675	0.6152206592166966	0.6537735482162804	0.5187937884919895	0.7715167517096168	9459	3
cg00986053	14	102380641	-0.3124675002468725	0.20771597986119777	0.1325037032709628	4.689163486300506	0.09588729926418468	9455	3
cg00986119	5	79515526	-0.044705314860733786	0.2569445154271338	0.8618747323955743	1.219723271123733	0.5434260547135981	9457	3
cg00986130	5	177821799	0.1311171223168147	0.18967481561748253	0.489393851951216	0.9438703405300917	0.6237939520034848	9449	3
cg00986133	10	78647640	-0.06867088729107167	0.10094344910090838	0.49632042677412147	6.485952265498195	0.03904751142074329	9450	3
cg00986184	20	62151995	-1.013500579343856	0.5854495604548694	0.08342514461284019	0.1428341624216928	0.9310734778795392	9446	3
cg00986191	5	178419655	-0.22376825471922	0.15716384914505446	0.15450738566600286	0.13639657207170552	0.934075241136564	9452	3
cg00986203	1	80366403	0.36647099787915327	0.16943196059764232	0.030545870524874667	1.8518545223340002	0.3961639013073992	9458	3
cg00986320	5	156695551	0.40816234406475294	0.2617228230440402	0.11887302298419025	6.0883818595849295	0.04763483632789452	9455	3
cg00986350	16	88540396	0.786030647452518	0.18485937962847615	2.1182601932214408e-5	8.818522813248826	0.012164159380372398	9456	3
cg00986580	14	22951241	-0.2314814519161532	0.10901320457226345	0.03371818653511521	0.3262485295556918	0.8494856207136114	9455	3
cg00986598	3	129369724	-0.0074510372555014305	0.12976315454016085	0.9542104049385669	0.5963430367368042	0.7421740323512086	9353	3
cg00986610	16	86554580	0.21594119466205056	0.09355210486617922	0.020985503867310035	2.308841274296313	0.3152401224230149	9451	3
cg00986742	1	165513318	0.005958044674614345	0.12822044947431793	0.9629378801427778	1.3682357523396211	0.5045350957635849	9454	3
cg00986762	1	36107072	-1.9401495362855345	0.5945191777731973	0.001100868674768329	0.2062930207388567	0.9019948122070953	9458	3
cg00986800	3	171757286	-0.33735061850000675	0.38329769004935016	0.3787905528822456	1.303100675026846	0.521237056666113	9455	3
cg00986910	3	55450569	0.034553988862655406	0.1522630671821538	0.8204734191823047	1.4077164336214092	0.49467306131950844	9447	3
cg00986957	13	111672573	0.16157324677074933	0.10517025411973703	0.12446438743457408	2.027052731797096	0.3629368721010005	9454	3
cg00987015	11	62688751	-0.1377275089452411	0.15395692584833756	0.371009138441178	0.7138019641526202	0.6998417911849822	9451	3
cg00987031	5	140893101	0.14004061838850992	0.13341802325020416	0.2938846090441702	0.6836186661266018	0.7104836575381365	9443	3
cg00987080	1	32930837	0.07567476571165124	0.23114799228715702	0.743375466106734	3.9572895675438557	0.13825647782893105	9422	3
cg00987097	1	2471732	-0.2804198685424997	0.25336318604593216	0.26838468519480607	0.7949466169007772	0.6720158795533947	9453	3
cg00987136	9	127115791	0.24778528674467823	0.19820647879763192	0.21124944319114503	0.5786097988781456	0.7487838668133063	9458	3
cg00987176	10	104154298	0.7511487814772168	0.7479751720097945	0.31526153218172315	5.822794257944059	0.05439967339144311	9345	3
cg00987246	13	79862362	-0.24283114442165	0.2618880129045611	0.3538056982676833	2.936422700155123	0.23033710940404054	9458	3
cg00987278	6	90529715	0.25934334722620916	0.6578956812550881	0.6934324098104949	1.0893104664000552	0.5800417280011387	9456	3
cg00987350	1	184456417	-0.0317616142255908	0.1474435349055425	0.8294434317151467	0.35764410401357666	0.8362546960025817	9457	3
cg00987370	4	141680259	0.037553767137278093	0.15777731172973117	0.8118674924415054	7.487401843038332	0.02366635353719595	9442	3
cg00987379	8	28244386	-0.29651501951902076	0.4389198777669074	0.4993224947886333	7.65661550552128	0.02174638476942857	9459	3
cg00987395	6	98934664	-0.05730655405168668	0.10797746556441831	0.5956079879221721	0.9832480654297887	0.6116322763367037	9397	3
cg00987461	12	104444006	-0.12146315008483448	0.44279099906994	0.7838444025853228	0.23025973164705965	0.8912503934246648	9450	3
cg00987513	1	145413337	0.041681138727914145	0.18758827854319518	0.8241622473652779	2.429474470350117	0.2967879894931308	9457	3
cg00987534	7	73207968	-0.12809839447953206	0.08747614502706764	0.1430899085412646	1.584256662669506	0.4528798903663608	9453	3
cg00987558	16	2069444	0.521246411491121	0.20557346967878937	0.011226372660314034	4.700432487306895	0.09534854146911904	9449	3
cg00987630	7	2393812	-0.2735453933934526	0.297042572395674	0.3571045924442393	0.09146907838048782	0.9552955220569634	9420	3
cg00987743	3	49581113	0.2667910179869939	0.24338238670676124	0.2729998065215485	4.420134010949968	0.10969329821770941	9440	3
cg00987890	1	214837903	0.003970356314560161	0.16847697876958154	0.9811986609083526	2.4725530680996055	0.29046373875334447	9452	3
cg00987918	6	30115829	0.061522276570349	0.2101990157813888	0.7697622903203846	1.0392112782770515	0.5947550498417968	9449	3
cg00988037	1	54869007	-7.863154048603368e-4	0.1494793032939475	0.9958028568892859	1.5552831684772341	0.45948839912594874	9454	3
cg00988050	13	100506757	-0.08942001072322447	0.14837861406108752	0.5467431695170588	0.3700974545259142	0.8310637874017902	9454	3
cg00988129	8	75232556	-0.4948830087196665	0.40558026936667335	0.22239470722755217	3.0350128221485746	0.21925794503068075	9456	3
cg00988148	1	179555635	0.020756872231695086	0.1315786943044884	0.8746518038709615	0.33450500557146096	0.8459859705516234	9426	3
cg00988175	11	59481031	-0.025164410441002486	0.21935129701035505	0.9086655082991589	0.4560475799178262	0.7961053202973087	9452	3
cg00988179	6	55314478	-0.032733633192842476	0.11599384442544589	0.7777890326363242	0.07476373150646363	0.9633082106891415	9457	3
cg00988227	5	40693569	0.014169493504144046	0.19614559200563983	0.9424111728303645	0.47222827318003546	0.7896905362039224	9457	3
cg00988247	3	169378758	-0.2033877371882649	0.383414715128111	0.595790201707607	1.7172680975434726	0.4237404960363753	9451	3
cg00988256	19	11406173	0.045496541738115556	0.26538375512305246	0.8638803209020333	0.7565922551927701	0.6850276150462364	9455	3
cg00988260	2	583271	0.14110216335686654	0.22670430744416592	0.5336748138203016	7.589952963486349	0.022483434581706502	9457	3
cg00988346	1	27729801	0.29764959730674717	0.26183478779451197	0.2556285937611661	5.312596871849017	0.021171775284209313	5554	2
cg00988350	1	24126048	-0.5739499417061178	0.2208010614872188	0.009338729921465418	0.295170909738816	0.8627887056748432	9458	3
cg00988396	1	2259162	-0.07795243342981531	0.4971210142437709	0.8753963557500462	0.1282764191138695	0.720225842909986	5562	2
cg00988491	5	17275894	-0.013667763963596057	0.23989939179218123	0.9545667830491074	0.9431525635090736	0.624017864663221	9458	3
cg00988548	1	32321494	0.07692738933712244	0.18906456914346964	0.6840930278944797	1.8769291483343107	0.3912280761226224	9457	3
cg00988577	6	32978548	-0.11621759297398872	0.1627112492428465	0.47506848822271225	1.6003619964356388	0.44924764373514586	9449	3
cg00988592	7	84904903	-0.054327888350114366	0.1516988999057271	0.7202462200011002	3.2900842998316953	0.19300442750193456	9441	3
cg00988641	6	33273965	0.2024797716019146	0.2293842184777315	0.37739291154452265	1.2776587557082717	0.5279100456622222	9456	3
cg00988675	15	99057419	0.22676798889238697	0.1818910070274473	0.2124985037854526	1.518471434865869	0.4680239929305692	9454	3
cg00988708	7	141175902	-0.19526765970572244	0.2757066102531322	0.47879350494981077	4.532760027857193	0.03325194771567995	5555	2
cg00988806	1	29422794	-0.2835663414092054	0.27428107074686886	0.30120483279986815	1.1059573815547972	0.2929624153405619	5553	2
cg00988841	10	134556463	0.04902475989305141	0.1761267091472167	0.7807441751781397	0.9417775296077902	0.6244470350367284	9453	3
cg00989002	16	52225569	-0.010809475947514016	0.11183020627430855	0.922996632169991	0.8316218153291155	0.6598050227618582	9458	3
cg00989036	1	47060074	-0.11397861132881772	0.18934092618470907	0.5471904015452516	0.7063163650085753	0.7024660667467139	9458	3
cg00989142	20	31331204	0.07222709364178054	0.7009605247061934	0.917931087283149	2.3504861058049515	0.3087439294596245	9433	3
cg00989157	8	142188198	0.4248075249461348	0.2598776658332994	0.10212365155553019	1.2697759898449927	0.5299948471071902	9444	3
cg00989160	3	41038496	-0.12805295798578126	0.2863804593472661	0.6547719642820102	0.8855406552523126	0.6422546983109906	9453	3
cg00989217	21	33651492	0.40190261915984504	0.5676725524633237	0.4789557024774357	0.8045989048780624	0.6687804477657326	9442	3
cg00989220	12	6439069	0.2669444876705181	0.18631204465339318	0.15192023328840487	0.6354389717383206	0.7278069199079298	9447	3
cg00989226	1	70687080	-0.18871866474800508	0.4743475585829647	0.6907415530965546	1.966572201154959	0.37407981300529325	9285	3
cg00989229	16	85989874	0.1049159523224727	0.19305382082938408	0.58681696499092	0.059451079280385705	0.9707119189332613	9454	3
cg00989238	5	177556309	-0.012566476533846644	0.23866358781506866	0.9580079781596761	0.6560410217962209	0.7203482445643279	9453	3
cg00989249	5	177548398	0.02052661487977605	0.11207911592043523	0.854685051663784	0.7339478940604913	0.6928276950282464	9454	3
cg00989258	12	123527156	-0.3237083691050858	0.36114466951234053	0.37007126682267333	0.0874099134922346	0.7674961050963863	5558	2
cg00989315	7	21982818	-0.08462677746661189	0.13346501081252662	0.5260321181026293	2.0175618355793734	0.3646632632042908	9455	3
cg00989323	10	49864621	0.3748249531390486	0.4224654497981135	0.37495389624349584	2.25609842076898	0.3236640414087046	9454	3
cg00989365	14	70014548	-0.14956005602383093	0.13763961214062326	0.27721088349725537	0.0888517392562669	0.7656420381312352	5547	2
cg00989492	1	70033219	-0.36606817316293555	0.3281431669032769	0.26460428130043484	0.7897790463446475	0.6737544693938001	9449	3
cg00989505	14	101489496	0.23816996995265274	0.22454658212950152	0.2888396012767621	0.18018697568059172	0.9138457478122822	9457	3
cg00989538	18	74832115	0.4700114688886401	0.23705973812787678	0.047404190535218674	2.8241794475056228	0.24363362384459494	9457	3
cg00989575	10	75402204	-0.25297581251651424	0.15799066789435823	0.10933101007499897	1.5423845141167918	0.46246136666284926	9459	3
cg00989765	4	55991860	-0.11985422751028207	0.35891551602494975	0.7384290818691495	1.02413164492885	0.599256342018088	9430	3
cg00989904	3	136340367	-0.1587742967717198	0.05761621483943886	0.00585626672204065	0.3718758821884565	0.8303251224515812	9455	3
cg00989961	7	154684562	0.03219869453525932	0.058371187446189826	0.5812089642724694	2.1549710227049585	0.340450509211678	9455	3
cg00989986	8	49746558	0.3260470236633894	0.21271148436120435	0.12532182633087402	1.799239231846982	0.4067243417825839	9458	3
cg00990020	13	113357112	0.08750474139214273	0.3553991033920415	0.8055154753877116	0.22291984003317927	0.8945272433218634	9284	3
cg00990022	1	40138052	-0.5261350534373381	0.20527895301070032	0.010376462768810494	3.979940467550576	0.13669949441283336	9456	3
cg00990221	6	30585122	-0.35626052827757115	0.4013071452657888	0.37467509626064427	4.794208357645963	0.09098103699752358	9415	3
cg00990350	10	105978816	0.04558909201537388	0.4096605616206275	0.9113903180098758	0.5015474871835032	0.778198424022031	9456	3
cg00990377	8	141572536	-0.427413922393426	0.21072711454700493	0.04253151902176498	2.211064746962517	0.3310346012793895	9458	3
cg00990385	12	113587690	0.12960469694485582	0.11915523211149692	0.27672923189104665	1.144678170857627	0.5642041722662052	9449	3
cg00990587	22	20227688	-0.295646622809459	0.22705575357881252	0.19288622844294456	3.0447966084248104	0.21818797781030627	9457	3
cg00990591	22	32146277	0.8730665875257823	0.6390065932165737	0.17184880825047677	0.6220834923228852	0.732683288516036	9454	3
cg00990613	8	23082810	-0.12335388702046407	0.6579414765666503	0.8512807060062259	0.1535913848817896	0.9260790392278542	9451	3
cg00990635	19	19745667	0.5716632606997337	1.019828470051731	0.5751054070170407	1.357911252180013	0.5071463663188319	9410	3
cg00990690	13	26302267	-0.06562338269818149	0.06829847385902778	0.33663647321862866	0.6426842497672561	0.7251751080951649	9458	3
cg00990740	21	39871287	0.06395842544553965	0.2224060883013348	0.7736721025168318	4.5557542341290524	0.10250157475435938	9459	3
cg00990763	4	126236170	-0.19972457210223873	0.4038860445512267	0.6209479963546899	0.1827903382629306	0.9126569857618512	9457	3
cg00990769	8	98956478	-0.1845849000778707	0.23950190575720937	0.4408828378711354	0.08966120855636629	0.9561594374334956	9455	3
cg00990874	7	1149470	-0.05825275098033075	0.1999518488037229	0.7707959664927911	3.8757015721770287	0.1440131324365237	9436	3
cg00990974	16	3550792	1.0531263310182926	0.544959848085582	0.053299762439971116	1.1193164542566467	0.5714043209757881	9458	3
cg00990977	20	17659317	-0.052920978614239896	0.19302269624743953	0.7839541966587537	0.37822731354004674	0.8276924285005269	9458	3
cg00991179	16	56000067	0.061523952163015726	0.05917107251682999	0.2984495495185343	0.39796846860944635	0.8195628142086611	9454	3
cg00991202	6	129706502	-0.19405746158802853	0.20872884187093482	0.35252083361882214	0.59990896648807	0.4386127615967408	5555	2
cg00991297	10	33247545	1.747034426839606	1.0276195617004071	0.08911606859019619	0.5991016435235343	0.741151054850271	9418	3
cg00991400	7	126883137	0.14237993052735293	0.10327652639237006	0.16800942071319838	1.5242654426569788	0.46667008768112933	9456	3
cg00991495	7	100825899	0.23817753364818883	0.17462484965089745	0.17258696177121302	0.4796454626237075	0.7867673179158452	9458	3
cg00991659	20	61315831	-0.3323510352589751	0.22656114227740598	0.14239305859120785	0.055475443747160444	0.9726434364483763	9457	3
cg00991744	12	41581484	-0.02070146660912321	0.06334508283450502	0.7438156543241723	3.3984194044596108	0.18282795549885242	9448	3
cg00991755	18	46066406	0.17539000892946296	0.5273195546807067	0.7394311966559592	2.3221871532856406	0.31314354709964276	9355	3
cg00991794	6	125284212	-0.3553650957723252	0.28374896664553	0.2104268546728613	0.41993595361824626	0.8106102038798428	9451	3
cg00991871	1	214358938	-0.02016261292326604	0.08843636737049484	0.819653966080891	2.6768154317468764	0.2622629333959266	9457	3
cg00991875	6	161100376	0.06673529524836273	0.07588629986041216	0.37917812429619946	2.7052804505375496	0.25855671071901865	9426	3
cg00991994	3	99639553	-0.29877878958235676	0.16810526322812575	0.07551370412961074	4.573017419525747	0.10162063035626981	9442	3
cg00992039	19	45903658	-0.12903930852656753	0.14395608349310116	0.3700500143971085	0.17014070502887474	0.9184476670257322	9455	3
cg00992048	1	1695585	-0.08907269336269483	0.24210724351549393	0.7129433698369059	3.9023365003204256	0.1421079569302183	9457	3
cg00992055	9	127571598	0.22489463472220841	0.17115961343785685	0.18886409143767485	1.5716988759639419	0.45573242089545285	9451	3
cg00992090	7	613222	-0.11310219544063925	0.2646773856562978	0.6691455658483297	0.35167597618139845	0.838753860444286	9453	3
cg00992103	19	2434927	0.3220313071335761	0.17440646239664281	0.06482814519846095	2.990539548718106	0.2241881163663973	9456	3
cg00992145	20	36891623	-0.03336151081872816	0.22046846756875466	0.8797224978456946	3.0558296838557206	0.21698764947397595	9455	3
cg00992153	8	22456121	-0.21774029499689143	0.21216685672246569	0.30476474501812634	7.635168448387176	0.02198083758172963	9436	3
cg00992159	14	100615945	0.023304906279081595	0.21393867511372658	0.913255911772202	1.2916300531267975	0.5242351024089709	9458	3
cg00992207	16	107404	0.17999749944186016	0.21777018680547514	0.40849333479139327	2.1541761941224147	0.3405858359981279	9455	3
cg00992297	5	141061943	0.23729392216991593	0.1818762171382038	0.19199498090749131	6.071238896663005	0.04804489232749947	9417	3
cg00992298	19	49615438	-0.2762627908219531	0.18171611833493553	0.12843590355361784	2.033706851325175	0.36173136594447286	9443	3
cg00992317	10	16561202	0.02058336882706265	0.1380519561293327	0.8814757423257785	1.311231027809711	0.5191224371518	9453	3
cg00992348	10	94926053	0.49164232509254185	0.23677561910798764	0.03785641331641462	1.6823009974456338	0.43121412662994413	9454	3
cg00992385	20	30640037	-0.509219012699329	0.5564080977170429	0.3600920012465759	2.267101404273876	0.3218882954589649	9439	3
cg00992398	1	203087092	-0.30643739845206264	0.4410373044526511	0.48717399824579677	0.3658722996954083	0.83282132980823	9458	3
cg00992417	5	917891	-0.11677581473309333	0.2114654756796361	0.5807965002859707	0.05771310386369879	0.9715558222768675	9456	3
cg00992659	1	17766225	-0.7769805724706624	0.5557301292759155	0.16207532545966766	2.6447994938993475	0.2664950134123329	9456	3
cg00992687	5	54275155	0.15552921148826002	0.11140140231607329	0.16267975211044647	2.125387456381529	0.3455238083904303	9456	3
cg00992802	8	1134448	-0.12723646031211067	0.10441778428212381	0.223021694571472	0.04990656719862112	0.9753554760612648	9337	3
cg00992846	12	122906318	0.2998742207074847	0.6716593713314589	0.6552594329233973	1.650440438257094	0.4381384953624537	9457	3
cg00992850	7	25900703	0.17395102353742503	0.1335858187679833	0.19285935801016607	3.308786118984516	0.19120807241883994	9450	3
cg00992913	1	156698515	0.43588008266396716	0.8664850841604155	0.6149333697947497	2.213746008403723	0.3305911034731481	9449	3
cg00993057	1	154946974	0.9455630553644131	0.7818764150214726	0.22652800994220187	0.9935435386917207	0.6084918444561445	9459	3
cg00993118	5	50683215	0.04184740494757708	0.27259864122747957	0.8779938268426895	1.2883738695798161	0.5250893004342829	9459	3
cg00993191	1	10093703	0.07833184489493547	0.6747251789892552	0.9075776916312901	1.7974082450089646	0.40709686573643183	9436	3
cg00993205	14	73413390	-0.127590466620424	0.2661775491628857	0.6316943112760098	3.5239656843307894	0.1717040640005108	9448	3
cg00993308	5	3325561	-0.045599150712432354	0.0932391089629777	0.6248020127456423	0.17670982893025897	0.9154359176113327	9459	3
cg00993310	12	128654222	0.07771919035813292	0.06082940753812279	0.20136997549065877	1.4025803081348718	0.49594504534672146	9453	3
cg00993388	19	47505824	-0.09422764497988381	0.09706654224711156	0.33167125185245155	0.2504320258504284	0.8823062924350448	9454	3
cg00993400	1	249153679	0.25539865430454073	0.3421240682922024	0.4553600706829158	0.017075500944861426	0.9914985926161808	9459	3
cg00993484	2	1751169	0.016611514304346597	0.14582312132208525	0.9093047754626341	4.312606264912201	0.11575225177143687	9456	3
cg00993543	2	159313345	-0.09347723287644255	0.5657742615598749	0.8687708108210673	0.28563926864429534	0.8669104156800295	9454	3
cg00993651	1	244211782	-0.018291125819704226	0.9354251373547359	0.9843993107066166	0.22220682039540518	0.8948462079209969	9395	3
cg00993674	21	45661322	-0.42403459187238274	0.4808322094370151	0.37784363485307965	1.1208734488706138	0.5709596573578818	9458	3
cg00993677	2	239931250	0.06228350314405666	0.16335527540526748	0.7029982006966391	0.6216006329431758	0.7328602013702925	9450	3
cg00993799	7	104653126	0.21720239403216215	0.49072168915637426	0.6580418544351953	0.3638004687934109	0.8336845093049973	9448	3
cg00993824	1	67773175	-0.2939312092656342	0.6739824515070253	0.6627561445489967	0.09606185490955728	0.953104309531242	9418	3
cg00993830	7	129499233	-0.776059	0.391061	0.04720057078909504	0	NA	1084	1
cg00993881	14	59681199	0.05807861219261167	0.16235960972600527	0.7205559409100265	0.050335732208827894	0.9751462042936785	9458	3
cg00994032	14	50315768	0.03712766568571594	0.1568315343034732	0.812861626584393	2.705077916499295	0.25858289531218404	9420	3
cg00994250	6	151087821	-0.061674725351303396	0.15383111854201015	0.6884754190039335	2.9737778740409424	0.2260748958552117	9457	3
cg00994251	1	3439691	-0.14160143485363744	0.24025502614542468	0.5556065921426454	0.6325322243920162	0.7288654643684576	9450	3
cg00994306	16	1295608	0.8164870580688659	0.29408448820865274	0.005496978100377664	0.5959481332013441	0.742320590394456	9458	3
cg00994323	8	145721560	0.30808024064243017	0.268272693751035	0.25080981205859476	4.88753885146504	0.08683292354386078	9456	3
cg00994394	1	86934607	-0.11159597583392503	0.2061891774892886	0.5883483691089287	0.888349205394511	0.6413534290119682	9458	3
cg00994411	8	52812171	0.07930591163642717	0.2987299036256275	0.7906420437441571	0.9711911250495178	0.6153306197578922	9449	3
cg00994541	14	102482462	0.3679298608279396	0.2850464573877616	0.19678290186946554	0.7937548482251853	0.672416442623548	9459	3
cg00994561	6	31632759	0.0052565943287822305	0.7485715188700277	0.9943971672948813	2.0759607464463232	0.3541692498361854	9449	3
cg00994583	17	36613498	0.127233086858837	0.26767511192038823	0.6345542396340489	3.015138739587792	0.22144758151768137	9459	3
cg00994587	16	2984407	0.15627758066418604	0.24188286531637734	0.5182224628085108	2.0393026204117857	0.3607206978724623	9455	3
cg00994601	6	31628797	0.04367993029558927	0.2633964610206607	0.8682880617813188	8.181023301028738	0.01673067111179719	9449	3
cg00994616	12	6855223	-0.2813921079605239	0.21799986246896455	0.1967764021062681	4.835910688721469	0.08910361754632327	9452	3
cg00994629	14	22694547	0.2671176007909186	0.3064813526287437	0.383447190393954	0.5062530389496099	0.7763696497293942	9452	3
cg00994643	8	23082826	0.2288044266021106	0.4487512943311961	0.610143158720712	1.338667296070217	0.512049669433726	9456	3
cg00994649	8	86131385	0.21621205658391326	0.0982061505475811	0.027692571287693025	0.4348636201155676	0.8045824674812349	9448	3
cg00994804	21	36259383	0.015215104014746371	0.04010833547468943	0.7044278460503242	1.4593281687095514	0.48207089805173414	9456	3
cg00994876	2	242663243	0.17274198265740418	0.1952112517030145	0.3762118224153757	0.07220616821344726	0.9645408595252782	9451	3
cg00994896	17	38519807	0.1339499068844634	0.3498929664390655	0.7018450054554098	0.8080935205363831	0.66761290278066	9451	3
cg00994924	20	25388641	-0.2877273543657753	1.0111242078564981	0.7759798583483535	0.19010050249855653	0.9093272384903641	9448	3
cg00994936	19	1423902	0.7209498117122424	0.17505168226648488	3.8135168997164726e-5	1.2542503722149287	0.5341251062430727	9456	3
cg00994984	13	113973528	0.004132574445076427	0.2154576859442848	0.9846971568080098	1.6403097720829318	0.44036344307313235	9452	3
cg00995065	12	21283725	-0.17869626459312357	0.12243311403022879	0.14441600647395259	0.07006104106780561	0.7912479251587443	5546	2
cg00995141	2	18228497	-0.08625967456593375	0.13226070540408297	0.5142758542009311	0.6403133544696565	0.7260352749626882	9458	3
cg00995152	9	124496315	0.18327510046491033	0.18705860855842033	0.32719784905128146	2.086178690360484	0.35236442340027196	9451	3
cg00995180	14	57459172	0.13631828795281042	0.2177971817348962	0.531383450207009	3.7143534163852	0.15611276064569965	9452	3
cg00995209	8	144881704	0.2731906009262372	0.6211340861863321	0.6600635078557004	1.7743959691681124	0.4118080300977409	9328	3
cg00995220	6	56259582	-0.1254812535677042	0.19844827579467147	0.5271829335843705	0.3788030164660099	0.8274542103114563	9454	3
cg00995253	10	134853181	-0.02726809970742349	0.06421613697024142	0.6711064032840451	0.5631740260700797	0.754585254065463	9429	3
cg00995284	2	231712865	-0.24556099255334776	0.5033861992054355	0.6256785583950382	0.34651744864797934	0.5560911692894746	5562	2
cg00995324	7	139446195	0.2954402263324039	0.24282846261788638	0.22373274342976734	0.5725361353661891	0.7510612537085938	9448	3
cg00995327	3	142838847	0.39555746786336193	0.5837054221967066	0.49798332651341093	0.22673294014279344	0.8928234070977158	9458	3
cg00995457	14	100057570	-0.1513286605008279	0.254348498328038	0.5518663248412151	0.5516093365297642	0.7589611654846385	9455	3
cg00995520	1	111218282	-0.15166823995455583	0.07865114735311961	0.05380955212102952	0.608374749684512	0.737722622839225	9459	3
cg00995582	8	145257139	0.20255025856237277	0.16911561001874095	0.23103269532481932	1.0276015581468738	0.5982175596487476	9457	3
cg00995584	10	75757877	0.6334003515333206	0.6498762454776773	0.329735071764759	1.9691045767740292	0.37360645744803245	9414	3
cg00995670	6	29983799	0.0858619295699352	0.13187502076954433	0.5149912190468431	0.6808900378406301	0.7114536419717599	9429	3
cg00995689	3	75653319	-0.07479113936782633	0.13615732493963975	0.582799986598964	0.34936353331880715	0.8397242064926616	9456	3
cg00995798	2	32852696	0.29232449494421986	0.42016486800481523	0.486593176654733	1.0288513306666076	0.5978438584878326	9455	3
cg00995807	14	104172224	0.2051973213940145	0.7021512591390633	0.7701024361841953	0.5701326641460547	0.7519643733093212	9423	3
cg00995854	1	157802305	-0.29984466199845417	0.16983223912164805	0.07747399248763719	0.6038309344634791	0.7394005658244887	9458	3
cg00995893	13	45676585	0.5763522639556234	0.29943480814555257	0.054254323307468606	7.530582003036079	0.023160871405818576	9458	3
cg00995911	19	45004602	-0.1368886979979144	0.39499149175099313	0.728921051333373	1.3852317966505625	0.5002657116950335	9446	3
cg00995986	2	66665428	-0.43933762076719607	0.24537277152671355	0.07337509024609591	1.0408549268630332	0.5942664664857924	9456	3
cg00995988	9	130495533	-0.0949474861255132	0.11361979493476511	0.4033463611569392	1.9286080047269565	0.3812484554438742	9317	3
cg00996051	2	64681080	-0.11106728573690731	0.34228303822984957	0.7455673956219151	2.1310757318565168	0.34454248725552256	9324	3
cg00996053	1	48575385	0.1598025746451726	0.0922941957037899	0.0833719418520807	2.2381156154400186	0.32658735779572107	9457	3
cg00996095	6	13329084	0.7284983731683651	0.5038113699647979	0.1481843656872892	0.6467902053449042	0.72368786686420294	9420	3
cg00996246	3	32543787	0.11659648403099686	0.5675154225008371	0.8372199526391895	0.016513650572488034	0.8977489858390333	5539	2
cg00996258	17	3435796	0.2278826019792399	0.20755627107345612	0.272234330397931	5.759466820291855	0.05614972978729636	9457	3
cg00996262	17	7554930	0.32942390546528605	0.5238032273123777	0.5294094565886698	0.21626049572808026	0.8975106899668702	9448	3
cg00996315	17	42977550	0.016703057190505913	0.10934091067866179	0.8785865353848347	0.051106004439713006	0.9747707125849188	9445	3
cg00996469	6	74157722	0.35258371939693384	0.25224880159961677	0.16218463243424341	0.9436370066283183	0.33134424852305816	5557	2
cg00996588	8	143625200	0.2614158058341619	0.2015326810242617	0.19458352600010706	1.8602873141801242	0.39449703400477437	9451	3
cg00996690	12	50451095	0.6286584190372032	0.37414016000422073	0.09290379077391413	0.06721934751860104	0.966948856499655	9452	3
cg00996758	3	137486536	-0.05853479884327986	0.2445840660974412	0.8108544778130827	5.503566842567244	0.06381395250221052	9456	3
cg00996764	19	51382591	-0.03733808031149269	0.1376858923638207	0.78625024840214	0.7966492451187773	0.671444026401524	9458	3
cg00996790	8	1432751	-0.4335683219329588	0.3784569043371947	0.2519518459647537	0.0051150401001564955	0.9429842987534457	5562	2
cg00996827	1	2838805	-0.07687989446460043	0.08216087819324955	0.3494153801139519	0.40243241485898373	0.8177356119250312	9433	3
cg00996847	1	59902528	-0.11255708071762492	0.11781527122028754	0.33939102696216256	2.241586967495767	0.32602099959714537	9455	3
cg00996875	1	9825174	0.08030691028452445	0.09969185577099088	0.42050157929013154	3.8035512940859393	0.14930327379582037	9401	3
cg00996925	1	172171825	-0.235101	0.56014	0.6746912660256117	0	NA	1086	1
cg00996986	22	42896573	0.15228164641984435	0.5085738160350362	0.7646128919119832	0.9823739286980887	0.611899659884412	9459	3
cg00997054	3	32904291	-0.05415721352734864	0.26159853978516684	0.8359910034819076	10.360655660733343	0.0056261616853932155	9455	3
cg00997079	2	80529990	-0.19303512294407912	0.18660211968461554	0.3009144207136586	1.9604044323055896	0.37523521255786435	9379	3
cg00997130	3	10854266	0.05657337026689218	0.0887169156698426	0.5236793103130191	2.1504581226995323	0.341219586129602	9458	3
cg00997172	20	32399000	0.12854362695408408	0.8801075647881492	0.8838784037874672	2.754894534047152	0.2522215863252331	9459	3
cg00997251	5	142444988	-0.03478081804658836	0.11328756328951804	0.7588330513762679	2.731970890977234	0.2551291362127696	9441	3
cg00997264	1	219259351	0.006276848506760647	0.09945222219034684	0.9496755583511005	5.256519423711084	0.07220400874393237	9322	3
cg00997280	2	111876752	0.5962410302848619	0.3605758465633914	0.09821286675220459	2.2973613060335834	0.3170547988478277	9458	3
cg00997310	1	3789280	0.29715521879476386	0.18118623990482335	0.10099393816237393	1.1902567553525132	0.551491762092223	9453	3
cg00997327	1	11310842	-0.06634688165933242	0.2729857767708539	0.8079732232111942	0.20571424360953572	0.9022558769638869	9450	3
cg00997338	3	32862830	0.3627866238362297	0.1960488401421958	0.06424280697280889	0.09635521227550314	0.9529645196987291	9455	3
cg00997378	5	1444260	-0.05843403035316253	0.09525801666668737	0.5395927125797086	9.244144424693829	0.009832400115201641	9452	3
cg00997400	20	60502131	0.08880177732188492	0.2359828404956525	0.706689360809198	0.8723615427856802	0.6465008465130335	9457	3
cg00997411	1	205290916	0.03903498841241322	0.09362699497625976	0.676736754864131	6.481639208287984	0.039131809358868	9449	3
cg00997424	10	99400181	-0.10401430268472887	0.5164996282315603	0.8403990190708135	0.6517191956598968	0.7219065375611083	9452	3
cg00997551	8	109096151	-0.10599653994170204	0.06848055258828697	0.12166222498091	2.2113145152329934	0.33099326289078296	9456	3
cg00997604	8	43146894	-0.04909267728042769	0.08158085029198349	0.5473291322512785	0.31062898327584265	0.856145884419134	9459	3
cg00997611	2	173600676	-0.10918104780583107	0.16592604840852498	0.510531516868044	0.37372263369195946	0.8295587742355697	9456	3
cg00997655	5	125929132	0.07441234756301793	0.1150363819145145	0.5177230423211254	0.6087184096330368	0.7375958708701353	9303	3
cg00997720	19	39616233	-0.2942506025043807	0.5914576479468246	0.6188359991193736	1.4096491680183314	0.4941952564037697	9448	3
cg00997798	1	240612744	-0.03362749502056615	0.09621801553759057	0.726719442631329	1.4039585523167173	0.49560339639253065	9453	3
cg00997853	12	26844579	-0.0015166667568672397	0.14607902384886057	0.9917161053212779	0.9082564390016243	0.6350013084751303	9454	3
cg00997917	10	116445691	-0.22695376839700007	0.18276515996154657	0.2143184545012442	0.5775748121924074	0.7491714577588472	9453	3
cg00997931	1	207221038	-0.658425	0.556596	0.2368291335694612	0	NA	1087	1
cg00997969	8	30350644	-0.07947776174405193	0.1938849198285587	0.6818629104820695	0.9597241952568288	0.6188687293873608	9454	3
cg00997990	10	7138974	0.2905454259935776	0.35290236437200134	0.41033594857607186	2.0462554375895237	0.3594688625464809	9435	3
cg00997998	14	65150074	0.004046054920545635	0.24264412604827362	0.9866960094702971	3.2093497285384394	0.20095488190196806	9452	3
cg00998124	12	115138766	0.08550414944359787	0.0759823793867444	0.2604553627611394	1.3205184434843447	0.5167173727519762	9453	3
cg00998132	8	145844626	0.05510455823450901	0.23297673542289793	0.8130261899000547	1.8478978120951288	0.39694842997195645	9451	3
cg00998135	19	34302567	-0.04045311033544232	0.17395013921131736	0.8161063681638864	0.8616415469464872	0.649975393168265	9452	3
cg00998146	19	18284560	0.41292770414610414	0.20660531578613436	0.04564833809202675	0.40462255172733474	0.8168406255939881	9453	3
cg00998168	1	1590443	1.0304203186024208	0.9136737177740113	0.25941405636040715	1.0985278353812546	0.5773746492683164	9257	3
cg00998372	2	105483497	-0.03606426521442296	0.17920112837895075	0.8405029304715019	0.30231961559738935	0.8597102992703094	9451	3
cg00998379	1	53074332	-0.48328451522122556	0.2550632416617365	0.05812374356984916	2.2480017768191796	0.3249769934932583	9454	3
cg00998387	8	65281572	-0.05122189720509332	0.27668394280169994	0.8531287757375178	1.6179826075124817	0.20337331374880308	5560	2
cg00998410	16	5084110	-0.2087813228924921	0.20545107387548595	0.3095296570226606	0.686930491256814	0.7093081322744559	9452	3
cg00998427	11	61323029	-0.08936680300529805	0.40239067493158387	0.8242440970171852	0.5786617854825595	0.7487644037009248	9442	3
cg00998438	1	166890436	0.061039838106243444	0.1659005047085014	0.7129251361423492	1.7134035328118786	0.42456007389745876	9303	3
cg00998451	13	100608123	-0.029365487309912237	0.2487783232355841	0.90603693848005	3.6219268959800104	0.16349654048366435	9458	3
cg00998591	9	139341202	0.1775437357119769	0.21881338258098132	0.4171397848351439	0.0042308106329429235	0.9978868305764705	9446	3
cg00998735	2	211093895	0.12109184552402213	0.12082565679143553	0.3162455199762279	0.5194319730789353	0.7712706059335597	9458	3
cg00998744	3	147142198	-0.09035645858791239	0.17819566816236157	0.6121105028913496	1.0078534755457416	0.6041536428759564	9457	3
cg00998774	2	237006887	0.0906454087261183	0.19103122854949542	0.6351393271538506	1.9421910689373663	0.3786679669725427	9454	3
cg00998782	1	152815459	-0.10824029932388579	0.20080139369024996	0.5898581684501643	2.1131170506233112	0.3476501832552126	9443	3
cg00998784	5	176046902	0.08821210493330846	0.09514318528053307	0.353848109443183	1.6880538818657813	0.42997554632085916	9457	3
cg00998813	3	49894005	0.5609552469652523	0.38919020793831766	0.14948877342366923	1.0569467728341757	0.5895042282555679	9451	3
cg00999152	2	72369887	0.1971753308594117	0.17476790713214002	0.25923020198658814	1.997178010460228	0.3683988835179209	9456	3
cg00999186	3	128562868	-0.5476279620548924	0.26223288822767177	0.036768367693432655	1.3128491660724244	0.5187026010736131	9458	3
cg00999243	19	808526	-0.015897735268361544	0.18123236343394322	0.9300990813309717	2.980995418239182	0.2252605134228623	9458	3
cg00999267	12	114282881	0.1329035821083149	0.2365823486885346	0.5742764323692788	0.8143552193437662	0.6655259759536074	9454	3
cg00999410	12	55714226	-0.15551274634159146	0.1628573212317842	0.3396273682551179	4.517254618489451	0.10449382405825706	9341	3
cg00999623	1	108743186	-0.4687431717081726	0.3585496539709968	0.19110023119064845	0.13481586898535217	0.9348137807593604	9451	3
cg00999644	16	20817639	0.09987450748028606	0.47448836155809887	0.8332861565751566	2.536047044542279	0.2813872281152886	9434	3
cg00999858	1	25993395	0.07807384363480603	0.1960726217198201	0.6904913155803181	5.378269521717823	0.06793969803392118	9458	3
cg00999865	14	77422934	0.30427172840759975	0.9158596875507841	0.7397191666407558	0.7346796002427091	0.692574268235729	9425	3
cg00999904	2	3704751	0.03393401193362529	0.03442049518425144	0.3241986446327683	3.9861503056266865	0.1362757117959531	9458	3
cg00999950	4	99064541	-0.09895894805201862	0.18081200796470398	0.5841706072410322	0.06084887629910747	0.9700337268414266	9453	3
cg00999988	2	166649910	-0.5332861023056995	0.30201168942058765	0.07743281995631594	0.2976349479579963	0.861726388034102	9453	3
cg01000094	11	18283327	0.7895981608369813	0.25836760180018364	0.0022423375449329096	2.415152777800418	0.29892087016331675	9456	3
cg01000188	9	133769184	0.052977199590117784	0.1956816216068122	0.7865974665810397	1.2267680069643994	0.5415152754208417	9453	3
cg01000236	16	1262174	-2.011194317029259	1.7301645502660021	0.24506104528955044	2.269899496136365	0.1319084563360107	5517	2
cg01000248	7	5267360	0.059464665601536036	0.24334873367036156	0.8069521167479996	3.106288743611244	0.2115816354388731	9454	3
cg01000280	22	30472636	0.06460385844314284	0.12097715707429249	0.5933297727393438	3.015250273012927	0.22143523245839059	9368	3
cg01000408	19	41106994	-0.2288180398471868	0.4284773314270047	0.5933235385996285	0.6254793070694178	0.7314403156831772	9457	3
cg01000422	16	47677874	-0.008860903453172416	0.1415713212159394	0.9500932488162503	7.110853411261418	0.028569181684316398	9426	3
cg01000469	2	39347731	0.13145690049968345	0.761919916442269	0.8630179303949839	3.6984246109887415	0.15736106995831717	9347	3
cg01000489	14	65171809	-0.38894181273262596	0.49324159510935833	0.4303796244469014	1.439307321259897	0.48692086662624257	9459	3
cg01000515	17	19265555	-0.1738519230579576	0.5101910597418481	0.7332854200981607	0.1441464839804707	0.7041931539846621	5556	2
cg01000553	1	23811582	0.3923233837423341	0.14469130535092944	0.00669894425318302	0.057300363689302386	0.8108148573057826	5530	2
cg01000615	1	145562817	-0.17129676065409086	0.3815061951383561	0.6534307508462779	0.632772521027606	0.728777897669616	9457	3
cg01000631	14	100610667	0.47164099864758025	0.17413989197975366	0.006760788036660381	1.7468204902986133	0.4175252551475801	9458	3
cg01000637	2	74714095	0.36548944947940326	0.29215462683847615	0.2109294681803907	0.6807221181905335	0.7115133780027478	9458	3
cg01000656	1	84971486	0.004655877131074838	1.073028529805265	0.996537985039395	0.09472101332915059	0.9537435047165136	9258	3
cg01000812	20	2796844	0.03606082055549448	0.21165085344936305	0.8647122356247735	1.6845361064393025	0.4307324905210574	9459	3
cg01000831	10	73156460	0.8616582645027789	0.5446428233091808	0.1136356059381349	1.4420494617138524	0.22980798074466488	5562	2
cg01000937	14	30730636	-0.20655707768875056	0.11937498191653591	0.08357288036425377	3.6954043262521186	0.15759888710085973	9450	3
cg01000954	5	140821244	0.21023172982837052	0.3446695364137128	0.5418938799575926	5.697999386630268	0.01698426165765864	5561	2
cg01000996	17	78880226	-0.041591892600750156	0.2235491658441762	0.8524035508846002	1.1145644368187717	0.5727635968106094	9456	3
cg01001049	16	8995730	0.44396269470318017	0.17008206025996164	0.009046675012978617	1.9657514082151812	0.37423336554656256	9454	3
cg01001097	1	36854308	0.04884537016378304	0.17019308657069854	0.774112525755411	2.974479815189365	0.22599556414156152	9428	3
cg01001098	1	47691601	-0.13250756242369305	0.31862301104848995	0.677500974065866	0.6923781265749831	0.7073787351139421	9456	3
cg01001101	7	31726494	0.030458577796186465	0.07194633168912709	0.6720389227453565	1.749232839947273	0.41702195029414063	9455	3
cg01001286	15	81475638	0.08680085442976541	0.09019592650442958	0.33586934148648784	0.8076956225788935	0.6677457368990329	9455	3
cg01001314	4	3669900	0.038001808855165124	0.14604939809059697	0.7947107956800996	1.082880149389832	0.5819096553283563	9453	3
cg01001468	16	79635425	-0.10959672998061015	0.7637647386301791	0.8858989405065467	0.9987557590031563	0.6069081122672737	9447	3
cg01001472	13	97947958	0.01868423366386172	0.15001299335244783	0.9008792055292474	2.4918725830356134	0.28767143767199604	9453	3
cg01001533	10	44184868	0.006909631080885691	0.11093878695735576	0.9503372464814664	0.7047269837826611	0.7030245318099593	9457	3
cg01001744	16	17564258	0.19829064493548804	0.24791748881218773	0.423812104108671	0.3452118650516285	0.8414691451383102	9452	3
cg01002030	1	65211677	-0.03619569723840758	0.19236796594768216	0.8507522841145422	1.3839574158130314	0.5005845777917848	9451	3
cg01002098	7	155963075	0.12043093765534531	0.18931727599042272	0.5246898382722605	0.0036346791986718247	0.9981843107623665	9455	3
cg01002120	22	32341384	-0.053755235636205385	0.6428111997234985	0.9333544050547519	1.9850603620582135	0.3706377231078901	9456	3
cg01002125	1	15853764	0.5457949471137948	0.6815519121811723	0.42324049327379304	4.299721641688798	0.11650037106846695	9456	3
cg01002208	2	134576855	-0.051223343921202875	0.11936469505144245	0.6678263512600857	0.12765441450238685	0.9381670939969636	9408	3
cg01002223	1	8987034	-0.022709671521259446	0.13175597484753784	0.8631532538011812	0.7603302677599648	0.6837484898481453	9446	3
cg01002253	4	164264914	0.03396385458752097	0.29750108679998577	0.9091079476213738	1.64894191613113	0.1991030031543121	5562	2
cg01002313	1	180168109	0.1854016363095803	0.24356215258943367	0.4465324060475255	0.6333911627197607	0.7285525063346227	9457	3
cg01002317	3	156559505	0.27088742414430494	0.20298624507512536	0.18203636805022125	0.7294590085688757	0.3930586010821438	5529	2
cg01002341	1	92351682	1.3474319695098973	0.6696054230928343	0.04419068614799223	1.4576469944757053	0.4824762909982536	9297	3
cg01002381	14	37131329	-0.08024762724605411	0.307440340397371	0.7940782137426114	0.09180181825406239	0.9551366028214039	9409	3
cg01002508	1	245926956	0.06090842036181415	0.25237077326654617	0.8092877485094881	3.477576146061476	0.1757332474755325	9458	3
cg01002529	3	69591807	0.2494453355787662	0.32019327510809437	0.4359525345773262	0.750371006404702	0.68716179625339	9459	3
cg01002560	7	16460779	-0.03153489210827792	0.1656566767677815	0.8490247358072489	0.10819908314789792	0.7422038434561244	5551	2
cg01002570	2	45870238	-0.005926498738637056	0.2301437681357889	0.9794557145095146	0.6978489679985718	0.7054464007494451	9457	3
cg01002622	1	41444693	0.02596521244702623	0.0876744184708179	0.7671117560349509	0.7366114471170133	0.6919056175027667	9450	3
cg01002634	20	60697705	0.31255264323588394	0.796825847824844	0.6948756319422967	1.3889196282284246	0.4993441137861672	9445	3
cg01002636	21	15588120	0.11515292975604767	0.16248191785264	0.4785030454657637	0.9532130998378985	0.3289027767286476	5555	2
cg01002690	4	39529294	-0.11963901331442768	0.26386851683568685	0.65025793222541	3.4899717417300105	0.17464745656686861	9448	3
cg01002722	7	5608879	-0.24239373332662123	0.23524699968844742	0.30283179807691624	0.5988401437540544	0.7412479666007297	9456	3
cg01002995	12	8185077	0.26205321196316844	0.6590372487415538	0.6909026851594954	0.8874489062749507	0.6416421989656591	9423	3
cg01003015	10	17271136	-0.2400168438991369	0.16719428795735217	0.15112858526356882	0.07867749122298592	0.9614249754878317	9362	3
cg01003211	7	1472830	-0.17374859951875246	0.14098111623876658	0.21779050638327235	1.0847221344433622	0.5813739676046069	9458	3
cg01003303	3	180395887	0.10465537048767894	0.06946427340670205	0.1319113854432144	0.2395973696920941	0.8870990052150884	9309	3
cg01003320	7	107786301	-0.26854468278116445	0.16981950477465524	0.1137972137111463	0.017388314554146717	0.8950912637449544	5560	2
cg01003390	11	4661207	0.10965585787610602	0.3790409315429533	0.7723531923648791	1.2820006281988767	0.2575273835020269	5558	2
cg01003448	16	745685	-0.003911582114726293	0.06993902631711034	0.9553987976072187	0.4862994648531884	0.784154091685857	9454	3
cg01003595	2	86426930	-0.12161815944865519	0.3017115501300862	0.6868789674182864	0.029096661935900065	0.8645560407260741	4949	2
cg01003599	1	213123436	0.03754294678329379	0.046858220392066066	0.42301413436978197	0.42412216761861976	0.808915284430362	9450	3
cg01003666	7	139929429	-0.0028055431286711347	0.1303279312724557	0.9828254262208135	5.900667206988441	0.05232224815179441	9441	3
cg01003724	1	202856391	-0.08187460807844306	0.17575623937479526	0.6413287215593829	0.16788353215966936	0.9194847997405026	9457	3
cg01003803	8	16859632	0.24962672079326023	0.17256068522378817	0.14800828213884956	0.5545582255310607	0.7578429439483646	9428	3
cg01003815	9	5184060	0.07281891823305471	0.13373040484786433	0.5860834929393507	3.4675062654866653	0.17662028509990704	9453	3
cg01003859	2	108925617	-0.3726639744781915	0.1886336228705674	0.04820046571590983	0.6119236266272069	0.7364147401579186	9420	3
cg01003902	19	5622997	0.5382018272053931	1.2408780819730587	0.6644869905791325	1.3239352380754839	0.51583536781174	9363	3
cg01003959	2	24345949	0.5538210860565029	0.4890299000705131	0.2574288174263137	1.1219516554276852	0.5706519340894529	9404	3
cg01003961	7	20824706	0.04019429200803346	0.1752957823295127	0.8186403239391257	1.0851215315767528	0.2975546530887621	5562	2
cg01004017	2	121657347	0.1097075150863243	0.10574684213326194	0.2995241877612439	0.0037706457531065853	0.9981164532282688	9456	3
cg01004056	1	230560318	0.3407510532835574	0.32212202542874785	0.290131946383214	0.6282858004020542	0.7304146443018615	9456	3
cg01004063	14	88606476	-0.17155692725139388	0.10195242695283892	0.09243018319784686	1.2086077158765907	0.5464547043652171	9457	3
cg01004144	14	91977258	-0.016591027848900347	0.8960887039995918	0.9852280598713237	0.1926018217247994	0.90819069050355	9445	3
cg01004278	5	132148978	-1.4066405355409197	0.824739940996168	0.08809069145276509	5.548220166160517	0.06240498724014216	9427	3
cg01004363	10	88729464	0.14770430311485866	0.23444046999613338	0.5286755876863852	1.5085795269933144	0.47034455199925973	9454	3
cg01004382	2	192015996	-0.22033185533344038	0.16712444077587682	0.1873798056794452	4.959207046746246	0.0837764344066269	9453	3
cg01004457	19	15851571	0.04152361724986404	0.11207303716251951	0.7110062742574665	3.2526702428253205	0.19664894963451976	9307	3
cg01004641	2	39406099	-0.18586858659148375	0.24319575755463405	0.4447030152602749	2.2588234490136	0.32322334487720256	9458	3
cg01004682	16	1939241	-0.015120303055995989	0.10964693544544786	0.8903195177453007	4.792066285345045	0.09107853317880156	9457	3
cg01004918	1	2731370	0.0821434514375626	0.13967399761574656	0.5564595344050705	5.463103064453005	0.06511817829747622	9457	3
cg01004966	22	19156224	-0.07500481710511596	0.11973406929535288	0.5310340103268085	0.583864643769981	0.7468190775704808	9452	3
cg01004980	3	48883069	0.16625673209473726	0.13126664091263965	0.2053136019609778	0.30410350584205637	0.8589438267387883	9456	3
cg01005080	1	75592950	8.851426412007221e-4	0.08134987807227423	0.9913186383402861	6.115458361840933	0.04699428967544543	9454	3
cg01005180	7	151384763	-0.005605447822100374	0.1735825506219166	0.9742386372059323	1.8047323809335423	0.40560877575322885	9454	3
cg01005211	3	72338583	0.1251579703499032	0.30293214756681525	0.6794929612075276	5.019056784982452	0.08130657499174597	9433	3
cg01005303	1	11985115	-0.04866652251500791	0.11574766628265977	0.674154121908957	0.07254512730665115	0.9643774034293505	9457	3
cg01005308	20	48768686	0.07904869238181486	0.2619780915983316	0.7628519520886388	1.49103247606513	0.47448928728678674	9457	3
cg01005322	20	25059984	-0.002017761211364498	0.06308550432961502	0.9744843751460965	6.2226415863560005	0.04454208558867012	9453	3
cg01005349	5	98108751	-0.21038333189783875	0.4915749560378955	0.6686670407924156	3.173071822831563	0.20463325307636335	9452	3
cg01005350	16	30409636	-0.21436243570487976	0.19936697076041585	0.2822783055951546	0.45909915976559396	0.7948915570306037	9454	3
cg01005365	5	76029522	0.11237854628470202	0.16083200943082773	0.48471924154369644	0.36178196717970384	0.8345263308017312	9447	3
cg01005439	16	67204010	0.6408661686045404	0.4657588202313236	0.1688335772644463	4.656350407032893	0.09747345411695386	9455	3
cg01005441	8	1829637	-0.08346302442517459	0.877830018875921	0.9242522372672017	0.8634750913683407	0.3527680357714103	5525	2
cg01005486	3	13246006	-0.013685088083795743	0.11302299247415229	0.9036258191239547	0.17418726733535198	0.6764169498585929	5559	2
cg01005493	7	158763240	0.1864605235644687	0.21925319416340416	0.395083452961264	4.930913243985598	0.08497003432566819	9443	3
cg01005506	10	64565768	-0.05989666427370634	0.1665486024853632	0.7191202965545864	0.9742088534353003	0.6144028695195223	9456	3
cg01005517	16	88752439	-1.318049454651491	0.6738244203337899	0.050456607814916704	0.578759701642413	0.7487277465307419	9456	3
cg01005536	16	532596	0.15288484769146984	0.18016601003784216	0.3961163531072341	3.724376591432494	0.15533234507604138	9457	3
cg01005582	3	41281527	0.181283	0.504688	0.7194468544572046	0	NA	1088	1
cg01005605	2	60757902	-0.5957855393267524	0.28991838637852885	0.03987792019956204	1.3945291847908519	0.4979455265413971	9459	3
cg01005930	12	101788787	0.19199997246877806	0.23644602104676857	0.41677754801550215	0.2111502290890231	0.8998068817242079	9453	3
cg01005937	16	84701635	0.04469163500901035	0.21183964074621967	0.8329113219505428	0.4547967663909862	0.7966033656732572	9427	3
cg01005968	19	45996460	-0.2068364796250647	0.3046383694835809	0.4971648453624025	2.2918275944583617	0.31793325847814585	9455	3
cg01006034	1	1322789	-0.2072827202973158	0.21578091653268486	0.33674500249437594	2.8106534628682707	0.2452869004181431	9457	3
cg01006077	7	100965198	-0.4067788769429984	0.5443699958075774	0.45491444425884847	4.666452985524821	0.09698232895829793	9441	3
cg01006102	3	195590998	0.25264777700862423	0.25702396495199087	0.3256204226804375	2.139697047933162	0.3430604789237162	9452	3
cg01006126	16	1146445	-0.02681432498750403	0.1021317671408627	0.7929002386685199	5.945924490670828	0.05115156220874661	9455	3
cg01006193	12	6097872	-0.35465239797086595	0.33357516180577423	0.28769766983007006	2.691506751277279	0.2603434975105047	9457	3
cg01006332	1	228613260	0.21593101046149069	0.20046964038566048	0.2814240935458771	3.190228470943614	0.20288535047495856	9458	3
cg01006587	19	42579066	-0.20803057188971405	0.13623489875952208	0.12676122769345038	1.190124009757807	0.5515283673579736	9438	3
cg01006802	16	2892766	-0.024544072370662615	0.1063365869446494	0.8174585782854882	12.888518240609198	0.0015896218514627088	9408	3
cg01006983	8	11841980	-0.039291505062491155	0.14387412689596793	0.7847791195573244	4.179795110699403	0.12369980755189468	9455	3
cg01007029	8	124553450	0.6089765036138803	0.745301154008695	0.41387823650640765	0.34545479977997234	0.8413669403066196	9441	3
cg01007201	12	8275205	-0.21886685458467206	0.1748593316515322	0.21068872890416207	0.630861528751568	0.7294745749195197	9456	3
cg01007305	10	88123687	0.08925936728440115	0.07974582277610111	0.2630128825487295	3.0433603706478367	0.21834471899107796	9414	3
cg01007345	4	48271072	-0.20824031509931773	0.5768539465576996	0.718104578377502	2.4748518990024775	0.29013006704438454	9458	3
cg01007374	21	47392916	-0.11899419291540451	0.25732092708268833	0.6437694328599939	2.696185437638035	0.2597351765382277	9458	3
cg01007458	19	15084527	-0.24876364147502458	0.21978467810983596	0.2576968262047574	7.96647969366283	0.01862519869041977	9458	3
cg01007483	2	241385321	0.01519193394070254	0.19499024600406492	0.9378986498516682	1.3333278949828535	0.5134185151056079	9456	3
cg01007589	19	49894178	0.05345872499733507	0.24042817497184296	0.8240429848325378	3.4698537018738147	0.17641310426767162	9438	3
cg01007665	17	66243584	0.04009925159886153	0.49588069791475076	0.935549540923286	2.2040959045161888	0.3321900771829988	9456	3
cg01007737	16	2787413	-0.21385594249157194	0.22577152855719518	0.3435252527163837	1.250874802172854	0.5350273557841998	9455	3
cg01007768	16	66586407	-0.4293030646047948	0.548747378704436	0.4340190246374806	1.0618799536206662	0.5880519546078	9446	3
cg01007781	7	127387283	0.4265508185053613	0.3130839228320184	0.17306636240293333	0.14239516786859593	0.9312778684029613	9455	3
cg01007828	16	62070306	-0.19618781680250086	0.2538000171307593	0.4395214396067767	0.6839759920207866	0.710356731772823	9457	3
cg01007838	16	87247486	0.423529468413979	0.2418346077497919	0.07989103009064029	4.345059689136508	0.11388913035381529	9448	3
cg01007894	9	135957353	0.058845691399331546	0.2044492898350738	0.7734804204033568	0.7298460578494794	0.6942500859970919	9450	3
cg01008004	12	112280697	-0.205968942814487	0.6323384488598442	0.7446318274547647	0.7746879336581443	0.6788575502841714	9456	3
cg01008121	19	44809690	0.12174856893706451	0.1476233016315111	0.40952796004443925	0.005629146662117428	0.9401927208662098	5561	2
cg01008154	1	46509395	-0.03429310974191644	0.29021334359426854	0.9059367850767406	1.5001739733770487	0.4723254649258945	9459	3
cg01008164	11	4825232	0.0951979815836005	0.202127117225171	0.6376544805493691	1.082302953010269	0.5820776176371438	9458	3
cg01008256	7	100463985	-0.056658162103161824	0.13817919065813206	0.681781028645185	6.58793301279915	0.03710637443771429	9445	3
cg01008263	16	70605696	-0.7604163929713488	0.38301196334249743	0.047104502193590726	1.5760828640068008	0.45473455221411996	9411	3
cg01008267	22	47515249	-0.061857034543605874	0.18319606067948996	0.7356233186565903	0.11196258549911726	0.9455568244932655	9451	3
cg01008310	4	1001883	-0.09326384152109858	0.10720585802948537	0.3843271923035265	2.476586661506567	0.2898785227717396	9377	3
cg01008365	8	63937860	0.08833051761091766	0.13557544280115422	0.5147089426264853	6.103948207779104	0.04726552517450586	9433	3
cg01008405	5	139039026	-0.5150914156100774	0.24886440769248663	0.03847414004199772	1.031614243493446	0.5970185334618322	9458	3
cg01008415	7	102711687	0.00414381254105154	0.16046205016606402	0.9793975173966495	4.304326895129209	0.1162324228119289	9439	3
cg01008433	10	3278410	0.5871488509034568	0.31492916954872874	0.06226782218142885	0.3666261934366549	0.8325074595740883	9435	3
cg01008495	18	43330032	0.047231816642510006	0.294230571609354	0.8724663140830946	2.6716047079093554	0.26294711413751054	9459	3
cg01008557	7	31292573	-0.08266858316210249	0.1715197137247799	0.6298221770313052	1.3980032700621574	0.4970813247265587	9455	3
cg01008602	8	27144085	-0.2645410561683056	0.19739772807112044	0.18019906829414176	0.4353528806057593	0.8043856663477512	9458	3
cg01008666	19	13249123	-0.35133116160295247	0.2000028205737215	0.0789807196002635	0.48302768896422904	0.785437929732342	9454	3
cg01008680	22	39687344	0.08266446529600537	0.13400144576974146	0.5373057403401587	0.8069955554647157	0.6679795112265935	9443	3
cg01008726	5	36986137	0.04321005623237349	0.15144871307441707	0.7754055196623971	0.4876759051495631	0.783614606704186	9391	3
cg01008834	1	150207620	-0.4601097167266958	0.6011428704436159	0.44403838024629955	2.221167711235511	0.13613006412766196	5553	2
cg01008894	4	3363509	-0.06682916913723884	0.2420463809938773	0.7824707423586894	0.19464920183109938	0.9072614604302578	9459	3
cg01008941	4	39046077	0.019654201065959907	0.7228121863058948	0.9783071568721354	1.0063104620522274	0.604619931336731	9457	3
cg01009068	2	218642407	0.2921245760923228	0.17511332285702386	0.09527542926982453	1.3263102148709753	0.5152231828505244	9454	3
cg01009290	16	31236039	0.29145314767424013	0.22125198133996557	0.1877412463293728	2.582626034769571	0.2749095849476445	9453	3
cg01009358	6	37787209	0.5354532534161819	0.795183330020612	0.5007114059320652	2.4098646359988205	0.29971228395377214	9399	3
cg01009664	3	129693613	-0.4570138309146798	0.3323412512229288	0.16908983365444005	0.3686057445236482	0.8316838717016264	9453	3
cg01009697	9	87283470	0.2591015445428362	0.4697827360765543	0.5812670926918247	0.5614817605438243	0.7552240035668322	9446	3
cg01009875	1	165738180	-0.13509724987960425	0.792737027014516	0.8646808307724095	0.08283636919585288	0.959427828103987	9454	3
cg01009920	8	8153650	0.3243564665466447	0.28718125771407405	0.2587086451885038	0.369268834544442	0.8314081767689013	9423	3
cg01010012	13	29933537	-0.2545186538131891	0.25144971403506094	0.3114400536034575	3.3993535809930213	0.18274257864682836	9459	3
cg01010091	14	22292347	-0.003404778516868113	0.13080816711688356	0.9792343738788332	7.693051741668485	0.021353793558892047	9448	3
cg01010188	5	172753741	0.2611385744875588	0.1427926377773092	0.06743020625065713	2.138843314325535	0.3432069513137454	9310	3
cg01010211	22	17956453	0.17554495974511333	0.1036632627686577	0.09037643631723177	0.3370056527842075	0.8449288753152602	9450	3
cg01010285	2	70176103	-0.3173818873112181	0.13910986564571098	0.022517717275130664	0.9530863244261847	0.6209261270271288	9459	3
cg01010328	1	156551873	0.06167708505317987	0.05379310739838013	0.2515630562702162	0.09632321896681875	0.9529797640646801	9438	3
cg01010380	5	32313163	0.06720609900445751	0.35000512269940515	0.8477307570550853	5.0073503307872995	0.08178387635362606	9428	3
cg01010512	4	2539406	0.18232840688062066	0.558403475931139	0.7440329866780789	2.679662777122218	0.2618898224775941	9447	3
cg01010517	8	117952708	0.13255688364290585	0.12462603153796083	0.2874930820837569	0.23370603862968	0.889715954614079	9401	3
cg01010781	7	44622047	-1.0865010170151417	0.6393816385584195	0.08926273190477634	1.4870857122538252	0.47542656035543795	9403	3
cg01010839	10	5488225	0.557448	0.310799	0.07287759487437313	0	NA	1088	1
cg01010868	19	14228654	-0.085657599497241	0.9418001456342399	0.9275315812468218	0.4773658922278075	0.787664574902016	9378	3
cg01010870	1	21059268	0.04840799280972081	0.15535073999072585	0.7553410984907893	0.15664677868090895	0.6922626997876249	5558	2
cg01010923	15	25486368	-0.2014510467324824	0.09114064839318688	0.027082163495070134	8.715345720691902	0.012808159370189738	9457	3
cg01010931	16	3778708	-0.30201403772905405	0.24930890767123298	0.2257402541094969	3.7554161311399175	0.15294023335543344	9456	3
cg01010984	5	643515	0.055103370818306525	0.19958601839893522	0.7824802225906708	1.6802991982503614	0.4316459447430213	9444	3
cg01010986	2	16081096	0.2843820328896662	0.45673871687196044	0.5335236546907829	0.1133423669196044	0.7363705202263234	5555	2
cg01011054	16	2289978	-0.07570876220769862	0.25204946778468734	0.7638929363768343	1.875325594479721	0.39154187955073105	9459	3
cg01011367	10	124798692	-0.05267223051885931	0.048615562657141675	0.27861147805359837	3.9447742659960463	0.13912435117654978	9405	3
cg01011425	14	64971124	0.9950754401996809	0.6213909383024298	0.10929548010783274	0.9787757710628999	0.6130015064582246	9368	3
cg01011432	20	60982814	-0.05200454423064433	0.4597974487192565	0.9099487700621478	0.7321214075748356	0.6934607042408731	9411	3
cg01011530	13	112838611	0.10281604768173962	0.10511608154171827	0.32801541940714835	0.4443149075424165	0.8007892671176278	9455	3
cg01011533	10	102805240	0.039694831177139726	0.27019510834364857	0.8832016920964357	1.7940136049512905	0.4077884261339541	9455	3
cg01011614	20	44600351	-0.08743329472505829	0.6271135152014724	0.8891168471508976	0.4269989262180293	0.8077525938255324	9454	3
cg01011619	1	111506632	0.9311864379603356	0.6430147094378953	0.14757306671074402	0.8528779236869338	0.6528297118816115	9457	3
cg01011748	2	154729200	-0.31447137387919283	0.2999792942224509	0.2944956810621431	0.914981437011911	0.6328697029762008	9458	3
cg01011757	2	233416425	0.20970655302352892	0.18284825139159028	0.251427714620576	0.2279913559858428	0.8922618122359431	9445	3
cg01011769	16	85648749	0.14374571645647935	0.19754668452637755	0.4668251638058447	1.1652431389229607	0.5584324764120543	9453	3
cg01011898	2	9283292	0.027455964403810238	0.10304838719912746	0.7899022150217019	0.19378571506759318	0.9076532491313217	9459	3
cg01011910	19	13906174	0.11394019407258277	0.3879028679447112	0.7689613033993908	1.6190828135277386	0.4450621219088516	9447	3
cg01011918	1	153013573	0.017415598849334222	0.12112944627719756	0.8856767581224649	6.815404744343937	0.0331172040379708	9456	3
cg01011975	2	239200352	0.035970146972696994	0.26761578982111583	0.8930786444013018	0.7200653798571157	0.6976535194545507	9449	3
cg01012026	7	229388	0.22019065011727407	0.18853634933033997	0.2428491417453301	2.4965745805110493	0.28699591687057197	9434	3
cg01012082	8	71025759	0.4301211074182369	0.1539673277683594	0.005212702386505966	3.8507562788534604	0.14582060590918686	9454	3
cg01012089	14	60981556	0.25246235620863594	0.41843456798549056	0.5462761002401506	0.7634198877678579	0.6826930437825612	9416	3
cg01012134	5	130207034	-0.32778543529671744	0.2085070654306569	0.115936839354573	0.3720517884894705	0.8302520959526187	9454	3
cg01012242	7	140043078	0.06512476461044883	0.2167239776244572	0.7637985788137831	0.11639296000509011	0.9434645573060475	9457	3
cg01012244	7	127344973	0.32728864446513933	0.33515791798087863	0.32880649535076273	4.270072891822012	0.11824028092334908	9452	3
cg01012280	19	53104398	0.648064555331876	0.6453996954530424	0.3153164354927128	1.8451196935446357	0.39750019800093384	9452	3
cg01012295	8	2037717	-0.1973960098660795	0.10209977277002627	0.05319139113841276	5.248790351775246	0.07248358359834585	9458	3
cg01012308	16	3767753	0.05080768718122792	1.149202914595552	0.9647360216784517	0.13698965274980693	0.9337982912133	9433	3
cg01012330	3	192634059	-0.0019001409652818803	0.18318982330641867	0.9917240710934125	2.3779522712662415	0.3045329048903718	9458	3
cg01012394	1	28416212	-0.025620101951080533	0.11480730371217525	0.8234129884697419	2.541269027987858	0.28065348670499857	9311	3
cg01012439	8	140802559	0.3115218335493408	0.2538185332789625	0.21969453887625343	2.235211010348281	0.32706200602988916	9457	3
cg01012445	4	151504920	-0.03401830330561568	0.18364858456931857	0.8530440443779245	3.628700985375088	0.1629437071572585	9457	3
cg01012560	1	235324573	0.8040548953994378	0.5696116577721545	0.15807238638020696	2.092190695255061	0.14805363355231954	5527	2
cg01012572	5	16785051	-0.05821937994760516	0.06629625689461038	0.37985150229823605	2.6811391520357226	0.26169657003263114	9455	3
cg01012595	8	42266931	-0.026088484373398307	0.0950119809658079	0.7836381682652672	10.67676403100932	0.004803636635626539	9226	3
cg01012666	1	2445774	0.7298129252732887	0.40308636524398966	0.07020865212730518	0.15212932542658072	0.6965087473895558	5561	2
cg01012669	2	231822092	0.02627523864383686	0.13617396533674808	0.846995411602195	0.5689480876461647	0.7524098848946241	9456	3
cg01012713	8	1960217	-0.11688384799629618	0.09113292213091231	0.1996447045365888	8.56650201837126	0.013797732537642696	9459	3
cg01012879	1	244613363	0.04686900725494237	0.15373671981268858	0.7604686655112292	1.0022422656898577	0.6058510393121366	9458	3
cg01013023	7	42131124	-0.09401755815838451	0.22374325397166092	0.6743372560609256	0.9800513865343322	0.6126106540130065	9450	3
cg01013031	1	201488725	-0.33811814770578136	0.46789247554992897	0.4699006543040654	0.2547874871247572	0.8803869576462711	9351	3
cg01013054	17	74011254	-0.08634945122734283	0.12205757702631796	0.47928779876133065	0.5257411535612361	0.7688413968010174	9451	3
cg01013155	1	11006392	0.03639304823106986	0.2155836315836876	0.8659447226972109	0.7129951299223217	0.7001241762971069	9456	3
cg01013171	14	75716369	-0.4942901197643318	0.21525347984654503	0.021657790740050895	2.6805625481536683	0.2617720285386259	9453	3
cg01013312	4	146018962	-0.03663070045882781	0.4305811318059578	0.932203591991841	1.125072488381956	0.5697621737876482	9451	3
cg01013317	19	2817363	0.04474441673969391	0.08557148313339322	0.6010512600022785	0.2404170629576871	0.886735505169567	9459	3
cg01013324	17	7608068	0.24471694129626426	0.30587260336393013	0.4236750761260351	0.1596999196255131	0.9232548613272391	9459	3
cg01013336	2	45649372	0.14451613584196502	0.2024748829983245	0.4753827352008936	0.7552414833320669	0.6854904293308766	9457	3
cg01013365	17	60781777	0.3628527033809023	0.5207190818253526	0.4859091583924652	0.8563162635638741	0.6517083508472807	9420	3
cg01013566	12	7000250	0.074775882454843845	0.4595216523614034	0.8707345825216911	5.778948486878927	0.0556054398524069	9434	3
cg01013590	2	120281719	-0.8262118825727753	0.26559535335863804	0.0018658636005793553	2.109777507184398	0.34823116461761233	9459	3
cg01013600	19	49141177	-0.06571963519808899	0.2829238490994611	0.8163148259138386	0.12967131282236588	0.9372214770625328	9454	3
cg01013630	12	54582852	0.08695597575479971	0.32770737966445584	0.7907426176778357	5.569997654119401	0.06172916143553744	9317	3
cg01013683	4	178114893	-0.1259017163047976	0.2848580059278304	0.6585032344497372	0.9709811016570739	0.6153952400628948	9459	3
cg01013732	20	44992585	-0.42346563192231873	0.6114854489906195	0.488611108878055	0.7055665572320344	0.7027294733795153	9454	3
cg01013737	12	123868647	0.3572309377803005	0.7146964138402497	0.6171906176748894	0.004557036554459123	0.9461790240682784	5559	2
cg01013738	7	1149705	-1.0237704318644099	0.7307263108896923	0.16120471407364118	1.8418346371263166	0.17473606871499173	5559	2
cg01013754	1	224622131	-0.08614401795325866	0.15469796662953764	0.5776279080292062	3.002399667126355	0.222862601638265	9447	3
cg01013868	14	101449839	0.06249390979821326	0.13290711439234773	0.638206841819713	2.3518523758203616	0.30853308769788795	9408	3
cg01013890	8	125739784	-0.09420554139746966	0.2912190282671186	0.7463265250936777	4.44094351640483	0.10855788367090617	9351	3
cg01014029	7	5646477	0.12107626661262379	0.579927495179326	0.8346213255277735	0.10646016157681211	0.7442107528225567	5558	2
cg01014113	8	144668641	0.026762766290389872	0.22901839083722367	0.9069721134603183	0.06789830407253823	0.9666206540798816	9449	3
cg01014179	2	230787137	0.673161911759707	0.7588488363347062	0.3750342092034403	2.431423348420643	0.2964989285499774	9458	3
cg01014190	2	51254021	0.052561758924696646	0.17636179231698162	0.7656774366841155	2.445006334909994	0.2944920805407381	9456	3
cg01014224	13	44379186	0.20798665377117245	0.13953473825365376	0.1360737496916967	0.9269407495195635	0.6290966517162426	9456	3
cg01014262	16	48533930	-0.2269811850450023	0.19588374078426982	0.24655622938561048	3.5454341013554833	0.16987081362373085	9453	3
cg01014371	16	89017958	0.22791275550785806	0.10806868613727227	0.03494785936022407	0.7080521217066548	0.701856676133159	9364	3
cg01014399	5	3322697	0.24261782611909397	0.36239551485190497	0.5031870877446127	0.8417021016576197	0.35891042225529685	5562	2
cg01014432	7	139478207	0.28375898065516075	0.6873569885806028	0.6797339468406919	2.761038222473691	0.2514479896973001	9458	3
cg01014438	12	2762689	0.05934441877810322	0.5297941940831767	0.9108122283306904	3.4950516688272932	0.17420442127825145	9423	3
cg01014486	7	2598706	-0.14017735817021323	0.46508956769717136	0.7631105394670024	1.0343023898860282	0.5962166358785622	9424	3
cg01014615	2	177027621	-0.07997890838694048	0.13025215339729418	0.5391945968352188	2.824823010068025	0.24355523971691942	9458	3
cg01014826	1	67895321	-0.5499269589846234	0.6760402978889646	0.4159584247673199	0.0050148644731442885	0.9435444301837728	5538	2
cg01014986	1	6126167	-0.8156224524112942	0.4232427229195363	0.053969700273138514	0.5062338761534714	0.7763770884716937	9441	3
cg01015003	16	31157126	0.2333514014956742	0.25352622181393997	0.3573516801954459	0.23944863307141173	0.8871649797223876	9452	3
cg01015008	6	31095845	-0.12574534147900068	0.23547176286085986	0.5933314851591505	1.2199399625007914	0.5433671800330019	9450	3
cg01015062	21	26978951	-0.3015646864640446	0.22694086255555154	0.1839057197926945	4.797558178471826	0.09082877945574251	9458	3
cg01015090	19	498062	0.8316603357997213	0.2973371105669231	0.005157500324280421	0.03272551397841808	0.9837703857357871	9457	3
cg01015123	3	161214690	0.02032794011964558	0.12812993455689084	0.8739438585085217	1.424801329174806	0.4904653402330835	9445	3
cg01015175	11	112045641	-0.007676704452668758	0.20194691691218186	0.9696769368158646	3.895868916674285	0.0484049938021769	5561	2
cg01015199	6	53409878	0.5290760053693352	0.8333622289137034	0.5255137311761737	0.3870106875731129	0.8240654325535647	9404	3
cg01015245	13	113706662	0.29055672703014124	0.18349756410483345	0.11332202614040832	0.6095469636687294	0.7372903651387466	9458	3
cg01015287	9	103360761	0.03364419990565692	0.19659886362607795	0.8641206018555511	1.8305877601073115	0.40039893953696565	9445	3
cg01015354	17	21823975	0.04951358518407627	0.07693235657775431	0.5198355206093104	1.0430344366761213	0.5936192144252538	9445	3
cg01015395	5	167332342	0.06966976352291704	0.08175343360479888	0.39410657607494826	2.2165988716457794	0.33011987403770826	9459	3
cg01015401	4	129630613	-0.1883190224884923	0.2720201187123992	0.4887501173255414	0.45985035284567716	0.7945930545738288	9458	3
cg01015416	7	77166650	-0.13184772787516447	0.37110652469753663	0.7223778149923268	0.17334664294744784	0.9169766032745186	9411	3
cg01015652	14	64761003	-0.32052831170362367	0.3288356424148365	0.32969066796073127	1.5877607232628566	0.452087125754283	9418	3
cg01015662	1	40598394	-0.10582689860723193	0.13306740556965596	0.42644604577060113	3.2646681385331138	0.19547279421488073	9449	3
cg01015663	1	23729692	0.3194963308635982	0.1608604327190407	0.047014336761058415	1.3985850759423633	0.4969367433383206	9457	3
cg01015769	2	583975	-0.039737853064445106	0.10591716601295134	0.7075276514585634	2.677518070880174	0.26217081147888144	9457	3
cg01015871	16	56599188	0.3414475001220834	0.15662361133293382	0.029253662600004084	5.799374235004378	0.05504043855247864	9459	3
cg01015879	11	110167749	0.3562954314075241	0.6462966914429292	0.581436453141696	4.097056580376705	0.12892450349231407	9459	3
cg01015899	12	120663812	0.0020382294269207335	0.17497975134854046	0.9907061531253888	0.30438977781494136	0.8588208897654117	9449	3
cg01016090	20	18477958	0.49698359611611614	0.6059528994729073	0.4121199479235086	0.20139089505665114	0.904208369850406	9455	3
cg01016102	7	33146808	-0.06977968394788266	0.11307210984060269	0.5371519408123324	0.025114371537995596	0.9875213267126788	9457	3
cg01016119	3	56835282	-0.14888057522386303	0.09502427405240702	0.11716995479531096	0.6819858631202501	0.7110639343013133	9458	3
cg01016122	6	31082534	-0.05669788160913481	0.15978272625023132	0.7227067451154322	1.7173249147900118	0.42372845832324757	9451	3
cg01016169	12	51441443	-0.11202654670963542	0.1708573279196559	0.512034507308478	1.4576523196452023	0.4824750063659499	9459	3
cg01016191	12	130707332	-0.06168235741965628	0.04419858735134176	0.16284310226731669	1.5393689539567557	0.46315918264359796	9446	3
cg01016459	16	53468960	-0.41011794090029685	0.6315799413824036	0.5161106334935748	0.9606304771180695	0.6185883581640305	9457	3
cg01016521	1	150979074	-0.08411684916291089	0.330922030296833	0.7993492933820383	0.8214332131116464	0.6631748443760846	9450	3
cg01016533	16	31123892	0.196635264300553	0.18091343014652528	0.27707988965166813	1.9719530212783956	0.3730747375513087	9455	3
cg01016553	1	51810627	0.460526342375528	0.5148879119651666	0.3710969079226534	0.7156224357471263	0.3975835944910018	5560	2
cg01016592	16	30615808	0.1439555637933933	0.255705076150562	0.573451911517244	0.40089643462334335	0.8183638660095642	9452	3
cg01016637	12	40499947	0.10318085971434322	0.2588283936537977	0.6901541876935384	0.33540481440085684	0.8456054433355557	9456	3
cg01016660	19	7660925	0.3366249158543614	0.4039718152795316	0.4046822528505931	0.6527832759534286	0.7215225564566524	9455	3
cg01016662	1	110673082	0.37292270366437563	0.6535591804858447	0.5682689145643973	4.423128280343228	0.10952919544758721	9427	3
cg01016694	1	233463629	-0.46827226127133126	0.48483304077982414	0.33412309628680964	1.543148062921196	0.4622848444490253	9457	3
cg01016699	16	4818890	0.05579298467770819	0.6376047710253515	0.9302708851539142	4.584074175142714	0.10106038317446801	9455	3
cg01016800	10	97802959	0.5680097020997544	0.2447361734571255	0.02029190691712859	1.3590943398694466	0.506846455721345	9323	3
cg01016847	14	23303413	-0.09412745470806334	0.20769563534333002	0.6504054508578562	0.6682040661896976	0.7159807247709322	9457	3
cg01016851	1	145039741	1.242618543897278	0.6208683997166291	0.04534712782289316	0.13592284496347784	0.9342965157228975	9456	3
cg01016857	19	405795	0.04962585377968573	0.10443614777979941	0.6346594653770405	0.857363828445776	0.6513670868383358	9455	3
cg01016962	16	47164168	0.17494969536607347	0.16305346395704218	0.2832894744334706	0.013521265456135934	0.9932621689358792	9458	3
cg01017090	20	57427046	0.21740350455186125	0.1842934236674019	0.23813563220315495	0.561510984006752	0.4536520840358152	5557	2
cg01017127	10	29408566	0.06518832267122111	0.22603698772691327	0.7730430889813633	2.929123510012814	0.23117928244373298	9458	3
cg01017147	1	171810105	-0.2269870998735138	0.15563339551186325	0.14471022155742183	4.747646548809363	0.09312400616391697	9456	3
cg01017197	10	102046482	0.3163334311809533	0.5392172324502631	0.5574367494541999	0.28789273439111224	0.8659341892928427	9454	3
cg01017228	4	745235	-0.15207905078841977	0.17703693536428342	0.3903270431633073	0.37095434903237917	0.8307077966718878	9458	3
cg01017244	2	74357527	-0.04211829446816932	0.03186181880558641	0.1861998198647295	0.7026879646288271	0.703741637538913	9452	3
cg01017257	1	15059738	0.1829297177928092	0.08768621907140328	0.036961824192615345	0.27388991086480563	0.8720182246771819	9457	3
cg01017344	1	225615852	0.3316408863712245	0.8503170499781282	0.6965215573980915	0.03542858940263205	0.8507004030486037	5550	2
cg01017349	2	3648229	-0.09367567268455018	0.1663485520670344	0.5733471317460019	1.120116578124755	0.571175769578417	9394	3
cg01017355	19	50836561	0.038497766447022214	0.25958696295589717	0.8821029149886352	0.7710866335395916	0.6800810363769036	9382	3
cg01017463	14	69255808	0.01525753145704937	0.12214834567669891	0.9005949207899191	0.2105302692796616	0.9000858470102185	9426	3
cg01017541	7	127776461	-0.2591227479322683	0.29572898058656194	0.38091209896297473	2.8475046557307646	0.2408087261919545	9342	3
cg01017608	13	91627026	-0.11019029424756797	0.13567880714091737	0.4167108472550895	1.4413056449423605	0.48643459684816814	9454	3
cg01017689	5	76376266	-0.3105627154432011	0.24447586062203414	0.20397046269383712	1.1128598052751553	0.573251980356623	9455	3
cg01017773	19	57988497	-0.09684938007365443	0.09034912515585648	0.28374430341739254	0.6970172040228656	0.7057398442156092	9459	3
cg01017774	3	37284599	0.06803336216007128	0.637090625631053	0.914957505824294	1.28721252683873	0.5253942932997664	9433	3
cg01017839	1	181448627	-0.01834730727481163	0.12638420186780072	0.8845759475488639	6.787662612835146	0.03357977571708038	9458	3
cg01017926	16	30581228	0.13901721885623372	0.3352824658247991	0.6784148575470874	2.0007801423086056	0.36773596999698277	9456	3
cg01018002	1	28844479	0.09283025598662059	0.0905277701592274	0.30515843916828983	3.5464223541770137	0.1697868967027921	9387	3
cg01018063	14	77787771	0.23875456378137538	0.44833100282002636	0.5943514716988881	1.8151572319017777	0.4035000707421285	9457	3
cg01018110	5	134814626	-0.24262815318703818	0.1983697599263366	0.2212879310519349	1.2340454317601854	0.5395484376231734	9456	3
cg01018128	2	175238687	0.13885241621206193	0.27541246330435876	0.6141477507798203	6.162357918600154	0.04590510448386494	9454	3
cg01018260	7	7679762	-0.13725962513362677	0.7189467771480704	0.8485901162126246	3.2699423303539317	0.07056010402017518	5554	2
cg01018286	18	74150192	0.020311036349386025	0.22243607962839307	0.9272448509263387	1.4800828501830336	0.4770941514427873	9457	3
cg01018360	16	88689494	-0.5947521008212959	0.4928246215763677	0.22750030663525214	7.46556557983944	0.023926161628181616	9352	3
cg01018437	12	50345765	-0.16203323413047635	0.15299039950157178	0.28955095985223916	3.0144272982626	0.22152636901044795	9459	3
cg01018477	5	172658226	-0.07325281571033693	0.07430694195080832	0.3242244470275596	1.663124929152012	0.43536850674375127	9440	3
cg01018492	4	184746611	-0.20001905994812733	0.20022813612967794	0.3178160984262498	1.6489403819619672	0.4384672348330239	9458	3
cg01018701	3	157155998	0.12420650585993914	0.31703995324576756	0.6952287147619437	0.10079442432226246	0.9508516596366423	9451	3
cg01018726	19	10602314	-0.09991766773149582	1.2093432623547482	0.934152562148302	1.3159652654688938	0.5178950658958656	9423	3
cg01018864	14	96158915	-0.036920708548994915	0.12153495722982599	0.7612903689647523	0.06227965394817933	0.9693400237171381	9457	3
cg01019028	6	132722810	-0.27197917656364134	0.3008321556392773	0.36594797486482245	1.517507231466215	0.46824968249141	9452	3
cg01019082	5	62073161	0.07721660191991428	0.16534100727616313	0.6404897027146991	0.48933788201152173	0.7829637025160499	9300	3
cg01019113	2	3472411	-0.10955980183898541	0.2351610639682195	0.6412923711678037	3.145974460339989	0.20742463083813104	9458	3
cg01019163	3	43663675	-0.0325384257391896	0.8183910608652021	0.9682852484784777	1.5297825302686827	0.4653845317477686	9456	3
cg01019188	7	14809526	0.24685407053703845	0.12494302408641891	0.048185011935189745	0.2728934562615965	0.8724527962129252	9454	3
cg01019246	16	56400961	0.24701810539890245	0.2537714927239115	0.33036054054748354	1.6635070647471843	0.4352853297885013	9458	3
cg01019249	5	43714708	-0.22340222289032013	0.24007080731020441	0.3520770482725738	2.3655577870606566	0.30642602904569477	9455	3
cg01019262	1	155095195	0.2717588264610267	0.12539725621556327	0.030220888191173072	11.860179451259032	0.0026582434655073512	9448	3
cg01019333	7	30025851	-0.056295804635652376	0.12353160506584719	0.6485914454287771	0.2314180055934658	0.8907343868031297	9204	3
cg01019355	13	27712255	-0.21919472438119803	0.24868127513148036	0.3780860223578396	0.3774495210614005	0.8280143775716208	9432	3
cg01019362	1	53163908	0.5178315192225049	0.6978554609460662	0.458067569286646	1.709858753383227	0.42531322704883656	9458	3
cg01019496	1	145095965	-0.03207700678108091	0.12270162653193792	0.79376645115388	0.0982870922724436	0.9520444575859649	9386	3
cg01019587	7	53286921	-0.013896721267246337	0.09313182537835583	0.8813835102343451	0.32645153026390233	0.8493994019979907	9452	3
cg01019643	16	10625118	-0.2335179381913416	0.20331098882709656	0.2507312316522189	0.8020687247921419	0.6696270506526565	9456	3
cg01019746	17	55334139	0.20832504401229637	0.5459100915415702	0.7027502661909287	3.70837642655972	0.15658000066116046	9457	3
cg01019770	17	1929555	0.18170669189644947	0.3080764674800306	0.5553177969244871	0.48817024881334314	0.7834209431814211	9455	3
cg01019874	15	93588328	0.13394294091406883	0.16927316415688562	0.4287789913335835	3.393382297189925	0.18328899784696218	9453	3
cg01019875	17	6945620	0.15784936364365185	0.16076447751027162	0.326165288079763	0.508072482691212	0.77566369044119865	9455	3
cg01019876	14	21152498	0.7423207363435109	0.6278900503742976	0.23710795622255557	2.6149127151541833	0.2705072557508672	9446	3
cg01019971	1	214159610	0.12077029279222289	0.1531240307196383	0.4302821383711267	5.827429516773756	0.015778161734077454	5488	2
cg01019985	1	247752006	0.038583417255784014	0.2662542476583786	0.8847804060280617	0.9488943445416846	0.6222289468158853	9452	3
cg01020035	10	682152	0.010296506102925564	0.17917534260636123	0.9541739188722319	1.0388013614380325	0.5948769623898826	9457	3
cg01020037	6	31047822	0.4500599682706531	0.37780524582033825	0.23355600754918118	1.5387185344397023	0.4633098310243787	9457	3
cg01020079	12	51236704	-0.02073664849207058	0.08920981122524553	0.8161900162999187	0.5529878979792535	0.7584382084352522	9454	3
cg01020203	3	55367351	-0.010203129547135389	0.14915446705034147	0.9454620770709083	1.457741263251772	0.4824535503094752	9451	3
cg01020263	16	50732073	-0.11134804065151331	0.21466966132631693	0.6039735767621841	2.134815211529382	0.3438988843142854	9458	3
cg01020346	2	27001407	0.04160134949749661	0.22393160159197092	0.8526196126375217	1.270818680703098	0.5297186087302939	9454	3
cg01020368	2	205070149	0.05420245139125827	0.1320463426128751	0.6814534903663637	0.001131888154745941	0.9994342160387694	9454	3
cg01020413	2	66810487	-0.0024418851708960373	0.1382572601572226	0.9859085795242121	3.9591141815151363	0.1381304029966172	9433	3
cg01020421	8	143557441	-0.722437267539934	0.5729724210976948	0.20735975688039804	0.0739664644256305	0.9636922942008797	9452	3
cg01020427	2	86402957	-0.14767041805010608	0.1891633933207179	0.43500832881160384	2.009365936846321	0.36616070090911895	9457	3
cg01020475	13	114304812	0.33589447581127685	0.3015936493205935	0.265394208771794	2.5181399589631384	0.11254326402979638	5548	2
cg01020484	14	74185294	0.0745750580789572	0.23967313337536666	0.7556841729362171	1.488362368632819	0.47512317901865875	9458	3
cg01020694	3	52516581	-0.07791277351215027	0.2598289572943275	0.7642825890008513	2.206805351410913	0.3317403561890258	9457	3
cg01020696	2	27958142	0.08412390998241195	0.12737429113200313	0.5089673139276929	2.087177894251495	0.3521884254169425	9448	3
cg01020744	5	63255888	0.1001840864321642	0.08703887879987356	0.24972118993567333	6.117163887007319	0.04695423178594865	9459	3
cg01020758	17	39643308	0.0470588604307549	0.1074063964282649	0.6612860016666272	1.3257098766713953	0.5153778601430219	9452	3
cg01020774	16	85197540	0.1364091936055785	0.17645451179072735	0.4394893249323866	7.717251507485713	0.021096972045662177	9459	3
cg01020792	1	46016473	0.06455380465003549	0.5536038174132463	0.9071718850173274	0.9539031901319857	0.620672572181216	9457	3
cg01020801	20	61297564	0.08315052963896413	0.2216968428147876	0.7076127859587897	5.075180603008597	0.07905667319430831	9455	3
cg01020840	14	89016979	0.1079619412020164	0.15765707208688065	0.493476627451442	0.3432855317953758	0.8422800105740832	9430	3
cg01020978	3	169292783	-0.3159525757126811	0.12260441435828123	0.009965959920589388	0.5665179088341765	0.7533246858446421	9292	3
cg01020980	12	102091258	0.20114805753009152	0.9171612236157688	0.8264039614139478	2.2764699937047688	0.32038400184557153	9438	3
cg01020987	1	3816166	0.44509147702185514	0.15852607303235425	0.004989881441668496	0.4525741985918455	0.7974891102335536	9443	3
cg01021045	19	46271962	-0.7541338202157079	0.5761472657779504	0.1905596041545356	0.6691782435709372	0.7156320635785498	9450	3
cg01021169	22	30184971	-0.4279608815406361	0.24294281209001464	0.07814189836671545	0.7319229607355358	0.6935295151971135	9459	3
cg01021184	17	43099567	-0.5810173263678625	0.5273686673600674	0.27057952858355844	0.3001948902472368	0.8606241087162118	9458	3
cg01021196	14	38340164	-0.0026416178657199907	0.27749772631828323	0.9924047151455179	2.1767092212568495	0.33677015612224254	9453	3
cg01021224	5	35049428	-0.05270561883686995	0.10620400400830377	0.6197055383227896	0.29565876413709696	0.8625782737085015	9197	3
cg01021385	3	47517504	-0.04959212818406244	0.8597359545578646	0.9540011545296122	0.6659444453054489	0.7167901044068244	9424	3
cg01021484	1	173379803	0.12411700645166111	0.2757437551903585	0.6526259367281123	1.3655172110293972	0.24258358458312757	5560	2
cg01021485	15	64648224	0.26075104214004047	0.7211197019244897	0.7176570195748004	8.032746804149255	0.018018191328360737	9452	3
cg01021487	6	119298429	-0.10561860626947442	0.19011364313281431	0.5785150249263784	0.1635020038061209	0.9215013822226532	9448	3
cg01021488	15	99395581	0.19211577325064677	0.20589744978242316	0.35078623512228135	0.7651301259023687	0.6821095094749547	9457	3
cg01021547	7	4177377	-0.18953270480467857	0.2974229108087919	0.5239621125800883	0.06569518728638826	0.9676860298533856	9427	3
cg01021551	17	53315948	-0.25050617871529207	0.9308706730334165	0.7878453892192678	0.48810091529477817	0.7834481023174321	9448	3
cg01021552	16	65046268	0.19341358351562932	0.09638566064315864	0.04478550896994052	3.8817773779578872	0.14357629839089636	9458	3
cg01021631	1	56902689	-0.06518859701577778	0.1800827279814528	0.7173576346160369	0.8372923155964074	0.6579369599469559	9376	3
cg01021658	17	78484216	-0.06687189145629038	0.11352536094627992	0.555829047194367	0.2612160367810083	0.8775616950270063	9459	3
cg01021682	3	101926162	0.002056331412538974	0.11135263376063582	0.9852664298868458	0.8978577798643013	0.6383114874531326	9419	3
cg01021719	14	24704097	0.18935925152278282	0.21435254846526772	0.37701966112035806	0.6729548672300676	0.7142820021569167	9451	3
cg01021724	4	114683242	0.16640088396995478	0.694347835940931	0.8106011249803382	1.1652572865695503	0.5584285261733657	9458	3
cg01021742	17	77100132	0.0055880052632224205	0.05945398166108306	0.9251180954533663	0.28324006356023446	0.8679509876299842	9451	3
cg01021743	2	222541659	0.14930726595590413	0.12563768138014633	0.23467759472457486	0.9502648293149435	0.6218027152199956	9444	3
cg01021847	14	91806002	-0.18380329993419892	0.3584938445671399	0.6081543479388718	2.0034352915630023	0.36724809696928756	9433	3
cg01021952	20	42187632	-0.12501396762589062	0.15320601285001498	0.41450812044286134	0.5679051288373179	0.7528023534765285	9456	3
cg01021975	22	43570314	-0.11715040379797237	0.2486959656288305	0.6375988010679445	0.4256769757656674	0.8082866747666254	9452	3
cg01022012	2	232765174	-0.2247869611633379	0.17143526214013732	0.18978814264418056	3.3294880923954624	0.18923908824793723	9454	3
cg01022087	7	38726323	0.19553086511342094	0.5650700125905015	0.7293205831447067	0.001976521972438984	0.9645392564121906	5562	2
cg01022117	1	201258280	0.0522333	0.209222	0.8028542291893547	0	NA	1087	1
cg01022121	1	2410885	0.0882573159457237	0.1525256753162041	0.5628327318657005	2.152975502988599	0.3407903665832931	9433	3
cg01022171	1	224033107	-1.090223931648389	0.7508275656762801	0.14649334475912412	0.21715654374874202	0.8971086736914329	9446	3
cg01022189	1	245314273	-0.04595374694229512	0.17042475004439883	0.7874353400494521	5.272326857363203	0.07163557802193776	9457	3
cg01022200	1	180881086	0.015446856326468056	0.23815788978787733	0.9482856841952928	0.47640445505407447	0.7880433109288179	9458	3
cg01022219	18	13641735	-0.05496997857071261	0.13254663325059438	0.6783455703654009	6.216226794512225	0.04468517904835764	9453	3
cg01022228	5	132202151	0.9076419193905947	0.6627855543224141	0.17086325333112096	8.240848099134244	0.01623762742295457	9457	3
cg01022250	17	4685178	0.03520788059695953	0.11524490480696684	0.7599816552511406	2.9048085926319342	0.23400698905455322	9458	3
cg01022345	14	101317819	-0.23818823822909269	0.1770668007973814	0.17856434337085236	3.6139298424092896	0.16415159453292102	9458	3
cg01022370	8	8749074	0.02969383170101047	0.1640265180876327	0.8563434966412284	1.5152758296799693	0.4687724006246915	9445	3
cg01022455	14	99814173	-0.30676054282911924	0.23973519142932465	0.2006926135955884	3.7377907304104028	0.15429400624154302	9457	3
cg01022567	7	129466001	0.11562486763694625	0.15078780941481865	0.4431973785947672	0.4205557297152037	0.8103590443833587	9445	3
cg01022611	3	127636435	-0.016601477935077512	0.14361078249014203	0.907969168421716	6.19899181462145	0.04507191709181774	9457	3
cg01022667	15	44185881	-0.33136871028770537	0.2539434218276553	0.19192966501889588	3.402812250576888	0.1824268286450287	9458	3
cg01022670	10	729711	-0.07253983500600722	0.08433877808894207	0.38973358156782995	2.502456948508272	0.2861530491942733	9457	3
cg01022840	14	71250264	-0.0486114135767427	0.14453480009833664	0.7366219029694132	3.8943889740974362	0.14267378377366544	9440	3
cg01022859	17	60767314	-0.1447371133435296	0.23345611697741625	0.5352738028805022	1.8941276131180484	0.3878782386357866	9458	3
cg01022871	4	146654614	1.122956018242941	0.668012698845085	0.09275515956481711	0.23666448093310927	0.8884008408668314	9451	3
cg01022879	5	169010375	-0.2363663404521618	0.3953319189808843	0.5499110719548033	0.833971005537305	0.6590304739921135	9455	3
cg01022916	1	31196938	-0.03391045742447008	0.12077354454009237	0.7788812937626266	3.2297280188470947	0.19891771953691334	9452	3
cg01022939	3	138764038	0.0016425092951452322	0.18777766421220307	0.9930209159784027	3.1550329628171383	0.20648727693008612	9451	3
cg01022951	4	100815818	-1.1499905872206762	0.8543653848114201	0.17829693785588605	7.669977840681154	0.021601577806975043	9458	3
cg01022974	4	154073480	0.167056440630089	0.1832676771538886	0.36200913180923183	3.4220677197611136	0.18067889935773854	9438	3
cg01023053	1	87797123	0.5195222127974991	0.6980464246548211	0.45672423785334965	4.549881951062336	0.10280297614727435	9458	3
cg01023151	6	30570115	-0.4218293958062723	0.24372269641263325	0.08349172242077514	1.0904558927976158	0.5797096255564733	9452	3
cg01023203	3	181429233	0.16213732640441578	0.2122090477270184	0.44484024518752374	0.0364455050042845	0.9819422778957928	9454	3
cg01023271	1	160068607	0.2057830984160913	0.16071572850891372	0.2003986331883178	2.1545475619292294	0.34052260056173755	9291	3
cg01023344	14	60559061	0.6254602712865979	0.5037023922103466	0.2143377362167235	1.1154524441048348	0.5725093441357635	9451	3
cg01023504	7	593499	0.2685702600723999	0.20638036552711186	0.1931433691758263	2.0141222074245233	0.36529095582045445	9452	3
cg01023593	19	58962093	-0.17208046523905224	0.12122637768867209	0.15575420502360326	0.6773188178083518	0.712725155596774	9443	3
cg01023668	1	114471714	0.4986374094549159	0.3700317425340728	0.17780217449856325	2.0259774215420747	0.3631320594382827	9417	3
cg01023672	12	47477223	-0.2713981691448105	0.15470733741647397	0.07938455445361665	4.466365069644709	0.10718676113762048	9457	3
cg01023696	8	24813003	-0.3295580986613223	0.2746911049220022	0.2302400607756335	1.1618297914569313	0.5593863521970501	9457	3
cg01023703	16	1393766	0.2110522528831174	0.11798144918790254	0.07363742289101706	0.246150351701456	0.884197189786325	9458	3
cg01023714	4	10084725	0.6397440670247037	0.7631656819351466	0.40187527631098463	0.32888474582800376	0.5663165292286588	5561	2
cg01023734	19	36156455	0.6049043812716848	0.6198940002190434	0.3291541372133693	4.178095793395934	0.12380495482691936	9445	3
cg01023751	19	36427010	0.02923506358720369	0.12624341569418512	0.8168666218156977	0.5088443519424597	0.7753643927236095	9444	3
cg01023769	3	93698533	0.08414961187516151	0.22543683419248148	0.7089448454219199	5.0256933175655	0.08103722525888954	9404	3
cg01023778	6	35436165	0.6566237112798132	0.573249121419168	0.2520260427143305	0.34123837084793274	0.8431425933324351	9458	3
cg01023787	5	1243714	-0.07071616671958386	0.17272618691146385	0.6822373641321788	2.0285640184512035	0.3626627248672643	9458	3
cg01023798	7	3533958	0.015331299579625821	0.21549413057715544	0.9432824661164864	2.268288419318183	0.32169730901586846	9452	3
cg01023808	7	97857492	-0.1515639584383325	0.3823208415761976	0.6917868597769836	5.855772260783386	0.05351003190626903	9430	3
cg01023827	8	144387696	0.20383994475745296	0.21830315517073942	0.35043434711407645	1.1241961822037059	0.5700118715430864	9452	3
cg01023870	4	141292518	0.193321	0.436698	0.6579913640988904	0	NA	1087	1
cg01023872	6	169540263	-0.21198871588469984	0.18141483594747176	0.24259296182666626	2.67563073783204	0.26241833006639603	9456	3
cg01023967	14	87040761	0.2535401932318379	0.1665031424266458	0.12782497167975632	0.8417661743178929	0.6564668463269121	9451	3
cg01024055	15	63356886	-0.10392451063107262	0.13411542810070115	0.4384055140572222	3.612404001541001	0.16427687692285856	9423	3
cg01024069	14	104158878	0.034190857380294065	0.2131244785004287	0.8725449562044202	0.3072461735272812	0.8575951990845581	9455	3
cg01024113	15	70390440	0.5325712324999242	0.9874623411918445	0.5896569587926379	1.990862754796478	0.36956398860180123	9456	3
cg01024168	7	27209281	-0.47385379315372456	0.36709041209133114	0.19676029278523507	0.1797475506143839	0.9140465532353265	9457	3
cg01024247	7	5535740	-0.21920909347154416	0.15883996701434994	0.16756737984629916	0.9387164148653717	0.6254035188390786	9456	3
cg01024303	7	149735729	-0.0950230749771751	0.19703367676701408	0.6296154402826877	1.7058849849328739	0.42615911525310696	9458	3
cg01024444	19	52222446	0.023073616651937107	0.05231205834014468	0.659157656495063	0.2111650615649162	0.899800208567012	9443	3
cg01024455	14	103691569	-0.10445435634560213	0.1597398113552505	0.5131742426304148	0.04978638355017897	0.9754140887121383	9458	3
cg01024458	1	8703816	-0.08851951745459351	0.20187776703993082	0.661037811705111	0.3963384216145042	0.8202310494366106	9458	3
cg01024473	1	32664981	-0.0050610264120935266	0.18905970013541112	0.9786436104748545	1.691455353331305	0.42924489304520264	9448	3
cg01024618	5	121478928	-0.0011162754134640819	0.2363529093347791	0.9962316706430293	0.8294644278564942	0.6605171343131827	9456	3
cg01024668	15	69099680	0.27008913585558264	0.24601712519460484	0.2722713522455696	0.251031521667363	0.8820418626023845	9449	3
cg01024728	10	70782572	0.16994228108550696	0.26335633490823757	0.5187366351655638	2.68938852381629	0.26061937695142656	9453	3
cg01024792	6	29524067	-0.15149377447435927	0.1971746982464922	0.44229555819804	0.7911181343552431	0.6733035121124936	9450	3
cg01024962	14	31389792	0.07705523466519286	0.11249513107600856	0.49336596681190603	1.2829717444909154	0.526509516659142	9263	3
cg01025095	5	4101132	0.10540316299575557	0.08939971217362991	0.2383941567275982	0.9426208174516169	0.6241837962402675	9305	3
cg01025185	6	30613282	0.1473933879169735	0.1394898114076203	0.290666512369981	7.801903727906663	0.020222653067084928	9446	3
cg01025233	5	72732060	-0.04084867689192287	0.20330752160582022	0.8407606302077206	1.5109242615849334	0.46979345853383225	9456	3
cg01025283	3	138327728	-0.24617259429474095	0.49180846715824444	0.6166909132203853	6.453278106716818	0.03969067310162075	9458	3
cg01025302	5	3213214	-0.016038741409456585	0.10099310028528405	0.8738183581109681	2.8747802309570143	0.23754692039104694	9456	3
cg01025434	5	150027297	-0.3928450340014116	0.1465807612247572	0.007360926635512578	2.9946912163802972	0.22372322177880996	9458	3
cg01025599	16	4303589	0.22711978379895464	0.5561554080990061	0.6829986234835079	0.1460170548186506	0.9295929029728046	9454	3
cg01025604	6	37614550	0.20944214513619602	0.1679249595852692	0.21231077943874702	1.1850898203550873	0.552918365133226	9440	3
cg01025690	7	107592642	0.5488846569400498	0.25090467414987244	0.028697127079874804	0.1026968921857255	0.9499476073247394	9453	3
cg01025762	7	107531363	-0.7156957699048115	0.6472699224282444	0.2688500910475019	0.4861788580118969	0.7842013802857168	9454	3
cg01025770	11	117186521	-1.2941231656433796	0.5307054597061371	0.014748519997604112	1.352058070783452	0.5086327501147649	9439	3
cg01025800	19	807340	-0.2664558365242351	0.30528623114650677	0.38276850322118416	4.681102811951842	0.0962745372365745	9403	3
cg01025836	20	37230326	0.173688003104415	0.12467923307838219	0.163595946881134	1.4806851525266744	0.47695049561215797	9452	3
cg01025838	12	132653430	-0.052982634704581526	0.14207824515829062	0.7092141911910216	0.6666323167428065	0.7165436170774516	9457	3
cg01025883	16	23867088	-0.11531246916524455	0.08356859323067586	0.16763155980050196	0.9312102603105529	0.6277551166787516	9454	3
cg01025891	7	99717060	0.8624677211018881	0.7178069821996499	0.22954508363024173	0.13106331924590392	0.9365693948563367	9449	3
cg01025894	6	30291451	-0.10146407030787787	0.19432150920949978	0.6015691407916703	0.9083981818320216	0.6349563066284367	9452	3
cg01025954	8	144263025	-0.04983160904633784	0.18090866472648579	0.7829691871510543	1.412137978895952	0.4935806596219665	9430	3
cg01026009	7	155294404	0.04976549233574397	0.07130749141329774	0.4852397863389466	0.4025641353688683	0.5257679929417323	5508	2
cg01026192	7	2763915	-0.49073744679893866	0.3435805009812052	0.15320434108156702	0.7879370445697749	0.6743752836994057	9457	3
cg01026196	9	133798911	-0.28259108979299646	0.15329009635535149	0.06525528314502912	2.604221158118504	0.2719571997142647	9455	3
cg01026204	13	37640361	0.22745308783340148	0.185312456354337	0.21967111284878985	0.7986928567254068	0.6707582914024106	9451	3
cg01026233	2	206713941	0.0650613158257263	0.22399674457680827	0.7714670065393894	0.06397236488362888	0.9685199645677051	9457	3
cg01026256	3	183959088	0.07278654395995225	0.07514265379493337	0.3327224221229948	1.7985441770949	0.4068657141898236	9449	3
cg01026270	15	29863964	0.10054004914087283	0.12430984974738964	0.4186383290811159	0.547040964098052	0.7606967555680599	9456	3
cg01026300	16	89020584	0.01688744198230117	0.1733793672302407	0.9224074090848502	0.10664091418422114	0.9480761460719559	9459	3
cg01026383	6	32905012	-0.1397663818567077	0.23496457362773393	0.5519502708460176	0.7322860855203029	0.6934036077495201	9458	3
cg01026458	8	91803805	0.12799842847820353	0.32266453090436537	0.6915946222404026	0.31690452160819527	0.5734738795768682	5562	2
cg01026661	5	10233474	0.22621556069612292	0.2040505310673625	0.26759190256862275	2.5343603503928978	0.2816246353052335	9455	3
cg01026730	5	78224071	0.03779146352152767	0.13081438833171177	0.7726626613991634	0.6321585024052352	0.729001673618879	9458	3
cg01026796	5	54602543	0.01610290334903822	0.12814379327828881	0.8999988775798022	0.3188678431981149	0.8526263057179131	9446	3
cg01026898	11	44995262	-0.13204001899166498	0.2542859073159571	0.603580762778605	0.08719094563865193	0.9573411496691018	9451	3
cg01027010	16	31576339	0.04755301764376635	0.2269239362384537	0.8340151001984452	2.8650692096203274	0.2387031367360596	9458	3
cg01027101	4	2937252	0.09078043380553939	0.9042003831466975	0.9200278976804133	0.0704791627185895	0.7906403934140109	5561	2
cg01027151	9	129372349	0.1545075713290129	0.0931107158034123	0.09703597428357752	4.723348298743518	0.09426228188452038	9423	3
cg01027209	13	107029443	0.3176118680076637	0.19925803762234917	0.11094215436765233	1.9821511415789868	0.3711772488398054	9458	3
cg01027229	7	86572891	0.3093752080956034	0.19921852252185507	0.12043651515547442	0.8501565945561844	0.6537185987390763	9443	3
cg01027365	2	191184571	0.007725397717797435	0.4182398667877843	0.9852629422434052	0.371293355781263	0.830567000830199	9454	3
cg01027397	6	28554788	0.2649665600169712	0.25217675785232935	0.2933883061335004	0.4810583184494567	0.7862117197896498	9399	3
cg01027405	5	35860337	0.061490224530073696	0.1897551094632161	0.7458998558730188	1.2680546861956419	0.530451184485052	9458	3
cg01027411	19	45579986	0.2967868233253466	0.22861945283173385	0.19422906241078391	1.544670599619817	0.46193305554844755	9456	3
cg01027422	19	50377337	0.4004847846459518	0.23891967894168945	0.09369278030060069	4.590402337808452	0.1007411252479477	9456	3
cg01027498	5	76788287	-0.8138750419212301	0.5670127384507907	0.15118070182601714	0.1291465206760969	0.9374674325652391	9457	3
cg01027519	4	8645949	-0.0720202017284123	0.11547650962855716	0.5328388285096692	1.5598255483717909	0.45844599788665585	9458	3
cg01027532	7	27155974	-0.11139633301886057	0.25229453748307296	0.6588272655154032	1.551798449258098	0.46028969102025213	9451	3
cg01027728	5	6582542	-0.39492629083916675	0.20738487281278292	0.05686906715869639	5.225087145493966	0.07334774097553338	9453	3
cg01027739	9	131842738	0.40178763148889196	0.27751367813476996	0.1476696376863528	2.940234255646646	0.22989855609222135	9456	3
cg01027750	19	42636639	-0.30897836795039757	0.5680222420816977	0.5864726464919038	4.676990545689015	0.09647269415098454	9451	3
cg01027805	14	21566863	0.18563464138543093	0.5757114887941469	0.7471164527164761	0.4637523076925517	0.7930443327154689	9448	3
cg01027808	22	39529215	-0.29448418392677767	0.7427680370519689	0.6917593873362122	0.27990086552855553	0.5967662003234663	5557	2
cg01027858	3	112407713	0.135991395584756	0.25180583406080115	0.5891525415080195	1.8281545269020207	0.40088636798113425	9447	3
cg01027929	7	26241406	-0.03288162421985726	0.09820722331538817	0.7377617812934281	0.9848618308923638	0.611138959866065	9444	3
cg01027937	4	74486080	-0.07975547852661828	0.22615509930016753	0.7243446061593078	0.41312545821758634	0.8133752375528696	9453	3
cg01027957	2	3151359	0.17632537801659987	0.21268024740456384	0.40706861526307797	1.5134237569762659	0.4692067019667939	9457	3
cg01027976	22	42734612	-0.08180004905535936	0.09144941889811965	0.37106294550080005	10.113909290900912	0.006364913446278012	9455	3
cg01028017	6	92363854	0.0385367495883129	0.07357068586506754	0.6004136413834542	0.010694603431233008	0.9946669696530998	9457	3
cg01028140	2	1542097	0.04002590999006908	0.08357744340497097	0.6320040477577102	2.5023485750742336	0.28616855530868307	9455	3
cg01028142	2	7004578	-0.15518241542938999	0.1636515257145243	0.34300264573841543	0.4398769617527749	0.8025681697342502	9454	3
cg01028163	16	19894948	0.11051358593921523	0.20395461610482746	0.5879192182756359	0.17459878915743493	0.6760566455161618	5526	2
cg01028223	7	915149	0.235001253004691	0.26794187080887494	0.38045373367899354	0.3889988994057897	0.8232466312866367	9457	3
cg01028283	14	69658356	-0.2390641817281925	0.7120225050456912	0.737056616650166	2.770523272772291	0.2502583145443877	9458	3
cg01028287	7	44275556	0.11640941573982533	0.2567315988386072	0.6502402405877442	0.9644588044653803	0.6174054113380032	9456	3
cg01028360	8	12869510	-0.6327339572135187	0.18886099128667316	8.07349174583596e-4	3.6136049497827782	0.16417826252026743	9454	3
cg01028364	15	55543264	0.11379117142118415	0.6215083873575683	0.8547284109683944	3.5255887637832934	0.17156477585799054	9438	3
cg01028379	7	4798471	0.1474102122570834	0.22555987220618223	0.5134144583521869	5.418987940109025	0.06657048485204604	9455	3
cg01028389	16	87079265	-0.05835115970990816	0.16890547365437508	0.7297437937138745	1.294122818609642	0.523582111847497	9446	3
cg01028457	3	152878518	-0.04929056523086659	0.6811807878087052	0.9423150388424009	0.553732577657607	0.7581558642419556	9456	3
cg01028522	2	69034419	0.17992817207316994	0.2729045597147957	0.5096979765547253	2.9147652299548064	0.2328449226624595	9449	3
cg01028657	15	74315710	0.2377172285014041	0.20201518196723936	0.23930348066695628	1.5003624100582007	0.4722809653007507	9453	3
cg01028796	9	95525261	-0.22344592462455767	0.11038020824493179	0.042936248292614033	1.8173394277452863	0.40306005274852647	9449	3
cg01028849	8	65490422	0.47294850480212625	0.22478149919173834	0.035375253132266256	0.2696791315731494	0.603547094756436	5562	2
cg01028869	1	46598456	0.0013161113620732815	0.7545911845331795	0.9986083797091547	2.5785539905826624	0.27546987712637533	9456	3
cg01028920	16	31237479	0.009075749863655709	0.22966473273019108	0.9684778924246102	6.132686886805266	0.04659120715092813	9458	3
cg01028925	7	2122103	-0.2751101284395621	0.26164263406256955	0.2930414684481382	0.33834172448556776	0.8443646210273055	9449	3
cg01029032	6	69343835	-0.1281926949284733	0.1918962372001096	0.5041136059662671	1.7789485620940417	0.4108716990232675	9456	3
cg01029238	15	76136129	0.45077286182744924	0.5703751525140394	0.4293470807948945	1.3957184838998624	0.4976495114772071	9459	3
cg01029247	3	11684498	-0.1568841190225976	0.5380869750524719	0.7706238007020121	0.17787876220748333	0.9149010321842718	9438	3
cg01029302	18	21017905	1.8779837387965839	1.0534025723598504	0.07462232349853187	1.0427636406578578	0.5936995947266129	9441	3
cg01029395	22	35019788	-0.12769349079610634	0.13610797840299613	0.34815301846177477	0.8598707440289839	0.650551137174208	9458	3
cg01029450	22	43253559	0.0709349895713906	0.13764313469468004	0.6063054191811434	0.647913794299993	0.7232814171984117	9451	3
cg01029568	5	83860878	-0.0836252986829995	0.11228007160483039	0.45639747407787445	1.5191872562369126	0.46785651211579327	9443	3
cg01029575	19	54641418	1.2148937571163916	0.8575334717549773	0.1565617590615481	2.8883749939372696	0.2359376987939805	9458	3
cg01029590	8	11679319	0.09313479718911546	0.1636882027153105	0.5693718536562387	0.2593851258950193	0.8783654314936123	9451	3
cg01029592	17	7493453	0.4997686471694879	0.23474346923074843	0.03325433047705587	3.677385815226357	0.15902515088364208	9452	3
cg01029623	12	122016779	-0.10265024877348987	0.20740900162495374	0.6206586831713448	5.983928605938667	0.050188753915512536	9457	3
cg01029627	15	101458415	-0.1484188005088661	0.7807095107209621	0.8492248256591162	0.2115086135759538	0.8996456577558598	9454	3
cg01029637	20	4201164	-0.31998540365065437	0.17148410311064702	0.062044574166265964	0.5356783824044018	0.7650307948941552	9454	3
cg01029638	7	120628874	0.24016125687863346	0.3899217381474848	0.5379462038291386	4.562275225761321	0.10216791304562005	9448	3
cg01029669	19	46999840	0.07902198777372725	0.12827049447501168	0.5378566342932563	1.9355918242072345	0.379919491909637	9459	3
cg01029685	5	140226474	-0.014542868629731951	0.07500412628447407	0.8462586880094389	2.834064629020436	0.09228452206055127	4784	2
cg01029838	7	77428748	0.09874675291564583	0.26186921064846364	0.7061110010435139	0.28457526055924237	0.8673717382275291	9421	3
cg01029840	12	122110544	0.09164697995814007	0.4621221980635839	0.8427965574098206	4.050368366651352	0.13196953436153208	9297	3
cg01029867	8	145981147	0.24394220312739368	0.4882418519953297	0.6173328508592906	1.7425339542394327	0.41842108333551925	9456	3
cg01029901	19	57989974	-0.0695947042248456	0.11969936214786606	0.5609624814331577	3.634169375435082	0.1624987957973675	9294	3
cg01029926	8	18257451	0.01909778114609915	0.1362886057213941	0.8885592557146825	3.848560752808627	0.14598077027343437	9446	3
cg01029985	19	40932112	0.26037120744154646	0.2169662491381554	0.2301183828141976	0.925495060677082	0.6295515551137411	9429	3
cg01030081	13	107440661	-0.02705693595436913	0.23249020919513297	0.9073523213773975	0.44111160417480805	0.8020728802718609	9458	3
cg01030121	12	72667236	-0.16981740570885884	0.333609017805306	0.6107303401344035	0.34121050573434353	0.8431543405463369	9458	3
cg01030173	12	112546657	0.3476333397677588	0.5411842011155138	0.5206415565319706	0.9435296127708566	0.6239002330141956	9415	3
cg01030178	8	67037892	-0.05731848619159278	0.19021642503155406	0.7631605785333306	0.905194414781096	0.635974247769313	9455	3
cg01030213	5	179563745	-0.35133905437358515	0.22567360683346568	0.11950705040599363	3.6333558328357496	0.16256490908931143	9458	3
cg01030275	20	54934363	-0.27008218038135096	0.6488306181253877	0.6772198185274172	0.2719551455528142	0.6020232494588639	5545	2
cg01030321	19	39191647	0.1873471830387974	0.24710994307039266	0.44835930120881323	0.11196979583499157	0.9455534156082639	9458	3
cg01030404	16	84560950	-0.046152049900479844	0.21497207907172494	0.8300101286186738	0.9657013601643321	0.617021950162094	9451	3
cg01030406	4	113374553	-0.03104262646831407	0.12667712555910104	0.8064152912522635	0.8566210775230123	0.35468598972691007	5562	2
cg01030476	1	236686564	0.01307118391375972	0.06897569399163554	0.8496976612928392	0.04311262091529428	0.9786743663160402	9459	3
cg01030481	15	40423556	-0.16329671817945882	0.07629207335181566	0.03232122220099157	7.33730285886122	0.025510849940976892	9440	3
cg01030534	7	143579698	-0.15929021542198504	0.1643016000769953	0.33229634432693483	4.8758374366557256	0.08734244665447811	9430	3
cg01030598	13	24709155	0.13648171143510499	0.10735463523479823	0.2036161001621142	1.7147118958269678	0.4242824253744397	9446	3
cg01030747	14	55037188	0.18248116221382008	0.14813231622550574	0.21799410385086468	4.313107806763609	0.11572322811140498	9448	3
cg01030757	15	73866328	0.07293427666696532	0.20364240342361364	0.720231981917032	1.765215873836682	0.4137025933264714	9457	3
cg01030973	1	2574695	-0.5022195136163872	0.4546870734160915	0.2693594830203923	0.05453200465769059	0.9731023596004074	9443	3
cg01031032	3	112051894	0.8701870425942515	0.5569567991799249	0.11819474262052071	1.985647850247206	0.37052886645431177	9458	3
cg01031100	19	16644066	-0.7563693893107076	0.9708052575938015	0.43591170118345823	0.6090137977233834	0.4351593745162163	5553	2
cg01031101	6	28227091	-0.11215459726354077	0.08104541136171496	0.16640474932759333	2.407855317118048	0.3000135440357993	9451	3
cg01031146	3	184081222	-1.4352895024282113	0.8340351016728806	0.08526929889271077	0.5936185841247792	0.7431857302660262	9455	3
cg01031177	19	46498321	0.5935986807232516	0.4196357001822037	0.1571983794360815	0.35387346098116446	0.8378327921158253	9448	3
cg01031251	1	26855423	0.1810018331188211	0.20038881727347968	0.36639154805837726	2.6367186727293976	0.2675739408725494	9456	3
cg01031269	19	56045222	0.12827770946353673	0.15057330058444598	0.3942536914025078	3.1440511278809486	0.20762420004488188	9447	3
cg01031271	7	98574177	0.17390261806279977	0.2577479811327114	0.4998662484769971	0.8877680216739648	0.6415398281797262	9457	3
cg01031312	3	195849513	-0.03319161016852818	0.14598428963866983	0.8201405079661617	2.690977577861644	0.26041239005303624	9458	3
cg01031319	14	75388007	0.15636248882672563	0.24665498512880427	0.5261251987246474	1.7017133393407402	0.4270489353313468	9455	3
cg01031400	8	23021513	0.0888041678688772	0.4842997685194367	0.8545107600498613	0.7423248478023221	0.689931871031541	9458	3
cg01031441	12	64784663	0.032189483698447194	0.09187988946937159	0.726081236303075	0.32843349590445825	0.8485580787203651	9459	3
cg01031475	16	30004376	0.07210894842519958	0.28100207361370727	0.7974770897561745	8.949230805972093	0.011394603612430308	9457	3
cg01031670	22	43014920	0.22888321224572222	0.20884615479775456	0.2731042838041864	2.2142993127047452	0.3304996573833943	9458	3
cg01031897	10	133948362	-0.24724359035824847	0.3482516008210042	0.4777309289254933	0.01831011018699894	0.8923629399133601	5545	2
cg01031949	6	14606753	-0.28058907489641494	0.2600710775680166	0.28063507004938604	2.493383141008322	0.2874542475100553	9457	3
cg01031983	3	126066447	-0.09805525110430963	0.1300322266724249	0.45079864804890585	2.5681931728797345	0.27690062644967506	9457	3
cg01031999	6	31941361	-0.038038459697790176	0.1735636227663986	0.8265242638749921	1.1663836460059287	0.5581141190955213	9450	3
cg01032119	5	10857295	-0.05140196421939423	0.06740962711437559	0.4457428489582134	0.2069908934020897	0.9016801283516948	9458	3
cg01032220	3	119527255	0.492268086579872	0.23211730081350687	0.03394091634871164	1.7426165840617212	0.41840379666274147	9456	3
cg01032359	12	111473208	0.48244000368910633	0.4015228838737103	0.2295474017735884	0.21525494770948683	0.897962048471006	9442	3
cg01032398	19	45408121	0.16609299395723134	0.2328340729607247	0.47562705785047	0.4936282738636736	0.48231326338265246	5558	2
cg01032431	6	169308667	-0.08862908035950055	0.13428472277789436	0.5092482699884953	0.6495685133817122	0.7226832509005845	9441	3
cg01032450	20	13619587	0.40557611449169106	0.7123595558165283	0.5691241643551959	4.574127433471521	0.10156424584617839	9457	3
cg01032570	8	22224534	-0.12120801326907178	0.4064338847487865	0.7655328167342113	1.1603374431616862	0.559803907596741	9459	3
cg01032589	5	123885297	0.033527522871838085	0.17738166752720164	0.8500822667163539	0.4520260739841872	0.797707701888881	9409	3
cg01032630	6	125622751	0.9651140414842534	0.5361342290875861	0.07183930925457047	0.40038417308119445	0.8185735010234276	9448	3
cg01032650	20	3654766	0.09043026133546787	0.0771387759292108	0.24107416382173144	0.9203128280403554	0.6311849116159435	9459	3
cg01032653	7	99768028	-0.12762669512607422	0.20284637493535101	0.5292318245010345	4.433305554903344	0.10897325678511256	9447	3
cg01032675	19	3136430	0.18824168953346077	0.16170160272814552	0.24437132574837822	0.05098657410379645	0.821355368255278	5560	2
cg01032851	16	68994912	0.1307975410764108	0.14055608222417904	0.3520750535163068	5.07391305440498	0.07910679316286173	9452	3
cg01032946	16	30991033	-0.7547147371001813	0.48418529402319965	0.11906000777071735	6.972071257529213	0.03062202894805064	9447	3
cg01033001	14	94637734	-0.15325714581239425	0.08703039598050205	0.07824497949717726	1.740166492209542	0.4189166746146852	9441	3
cg01033005	19	33350931	0.06771620907540402	0.19122591260104665	0.7232517408778159	3.732432657546781	0.1547079197025321	9450	3
cg01033160	19	33865273	1.0136077782207604	0.6070039406202433	0.09494831206273235	1.9190103265447238	0.3830824023238016	9436	3
cg01033191	10	62488850	0.1021081718080605	0.13124335179488367	0.43656522158555794	1.361628216854906	0.5062047190429774	9450	3
cg01033299	12	53601015	-0.7450777114574654	0.48992727272858744	0.128311922482595	4.390012729361144	0.11135785274549516	9457	3
cg01033356	10	1402917	-0.05175507992190036	0.06532926904673976	0.4282330656530969	6.025874124937304	0.04914711841605778	9433	3
cg01033360	19	3381432	0.12944304356017397	0.16080876496452748	0.42084843231023394	5.41019736505516	0.06686372523960551	9454	3
cg01033419	6	56387378	0.21489720191142864	0.15507778974634892	0.1658268893653646	5.193727892252759	0.07450686977325051	9398	3
cg01033451	15	101836060	0.15888912105181466	0.22282872429685263	0.47581176541465453	1.4073576451915968	0.4947618107653096	9457	3
cg01033463	22	45404843	0.5978486369025015	0.712344153669353	0.40131816124966857	1.731956670549959	0.4206398244777274	9446	3
cg01033600	19	7964703	-0.16682827239314937	0.2014152897301528	0.40751190109016544	4.009784826189492	0.13467478415935086	9454	3
cg01033642	16	81564192	0.1669260848046672	0.264780112057325	0.5284114136122633	7.716925383079249	0.021100412444897385	9458	3
cg01033646	12	64798739	1.0178924543277177	0.7042617348878585	0.1483644811938868	3.981065672957451	0.13662260853784672	9454	3
cg01033654	5	2132757	-0.02393819578325754	0.14617184538328	0.8699141877079761	2.0795650227904146	0.3535315626844547	9448	3
cg01033865	11	115630896	0.21383416629507696	0.3938589915490837	0.5871844608371881	2.532355170363586	0.2819071309424608	9452	3
cg01033938	11	130298880	0.10337277409996763	0.13186046597409984	0.4330660593790377	0.5527326763467812	0.7585349995297593	9453	3
cg01034243	16	3689148	0.022724686145583275	0.1469564369642382	0.8771086599961784	7.622956951409931	0.022115457607360816	9436	3
cg01034251	16	88748522	-0.7886513702902158	0.36075917032191196	0.028809152112438518	1.224916893389081	0.5420167105771884	9459	3
cg01034287	15	29431573	0.19084452429738777	0.20943585918886043	0.3621734800667732	3.2683945420167575	0.19510892804752328	9455	3
cg01034312	4	89510112	-0.17333032697597758	0.3283764009306223	0.597610122206143	2.1635525310957293	0.141317636662976	5557	2
cg01034396	13	37494802	-0.10953271653322877	0.1905680624480942	0.5654471734616149	1.1528389037418019	0.5619067029411933	9456	3
cg01034411	4	99876403	-0.15667366013399497	0.1210772188597914	0.19566616560330277	1.5242156912972815	0.4666816965612143	9453	3
cg01034631	14	101361004	0.08361448509157707	0.2568410926587067	0.7447652378352658	1.21821716470326	0.543835437572818	9456	3
cg01034654	9	94484698	0.07636339593836382	0.15999417609933178	0.6331566293071209	0.05786514907501013	0.9714819648791696	9452	3
cg01034696	6	33168381	0.5335768639104919	0.6664361702611159	0.4233388629818103	1.042939763360193	0.5936473150400574	9455	3
cg01034726	9	139941567	0.04900278209060367	0.09815506617225701	0.6176114174153194	2.06248734644615	0.35656323655286803	9455	3
cg01034737	5	60922384	-0.14659374651431745	0.18159880438712428	0.41952845395506494	4.835328508618466	0.08912955849833716	9454	3
cg01034754	10	30720817	-0.13411267679021557	0.2122374424094	0.5274527254573941	6.742567953180115	0.03434551018936189	9459	3
cg01034784	2	95831832	-0.25108841607660637	0.2603656261163324	0.3348611941425661	1.8186249527258282	0.4028010641083013	9381	3
cg01034811	8	119966873	0.1576033177442708	0.2575970850566519	0.5406561643805523	0.09707154423905798	0.9526232613431472	9454	3
cg01034813	16	27487047	-0.11051743039199208	0.2677704282195835	0.6798029605748149	7.329335209625447	0.025612683401636707	9452	3
cg01034884	16	86408564	0.1297610458716371	0.1687769824408444	0.44199339811400457	4.592206843582828	0.10065027226917873	9453	3
cg01034973	8	143459908	-0.11037962347044249	0.20179908254235013	0.5843939660928916	0.7343981734763244	0.6926717295610199	9446	3
cg01034993	15	68992751	-0.4839994408143327	0.28421529263214534	0.08858071296784249	6.47512140660132	0.039259544069717336	9456	3
cg01035013	16	56458628	-0.3595290546818938	0.5209132941272392	0.4900748219509824	2.323530615667404	0.31293326944476924	9447	3
cg01035015	6	31325063	-0.5433862835908041	0.5716868856380232	0.3418601205808112	0.18965994045652496	0.9095275680864902	9447	3
cg01035035	8	104164992	0.09687031136489953	0.14436998317670346	0.5022291224269346	1.2830189287499691	0.5264970953249514	9455	3
cg01035038	14	88459686	-0.2382907547087713	0.7068403910390478	0.736025671134408	0.5858931156110221	0.7460620108229217	9458	3
cg01035068	16	89627855	-1.4357002408132327	0.6592099024390226	0.02941269243877404	3.2921380407553578	0.19280633867951688	9434	3
cg01035107	19	48281693	-0.09131261808473691	0.8693101149957909	0.9163438099828525	1.4270307100648907	0.4899189278016374	9455	3
cg01035160	4	90758529	0.5721536036314299	0.356679409977362	0.10868944020901869	6.26922712135368	0.04351656709317409	9457	3
cg01035198	6	49519250	0.10851365125290047	0.4022185744009435	0.7873235340825075	2.900367991507297	0.23452713212723536	9452	3
cg01035238	2	152213231	0.0376548333654965	0.22605483338357021	0.8677053379469793	0.004484537164597653	0.997760243424017	9456	3
cg01035260	15	40721473	-0.3247480442257075	0.14631527923697749	0.026452131813391375	0.4120314511395095	0.8138202783947381	9452	3
cg01035261	16	57918095	-0.21160678911814357	0.09548072846499975	0.02667608816241886	5.819230750990789	0.05449668659978154	9439	3
cg01035422	15	90222555	-0.024784210652961353	0.20887800757262187	0.9055494834173611	8.734887742519355	0.012683620133160349	9457	3
cg01035528	12	123460159	0.3197648519502579	0.7272838369039868	0.6601761661829781	0.36735552682871625	0.8322039271768265	9452	3
cg01035616	8	8235320	-0.3856490611609691	0.3212516082458329	0.2299615172752319	0.1099791947685469	0.7401678235034835	5560	2
cg01035689	10	118608698	-0.04396687424326536	0.2613380737518415	0.8663964103504548	4.822472963500818	0.08970430823003525	9437	3
cg01035771	14	100788625	-0.3622400120709544	0.21135549357164043	0.08654897759469171	1.5211590446034395	0.4673954824024956	9455	3
cg01035804	15	43399625	-0.20374585750652044	0.14364093290588445	0.15606272494190512	0.13829515539811021	0.9331889520373329	9451	3
cg01035812	17	4843585	1.078029973501277	0.6371342755617334	0.090646338944699	4.692232770483182	0.09574025943432328	9432	3
cg01035923	14	32544480	-0.13033402435505875	0.09248576544410197	0.15876618166572554	0.7653477589037165	0.6820352887433507	9265	3
cg01035931	19	47367462	0.2542263543759576	0.29048251773550327	0.3814724817293852	1.1318568230931365	0.5678327195073406	9458	3
cg01035945	6	28317393	0.024714045894044	0.12355181114968412	0.8414572635252676	0.2820327903113253	0.868475072796936	9424	3
cg01035956	5	180627729	0.030563717352799665	0.10331516476639763	0.7673599691353115	5.461905532491882	0.06515718052279446	9459	3
cg01036097	10	135453488	0.07670942743078524	0.12084743713461002	0.5255832911870886	0.9391287330600403	0.6252745995035686	9384	3
cg01036148	1	201951866	-0.22249332139636466	0.5077828352562799	0.6612657427138362	5.196760733291448	0.07439397164924451	9452	3
cg01036164	15	40545324	0.38792160784389007	0.6248601893073148	0.5347223747941001	2.0328609139854494	0.3618843993410586	9459	3
cg01036173	9	5437898	0.06287242326761033	0.43915027937034845	0.8861572210666261	0.08402454787404422	0.9588580115374118	9452	3
cg01036296	5	80597395	-0.318466298809578	0.7748186277650692	0.6810575416742437	0.41492058880334187	0.8126455077086373	9390	3
cg01036351	2	207506480	0.03740275140530485	0.12096811378000465	0.7571730998662999	0.5418672713554069	0.7626671086114254	9456	3
cg01036399	4	78782057	0.12953031428009454	0.21599269141102423	0.5487077398062948	1.2823352029964485	0.5266771159059889	9459	3
cg01036735	2	42327475	0.11678997277714798	0.19420961636747852	0.5475999675292336	1.5721741761363832	0.45562412891464255	9453	3
cg01036746	14	58619371	0.3676241507326309	0.46269705864148897	0.42689014986352186	0.6893720125659724	0.7084427651251544	9458	3
cg01036779	19	6768251	0.5273527710575905	0.3446579021425926	0.1259979275716736	4.943109553962611	0.08445345059167901	9448	3
cg01036849	3	196297987	0.4049441653292987	0.2675453674634371	0.1301391811860723	0.5049274980343059	0.7768843751510123	9458	3
cg01037020	13	74550046	0.36203924753566036	0.18103732565478797	0.04552138504154291	0.2268026001801262	0.89279231058333	9456	3
cg01037082	22	28008538	0.01862938842864456	0.5261934232704867	0.9717575399065326	2.5309900862476957	0.28209961009585	9459	3
cg01037108	5	137911220	0.07026134606502729	0.548658079501912	0.8981012132062276	0.1227612000773854	0.9404652305480327	9458	3
cg01037362	6	159660806	-0.046853140003981233	0.28417284822730005	0.8690419778341864	3.1479399788783775	0.07602288258506776	5441	2
cg01037496	18	686346	-0.028043097542775747	0.26986537169883706	0.9172366931683646	3.522422160138213	0.17183662983694908	9446	3
cg01037523	3	187078716	0.014627281453296273	0.1896389544845441	0.9385183283684371	2.0811919277009325	0.3532440985018514	9452	3
cg01037637	18	59560289	0.11350997454782259	0.3741560728857734	0.7616033299607989	1.2293138785293598	0.5408263997902379	9402	3
cg01037673	19	11485375	-0.2551719571185838	0.654608915670289	0.6966783413648352	1.196644007598541	0.5497333130032227	9440	3
cg01037683	17	20056493	-0.19510843873272582	0.24114761248758484	0.4184673941334537	0.6744642862062964	0.7137431301241954	9457	3
cg01037703	22	45014547	-0.103571070762652	0.2325483257479868	0.6560492102584838	0.4571106931740373	0.795682257688463	9444	3
cg01037823	16	2879998	-0.12536117550396217	0.20701621769857065	0.5448055759989737	0.7818312919065291	0.6764372138490774	9453	3
cg01037890	10	60937048	0.3408322795344496	0.14444392164172418	0.018293829411357532	0.03056651592124872	0.9848329383205966	9291	3
cg01037895	1	21877781	-0.08985762686086543	0.05836616031774836	0.1236700613947569	4.211960496431245	0.12172629378510923	9450	3
cg01037989	16	966659	0.03550249051693143	0.31478098149477574	0.9102012184643324	0.3768116418812375	0.8282785062560933	9386	3
cg01038149	22	21368765	0.10670673248243209	0.6138076782647722	0.8619881272769657	0.6567245804016365	0.7201020865118537	9452	3
cg01038207	3	50330361	-0.10391446523464737	0.13360953270816275	0.4367179489498942	2.5913453498128285	0.27371368206552865	9459	3
cg01038299	6	90312563	0.04427947457814171	0.23880932927755225	0.8529014330831353	0.32898176835078374	0.8483254900954706	9457	3
cg01038450	8	98881259	0.12832395812564848	0.6816575049473379	0.8506784560938394	0.9593251049381804	0.6189922339685281	9429	3
cg01038479	17	35767307	0.4962610561715328	0.8019676832646929	0.5360452847797645	2.2792028165973193	0.3199465244333851	9457	3
cg01038484	8	145910546	0.24989485486032662	0.18157922253297182	0.1687502981030806	1.482325869697571	0.47655938562540096	9329	3
cg01038597	16	31120649	0.02515215225934554	0.19882923051179274	0.8993351355024312	3.849947349885058	0.14587959709445728	9442	3
cg01038640	5	157097845	0.06268990904704051	0.1557167133669345	0.6872502576322543	3.418867778117852	0.18096821170873753	9459	3
cg01038720	8	107283501	-0.4697403890854919	0.6354412444842856	0.45976432972253845	0.013852843787269531	0.906306868784585	5555	2
cg01038738	17	80275965	0.6088001045958756	0.3165179360874802	0.05442606545726802	0.2813484880353818	0.8687722733722518	9455	3
cg01038750	3	29322890	0.1956171076481394	0.21575359838008193	0.36458184091123913	2.3636579742469204	0.30671724338520245	9457	3
cg01038861	15	43236857	0.12335930746457655	0.18029774706231974	0.49385032178967025	0.07314321112997164	0.7868140659780468	5429	2
cg01039092	10	129245398	-0.10337530519463181	0.1867307127960079	0.5798482908459857	9.65541626431043	0.008004846308503257	9455	3
cg01039117	17	38184257	0.23131483971516534	0.2622665177257222	0.3777855270512723	3.740874858680167	0.15405625834665454	9457	3
cg01039401	12	3070406	-0.04865980794357711	0.0643631432948587	0.4496373503807273	0.7002189824351837	0.704610936785609	9453	3
cg01039421	3	138045705	-0.2702378672026327	0.15458717282112552	0.08044219928900977	1.2452080620147552	0.5365454359113627	9453	3
cg01039429	14	103336736	-0.33669991068448957	0.24055774873946553	0.1616140961710771	3.881115014628609	0.14362385610308664	9457	3
cg01039498	12	53190173	-0.30019928754097747	0.3215786317864349	0.35055282774653507	4.478905908686725	0.034315681945094344	5560	2
cg01039508	15	39179801	-0.23733656347691942	0.14776655229263058	0.10823900060536693	5.3103332990314875	0.07028712437392515	9436	3
cg01039573	19	457696	0.24409188669351625	0.1297070444577528	0.059853573378679525	1.4296075076611765	0.48928812329501437	9454	3
cg01039695	8	22014129	-0.19794017907489028	0.9908199367119015	0.8416572440264899	8.98724127688694	0.01118009137240835	9430	3
cg01039752	16	81439588	0.021528493605110836	0.11705821958998036	0.8540819390253389	4.349603249642793	0.11363069294408128	9456	3
cg01039763	9	139889049	-0.01873337759073245	0.1116394702099633	0.8667386881549568	0.9422380538512471	0.6243032650905553	9457	3
cg01039849	5	110816428	0.08379722701725327	0.09858986778558158	0.39534854920001705	0.33657766025731173	0.8451097062853428	9439	3
cg01039871	19	51317679	0.2230358940908624	0.1623640901532918	0.16954183146635113	2.3426838023115883	0.30995073882200513	9456	3
cg01039876	15	43559308	-1.2872265895940012	0.3629459168464464	3.9022599366086e-4	2.0482915111006026	0.15237710058051043	5562	2
cg01039898	8	144145119	-0.3505566548015154	0.21745177486872846	0.10693753077632558	0.712721037359821	0.7002201322869374	9440	3
cg01040062	17	4046467	-1.088655216639253	0.6035589931366251	0.07127422781994315	0.5747870167718271	0.7502164542783618	9458	3
cg01040169	8	124412845	0.2226731439225539	0.3501383372901821	0.5248040445829755	0.3200075931072691	0.8521405537627535	9445	3
cg01040181	8	146278358	-0.6610681374706697	0.38333596279311216	0.08461513947280133	3.160817484383297	0.07542540487797739	5562	2
cg01040361	8	143580770	0.13663573057801565	0.0779369450820915	0.07957499618654627	11.65408984090228	0.0029467720724378876	9453	3
cg01040366	12	117257055	0.2947684167268201	0.716623817389301	0.6808310432217741	1.097414644705009	0.5776961027579075	9456	3
cg01040434	1	86081443	0.09098129054211196	0.10739611917984757	0.3969080513359211	0.2045418134169451	0.9027849480392587	9457	3
cg01040499	8	94657423	0.026278721989272787	0.1535612468940231	0.8641226439531262	4.941083438349136	0.08453905017044676	9433	3
cg01040523	13	37004617	-0.03262220482058407	0.29800244060973996	0.9128300409085817	7.6328134696729375	0.0057315825677764585	5555	2
cg01040533	10	71339886	0.03458344180418549	0.053844219464659795	0.5206868580979667	0.2134576746625471	0.8987693526466326	9456	3
cg01040585	17	36907054	0.1433162407660556	0.29541630857622975	0.6275819069709918	0.8326469436462276	0.6594669170134018	9457	3
cg01040624	3	124828123	0.32530405992481964	0.23141465826037827	0.1598074826799737	3.459584583699819	0.1773212372112392	9459	3
cg01040630	8	114449804	-0.13598160590407823	0.17754879317080893	0.44374591013349035	0.35637350412167423	0.836786137360212	9182	3
cg01040634	10	1144616	0.17428174526250695	0.1898674943161828	0.3586646799941015	0.9274709829911914	0.6289298897720961	9452	3
cg01040649	3	186738320	0.1569873758996221	0.15800242435987172	0.32042945929004685	0.08119987146553231	0.9602132001065918	9457	3
cg01040654	5	172663219	-0.2543258369361334	0.13292158828417805	0.05570295663303735	9.631553328422234	0.008100927933198073	9457	3
cg01040749	10	134400440	-0.03965800972895204	0.10485630089983511	0.7052724142613515	2.4771144404217367	0.28980203697794105	9437	3
cg01040759	2	86116384	-0.2733586363114729	0.8117924841895703	0.7363169605207931	0.28766805007820795	0.866031475671592	9456	3
cg01040779	4	187629339	-0.2263118686905916	0.17694647853642378	0.20090238421213857	1.0207822945231195	0.6002607425418109	9457	3
cg01040786	5	78043895	0.14235401545288295	0.21573658980998192	0.5093494189415291	1.8843660746972701	0.3897760103257392	9457	3
cg01040850	1	181002669	0.022071779614207206	0.17684885596826638	0.90067722095424	4.65183187267103	0.09769392164660196	9457	3
cg01040890	5	180073780	-0.10081261488874042	0.23527180943580572	0.6682913271295349	0.06722724262160795	0.9669450394267767	9456	3
cg01040960	3	196505017	0.078152352231491	0.1873269389596128	0.6765338692615084	0.6618495014667639	0.7182592154862741	9454	3
cg01041222	4	158142863	-0.030253185246089585	0.21633779309309142	0.8887845520650448	1.9487966802631125	0.37741936334947085	9453	3
cg01041239	18	13222581	0.09137027085374737	0.10210145838750509	0.3708422446076208	5.896998544906769	0.05241831255572839	9452	3
cg01041256	15	27125580	-0.2281695928306162	0.1951671574975053	0.24236402715505004	1.6541318945711958	0.4373305566518569	9450	3
cg01041284	1	44397571	0.3211364488670521	0.2215345631041667	0.14717016379578124	0.4437407796154728	0.8010191778565176	9459	3
cg01041367	8	74888080	-0.2674801824934838	0.2186971557201419	0.22130627665205627	3.117129080854399	0.21043792963671862	9447	3
cg01041405	16	68440620	-0.013336288727447642	0.17557267029831317	0.939451879109811	1.6398176091791892	0.4404718216829907	9456	3
cg01041455	3	160879983	-0.09792016900297376	0.1275418820728487	0.442636241741299	0.6796967090391693	0.7118782676996244	9459	3
cg01041703	5	140079591	-0.04253729299224909	0.11817679538910598	0.7188873378547624	1.5655555213230867	0.45713443600354853	9455	3
cg01041717	13	107009062	-0.07869992789865615	0.188646391864083	0.6765451007383461	2.575174275304339	0.27593577554272625	9450	3
cg01042100	10	48391548	0.012315424877446395	0.14654278078738847	0.9330247938840626	5.26278774156162	0.07197806416355257	9458	3
cg01042174	20	13619794	0.5038769427304101	0.9274765061863088	0.586938883261831	1.2106018379040298	0.5459101272171677	9459	3
cg01042202	5	140242159	0.088851313931717385	0.0643314742364606	0.16723333068507884	1.760603125115483	0.4146578475441055	9447	3
cg01042287	16	28884343	0.027540939307678248	0.41383858811533514	0.9469399876974858	2.120863208441051	0.34630631080472724	9454	3
cg01042368	17	36500237	0.32286350429058935	0.27169460565084846	0.234702475516955	2.171955507050697	0.33757156269708855	9456	3
cg01042424	6	28499391	-0.19242199308633448	0.11987546772436511	0.10845366568799984	1.5576075963050506	0.4589546855199703	9455	3
cg01042465	7	54765601	-0.04561670547912591	0.07085938414691413	0.5197286196864427	0.14216100328906062	0.7061420641289762	4963	2
cg01042637	3	130743723	-0.20431640840556503	0.25869191810531217	0.42964112113585307	3.6060904869049057	0.16479627853736986	9458	3
cg01042641	16	1575979	-0.33635933948988367	0.1616398088652623	0.0374413263621577	4.450270079995118	0.10805282619618424	9449	3
cg01042749	10	102672582	0.11596225767876622	0.4717948902638291	0.8058451404412951	1.81969582425266	0.4025854477425438	9429	3
cg01042841	20	61695598	-0.09935135153614368	0.17338371991440937	0.5666350091856405	2.165039083188717	0.3387409775795785	9457	3
cg01042948	2	101319752	0.588996	0.502813	0.24143735165505736	0	NA	1088	1
cg01043076	8	144360216	-0.04799551914570847	0.2579509655312439	0.8523941754113122	0.05186413385139732	0.9744012814350679	9449	3
cg01043119	10	119001529	0.03724073817353443	0.3922602794869589	0.9243634013965359	0.4292738996170057	0.8068343083613421	9456	3
cg01043158	12	90908677	-0.03765442753586786	0.15959727826357517	0.8134838687220791	0.6847188815105998	0.710092922496115	9446	3
cg01043196	16	68362223	0.025777037715911718	0.07056638774595127	0.7148966141299448	2.0482867056899208	0.3591039590652597	9454	3
cg01043320	12	51419821	1.0846209489054655	0.6652897334847993	0.10303839449712691	1.2386397420791238	0.5383104336339337	9412	3
cg01043336	5	2371956	-0.13917512958864334	0.21696281144689117	0.5212173812640526	0.12179947619501853	0.940917573232884	9458	3
cg01043370	6	149866396	-0.5037826521788535	0.6398908137202276	0.43110936608803113	1.7977292516037726	0.4070315305905119	9430	3
cg01043374	17	4604812	0.202644671161315	0.19957364384960405	0.309920939429825	0.30248410020148836	0.8596395976235748	9459	3
cg01043383	19	57630742	-0.02589101119378461	0.17066132533484624	0.879415754991566	1.8146106138640028	0.40361036602224476	9458	3
cg01043409	6	26032263	0.022753814290905453	0.5763763822107854	0.9685098085880148	1.4325676664181262	0.488564473695122	9458	3
cg01043524	7	99678668	0.15184177225878553	0.27020071355812764	0.5741438290859511	3.4086237143296043	0.1818975145887237	9446	3
cg01043583	8	10273726	0.035289350841070044	0.21237021527915395	0.8680239378502491	1.1993421294580555	0.5489921892917873	9450	3
cg01043616	12	50475035	0.11829888274619758	0.08700918272208319	0.17395217904318971	0.3528428379428945	0.8382646482653794	9453	3
cg01043669	3	72786069	-0.17766065799740463	0.20917607078784295	0.39569464491450457	3.8766531837293874	0.14394462645532793	9457	3
cg01043710	6	169575618	0.39762461548141614	0.24293603640659564	0.10168352757405534	0.30647702335176225	0.8579250722599451	9362	3
cg01043729	19	8029782	0.2499771263354816	0.1990213045219725	0.20910436983381353	0.9415583581321811	0.6245154692754225	9457	3
cg01043759	7	134564171	0.15397414993117092	0.20714030705652708	0.4572803189730624	2.065821504862393	0.1506337356776059	5505	2
cg01043845	2	177013071	0.25783218742176517	0.10437579785014267	0.013502634950439393	0.5100048662777005	0.7749146124839378	9451	3
cg01043865	5	37837978	0.12345543250845381	0.3179113812546449	0.6977697307471383	0.7082854871947654	0.40001357681609706	5560	2
cg01043910	6	132834340	0.08596127037847123	0.43211784458513375	0.8423173795811096	3.205918422426924	0.2012999466802527	9405	3
cg01043957	5	176035624	-0.005083831948352603	0.12489609313095304	0.9675314809479548	2.501195533135404	0.2863335850485875	9452	3
cg01043997	6	30689219	0.002127110601821414	0.24079082155656897	0.9929516971465293	0.6811115946569306	0.7113748326350964	9457	3
cg01044025	3	151613372	0.19890278631057842	0.1422415142460058	0.16200933022318648	0.03409660761931814	0.9830961961964451	9451	3
cg01044076	6	5261366	-0.2610490991075263	0.5218522589740962	0.6169091654025275	6.2247744342192775	0.04449461016159839	9458	3
cg01044127	13	77566253	-0.4244295864544162	0.5958127620409812	0.4762456114401231	3.2208629931585246	0.19980138185922522	9459	3
cg01044129	13	37453778	0.04346753588180099	0.1316803932366245	0.7413253323525864	0.4363610307866201	0.8039802977469366	9453	3
cg01044179	12	46930757	-0.07483003827394644	0.19603717995100844	0.7026738847409375	1.1705022950144446	0.5569659636319958	9444	3
cg01044180	5	97191292	-0.3355841472930262	0.2972234121036171	0.2588709886622097	0.02662091964976524	0.8703931011670724	5562	2
cg01044293	2	173296469	0.10270570765686297	0.18141299380073267	0.5712965326679217	0.9953547524534027	0.607941039498893	9455	3
cg01044331	12	2904352	0.47921710194788764	0.38632199870067047	0.21480518991022454	0.9815470659595478	0.6121526907004884	9454	3
cg01044394	3	51422497	-0.3725427391520789	0.6558518033542554	0.5700153850512628	0.23313635875150623	0.8899694173488372	9439	3
cg01044409	3	154041542	-0.06802464142518189	0.21102286999178013	0.7471824637105942	2.301600082461985	0.31638354821549397	9457	3
cg01044465	19	42914685	0.47944393748869035	0.7932901843111142	0.5455950381485207	0.08440736456119827	0.9586744956774915	9435	3
cg01044476	12	7865756	0.19952446364323198	0.19989622236612078	0.3182113590490919	1.4455316941171847	0.4854078337547215	9448	3
cg01044580	14	21900820	0.1949161700900579	0.20530096843874118	0.34240871475927304	0.4965012194385469	0.7801644019950136	9453	3
cg01044632	8	918829	0.15575931225316988	0.23523325779826773	0.5078761552808457	1.2448256999703062	0.5366480230223122	9455	3
cg01044637	3	13082751	-0.06303221115006029	0.08528921725781968	0.45988222430209297	0.07063619792328044	0.9652983070254543	9453	3
cg01044662	2	75938360	-0.1467465843691668	0.10577428910921062	0.1653332644560737	1.4772629463971483	0.47776730569076165	9458	3
cg01044684	9	136279062	-0.20605135655300058	0.2097651064461387	0.3259542052869304	4.3556756140577475	0.11328621267300584	9454	3
cg01044692	2	208490024	0.17083722642928428	0.7498106605183473	0.8197702498863781	0.07718459903830582	0.7811496441532698	5562	2
cg01044693	15	80700820	0.3209123240736603	0.26391895131089105	0.22400386088717528	0.8052260139593755	0.6685707814922572	9457	3
cg01044694	3	113234087	0.31203935666851895	0.623170107033298	0.616561846074081	2.8757933004395415	0.23742662509263474	9456	3
cg01044722	17	8534126	-0.3312640838032084	0.6787109770833177	0.6254943976831393	0.09502113898567606	0.953600394006826	9404	3
cg01044731	13	24554006	0.38756957860608393	0.476953449852088	0.41645079220282855	0.43978929892830476	0.8026033482014999	9455	3
cg01044770	3	14693164	0.7502722002357034	0.9275755461320637	0.4185997452352353	0.3604201220297288	0.8350947721300989	9457	3
cg01044849	6	30002723	-0.08163390491627286	0.13713348377368517	0.551651036136863	2.648422799820867	0.266012653998116	9450	3
cg01044883	14	101035262	0.41309569869379065	0.32030729482191933	0.19715984893515212	0.7862966895698198	0.6749286180187978	9450	3
cg01044961	14	102026525	0.23411766563332367	0.31903066439948546	0.4630458710350883	0.3428446476146863	0.8424657050069523	9454	3
cg01044970	10	132453912	-0.06291765422112161	0.17020251473087286	0.7116332445205645	2.680713534791051	0.2617522672453832	9448	3
cg01045118	17	33814163	-0.49158615606609146	0.2546726428322829	0.05357378420098606	0.486572550624119	0.7840470283330647	9457	3
cg01045132	19	11649571	-0.06336640512289872	0.10657016713889346	0.5521122368421678	2.434851892390399	0.2959910841592917	9456	3
cg01045266	14	90848892	-0.2439458413140173	0.5490225474020248	0.6568057883568927	1.7696669728162817	0.41278290152038793	9459	3
cg01045337	16	374988	0.1661462624586171	0.5903207905381648	0.7783646544958376	0.5469364116717755	0.7607365229532228	9436	3
cg01045354	16	73925248	0.3495796546515963	0.4045056977848951	0.38747011535925985	3.487966949861293	0.17482261023927576	9453	3
cg01045611	19	8382422	2.2195097567542082e-5	0.20218839681274786	0.9999124127500972	4.294708308905402	0.11679276494709727	9452	3
cg01045622	10	79686064	0.032924795544664084	0.49075723842214364	0.9465102293180567	1.4037680515946822	0.4956506050432434	9450	3
cg01045697	17	80820757	-0.12396500366381885	0.24276135843921876	0.6095992851986453	2.4877694025171677	0.2882622274133993	9453	3
cg01045723	3	52255554	-0.01257965745667229	0.2470170698821232	0.9593842739706498	1.5260610302847408	0.4662513021829303	9456	3
cg01045835	5	82969530	0.4937182900388271	0.21338349801734774	0.0206808680867921	0.6955794876870791	0.7062473534587587	9456	3
cg01045913	1	95379662	-0.5178517646885609	0.2083576434111412	0.012940650088835302	2.1026114859060847	0.3494811185471987	9456	3
cg01045946	1	150980214	0.15620253046091734	0.24422255594398543	0.5224385838896718	1.1564391317600142	0.5608961166715617	9454	3
cg01045959	15	60774609	0.03404001331199526	0.08601812130042534	0.692303688349907	3.485226747832172	0.17506229903636986	9457	3
cg01045971	10	1083259	-0.6519685464569495	0.3048166811584473	0.03244479197945117	0.4667331643008509	0.49449391719844266	5562	2
cg01045986	18	29671767	-0.158508681835202	0.3191563802233503	0.6194366263541313	5.538869174187722	0.06269744466651006	9440	3
cg01046026	14	100203730	-0.08805192810187307	0.127121933399963	0.48852467673433986	0.29066250969240043	0.8647357977381871	9458	3
cg01046070	16	74730199	0.1369183288469179	0.06342807263865094	0.030878163128206834	0.21556902862640626	0.8978210431712929	9454	3
cg01046104	19	58095588	0.17501461574673155	0.274233789678172	0.5233467934889167	1.6498514332577612	0.4382675472466565	9458	3
cg01046174	2	209130700	-0.18642111838164885	0.7146035163825621	0.7941900635541334	0.26781255767794304	0.8746720360407817	9456	3
cg01046287	14	24868164	-0.7662062173640157	0.809381637885376	0.34381395110004886	0.34417484678381116	0.557429276997361	5556	2
cg01046309	16	18995391	0.031485288984010464	0.529630491594502	0.9525955595901197	1.7358273691768282	0.4198265267436824	9440	3
cg01046376	16	11367509	-0.08405186746535742	0.2042118814052395	0.68063888837711	4.301539154383144	0.11639454870746428	9457	3
cg01046434	14	20937221	-0.2381384656366178	0.3911771456263139	0.5426742664890593	2.024311214536028	0.3634347120820447	9453	3
cg01046507	2	239064292	0.06538269804784497	0.0916774700542023	0.4757333010726558	0.2155372267845704	0.8978353194662017	9453	3
cg01046511	17	7742971	-0.031177401235689156	0.10236936400013881	0.7607028682771124	4.855962179217668	0.08821475059831121	9457	3
cg01046593	21	45079544	0.29518163867273944	0.7944672884781544	0.7102304364027249	2.6388394619145723	0.2672903572943499	9444	3
cg01046673	22	29999118	0.951468703822819	0.4222825095903376	0.024249264787771015	2.5723743730296835	0.2763223426699365	9446	3
cg01046798	6	43464075	0.03994796166357186	0.13448803357371453	0.7664380363119355	0.6992689230961064	0.7049457273975049	9451	3
cg01046905	6	159515345	-0.09555496472515884	0.16371443928235763	0.5594433496358343	4.2530911084760605	0.11924852071002233	9455	3
cg01046943	3	13431684	-0.08937206245798303	0.2607631713662614	0.731799569608651	0.313232488177837	0.8550321194960678	9459	3
cg01046951	1	3028877	0.0811461868228512	0.3152324870035801	0.7968569158327277	2.3035569944840484	0.12907810441129058	5540	2
cg01046961	4	190474558	0.16571322376819306	0.11874355627270987	0.1628483889910983	0.6821800104512479	0.7109949120689814	9451	3
cg01047025	9	842799	0.037046434190689675	0.17490119955914263	0.832252540653535	0.283062631781852	0.8680279920893355	9446	3
cg01047028	11	134263279	0.48488568553894146	0.3157712079616818	0.12464629247226854	1.2734153877080197	0.5290312930052716	9446	3
cg01047045	1	3059267	0.2798124163873537	0.23120233582045238	0.22618332664055868	0.3546083557079204	0.8375249892195553	9455	3
cg01047124	12	44153217	0.042719896535099056	0.22610489807223955	0.850141100662442	1.311499913900672	0.5190526494417131	9455	3
cg01047218	11	67007568	0.2234171346739083	0.5768412690914017	0.6985257701133355	0.32294533561671	0.850889787830298	9456	3
cg01047268	1	235257304	0.19614033359044444	0.9297743157035944	0.8329225597763065	0.009704311552611495	0.9215269631635259	5560	2
cg01047414	10	13341660	0.21889410265129564	0.568596553550768	0.7002577041773468	0.29262997631539217	0.8638855466070574	9457	3
cg01047432	1	52195190	0.6126685163481176	0.749692535389741	0.41379907002171556	2.300857445386521	0.31650104910575905	9359	3
cg01047476	10	118380396	0.052048779337923436	0.1355405639663183	0.7009718703943545	0.23832798680208644	0.6254163473717604	5561	2
cg01047555	6	127835990	-0.028074100203901362	0.13083876705147446	0.83010243097394	1.0054755613976094	0.6048723828142749	9441	3
cg01047586	2	176933407	-0.17407561389526657	0.11310436585189866	0.12378704066543691	2.601376168210935	0.2723443327406117	9457	3
cg01047613	20	31446682	0.7477019357440833	0.24406534150994208	0.0021874095333144846	6.310681974269743	0.04262386432501219	9459	3
cg01047631	16	54972573	0.13193687079575603	0.19776998202488155	0.5046936762252283	1.782029748490306	0.4102392002152272	9450	3
cg01047635	11	16761506	-0.19398813242856508	0.15519890952835194	0.21132427321840372	1.4523377448736174	0.4837587860446834	9455	3
cg01047748	19	35849024	0.24585453861460016	0.11107541650233428	0.026869949369203477	2.2039201650005684	0.3322192679271009	9227	3
cg01047778	11	70584252	0.1504574770025924	0.2161505690807792	0.48638050134137917	1.3648068758930316	0.5054008319302886	9457	3
cg01047779	6	33178454	-0.10917316993407657	0.19618690602880318	0.5778859663010303	5.345838785765871	0.06905034568200662	9444	3
cg01047904	12	20521183	-0.4402346567511502	0.30145246758320865	0.1441861199738329	0.08905146378303844	0.9564509884838914	9424	3
cg01047959	19	17666446	0.29136851873828296	0.3582788065750826	0.4160774906913987	1.8041657855905984	0.4057237000530529	9458	3
cg01048080	20	2853896	0.6110154430875676	0.6963170619594952	0.3802172854680809	3.3207568758094452	0.19006703791796803	9458	3
cg01048107	8	72757924	-0.13896524056680795	0.16668168392403868	0.40444085794026763	1.629397492617974	0.4427726941801207	9437	3
cg01048187	12	120538681	-0.1638136210800328	0.19106705176746047	0.39124487819273124	0.5031234086607372	0.7775854757383533	9455	3
cg01048195	11	76381236	0.0034575147884788548	0.09651675826547307	0.9714235351487662	2.226241092876273	0.32853215995656937	9458	3
cg01048203	14	21027321	-0.14407907725224234	0.12485874096150547	0.24852614209812177	2.181976897372291	0.33588432514810107	9443	3
cg01048244	16	66968268	-1.1812345771131683	1.1501948991204225	0.3044268441749123	3.3479232527739935	0.18750277636768156	9364	3
cg01048253	15	83679867	0.593018474054288	0.5870014675097228	0.31237533255413685	0.05537890953741453	0.9726903842641359	9456	3
cg01048346	12	31824671	0.1155587471587148	0.14932952574583294	0.43901912954334893	1.3708971110856012	0.5038641678126967	9446	3
cg01048349	14	21540914	0.03207216174930612	0.1612870962572672	0.8423790026337113	0.6294830570050399	0.7299775282720244	9453	3
cg01048372	8	144655484	-0.15630404604398132	0.1554212272633104	0.31456944579972407	3.297839798936406	0.19225745389388973	9455	3
cg01048445	2	241772076	-0.08317988881343617	0.34519011211268663	0.8095796534471237	0.9034150529118886	0.6365403137041489	9457	3
cg01048526	19	56098985	0.733037462816851	0.5942164178299015	0.21734440793879206	1.5512083595470476	0.46042551716205593	9456	3
cg01048561	3	50711663	0.049213282898393496	0.110262382408897	0.6553597158036271	2.1758449556584765	0.33691571700103995	9452	3
cg01048749	2	8724685	-0.5827560475312474	0.6927720809587893	0.40023899472863045	0.21459624085380968	0.8982578440577103	9403	3
cg01048751	1	27718495	0.14463878268890212	0.12512032642213938	0.2476821856324536	1.0280437750728253	0.5980853033056458	9458	3
cg01048752	8	10001523	0.11553043262897064	0.13790523786705236	0.4021698236274275	1.6965994725940463	0.42814226820012224	9456	3
cg01048764	1	201838945	-0.053221810562528	0.19100396852541224	0.7805192447939314	1.7757719525163151	0.41152480704042976	9352	3
cg01048810	1	45142815	-0.3394391860551187	0.22559983158030983	0.13242503121260696	5.054864843063427	0.07986381387048022	9454	3
cg01048834	19	52643089	0.8091907428698836	0.776169390861588	0.2971595360822398	1.7185810300526696	0.423462415985092	9456	3
cg01048904	19	5712068	0.18035865038460183	0.22310126513304596	0.41885109779837343	1.1501985563838142	0.562649007257966	9457	3
cg01048931	7	55639931	-0.16042492308747303	0.621727159084373	0.796382929803413	1.010558745523018	0.6033369959571999	9415	3
cg01048962	19	21646470	-0.11671319186385301	0.16491978240867583	0.47913360422906015	0.4252970458303886	0.8084402355037592	9453	3
cg01048992	19	17452542	-0.06787363226701654	0.2346368614917298	0.7723740265388905	2.070747065077153	0.355093717091787	9458	3
cg01049068	1	64504189	-0.18935522793799314	0.33258171694691674	0.569118993481398	0.1945459537923992	0.6591596878541444	5559	2
cg01049121	9	140055180	-0.06697313396376432	0.12914762013149791	0.604054949154555	3.767118398092828	0.15204797255028496	9435	3
cg01049133	9	137997407	-0.08450570841067219	0.0651508906184243	0.19460476479650177	0.8592452304217321	0.6507546332892042	9454	3
cg01049141	13	29105493	-0.13076264871236615	0.3364670147617208	0.6975466327222755	5.633209409966364	0.05980866642785772	9457	3
cg01049188	1	151227126	0.4702735130828295	0.5666824554482168	0.40661154602480837	7.08437059512191	0.02894999355579377	9458	3
cg01049205	10	85997177	-0.11099671299574139	0.08646638400525467	0.1992476899132974	4.74960625104013	0.09303280319257193	9410	3
cg01049237	6	72925046	0.053041651633767624	0.167306575742031	0.7512188073299259	0.9099271100492722	0.6344710908101433	9457	3
cg01049274	8	146228340	0.5380357463856947	0.5316611002615143	0.31154280823396224	0.02117237137997198	0.9894696507683449	9450	3
cg01049417	3	159482683	-0.5956852908328002	0.3508540671578852	0.08954268779652504	0.6351105258107086	0.7279264523321114	9433	3
cg01049482	12	133151360	-0.059551432716083486	0.24485565549618052	0.8078424397806436	1.6790555613205078	0.43191443362879556	9453	3
cg01049530	4	81952008	-0.1940296697073983	0.34033894876386084	0.5686050227960273	0.8709610647369525	0.6469537101729452	9459	3
cg01049674	19	41073425	-0.04339233080412778	0.0737911636512262	0.5565038533155938	0.08453730593339483	0.9586122119610921	9459	3
cg01049678	7	150147536	-0.14368756124800686	0.3116708956647341	0.6447818508190546	2.3740401373248843	0.30512917462876266	9457	3
cg01049691	12	56710354	0.2624964963093262	0.32777215510284907	0.42321819594666965	1.9669723096983387	0.3740049842259066	9459	3
cg01049695	2	69316230	-0.30592758668148423	0.3559771209369221	0.3901185544389508	0.37304013997308005	0.5413517770614062	5562	2
cg01049775	22	39915367	-0.04040065642959894	0.21783636841781875	0.8528656463698382	0.04487899031227547	0.9778103976690085	9452	3
cg01049782	7	30717954	0.0520345895703313	0.12858898025122953	0.6857287471815335	1.2404058769689634	0.5378352790423839	9454	3
cg01049813	19	17137306	-0.2789686413839456	0.49240880754845356	0.5710276387048487	0.8082452671782622	0.6675622506942192	9458	3
cg01049916	10	123277054	-0.0033416111196031568	0.20034101937879772	0.9866922095835198	0.35380951925791926	0.837859578780279	9447	3
cg01050076	14	96749818	-0.12081064355613363	0.27642007173418387	0.6620718046567846	0.1447477147928505	0.9301830749749519	9459	3
cg01050183	7	1592305	-0.2383219826761226	0.24657741711775108	0.33378408974520457	2.15066311065682	0.34118461496882574	9455	3
cg01050225	16	7703947	-0.08670806795053894	0.08146230397290473	0.28714980392710604	1.6425880200087926	0.43986210012282545	9456	3
cg01050266	2	239948729	-0.04347294494406733	0.18721868354130544	0.8163794974700633	2.8972099317430904	0.2348977500083766	9455	3
cg01050433	15	41851042	-0.08471095640972734	0.43388786117488487	0.8452074288754641	0.10792355406314533	0.9474683208613979	9458	3
cg01050704	19	59084995	-0.4509818000395078	0.4940926533379153	0.3613753919400197	3.612821018180039	0.16424262739809503	9332	3
cg01050736	6	32710583	0.08254788974935358	0.12672269791735202	0.5147846218974268	0.597271819523475	0.4396208478102615	5461	2
cg01050810	6	168053859	0.04001780037644955	0.09017393668531615	0.6571983559289294	10.901221468230858	0.0042936815919969035	9403	3
cg01050885	7	24323128	-0.04675053056672305	0.2244812180127987	0.8350257114454022	3.077016113695551	0.2147011845567625	9458	3
cg01050920	6	123109741	0.058820488136609235	0.055500938438368994	0.28923073027008234	1.4345968467566281	0.4880690323605199	9447	3
cg01050965	5	177650821	-0.0035784740773182836	0.2870161949215175	0.990052354893618	1.146418989255177	0.5637132974266564	9456	3
cg01051098	14	55604454	-0.07381749126991174	0.24862444827508443	0.7665401152253748	1.2253319407908052	0.5419042409339423	9458	3
cg01051310	1	228194443	-0.37008665073653496	0.35201121297838217	0.29309831173622625	8.821966477064578	0.012143232763846918	9418	3
cg01051318	2	27440764	0.4276337850482301	0.2616393403697064	0.10216650981548228	0.25079298771911573	0.882147067339988	9458	3
cg01051327	1	26946744	-0.9170332804052334	0.7314320440623387	0.20993271146303652	1.4975257737973995	0.47295128520754903	9459	3
cg01051524	2	106415145	0.9006669475599266	0.5016919414747469	0.07261245226076432	0.603910686309456	0.7393710821323168	9456	3
cg01051545	1	61508955	-0.11096799355622003	0.37341800762896254	0.7663380241610704	0.22149524014951055	0.8951646420078245	9458	3
cg01051581	5	32090639	0.19488682207111382	0.2974020683074125	0.5122762512778518	1.0945737655342527	0.5785172682404938	9454	3
cg01051583	14	93196072	0.08459881202794477	0.1327393984595809	0.5239098587650639	2.749692005595731	0.2528785353933061	9457	3
cg01051642	1	2517410	0.050203085915763286	0.5581371400784392	0.9283288697664289	7.950572244972287	0.018773929082873266	9443	3
cg01051698	1	10053948	0.11452796727478141	0.14368921097803392	0.42542004652013815	3.4233748966908646	0.18056084829588046	9450	3
cg01051701	16	66907150	-0.9253651162468973	0.7616428554944098	0.22438159190950677	0.5592266816660048	0.7560760286717514	9443	3
cg01052070	14	102678353	-0.008618014094831969	0.24748323962943986	0.9722211857206216	1.0918721876961914	0.5792992509838106	9455	3
cg01052087	20	10414899	-0.01648389652503865	0.21939386569092026	0.9401082491451193	3.462514601323807	0.17706165023120593	9447	3
cg01052103	6	32145383	0.051936512676631685	0.19250346441908422	0.7873178078198468	0.1254084579232975	0.9392212270489745	9379	3
cg01052274	16	87450089	0.0056131885125069	0.1351295987030379	0.9668659655268882	0.40013847160024835	0.8186740695614932	9456	3
cg01052276	2	97200489	-0.07594557359769427	0.15513556345229856	0.624457116704968	0.6579973537241239	0.7196439689346826	9457	3
cg01052291	6	133036573	0.2385275856294886	0.19438503159961026	0.21978942871308832	0.8725287910979089	0.6464467856857437	9455	3
cg01052428	14	105802918	-0.023676767070084207	0.2614711107363424	0.9278484670935156	2.0123104375203362	0.3656220173296479	9459	3
cg01052477	7	156793046	-0.6868777125803052	0.5327527979852378	0.1972941174866912	2.460480141629107	0.29222241518596825	9453	3
cg01052502	16	1662159	0.3085504793431725	0.6076766465721521	0.6116256061169647	1.3619744798397064	0.5061170866506918	9434	3
cg01052512	16	2098739	-0.03455358484360965	0.06790709663271778	0.610867085946327	0.1535713630872163	0.9260883101564004	9458	3
cg01052614	8	143619583	-0.08274115519535576	0.25712274585640826	0.7476069970788592	2.4193293183948015	0.2982972939134357	9456	3
cg01052666	22	22292729	-1.2971061428604556	0.6097517519132991	0.03339771941539473	7.295182128111312	0.02605381521659726	9453	3
cg01052699	4	171030995	-0.014786546646834603	0.30759889780724603	0.9616597616821909	6.441464285545918	0.039925816159507944	9455	3
cg01052701	12	132923430	0.13404704550692229	0.20633940268977138	0.5159225471345961	0.3733869327996905	0.5411638630328179	5561	2
cg01052743	8	128747083	0.20461610120592047	0.39315824618381895	0.602755477109956	0.01963662632612836	0.9902297291136859	9442	3
cg01052805	17	19141677	0.10809556670829389	0.32690233876511504	0.740896606797957	1.974598492228487	0.3725815845884685	9412	3
cg01052854	1	115323312	0.4283097449094107	0.7310915672635924	0.5579765496426845	0.3769425657053481	0.8282242873360159	9431	3
cg01052879	20	61809830	0.343757428989499	0.2901439861511514	0.23610357382689046	0.14003064938915485	0.9323795313649164	9453	3
cg01053087	8	637909	0.015479215922180184	0.02644921499339162	0.55838438654696	8.272681209770028	0.015981226252515617	9454	3
cg01053196	5	133914579	0.030815556143226053	0.8057492015285893	0.9694926610027191	0.17186347169576005	0.9176568721503761	9427	3
cg01053213	1	6694826	-0.08397345662914914	0.20657361902031912	0.6843707033075772	3.173875332625749	0.20455105717723995	9459	3
cg01053241	8	17352834	0.12222372244716646	0.13706420745596096	0.37253979449786817	0.9930715716824356	0.6086354554383906	9445	3
cg01053259	12	1755143	0.019071400205116086	0.2146972968825757	0.9292176101528619	0.5328090437764693	0.7661291487987575	9447	3
cg01053260	15	47476482	-0.35051226392513285	0.287709028075229	0.22311480271263187	0.6695460139330279	0.7155004815453406	9456	3
cg01053273	20	654458	-0.1911245975095789	0.11206657776210972	0.08810944490938338	1.0126768333135039	0.6026983738189841	9458	3
cg01053411	12	12876595	-0.2127601205102247	0.5362358493995331	0.6915400699292006	3.2433000426357506	0.19757243125980317	9416	3
cg01053463	1	26186087	-0.16368072498239156	1.31767747287575	0.9011417906102315	0.01729051214607517	0.89538501358921	5561	2
cg01053621	1	161193991	0.34160260656723324	0.26105782699223495	0.19069281633863977	0.5134405941544355	0.7735845573697849	9452	3
cg01053629	8	40206652	0.09057268756929839	0.18683838940190298	0.6278431448079287	2.6017871733918754	0.27228837102506936	9454	3
cg01053681	10	80931119	0.05764381941094415	0.25802779634191103	0.823222968633446	3.3022247545356005	0.19183639544373998	9453	3
cg01053714	15	34631762	-0.026862512382535803	0.1315303730201801	0.8381733867655237	3.378016043850268	0.18470265413069878	9456	3
cg01053763	11	9992187	0.22592936077809414	0.23864204011689172	0.34377684466302566	3.399506032316788	0.18272864950370254	9455	3
cg01053766	5	10479730	0.3132516224754101	0.46568816270526425	0.5011611297790659	0.15851197273902118	0.923803413092678	9455	3
cg01054023	1	228291177	0.7903401425460447	0.485466151662132	0.10352434083374307	2.3788804576325218	0.3043916060356241	9459	3
cg01054140	2	240736286	0.020660958344418175	0.1574522913237451	0.8956009300072458	0.07787053088432211	0.9618129696684565	9457	3
cg01054241	22	50988123	0.10868767643385514	0.2404189062657218	0.6512140560108302	0.06364207840043155	0.9686799223018127	9458	3
cg01054253	1	31643038	-0.04931257967932664	0.15498394301441798	0.7503494369049001	0.19796832683682017	0.9057570520054231	9452	3
cg01054282	9	2842164	0.11214182088944986	0.19342173248975467	0.5620637925203544	7.231673835109525	0.026894407394088674	9450	3
cg01054354	15	100272751	-0.02818477399112185	0.10398837147026856	0.7863619999943068	2.4895283676187154	0.2880088172655778	9457	3
cg01054402	2	85551850	-0.18201049013235807	0.17373239062098306	0.29480055223200236	1.2535801178680392	0.5343041360773993	9457	3
cg01054432	6	32166538	-0.1582872355043299	0.21142113497374157	0.4540487888122873	1.536543860687013	0.4638138788740705	9450	3
cg01054454	8	143869334	0.30389181662037934	0.24284711189637986	0.21079917758489325	1.056511005518129	0.5896326855871088	9443	3
cg01054478	5	180100963	-0.12842509418923037	0.308135700168359	0.6768386273285508	4.661059050721288	0.09724424016228168	9449	3
cg01054502	16	11439194	-0.4383155353148503	0.9672764359318489	0.6504450372822749	3.5534838086808875	0.16918848251986776	9408	3
cg01054652	11	72246863	-0.1631955523587549	0.14387831407544371	0.2566851066462548	0.2916426694633862	0.5891697870537231	4924	2
cg01054658	8	33342664	-1.0969827915352817	0.8480048800337562	0.19580212326294372	0.057631691938057394	0.9715953711969804	9343	3
cg01054725	6	32023142	0.08918551037863358	0.22379841784830828	0.6902555962235708	1.1152106770768544	0.5725785552602325	9443	3
cg01054755	5	138728685	0.23040420670851797	0.9392131222115365	0.8062115987691729	1.8627373801735185	0.3940140580121836	9410	3
cg01054775	10	1067538	-0.5779551383971604	0.22673041278886966	0.010800591192515504	4.804034858867139	0.09053512070821966	9452	3
cg01054891	19	57352729	0.1403084501644926	0.10977420490701438	0.20119477520768062	0.02789672355878993	0.9861484659001306	9458	3
cg01054938	17	48712923	-0.05643253481914157	0.14758066151157673	0.7021762994427457	0.715564171977586	0.6992254294239053	9456	3
cg01055000	16	56763872	0.1817828393333383	0.5807794114572618	0.754282122629946	1.2961520311982153	0.5230511515446219	9440	3
cg01055044	2	219884573	0.04836135625732622	0.1368762571792299	0.7238472550537254	2.5626157004610493	0.2776739069896124	9447	3
cg01055075	7	1877955	-0.17537736702679707	0.18725460358048468	0.3489789021621503	0.04395747349683461	0.9782610358405817	9459	3
cg01055099	16	3516099	0.15711239920754871	0.18343219305924072	0.39171305672415113	0.5600434830929801	0.7557673097270003	9457	3
cg01055121	11	13388349	0.091995096432509	0.23382788621012518	0.6940013119389987	0.23291849014731533	0.8900663708268862	9457	3
cg01055191	5	179234187	0.08519448237446334	0.6126254691639745	0.8893991446108209	0.8153771480740145	0.6651860027603208	9400	3
cg01055279	7	149534440	-0.39186580480030114	0.21415834222976093	0.06728063998251513	1.6256220402467931	0.44360931719833563	9451	3
cg01055281	16	50746052	0.03900063684704539	0.2014363107722116	0.8464791188345614	4.846741653514283	0.0886223827095538	9447	3
cg01055386	12	128900228	-0.20085320211015947	0.20527474760952386	0.32784669074445566	4.390250347711562	0.11134462319676891	9456	3
cg01055462	12	21590246	0.2128889358348632	0.13647099104950286	0.1187699425306491	0.9427448950144741	0.624145073839319	9430	3
cg01055518	1	57802279	-0.04337603451781833	0.06297058140882916	0.4909301651193757	1.5517685236835308	0.46029657828851406	9458	3
cg01055543	2	27994702	0.3627204269636326	0.5787715456075416	0.5308510336632535	0.6178750474867741	0.7342266403253392	9419	3
cg01055562	1	230777685	-0.1561246587157798	0.13583388122269105	0.2503995893520393	0.6528885574948844	0.7214845759528531	9459	3
cg01055579	17	33469488	0.2035173718350848	0.3711097179223522	0.5834157919124732	4.095024212967656	0.1290555810600415	9383	3
cg01055591	22	17629788	0.039799999986134024	0.11755917055955419	0.7349465575419851	3.611622927052447	0.1643410456910018	9457	3
cg01055594	2	20190349	0.08422348063802185	0.09524897565175812	0.37656368700072523	2.4875049197238863	0.28830035013359656	9456	3
cg01055610	17	74733468	1.4971635913288985	1.1022814489236725	0.17438730133997196	0.02936517599663874	0.985424675586143	9405	3
cg01055633	16	1240831	-0.17851340238884472	0.19298029654781712	0.35494804209907826	0.6715534053294953	0.4125105429859878	5559	2
cg01055695	9	138452950	0.09983896248340791	0.23341438585250318	0.6688457490581455	0.8629806518448423	0.6495403462114944	9454	3
cg01055696	6	164255524	-0.004137321921775763	0.05315095128920962	0.9379545512098704	2.3469055889357495	0.3092971559449034	9447	3
cg01055714	10	92631845	-0.5248108913486659	0.3082218828560526	0.08862331889767844	2.3663450020625563	0.3063054411958741	9455	3
cg01055748	10	134684094	-0.00976743651122505	0.7822902366043681	0.9900381163599936	3.0788197953971963	0.2145076455416216	9382	3
cg01055824	14	91818668	-0.2220225105705075	0.13768446751549626	0.1068432207275936	2.1338774626704846	0.344060167515286	9424	3
cg01055830	5	150079965	0.20060065985417574	0.6648374921370337	0.762858764475699	0.6405915480761792	0.7259342928001967	9459	3
cg01055868	3	71307284	0.052495085700833	0.1368498406856177	0.7012777198406253	0.8851490460593427	0.6423804670456803	9432	3
cg01055871	19	48216390	0.016920965061728653	0.17382211291210317	0.922451271936336	4.371819155620984	0.11237547291768195	9458	3
cg01055954	2	239312601	-0.0015168284107830539	0.23639538731826373	0.9948804175939993	1.0169983684730848	0.6013974886738106	9459	3
cg01056004	10	98948259	-0.03190150377404589	0.055028576760590246	0.5620993202738025	0.8762426491278225	0.6452474937374015	9304	3
cg01056135	18	61253151	-0.07834627036812947	0.11459940634505657	0.4941940748996703	2.4671115011002027	0.29125510377927455	9302	3
cg01056174	2	112641738	0.0682025905226529	0.807747774171339	0.9327101798486664	2.1835361836600704	0.3356225572928756	9388	3
cg01056242	12	131622739	0.047873069376617526	0.054347388382713926	0.3783873363462169	2.755741210996945	0.2521148338213577	9376	3
cg01056272	6	134004505	-0.05199612279271267	0.11642216851430409	0.6551515994571583	1.888282844910981	0.38901342575296943	9458	3
cg01056310	1	67895337	-2.0267746327652794	0.7291032754096937	0.005438932039485169	5.755154074383701	0.05627094018643317	9456	3
cg01056350	1	210502156	1.9146504710521899	0.9721306231866406	0.048891075770381515	6.275405976873787	0.04338233326240269	9443	3
cg01056358	6	166858118	-0.016307196006385707	0.4952729181571766	0.9737338568078672	0.019680136367576203	0.9902081868797341	9380	3
cg01056398	3	53857698	0.23326015192627736	0.20056042788348502	0.24481256192950385	1.216708979283789	0.5442456945780546	9458	3
cg01056400	2	208119426	0.16245199361114723	0.28272236094374825	0.5655625100238031	0.4809828614975951	0.7862413829191652	9457	3
cg01056478	14	100713238	0.026200914061137403	0.37004643536458337	0.943553433723141	0.9794835477820701	0.6127846107413794	9456	3
cg01056568	17	9729258	-0.1774768365680263	0.10024401374899455	0.07665250156655692	2.7497669403482923	0.252869060875561	9437	3
cg01056590	1	227141293	0.041970896066874167	0.1364557324134052	0.7584028223651441	3.416865981540532	0.18114943315912954	9432	3
cg01056615	5	1140096	0.04452596211823822	0.14613110319498077	0.7605956140355513	1.194740300557938	0.5502568277075626	9459	3
cg01056653	10	7452391	-0.028939386832623742	0.929455875443001	0.9751612095541334	4.204070363536538	0.04032707277180633	5560	2
cg01056678	5	66459436	-0.08105892898879871	0.22528235371935124	0.7189889412911422	0.03719909643963352	0.9815723559473577	9458	3
cg01056775	4	187111940	0.05884726635694003	0.8268883418211471	0.9432647451418243	2.365485392226293	0.3064371210772538	9459	3
cg01056808	11	92085533	0.2077278542302031	0.12813940486940245	0.10499441184120753	7.754127078734063	0.020711554638087767	9431	3
cg01056889	3	27411030	1.0545354981353847	0.5739851310632792	0.06617780078700747	0.3410728292367433	0.8432123838123837	9431	3
cg01056903	20	44601024	-0.16663873179418798	0.7198471676413559	0.816932738670313	0.8463345308618941	0.6549690702652284	9433	3
cg01056945	2	46769064	0.5409555778458724	0.4310583420240967	0.2094978281420935	0.25613161515694105	0.8797954800294744	9403	3
cg01057036	20	50700982	-0.4549221290459821	0.2738451387791653	0.0966655257036474	0.16701208715181537	0.9198855272564268	9458	3
cg01057132	5	169190508	0.1660064545797917	0.2491525470015467	0.505229336674145	0.40924154329547013	0.8149563123572028	9459	3
cg01057176	2	115200247	-0.09853603688559089	0.07253908819512715	0.1743414308811349	1.6445628090600428	0.43942799704390495	9411	3
cg01057196	1	170254397	-0.08352990938573636	0.06382455521307749	0.19062158254636055	0.29851979354440183	0.8613452249623641	9428	3
cg01057248	19	2887520	-0.03012107714073318	0.3552298537337456	0.9324257972076792	0.5007969750515732	0.7784905024998526	9440	3
cg01057287	16	27714680	0.19615909343411791	0.2174446066250243	0.36699809687165447	3.7132787019155686	0.15619667151011557	9455	3
cg01057527	8	69241923	0.10966024800204704	0.12871405639367353	0.39423189272770187	4.042508723146885	0.13248917148017308	9378	3
cg01057573	5	118683890	-0.04048680245108129	0.15805899407180685	0.7978350584408158	1.4726167491753446	0.4788784964580719	9456	3
cg01057635	1	46914672	0.33113069971052556	0.25426621045503545	0.1928141018601384	0.1029692076756141	0.949818273405818	9455	3
cg01057705	22	19892666	0.03271531965799873	0.29946741440657687	0.9130081638112058	1.8794467809432263	0.3907359016852332	9458	3
cg01057882	14	54405361	-0.17746185192843833	0.11955903112189221	0.13772850299394032	2.6783291829372486	0.2620645080832282	9233	3
cg01057945	12	50303785	-0.0572381053260721	0.116062308654125	0.6218945640451995	1.6949855258721889	0.4284879070471616	9454	3
cg01057962	3	187463312	0.6708932143090233	0.88995078187389	0.4509367207776572	1.0314622126747135	0.597063917794985	9458	3
cg01058004	8	11833039	-0.13114130572749655	0.13617582093699832	0.3355328188048094	0.32669985544480534	0.8492939449149586	9351	3
cg01058070	15	51398144	0.10031936123689894	0.12251830229402756	0.41289412538137493	1.0756506473518732	0.5840169201722449	9459	3
cg01058212	6	30529052	0.2011435612742965	0.17343370044328651	0.24614161959017775	9.00178366390436	0.011099093596709053	9445	3
cg01058266	7	789926	-1.2609096431170286	0.7806420107764357	0.10626276849304879	1.7851712370080863	0.40959532516062286	9366	3
cg01058294	15	89148597	0.19228901835456655	0.44727905216589053	0.6672622802271662	0.07778107755269431	0.9618559893177819	9453	3
cg01058309	19	44331454	0.5822433801533199	0.7849871665107208	0.4582549159928233	0.34600358462859576	0.8411361072630006	9455	3
cg01058342	3	133048306	0.19282845651367875	0.14622008381531235	0.18725105600074995	0.23540394570856873	0.8889609476335794	9455	3
cg01058360	7	151442371	0.039384788275850055	0.1472908250969797	0.7891652677651002	0.06187124957912046	0.9695379852789368	9459	3
cg01058368	5	24645487	0.09034731773861918	0.086429510501834	0.29587070392928505	0.5597270928942273	0.7558868778689659	9399	3
cg01058569	12	132974662	-0.12837312826060454	0.15677229600339135	0.41287151330278166	0.04469629684215752	0.8325634628907217	5557	2
cg01058602	1	22137306	0.23033290742138118	0.3338720999304006	0.4902673500776834	0.26867078659744903	0.6042248166352804	5562	2
cg01058717	1	1487068	0.046862671312294046	0.3561103626730275	0.8953039116848389	3.1950406375452403	0.20239777822614663	9443	3
cg01058879	4	40823935	-0.22832068981110876	0.325200324035308	0.4826215151179091	0.7389712573503785	0.6910897159622714	9300	3
cg01058902	1	201707751	0.03370000768834939	0.1872242825979966	0.857154091070427	1.5101420564466164	0.4699772318972134	9453	3
cg01058983	3	17784915	0.24362611965303654	0.21415788090212795	0.25528732359703377	0.5065415942412598	0.7762576450241232	9359	3
cg01059012	6	112242305	-0.3128031001745018	0.20920165405527183	0.13485628354512239	0.5903905725534486	0.7443862048603653	9454	3
cg01059047	17	34097545	-0.03788539446586022	0.23574514067988342	0.8723258459714033	2.1835249907973266	0.3356244355867402	9457	3
cg01059100	16	31214607	-0.02104295718028669	0.25053571488973647	0.933062914817286	1.47074276049257	0.4793274131828364	9459	3
cg01059126	1	212459029	0.1841132853973671	0.4863331819183929	0.7050039463385102	1.469704087698447	0.4795764100055715	9456	3
cg01059290	16	11438938	0.218974025648703	0.45526334163278465	0.6305284283910499	0.1444279537395772	0.9303318050240498	9410	3
cg01059385	22	42394853	0.011737594723106513	0.06340134689433151	0.8531257928942515	1.2876657790171908	0.5252752387367164	9459	3
cg01059398	3	172235808	0.38079836941910256	0.1391979019200457	0.006225499079989965	0.9742141237095394	0.6144012504858477	9457	3
cg01059432	1	45279684	-0.37860137471672506	0.2599490131675368	0.1452697132891636	2.6610348158450257	0.26434045406512857	9435	3
cg01059449	18	44338099	0.004427955681391599	0.14016042318329752	0.9747973800840924	1.1418054404492484	0.5650151578035786	9458	3
cg01059609	5	140904554	-0.032278912597837585	0.22794836605366325	0.8873910323701306	0.10338585626764779	0.9496204237918231	9458	3
cg01059669	6	134496004	1.1288838006180835	1.4592093465376574	0.4391513797160072	0.13109482184985288	0.7172995800776829	5543	2
cg01059682	12	27167445	0.3832076302641477	0.8364966397676182	0.6468732820883047	3.229404001547318	0.07232700667984086	5559	2
cg01059704	5	34914428	-0.14068922815314963	0.14334711353221852	0.3263667410436511	2.9557916224659304	0.22811718534980976	9455	3
cg01059717	2	242518104	0.0359881101131733	0.15866403206597354	0.8205640329376446	1.071013127537995	0.5853726864324817	9455	3
cg01059731	17	38255663	1.152751949749753	0.6677463935811183	0.08428770624884503	1.7399400947164476	0.41896409814125046	9456	3
cg01059743	2	73520784	0.688469212414481	0.5226532559493229	0.18775213924319414	0.1814145576285203	0.9132850096462961	9348	3
cg01059747	19	3630649	0.29149262809256954	0.2779524165356909	0.2943097066458238	2.017645544575243	0.3646480007258981	9458	3
cg01059818	17	26370690	0.007484105169655144	0.24835271693214778	0.9759594001357936	5.1851788935438785	0.0748260309812278	9459	3
cg01059881	20	60927922	-0.22662090544125477	0.21990353605018725	0.30275335209666093	0.7826267248790573	0.6761682371089945	9457	3
cg01060016	13	111720031	-0.5971746030337933	0.41093116190065504	0.14616185688701375	3.360839644856104	0.18629574848625302	9453	3
cg01060026	3	129324501	0.607195445661797	0.6007460999061601	0.31214301257142196	0.09553697983691535	0.9533544727027596	9389	3
cg01060040	1	227565776	0.05478032712244439	0.11069190807775581	0.6206777142033562	0.017294349491675624	0.9913901045388224	9378	3
cg01060165	19	50321417	0.33716356880167886	0.7023800698496073	0.6312059965737085	0.5781938007027578	0.748939629373157	9452	3
cg01060188	1	54620626	-0.5982040745157938	0.26058234464956076	0.021696293432519415	0.9876334271189381	0.610292631204301	9457	3
cg01060282	16	17033575	0.02487545915261628	0.10395022195424748	0.8108716896304677	1.1469343213927197	0.5635680663487583	9458	3
cg01060358	13	51483867	-0.5866707468050945	0.47320694208656644	0.2150581504656097	0.02232030833674359	0.8812381481559539	5561	2
cg01060409	12	131355340	0.06218957609850044	0.21324379421276898	0.770564915319897	4.027335822673846	0.13349811630224515	9447	3
cg01060444	10	88100354	0.11069408327130363	0.13090402837300394	0.39776894753026126	1.5952216401172101	0.4504037753127849	9450	3
cg01060471	10	103911733	-0.09854892609127586	0.1513158822444534	0.5148661049153529	0.3790421260973147	0.8273552900891938	9459	3
cg01060861	10	28033840	0.18601601321224243	0.3919534493133776	0.6350813711504607	0.5772844629374543	0.7492802263411716	9393	3
cg01060938	16	72291167	-0.49469050593537783	0.2795655155874776	0.07681087269160602	1.135849552038712	0.5667002492274653	9458	3
cg01060952	17	48424106	-0.6573702736085207	0.33945664047921065	0.052801990917507334	3.139710033818065	0.2080753475772901	9439	3
cg01060964	20	31989983	-0.07198239229753504	0.08615426348238739	0.403432946989422	1.391188863577588	0.4987778704245767	9459	3
cg01060989	1	221945814	-0.09295092614373002	0.1647687793741659	0.5726660151551177	2.043520235250246	0.3599608088998771	9454	3
cg01061025	1	212209225	-0.2966905279933587	0.4920711597182809	0.5465470595429778	0.6777643705010501	0.7125663949753711	9456	3
cg01061391	13	79168573	-0.11429233810811129	0.09267762579185022	0.21749193908502307	0.8470046710269493	0.654749646488026	9458	3
cg01061424	12	132663572	-0.13772620185213114	0.0974445281467624	0.15754385811723753	0.3130862655512051	0.8550946343024936	9458	3
cg01061425	19	12273957	0.6932136948077391	0.7980835673331256	0.38506711434836205	0.7184358572492596	0.6982221721724087	9406	3
cg01061480	6	14321559	-0.1252435740230682	0.12934566093716746	0.3329016265960094	1.8823368172435369	0.3901716889623699	9428	3
cg01061553	12	110891467	-0.032715628007747036	0.06625297744305925	0.6214484166520358	1.8010905472250869	0.4063480284638166	9222	3
cg01061575	22	45098367	-0.1555651038717026	0.546979256842812	0.7760979707274398	0.07925228937274977	0.9611487025415043	9456	3
cg01061590	12	27677242	0.22482686811387256	0.5714016831950679	0.6939756756877394	0.6748976239898293	0.713588500943457	9366	3
cg01061697	6	168387030	0.1251760692519146	0.6276887409931943	0.8419312505136203	2.6600720041836445	0.2644677397365769	9322	3
cg01061714	5	64330880	-0.21901324715453716	0.16344683829702325	0.18025631731042294	7.4465006163667615	0.024155327853025026	9372	3
cg01061843	6	74171491	0.3422445833927812	0.7156759602656606	0.6324995699351179	2.0005054781650067	0.15724676004817126	5556	2
cg01061877	19	47988356	-0.0804635523254012	0.12858975580602988	0.5314865200449723	1.5173583599095248	0.46828453831823036	9426	3
cg01061944	17	43129736	-0.24907939958537068	0.6404074402604294	0.697321305719564	2.8054732940300253	0.24592303766608903	9458	3
cg01061956	4	6404880	0.13424014243818397	0.2810425670191431	0.6328989311422386	0.7355436039368406	0.6922751394893585	9454	3
cg01061980	14	104854940	0.022549714973651564	0.21566208934371853	0.9167246362418684	3.94892846750061	0.1388356757897789	9447	3
cg01062020	1	162382848	0.02709727248638101	0.02512348200278261	0.2807823278771691	1.1630742916854369	0.5590383822488819	9452	3
cg01062024	3	49065979	0.03485214656312353	0.1453959653314237	0.810558922809306	3.4599529302005414	0.17728858238978856	9458	3
cg01062029	9	94712909	0.5267360080543328	0.8744108722537876	0.5469148368336552	4.517189397118032	0.03355591312257192	5561	2
cg01062068	16	2039821	-0.1001448883902506	0.14071714619500497	0.47666599324639003	0.3457208283888611	0.841255033911013	9453	3
cg01062113	11	93865443	-0.430320976360454	0.3092625819053689	0.16409140577524856	3.840519266604662	0.14656890302154738	9457	3
cg01062116	1	3352435	0.37582945267009343	0.2904630507478201	0.19570078361088206	0.07775016601459903	0.9618708556566951	9453	3
cg01062126	16	104539	-0.12286629542356392	0.1469471270505377	0.40308409234067444	0.5172271347205262	0.7721213382875693	9459	3
cg01062247	1	151825974	-0.2201403834771669	0.23404456435185161	0.3469141176402724	2.837038684826601	0.24207217768127348	9454	3
cg01062395	6	29855636	0.3675763806414886	0.3646829162236321	0.3134860555402671	0.39739545424440914	0.819797658482136	9314	3
cg01062443	19	1609369	0.02446362790547985	0.2624581017713023	0.9257370078738647	3.722709885611225	0.1554618456902885	9459	3
cg01062470	9	34316383	-0.1478972881306147	0.14998956487952886	0.32410832351902086	0.14482230625446335	0.930148383764308	9447	3
cg01062504	10	50507298	0.14446170579802375	0.3532814920684233	0.6826028623106105	2.3581106094867135	0.12463305832003138	5556	2
cg01062519	17	34122169	-0.005472167140534392	0.3927729514778379	0.9888841214376196	8.316214176415059	0.015637129629910554	9451	3
cg01062539	16	23765258	-0.054681720895541415	0.1683455100172816	0.7453185102578914	0.17541922286631065	0.6753398075882147	4898	2
cg01062651	4	100573753	-0.14283540179060922	0.21642767258942167	0.5092741763567651	1.1174445064963119	0.5719393908618927	9458	3
cg01062691	16	11763141	0.05055028889613836	0.3782772882581752	0.8936928715426048	0.09806121581055992	0.9521519858746957	9451	3
cg01062786	14	20929651	-0.06843670894066468	0.36152325349750153	0.8498569212975251	0.9550759140773599	0.3284306236880226	5562	2
cg01062834	10	30348632	0.17480902403080878	0.3522462118112841	0.6197043368962195	0.4048494122848832	0.8167479763888248	9454	3
cg01062838	5	40831429	-0.03996275304124767	0.15990844654763745	0.8026567892868949	0.7868661485101069	0.6747364733069336	9457	3
cg01062913	1	149169973	-0.1059111229658985	0.11827638394999095	0.37054416580222266	0.06762029152947023	0.9667550297523073	9435	3
cg01062930	7	95226042	0.06651461909064992	0.3441447271980844	0.8467434974703254	2.5766070291859533	0.2757381723036364	9425	3
cg01062942	19	15568935	0.13065894933158184	0.18913457004822282	0.48967532350183157	7.927295615217048	0.01899370239584638	9457	3
cg01062980	11	71791903	0.5663683070395007	0.7704008304779485	0.46224171475467357	4.885124445811171	0.08693781179259095	9446	3
cg01063076	16	87091129	0.4341069912642943	0.2395256243229002	0.06993037596830966	2.3480480813341105	0.3091205215758119	9456	3
cg01063280	6	108167599	0.07338099885706499	0.1782029630826996	0.68049828488827	1.0528914959549602	0.5907007423281162	9457	3
cg01063413	5	32177881	0.0688682660257444	0.22985417737159589	0.7644691595963418	3.246550182347875	0.19725162299589416	9445	3
cg01063425	22	50896834	-0.1768052936821288	0.12352605159846279	0.15233855811327643	1.3428780029702365	0.5109727579330643	9457	3
cg01063524	17	49230700	0.4178573946697935	0.47519657511210944	0.37921919146457106	4.303203687715044	0.11629771770467398	9458	3
cg01063572	1	61547376	0.1818949292239556	0.472945282125289	0.7005335219443398	2.14591303006686	0.3419959052195606	9453	3
cg01063579	16	86715152	0.15003016942219213	0.1606786587607248	0.3504441961665769	1.916571548074402	0.38354981380172043	9446	3
cg01063615	17	34138793	0.12640839079842608	0.11473843277611039	0.2705881015412931	0.7144100256409144	0.699629050105976	9386	3
cg01063701	10	123468377	-0.06786301443200402	0.1193346052073175	0.5695743971056215	1.1867254807318852	0.5524663566607806	9452	3
cg01063759	5	140105694	-0.06341005097671247	0.10986519806019433	0.563829818402227	0.2919557503378357	0.8641768227393618	9457	3
cg01063813	12	57504948	-0.4061955965647903	0.2846700819400681	0.15360886603181273	2.5944871157249905	0.27328404744872403	9443	3
cg01063935	1	10616085	-0.209892269154752	0.2749665697414163	0.4452621969719686	1.9678492861842476	0.3738410233875942	9457	3
cg01063965	11	695461	0.02027725630523682	0.7021590712977838	0.976961543456095	0.681091385094127	0.711382020958593	9407	3
cg01064048	4	6848929	0.409599255976772	0.22428655034103034	0.06781533614421353	3.121707324323248	0.2099567625333897	9456	3
cg01064108	1	221916107	0.42810341484035924	0.7141474205352905	0.548865614269185	1.441722081029659	0.2298608734979663	5558	2
cg01064131	13	114312577	0.0836261915166216	0.2511250238618351	0.7391295982922825	2.0025729018220826	0.36740648661083325	9455	3
cg01064265	16	55363058	0.16893192393367956	0.372744708485353	0.6503969632868001	0.5685939907568093	0.752543109687778	9441	3
cg01064286	1	212777218	0.13870494452315787	0.09432862068821475	0.14144157009109298	2.0348316424062833	0.3615279870324442	9274	3
cg01064307	1	207495038	-0.26998063221626223	0.6497626468994453	0.6777711251788081	0.3970809389142616	0.8199265880850604	9455	3
cg01064363	2	26405776	-0.003472503497269558	0.23939676284801445	0.9884269121289921	1.317066475161775	0.5176099888522387	9458	3
cg01064432	6	33222737	-0.18595711086624175	0.1686830542053346	0.2702854623235736	0.0936453468934238	0.7595930176099346	5559	2
cg01064573	1	2344133	-0.5205677215131495	0.5583647658171413	0.3511775749148921	0.19290090605566407	0.9080548878554308	9449	3
cg01064725	1	204461714	-0.07960249212193383	0.10342880769306124	0.44151608324112174	2.2072175476548175	0.3316719921697295	9456	3
cg01064749	4	46994748	-0.12558343387917714	0.2358676381810303	0.5944269574047503	1.1139403844540574	0.5729423419342444	9455	3
cg01064758	8	134115653	0.09540613298648329	0.256271134175422	0.7096799863795573	0.2245972192995957	0.8937773271136994	9454	3
cg01064902	6	13574091	-0.06533360297813588	0.29214449865073294	0.8230416788135924	0.004574157100266486	0.9977155348213057	9455	3
cg01064903	19	8001477	0.04566767778853046	0.26275945408189216	0.8620223911448919	4.966820636955454	0.08345812094771335	9453	3
cg01064918	14	92788960	0.07544217846406713	0.21113423957316313	0.7208533511594866	0.13873691852339187	0.9329828505662132	9455	3
cg01064957	5	122110867	-1.2799565190074726	0.6853890113006986	0.06183331530299528	3.8070614912357508	0.14904146165301846	9457	3
cg01065003	18	24130839	-0.2186668626222933	0.30383788292750585	0.47172039107633784	0.46788723140347227	0.791406437534214	9456	3
cg01065033	6	170863692	0.4946873648302758	1.0405665935966457	0.6345005205085272	0.0931793416969034	0.7601735344421304	5519	2
cg01065100	19	1359366	0.07328907339619645	0.17784282195170095	0.6802659371686335	1.2349856293214503	0.5392948561693908	9456	3
cg01065180	8	25836132	0.21228403033389787	0.20751480191539776	0.30631607571940417	0.5202773373944838	0.7709446724975924	9457	3
cg01065210	1	2336034	-0.22846973043218818	0.22101560125312622	0.30126394245448423	0.8025439190956754	0.6694679680722079	9457	3
cg01065349	18	5628468	-0.06758238040482609	0.3291739155686055	0.8373306820613531	0.8240609647636437	0.6623040871383543	9457	3
cg01065413	1	222791514	-0.35717514765001407	0.41211136077123534	0.3861087576467813	1.708718042255853	0.425555876005707	9410	3
cg01065471	1	88932600	0.3777714281950136	0.4187736575366538	0.36700918807455074	6.465048228043224	0.039457777058500565	9437	3
cg01065586	5	52404911	-0.23836872930003747	0.20940018312001774	0.2549782885963467	0.34941367354647446	0.8397031547751016	9439	3
cg01065592	7	157215172	0.34229475875550497	0.2084417794513866	0.10055684371908004	0.8900843986572935	0.6407972342486663	9422	3
cg01065599	21	38075171	-0.1236161689533492	0.11432631225498405	0.2795826398309557	4.925168562760056	0.08521444805783364	9454	3
cg01065679	1	222245218	0.3592674602020677	0.22050633522042887	0.10325289599536497	1.1740862929772233	0.5559687749399116	9453	3
cg01065697	1	3320738	0.10840479020901124	0.20490686908140832	0.5967747900013771	0.5696388517602531	0.7521500608926959	9454	3
cg01065780	22	36019471	-0.2990651124536641	0.5840425909560385	0.6086087025825184	3.8065341710173985	0.14908076312195678	9458	3
cg01065806	5	174162907	0.08674727431839788	0.23925115698292915	0.7169199336018681	0.35143913520842746	0.8388531919658089	9456	3
cg01065822	7	20320648	0.03562292991724785	0.11420301730730902	0.7550964993573166	0.9478275560965463	0.6225609286719632	9164	3
cg01065920	12	95397325	1.7575680553862725	0.847318241468674	0.03805410578049826	0.9304992900652729	0.6279783139526967	9450	3
cg01065938	1	224925516	-0.18714425217792935	0.22785338463414898	0.4114547456917315	0.6253460200160319	0.7314890630697105	9457	3
cg01065960	17	27181503	0.0847560718029455	0.0906848321359949	0.34998295169785026	2.804147710528684	0.24608608745481256	9458	3
cg01065977	19	18549689	-0.009487041381712387	0.05484012695843008	0.8626557359224603	0.4556236641517414	0.7962740789799126	9457	3
cg01066046	21	33105288	-0.4146458485615593	0.32107388057357006	0.19655309484054614	0.42064564280894445	0.5166150567729507	5560	2
cg01066056	1	53306535	0.03746566007476962	0.11565203891611057	0.7459746969243801	0.3974378283400988	0.8197802895739215	9456	3
cg01066157	6	152451023	-0.19513309864740686	0.10343089396202526	0.0592136599323476	0.9289497541744316	0.3351359795738757	5562	2
cg01066179	5	31076758	-0.03641247592270114	0.08076402310891666	0.652097518294391	0.06958527504850362	0.965805667348841	9447	3
cg01066189	4	158493216	-0.1500101723369964	0.1473831474309273	0.3087613860121939	1.14305988510722	0.564660878797855	9456	3
cg01066212	17	40729653	0.5957116838206119	1.0703166850919001	0.5778177269704143	1.3327226157865821	0.5135739193932543	9455	3
cg01066220	6	31696240	0.16998049739193596	0.4071688620579544	0.676335179438724	0.008432445072772772	0.9268344225988739	5562	2
cg01066270	5	74161556	0.4291879554688548	0.5043907900341579	0.394822886817559	0.8052053844255858	0.6685776776795872	9458	3
cg01066274	16	75019182	-0.13942997385931072	0.7021262000811924	0.8425893464749832	0.27405034682349483	0.8719482759428574	9451	3
cg01066458	6	159065780	-1.8900677098032037	0.8833908708235071	0.03239034779366533	1.9212737889752196	0.38264910124750473	9427	3
cg01066465	1	31191582	-0.6188372155253969	0.5887279396897352	0.29319294651588595	1.87698033185166	0.39121806403622555	9458	3
cg01066472	1	75591029	0.031211592235497104	0.03965211060780245	0.4312024270466542	2.1891293915833576	0.33468526514787594	9422	3
cg01066494	14	102231419	0.052393952221541265	0.23681441190850214	0.8249018444574066	1.0637599708890773	0.5874994404178461	9455	3
cg01066602	7	35299217	-0.26140707006354036	0.1547510727155124	0.09117918027712717	1.6300014734897013	0.44263900124922606	9454	3
cg01066808	4	82120198	0.3715185191071246	0.17395078497918298	0.03269832912115438	0.24309903709503958	0.8855472012519642	9455	3
cg01066936	22	41776843	0.0039773351777655	0.07355234638151106	0.9568754963521944	0.10155111614152168	0.950491976847101	9457	3
cg01067010	11	132115847	-0.18746423468336187	0.11575905385081287	0.10535375461576808	2.166380814414215	0.3385138041160439	9458	3
cg01067062	17	48195695	0.35226267031397873	0.25157518974745585	0.1614449994683024	0.5421880480599435	0.7625447954996073	9457	3
cg01067137	16	31090322	0.2919732529717012	0.16346761807015203	0.0740793641197315	2.6768576294440685	0.26225740000837683	9457	3
cg01067151	1	63792863	-0.08740355355817815	0.14081439929523556	0.5347967681060506	1.1858272155555984	0.5527145430355321	9458	3
cg01067190	6	28963463	0.31777038935669916	0.19575196029576114	0.10451848720230485	2.8020627581037565	0.24634276011152692	9454	3
cg01067216	14	102051021	0.03484445519331344	0.06119941980672166	0.5691123715419284	2.896723865624831	0.2349548448648316	9455	3
cg01067326	17	7983706	-0.644193838778618	0.3305306847614093	0.05129920617867497	0.005049624363947354	0.997478372475519	9455	3
cg01067444	6	118973046	0.16407778572604587	0.7747917085306073	0.8322863275959684	3.852434194101855	0.14569831990365517	9429	3
cg01067603	1	58331989	0.04454937858531678	0.2240750856011043	0.842407844401045	2.727254389153614	0.25573150471974804	9456	3
cg01067604	1	7831845	-0.10235571080715454	0.5677710414287629	0.8569355940384147	1.9428569288280433	0.3785419180508916	9459	3
cg01067626	5	133512870	-0.5384419729366067	0.876614293918373	0.5390639733790206	1.4466044087980026	0.4851475515083816	9440	3
cg01067724	16	57570276	0.25188709406026694	1.1134718489408009	0.8210320675162209	2.6928089342774784	0.26017404524262117	9423	3
cg01067809	6	31939546	-0.052485404318314006	0.1402539897236587	0.7082429989250485	2.751427644320871	0.25265917769910734	9373	3
cg01067936	4	79860731	-0.6811741304711835	0.6172307650858488	0.2697679159303199	3.873841306465282	0.1441471460982733	9456	3
cg01067963	22	22222305	0.26178055446458554	0.3905006976743677	0.5026209718378787	2.4985694776184024	0.28670979592756063	9445	3
cg01067983	6	2961157	0.23551779107198031	0.19728841755813523	0.23256636947524503	0.10475039982166642	0.9489727455492154	9444	3
cg01068006	1	10534886	0.47804677208247415	0.43937133698620595	0.27658429904954435	0.973674856823229	0.614566935946662	9458	3
cg01068014	13	92000225	-0.02784527517853807	0.32758366365557534	0.9322597798236947	0.5102737592280211	0.7748104349490472	9451	3
cg01068102	11	65620199	-1.7708748114167157	1.0079539693929627	0.07893477403204223	0.757750447029391	0.684631033190983	9282	3
cg01068136	10	115614374	0.7573016647891494	0.3624614901491775	0.036678027757779307	0.5370434173728399	0.7645088261473343	9454	3
cg01068240	1	43889011	0.04800275903216126	0.2057012631210532	0.8154806924150854	3.2818986154008476	0.1937959829213277	9457	3
cg01068259	12	121975344	-0.10356553106650071	0.8010531032014687	0.8971307763723767	0.13356216159128764	0.714766886005179	5562	2
cg01068320	10	1142094	-0.10623801743252638	0.19832512344695377	0.5921824633278817	3.5949585587056183	0.16571608614088154	9449	3
cg01068332	8	82784211	0.24776580562151188	0.10918588463865492	0.023255500353253328	2.0898496273943774	0.35171826277977325	9178	3
cg01068407	7	150714809	-0.1965356485866813	0.20219587669391376	0.33104745718867506	0.16060678905532016	0.9228363204200694	9457	3
cg01068412	19	58090463	-0.528288623678499	1.1693581451703525	0.6514299431537718	2.370567406518343	0.3056594506143241	9381	3
cg01068452	8	53626947	-1.2706255065143373	0.645331329301141	0.048958764402633866	2.4883994648928875	0.11468830417812362	5562	2
cg01068601	16	67918699	-0.8020109523499783	0.73766738112786	0.2769370650395602	0.13760656626379844	0.9335102992395229	9428	3
cg01068621	1	159061369	-0.42307388074773117	0.16626091265725296	0.01093909937510967	0.4569549793404316	0.7957442094674574	9459	3
cg01068808	1	184007101	-0.19774234581943134	0.1648493599835712	0.23032052887622853	1.0055634241710356	0.6048458105153967	9456	3
cg01068906	16	50745944	0.04789138223495053	0.12745593884657508	0.7071038520974748	3.2461881731945166	0.1972873296738524	9445	3
cg01069043	10	134842902	-0.08768056230156832	0.08602932124695871	0.3081109062394878	1.226223388391317	0.5416627551382797	9455	3
cg01069104	3	18467441	0.0018748950156301416	0.43272544754649805	0.9965429694184499	0.09262008021404493	0.7608723223837534	5562	2
cg01069141	11	67398826	-0.32625741845112055	0.19458152323899575	0.09359856812542262	2.8606039422378693	0.23923666877051367	9447	3
cg01069170	19	44031473	0.19339969365250917	0.4661281790688835	0.6782102220111863	2.2236257509535386	0.3289620529400454	9448	3
cg01069182	6	138584588	0.32707232475539816	0.2556768505001175	0.20081218155196326	2.105894624427268	0.3489078917103371	9455	3
cg01069256	8	79577942	-0.2769476358479643	0.5716520546553843	0.6280531384602326	1.2059271922471324	0.2721402336863216	5561	2
cg01069451	20	3210387	-0.16612407910422103	0.20842459283294842	0.42542406246844144	1.0598432379258855	0.5886511069544158	9458	3
cg01069459	5	173739739	-0.07779190506556766	0.16032691179261385	0.6275287863577765	2.2819485409619604	0.3195075833213933	9458	3
cg01069468	6	33389107	0.3102704369722337	0.27681075591792725	0.262340795508137	4.694149615503174	0.09564854377276646	9456	3
cg01069648	2	237906688	0.04024829177558726	0.3475047673777929	0.9077945389499511	0.19308387626859952	0.6603622329646567	5561	2
cg01069738	3	139236278	-0.15432510657259063	0.12796410339902994	0.22781629156823124	2.8176202513759447	0.24443395587222153	9456	3
cg01069753	6	90062706	-0.38170838449251915	0.8144060287449525	0.6392873534113699	0.5391750650621345	0.763694428490299	9386	3
cg01069804	15	63449582	1.6012746489995375	0.6133273104725963	0.009033083060982699	2.383104875690548	0.3037493458696437	9457	3
cg01069808	1	244219887	0.018886926525965846	0.11186348780741964	0.8659232311256506	7.416483423072648	0.02452059967771665	9457	3
cg01069845	10	98273911	0.24435317996495495	0.32129317849209954	0.44693769715768755	0.2540586043737954	0.8807078655525787	9436	3
cg01069941	17	58218850	-0.19037944798952292	0.2490711345455423	0.44465408890292624	0.6079037287376368	0.7378963847039619	9452	3
cg01069965	20	48331548	0.03661992084385538	0.19324942355629834	0.8497043815107128	0.5714943685301463	0.7514525709680571	9457	3
cg01070065	1	32714023	-0.431533262055883	0.5006760159556387	0.3887418852108521	2.9397975663348705	0.22994875869387582	9454	3
cg01070078	17	1958883	-0.9407551097746449	0.7307231076264651	0.19794432982064514	3.3498724350653437	0.1873201268408071	9444	3
cg01070095	16	30968205	-0.014233520231016395	0.10120854692515172	0.8881578580479771	1.1425720867784137	0.5647986159106655	9458	3
cg01070148	19	45250754	0.29874238322026186	0.5665228983681894	0.5979670634349306	1.989079531500321	0.36989364309880474	9298	3
cg01070161	3	197547891	-0.022894999833113928	0.23838715815400938	0.9234878139351693	0.20404862279089098	0.9030075980272101	9455	3
cg01070197	8	13296060	-0.22702370390998067	0.22445176730916877	0.31179691474761545	6.032769093639934	0.04897797621946745	9450	3
cg01070219	6	110967273	-0.37110323084196806	0.21188549346939678	0.07987136469792316	1.4040039275722191	0.4955921524547109	9453	3
cg01070272	19	3672087	-0.03614361497074669	0.2465832365666203	0.8834653202018452	2.4206726726669165	0.2980970017147415	9459	3
cg01070355	6	24126330	0.144206787175185	0.4843637888725601	0.7659137258031522	7.022576401716795	0.029858426001825304	9340	3
cg01070404	2	208890239	0.9870292900595012	0.5833953411411715	0.09067069311206476	2.296604666219509	0.3171747696821	9434	3
cg01070635	16	11891391	0.08694057216963214	0.6009190999832166	0.8849640604875761	0.6997385168016149	0.7047802277895032	9457	3
cg01070694	17	45727082	-0.634028240941489	0.49978588038694494	0.20458385495239734	3.1095192069628745	0.21124015793617304	9369	3
cg01070760	18	23714009	-0.0066420316954028495	0.07509322623903662	0.9295186434661353	0.873105482931657	0.6462604122659135	9453	3
cg01070794	1	218337781	0.14830309675572118	0.4881917006758009	0.7612951584557766	2.326630536504612	0.3124486109612262	9458	3
cg01070854	6	7542456	-0.6093425480215157	0.2885448517318634	0.03470553137825845	2.5267569804521304	0.2826973211634725	9454	3
cg01070903	17	77801039	0.4241088995750085	0.16464081976659212	0.009996092167262476	1.5473342173654185	0.4613182584933875	9458	3
cg01070907	14	100684433	0.272892949882552	0.2372821105415032	0.2501117210475524	2.8069840503975887	0.2457373429122594	9452	3
cg01070985	17	1957968	-0.08593540204446265	0.22682434211359612	0.7047894332306481	2.6973570520622743	0.25958306635654116	9433	3
cg01070987	3	149687002	0.14300531095152993	0.10467037930632064	0.1718622916710472	1.7008384559778091	0.42723578520066724	9452	3
cg01071153	21	44493901	0.022782478555832705	0.13772603732420396	0.8686143416360215	0.8686023135328022	0.6477171617039578	9440	3
cg01071159	2	129492198	0.09615860606570113	0.12507701128105883	0.44201489806561145	4.404118840956146	0.11057520287763127	9431	3
cg01071185	1	209629286	-0.2251684576173911	0.20765605016992006	0.27821685899031157	0.581480245265647	0.7477099656688057	9454	3
cg01071265	1	160952651	0.41514572749003137	0.417069416867418	0.3195477852597081	0.8162542967182151	0.6648943332241494	9374	3
cg01071279	10	70939636	0.9554990272755429	0.5379072169145446	0.07567906169240415	3.4163559591576487	0.18119563418254706	9454	3
cg01071289	6	163321157	0.16293211593625	0.2494539485106456	0.513656300279909	0.5234657470970543	0.7697166079139753	9459	3
cg01071313	17	18162121	-0.726146351170746	0.5448032471699082	0.1825778144911939	1.375267030603274	0.5027644467427584	9445	3
cg01071346	1	2480431	1.3140523794743406	1.000610827036212	0.18909864972973867	1.8691376042146275	0.17157388344982308	5562	2
cg01071367	2	97174391	-0.03869924848991586	0.12626745828991476	0.7592343949038298	1.9939903740009972	0.36898651253676884	9454	3
cg01071440	1	19711707	-0.1351340350177278	0.18307803671237166	0.4604399562071734	1.551043635347797	0.4604634403360651	9428	3
cg01071493	11	65363954	0.1292797166902119	0.19430685136456483	0.5058343807147656	2.170987832798776	0.3377349318706386	9423	3
cg01071511	7	2052474	-0.17061800280965786	0.22435404953817362	0.44696442993261903	1.3081043233445737	0.5199346430894565	9457	3
cg01071534	21	46385572	-0.041373414721799055	0.1712718309253347	0.8091166346109394	2.8918873507082097	0.23552371372925202	9453	3
cg01071668	11	8288089	0.31213781172850813	0.21289702550045606	0.142608913565008	0.06705180555547643	0.9670298621473984	9454	3
cg01071811	20	42143080	-0.0260435564843308	0.12147315338725259	0.8302369878269079	0.14556670719256534	0.9298022465198023	9456	3
cg01071966	5	76248923	-0.1986662295954242	0.3204752644732153	0.5353162026701135	1.5123299846613514	0.46946337479609723	9457	3
cg01072057	2	233285929	-0.20605308669688974	0.21204219235226526	0.3311723865178038	0.014699552678233035	0.9926771672168877	9451	3
cg01072076	5	1930801	-0.06835518094460642	0.09230318898832056	0.45896597697094393	2.2886673274371896	0.3184360325945003	9446	3
cg01072121	5	114961949	-1.694439078768788	1.0318413465572198	0.10055875882493258	0.014304332786092909	0.9047994474820181	5551	2
cg01072189	10	97058531	0.03609761987015008	0.1699257501613643	0.8317702392074617	0.751200837853597	0.6868767411598946	9450	3
cg01072202	11	77522739	0.25155541992971037	0.2230780475125885	0.25946499714820004	6.20668090255867	0.044898968791503194	9452	3
cg01072217	7	1275483	0.017393799883349867	0.2721569353241906	0.9490411578495298	0.016036025814773307	0.9920140456189928	9457	3
cg01072388	16	85620244	-0.052756983941958165	0.11387817341767817	0.6431668027076023	1.6092656159757153	0.4472521238188305	9457	3
cg01072498	1	214926946	0.06008499318947636	0.07466628285489915	0.42098481573064794	0.5788167954224056	0.7487063729872	9451	3
cg01072550	1	21505969	0.8616499999999999	0.398349	0.030537103345379468	0	NA	1081	1
cg01072609	7	140338624	0.2524796045354791	0.3947983578572319	0.5224877401053418	0.1230301918240811	0.7257709598472507	5559	2
cg01072639	20	5891781	-0.11304105573358944	0.20523945958323758	0.5817869472376823	1.6254765416601198	0.44364159063659997	9459	3
cg01072658	2	220421178	0.049268637679066044	0.20107763475331472	0.8064386519975937	0.870025671218252	0.647256359095086	9457	3
cg01072786	2	220107847	-0.0014138165701075023	0.05510642518251673	0.9795316305429775	3.365975572589649	0.18581796146806773	9458	3
cg01072807	1	246059139	0.04035175908054056	0.14813628355190092	0.7853174027524673	2.6639609238204542	0.2639539924857077	9434	3
cg01072821	8	10382165	0.0864658470070441	0.1543262115122759	0.5752886560767958	3.240627497717262	0.07183312107293233	5561	2
cg01072936	10	45481854	0.19511905689000617	0.21065604150728803	0.35431879054656173	2.306699843179971	0.3155778356918148	9453	3
cg01072942	10	102279330	0.07077980708487014	0.14134945881338581	0.6165517315603892	0.6122007178072137	0.7363127202106264	9457	3
cg01072952	5	83679364	-0.2472086133192656	0.16895563282846843	0.1434244295976602	0.24280406487155118	0.8856778167971953	9447	3
cg01072968	22	36892419	-0.22804854762035096	0.22167881732728156	0.3036046646562547	0.5129948688912467	0.7737569796725315	9455	3
cg01073178	12	117537710	0.45495161262155653	0.2532710851004865	0.07244633935348312	1.4757211030637085	0.22444519732231813	5558	2
cg01073332	20	62574023	-0.11231782123233303	0.1647341267410546	0.4953573869655146	0.17414329099597492	0.916611422198773	9455	3
cg01073369	19	1269071	-0.3192213903629156	0.6777601840807626	0.637644587369784	3.1869764603952877	0.20321551147390157	9453	3
cg01073463	12	67197936	0.06180769950877298	0.06534142291689779	0.3441898542431525	1.2132043154702976	0.5452002297607462	9452	3
cg01073479	16	3509474	-0.2721137268350222	0.10700380066693042	0.010989622927014402	0.8655174921300172	0.6487169784514545	9457	3
cg01073575	16	28223539	0.4821695554831085	0.9476472709044873	0.610887519348047	2.4914910400626438	0.2877263224148355	9458	3
cg01073605	10	126490761	0.9750013986465836	0.8442023549334283	0.24811580740891384	2.117179854924998	0.3469446827454429	9453	3
cg01073668	2	49115406	-0.0022106153258951906	0.06014842103172922	0.9706822089941254	6.410794250086536	0.04054279788011854	9457	3
cg01073708	8	110556472	-0.679198	0.44393	0.12602503705272067	0	NA	1087	1
cg01073765	1	20568217	0.05569940356376619	0.10616767519816339	0.5998361305194087	1.1309871618297436	0.5680796842574898	9457	3
cg01073788	11	111745200	-0.0793025251793494	0.15569758921344293	0.610516107530483	0.15324294758100693	0.9262403935232799	9455	3
cg01073837	8	38757859	-0.08768906994672045	0.3916155838397833	0.8228225168370953	1.8075314101144389	0.40504151738931476	9456	3
cg01073918	1	2115256	-0.3234566144320767	0.2123000000514234	0.12761297907009658	5.332701442755317	0.06950540766021325	9448	3
cg01073988	19	36726989	-0.3727570858392028	0.2271175380883684	0.10074514088709778	6.022811535775395	0.04922243478321306	9449	3
cg01074001	16	16047381	-0.06230537176958134	0.27155881334962945	0.8185300472887539	1.1483380021106024	0.5631726703034657	9455	3
cg01074104	1	41324394	0.3356460444339079	0.4186585355581447	0.4227161556112722	3.103960921904589	0.21182804096994426	9448	3
cg01074305	12	132882872	-0.12966711493099622	0.11835862242869483	0.27327824584118243	2.6825253462944296	0.26151525173403456	9452	3
cg01074318	3	191823430	-0.06742417076519651	0.1128298817763747	0.5501244122156754	3.04188260993683	0.21850610923136493	9451	3
cg01074325	6	30138178	0.04854506037108472	0.08913900643334961	0.5860289829919128	1.9501131188327288	0.377171020387084	9443	3
cg01074347	1	93427451	0.21110016604203888	1.515742936478737	0.8892354152790592	0.5755809079534951	0.4480496957300584	5557	2
cg01074354	14	33244107	0.26926698218482775	0.17265264040591075	0.1188572795171878	0.7709390615751681	0.37992670281070035	5523	2
cg01074356	1	57884286	-0.044399685701746495	0.10119759207715388	0.6608481200155905	2.252767399516312	0.32420355646835086	9341	3
cg01074365	11	713200	0.03222072886386048	0.10342680308577606	0.7553964400026936	1.385162826606903	0.5002829636664877	9453	3
cg01074392	21	44037324	-0.23023074894891962	0.27111986906353325	0.3957787218856163	3.6150782765630605	0.16405736294142598	9458	3
cg01074413	20	2796836	0.366402735310733	0.2783553437043927	0.18806903611375167	0.7230920635217982	0.696598529680504	9459	3
cg01074498	18	21980386	-0.07306359773894636	0.22210031854535273	0.7421808958390275	0.037373491725935376	0.9814867688828863	9459	3
cg01074584	8	41168072	-0.031847081441971535	0.05395828593593991	0.5550453776526916	2.7144794315985985	0.2573702123122842	9455	3
cg01074628	11	74204917	-0.7200700278230511	0.7403618922625869	0.33075613751125044	2.2013645535776645	0.3326440509423957	9454	3
cg01074643	2	3337709	-0.2703792954243476	0.48153367278361514	0.5744593653966602	0.0744140261326636	0.9634766624447852	9452	3
cg01074657	1	78511466	-0.06275249068757553	0.09745482408333202	0.5196314351354745	0.08022156096426922	0.9606830083303618	9436	3
cg01074659	5	1840229	-0.012961581793118796	0.2581664275643042	0.9599579891116274	0.08169349122568231	0.959976239245171	9449	3
cg01074676	14	60601069	-0.2591976656150567	0.11942466354308476	0.029977586184274336	0.8267258141739847	0.6614222044619196	9446	3
cg01074767	12	7262137	0.041434838830534504	0.04383077844051847	0.34448706135639495	5.173231503386366e-6	0.99818523395916825	5556	2
cg01074795	22	20940421	0.25296272961397875	0.22767547221066467	0.266539462384001	1.9760012797127193	0.3723203498215353	9457	3
cg01074896	1	81960001	0.3141284202979081	0.1650004394156624	0.056935775617860285	2.359418086386407	0.30736815644944604	9452	3
cg01074921	18	34328381	-0.32720839800406376	0.1531214895484032	0.03260448594867316	2.1898020392588258	0.3345727214416948	9454	3
cg01074928	6	32145543	0.13800646065510233	0.3160428929689151	0.66235066465029	0.5880226760251157	0.7452680415369723	9454	3
cg01074955	1	5948555	-0.3586625139732941	0.3099022449929282	0.24713314804726794	0.4061931023816221	0.8161994325939717	9393	3
cg01075002	6	155450882	0.12120538869829342	0.1607486081814207	0.4508457174306854	3.735458623622085	0.15447402622727954	9431	3
cg01075005	6	42879409	-0.13228396768993939	0.20510533474099607	0.5189555373877399	1.815123090715047	0.4035069587865503	9376	3
cg01075095	2	97192622	0.14170192916082294	0.42679520237812846	0.7398787816678333	2.0864417579898396	0.3523180786115257	9311	3
cg01075271	14	38080314	0.11879103436730379	0.19461448668206935	0.5416024772981547	0.20762368837686304	0.9013948841523114	9455	3
cg01075305	1	1152914	-0.49543902780032095	0.31967436288310086	0.12118374389137847	4.301558241567087	0.11639343789068428	9448	3
cg01075347	7	158947376	0.006612795163673272	0.20773661957893927	0.9746055547236123	4.566936942537708	0.10193005142705773	9458	3
cg01075459	16	12664318	0.28863334061762236	0.15493212770836257	0.06246700054548839	1.9900684729113007	0.36971078674042734	9454	3
cg01075497	14	24658249	-0.5612196728196764	0.7725706991645691	0.46757430145364143	2.166786778772357	0.3384450988196501	9459	3
cg01075553	13	113733117	-0.17993678232970695	0.19827894437850974	0.364146074189582	0.7758215327150743	0.6784728831696433	9457	3
cg01075555	13	63264349	-0.14528286676868032	0.1659301936816568	0.38126591473813	4.8394394118177235	0.027815935936457734	5459	2
cg01075559	1	2537774	0.49169823062177725	0.23719763155383947	0.03817716838455188	3.1585589641663807	0.2061235604319812	9457	3
cg01075763	18	3449181	0.034320070332861566	0.5638730461741753	0.9514668121462196	0.9071862143319898	0.6353411964389309	9444	3
cg01075805	15	60298519	-0.3230723638543949	0.5393361739623833	0.5491605257629992	1.5353253999885865	0.46409653445790433	9452	3
cg01075852	5	1702381	-0.15530690151926466	0.15564586405673966	0.31836557374479135	1.7687315122153697	0.4129760177505747	9457	3
cg01075918	18	9912834	0.09972153277448031	0.1825249989283638	0.5848291394863182	11.067218465137682	0.003951700712650549	9458	3
cg01075966	10	77963297	-0.21052627814503555	0.1392113048982756	0.13046300116681667	0.8138765335533161	0.6656852839313955	9437	3
cg01076035	8	25316045	-0.14891022009350824	0.4624696472594257	0.7474608954208024	1.262465202687214	0.5319357320561813	9458	3
cg01076129	6	49681334	0.006023535613481919	0.04893034666368758	0.9020245137407932	1.0175129149648967	0.6012427850912196	9442	3
cg01076200	1	156308436	-0.3154023856303688	0.6442221171989383	0.6244266037588164	0.49760202543928406	0.7797351153185496	9372	3
cg01076217	6	137364811	0.026481224727185494	0.06844740822335571	0.698841895889277	5.296707095143354	0.07076763273516572	9436	3
cg01076272	16	86320281	0.07998757706335248	0.1476670427671587	0.5880422671380534	0.6848206131176668	0.7100568039676354	9451	3
cg01076387	3	157808628	-0.00887885797855573	0.12157438101537467	0.9417804058612339	0.7549872349448923	0.6855775772881065	9454	3
cg01076416	13	50159768	0.06593307191956041	0.6091999141882307	0.9138140747141661	1.059223774236648	0.5888334591862985	9430	3
cg01076459	17	2908230	-0.044991689103483314	0.13866253872714562	0.7455830219240367	0.1251053938122433	0.9393635599558305	9457	3
cg01076485	3	171618318	0.18764613297134988	0.5845998544269986	0.7482238988012753	4.673771311258792	0.030626603575665476	5562	2
cg01076495	1	150480588	-0.023756818009209302	0.10678036750396652	0.8239378947235867	1.5787769189582381	0.45412242464701263	9459	3
cg01076675	19	7977612	0.43171560931010444	0.20657980708884305	0.036633538425877424	1.003630532972236	0.6054306436464673	9458	3
cg01076704	20	31127744	1.2959946782259166	0.5998913325949538	0.030743078610106608	0.586897907604292	0.7456872863933512	9456	3
cg01076708	11	129689897	0.006180082285127108	0.12256589976623934	0.9597856859499733	6.074073246455114	0.04797685253573921	9416	3
cg01076838	19	55740682	0.15119976055051332	0.2100022173373814	0.4715303783195975	3.3380336173658525	0.18843223953491406	9454	3
cg01076861	6	168665146	0.04694786505340971	0.08459136785998865	0.5788974428707079	0.680470773305281	0.7116028012458238	9445	3
cg01076874	19	39797966	-0.11268378295039538	0.11442181167849226	0.3247172420024659	0.9950414996851568	0.6080362665630104	9456	3
cg01076970	5	180455248	-0.05440671344571839	0.05889060288636458	0.35555884827551254	2.123355677984618	0.34587500065119203	9457	3
cg01076997	22	37815870	-0.1522563971396457	0.4253549476447137	0.7203796873643576	0.09170012768278182	0.955185168249451	9437	3
cg01077058	2	241083864	0.025325000220810582	0.11301975611377602	0.8226982677641286	7.062385236231271	0.02926998712596527	9444	3
cg01077085	5	126112750	1.9508422227680626	1.1548591292680639	0.09117212151745757	0.2753599382506178	0.8713775148356789	9421	3
cg01077100	10	124067280	-0.09852019019705026	0.11150879296899217	0.3769556650989172	4.9759679233120355	0.08307728485024476	9275	3
cg01077102	1	20126228	-0.9175441276928874	0.7724031002379139	0.2348695015976894	0.28256724459514226	0.8682430236917043	9290	3
cg01077178	10	22608674	0.10778815094660606	0.08840829550478915	0.2227650425762241	4.5624366205139575	0.10215966869574654	9330	3
cg01077185	7	149562623	-0.10801605479192074	0.20801942830349288	0.6035798238132324	0.06261422933786677	0.9691778786218684	9414	3
cg01077267	5	102456664	-0.09454403354716079	0.4936595030453905	0.8481208065527641	0.9304083908494167	0.62800685596946	9458	3
cg01077274	1	225865487	0.0570039179590087	0.09555659008123404	0.5508104189424614	5.345793453926339	0.0690519107893389	9458	3
cg01077278	5	138629568	-0.3154405907007192	0.5991550953192183	0.5985577400619502	2.207722435514466	0.3315882741561103	9449	3
cg01077350	6	10694632	-0.5422547105418674	0.968155628074389	0.5754177517256427	1.6584729078144866	0.43638235719165475	9380	3
cg01077379	1	2859737	-0.44611705790279893	0.20914448559589027	0.032920070657614035	0.34062768660860293	0.843400079587762	9444	3
cg01077469	11	8052536	0.2042968588277933	0.2139076166504967	0.33954203553703993	3.279679557853571	0.1940111244713936	9453	3
cg01077609	1	89150044	0.1114672525916681	0.9967295698944896	0.910955825717215	0.17052201959225638	0.9182725749819787	9400	3
cg01077618	5	139552778	0.17267297147279415	0.24030557608573175	0.4724146398953178	1.5176430668756988	0.4682178811276792	9451	3
cg01077724	1	75590483	0.03828476283611761	0.07259393168345911	0.5979280542717307	2.139868036047435	0.34303115054524863	9456	3
cg01077764	3	13692042	0.195229012490627	0.49488740086283506	0.6932179935870624	1.2431180688139678	0.5371064171285294	9452	3
cg01077795	13	113780095	0.03184270880087047	0.26938140686019957	0.9059038176551545	1.5513762176182206	0.46038687571403353	9458	3
cg01077808	19	16607011	-1.2132302340384622	0.7942169396885655	0.12661675005333592	1.9366350341146874	0.37972137569433134	9255	3
cg01077841	13	99228499	-0.6717952521593155	0.5027196339432889	0.1814440841336002	3.9426926840780654	0.13926922592251473	9453	3
cg01077846	19	18499128	0.6851323227005932	0.6550528354203862	0.2955983494644495	3.541970558416886	0.1701652459233747	9455	3
cg01078048	11	46935970	0.14314963479494508	0.12798898728615965	0.26337367593736055	3.816571138944172	0.1483344778795172	9453	3
cg01078147	5	115911468	0.43298316223951266	0.8313386948754191	0.6024876915306558	1.565988868363771	0.45703539780589497	9457	3
cg01078174	1	7830468	0.01569086313653355	0.17504326168481552	0.9285733643134373	0.06485608601289541	0.9680921083226648	9454	3
cg01078197	2	234777085	-0.12497390577408987	0.11836069337951867	0.29102606590828156	1.7660310009148499	0.41353401758840275	9458	3
cg01078248	7	123197661	-0.06782131408759969	0.7247314443278406	0.9254417611529502	0.5666325937991348	0.7532814895755454	9456	3
cg01078271	19	47164463	-0.1649849936925268	0.4970421418938182	0.7399393888945308	1.2279101921079596	0.5412061083594523	9419	3
cg01078332	3	11033246	0.005912372146660064	0.07903951040733521	0.9403716597105578	6.237908107535164	0.04420337860610804	9453	3
cg01078378	12	69634480	0.3937383416355765	0.23184459065026683	0.08945386153651969	1.7917984111925103	0.40824034154604183	9429	3
cg01078408	6	3232129	-0.08745221164996828	0.4262663754306534	0.8374482159500458	1.9919503327977377	0.1581371042363795	5562	2
cg01078434	6	29455532	-0.23982586576943005	0.2128010499494305	0.25974430395501713	11.535518811173752	0.003126755462275625	9439	3
cg01078446	12	115113212	-0.04080780386336054	0.06991264037537151	0.5594241338779604	2.6396316321146553	0.26718450853038384	9457	3
cg01078582	21	42212601	0.07568359762690337	0.14173966916554312	0.5933678231239436	0.5798553460115307	0.7483176891905066	9458	3
cg01078627	19	45943203	0.4352250726908497	1.1324565565339688	0.7007416992773645	1.0831426552223604	0.5818332830012471	9400	3
cg01078772	20	30920486	-0.8667271612143436	0.20730336552421183	2.902804252681176e-5	4.613119036626976	0.09960334622558811	9457	3
cg01078824	7	27220047	-0.22857240757077277	0.140260312121415	0.10317972728420148	4.854064109280186	0.08829850922003171	9455	3
cg01078871	14	39901508	-1.211629923495284	0.7868460731793853	0.12359537232982187	3.0746415273217433	0.21495624919869974	9454	3
cg01078903	14	101512374	-0.3283006743800368	0.19625819695507443	0.09436671250026224	3.528466261828772	0.17131811468869557	9448	3
cg01078989	10	15761657	0.3930158780980728	0.3692416664461808	0.287153606290477	0.4093701019402514	0.8149039292012614	9459	3
cg01079060	7	139437439	0.02364029894401728	0.12690610174844544	0.8522237675445354	0.9712880376751474	0.6153008038272875	9452	3
cg01079098	11	11642360	-0.13461875443388893	0.1579382090770381	0.394019434162154	1.312244361624589	0.5188594816130462	9428	3
cg01079118	10	131567828	-0.25509156770202945	0.250246934115806	0.308032367601151	2.7913696436742126	0.2476633729931906	9445	3
cg01079164	1	156595461	-0.3335580943011304	0.18314257305686582	0.06856083011488438	0.40286654411434314	0.8175581297121404	9398	3
cg01079242	16	89689811	-0.031065425324333876	0.09836673945452779	0.7521449885165947	0.5892983592076211	0.744792830154352	9458	3
cg01079407	6	162964378	0.0016208763053776382	0.0840326465787985	0.984610838262634	0.584603624782023	0.746543185984403	9452	3
cg01079515	3	195576629	-0.004240033488088501	0.022752369566208023	0.8521658393830779	0.058781347076960866	0.9710370318810548	9454	3
cg01079599	14	59295181	0.08609895435684443	0.2073415814649496	0.6779576193699186	1.8737800165064808	0.391844575748128	9454	3
cg01079651	21	46847648	-0.09377356254348941	0.14024900260276987	0.5037366627421314	3.069852991294968	0.21547152868287334	9454	3
cg01079652	1	79118191	0.11977507308759167	0.1120887974494387	0.28526207782243934	0.9232331894776002	0.6302639401341523	9349	3
cg01079658	7	99155872	-0.5553802131297406	0.661916958630159	0.40144227889071354	0.03717674651790152	0.9815833250413121	9450	3
cg01079738	1	182922427	-0.03939047626560569	0.08378282914664846	0.6382480315950966	2.641534184439116	0.2669304631293264	9448	3
cg01079795	1	111323009	-0.007612300700045701	0.234373139662747	0.9740897378335855	0.8291610414724453	0.6606173378655797	9457	3
cg01079840	6	30520405	-0.24667654097814098	0.20272046841815095	0.2236685401892207	0.09216916070480163	0.9549611878210055	9381	3
cg01079860	2	219828633	-0.05014781016876685	0.049866138482248884	0.31458465770477223	1.6727589467848927	0.4332763757604701	9454	3
cg01079872	1	3302477	0.17002226392167125	0.22843820561939387	0.45670636682959814	0.7243653893412528	0.6961551723832351	9457	3
cg01079941	19	2193179	0.004962594005716262	0.241981282834449	0.9836379923551822	1.0979273228205046	0.5775480356617627	9455	3
cg01079969	1	44173862	-0.28173473011818123	0.5704048215893521	0.6213622079844401	3.957844359445307	0.13821813136064312	9455	3
cg01080357	19	3201221	0.08208749230526122	0.251974715714205	0.7445933057604744	0.6388119357260955	0.7265805210829254	9452	3
cg01080375	14	71109264	-0.6106776094248989	0.6692380008089152	0.36150719413607557	0.9603510382493987	0.6186747930176935	9410	3
cg01080407	9	139302769	-0.09664846003324927	0.19322827145717963	0.6169500040272522	0.471030584044854	0.7901635797172384	9449	3
cg01080410	19	44617169	1.3584282675318706	0.6745877641678903	0.044039344654478715	1.737377271435803	0.41950130773328914	9451	3
cg01080424	7	6520004	-0.06132960510150525	0.12936330684840391	0.6354370800358713	0.9793371222864184	0.6128294760288926	9445	3
cg01080456	7	156177920	0.19802193660080786	0.12679271481078982	0.11834054891735908	0.7483717890871195	0.6878490325613726	9446	3
cg01080560	19	2743448	-0.016885903862849775	0.08012917125333673	0.8330952016391773	1.673854512841305	0.4330390993092456	9458	3
cg01080592	19	36248739	-0.04525258853874297	0.44411139241758746	0.9188402721509071	2.253137355363225	0.32414359151396555	9452	3
cg01080600	2	236443773	-0.07053104251770739	0.23572789873592861	0.764783386657151	6.140840658917317	0.04640164677873704	9457	3
cg01080713	2	190126396	0.091185635042741	0.17318440971548071	0.5985246348869888	2.3892082680260387	0.12217549144504089	5556	2
cg01080781	1	2116597	-0.8954109361660167	0.2510542051280078	3.6163730645874645e-4	4.233871937504455	0.12039997319356772	9459	3
cg01080902	19	44039870	-0.010376902281318594	0.13017251939548047	0.9364627077711344	0.673437158611442	0.7141097768966855	9459	3
cg01080924	22	46449550	-0.13486826742157376	0.1226498140822119	0.2714974438887399	0.9732682709459739	0.6146918857653315	9459	3
cg01080927	6	125341187	0.27988102808162657	0.2775634468303454	0.3132865945027863	0.2739147303125182	0.8720074032389618	9454	3
cg01080986	1	230244570	0.020695006511259093	0.19019970048356497	0.9133557896888923	0.22630429306015035	0.8930147806792991	9452	3
cg01080998	5	87981177	0.03259659564452737	0.2678431889160915	0.903136378003385	5.777724833845426	0.05563947114454608	9455	3
cg01081069	19	19643269	-0.3194973623162794	0.4289247899326356	0.45634445731736806	10.460881598991035	0.005351165991437052	9456	3
cg01081079	16	70557284	-0.2838045901180943	0.5224658826987477	0.5869906273193564	0.034229938229515255	0.9830306599731048	9457	3
cg01081083	22	25202766	0.03399814469823416	0.13471429197339024	0.8007533718888225	0.015212141333644284	0.9018398390171823	5561	2
cg01081091	8	145736896	-0.6616866606461009	0.3965460699586429	0.09519173381687561	0.22395812058971795	0.6360404383943337	5562	2
cg01081096	7	150721518	0.07444316697990716	0.2082352890325483	0.7207209367913217	0.13360763332213396	0.9353786890519568	9454	3
cg01081168	1	212278486	-0.24630202043087246	0.2133065802571505	0.24821922958226386	2.584464579057829	0.27465698434618496	9457	3
cg01081189	5	139537190	-0.3668430726857159	0.2658654816238197	0.16764605351863876	6.146038624284663	0.04628120628144368	9443	3
cg01081263	11	9112471	-0.04513897741470418	0.10329106298903436	0.6621058512615907	5.988147157730447	0.05008300355418519	9457	3
cg01081303	4	2241822	-0.10429357096791611	0.1630042399040132	0.522288837981	2.2296348563342976	0.32797515245852354	9449	3
cg01081346	22	51017151	0.01851975372609696	0.06411887578206481	0.7727079066433022	1.3442142704844762	0.5106314738089385	9457	3
cg01081400	6	80196224	-0.20359331574188688	0.13594241156984227	0.134225809244282	0.38909413408647675	0.8232074314049125	9442	3
cg01081561	2	113402615	-1.3885262309331268	0.6872393905297681	0.043337726134912394	0.1293227622141532	0.9373848258538795	9456	3
cg01081584	15	40268610	0.08374177320720606	0.07862613828085459	0.2868475221581929	0.40387408506915823	0.8171463717872782	9432	3
cg01081586	4	185926487	0.4214884422744304	0.6030376441703967	0.4845881693661097	2.955832807468658	0.22811248789472566	9446	3
cg01081634	11	65490737	-0.10395506747037418	0.13783329254001028	0.4507239183390827	0.2596684255262269	0.8782410200038487	9441	3
cg01081636	6	33994263	-0.1894076616465335	0.19153693723741666	0.32272028536829617	4.975938511130069	0.08307850660133799	9454	3
cg01081737	8	142238752	-0.2826588535414123	0.24266722329269141	0.24409983901660307	0.09908549051536043	0.7529298533627796	5562	2
cg01081775	4	8158359	-0.04292385591242063	0.11527809093552394	0.7096318965107805	1.6277173306662551	0.44314481538121736	9457	3
cg01081813	11	122581083	0.19711960946184456	0.2628694976335714	0.45332920229276524	0.6113751381696575	0.7366167253457617	9457	3
cg01081836	1	149858341	0.23267593117394345	0.6224316832334696	0.7085400085997364	0.10257627674700706	0.9500048982259722	9455	3
cg01081883	16	30390547	0.3303595831922748	0.3990793420694476	0.4077813564340282	4.843467613893487	0.08876757811714839	9455	3
cg01081930	1	92284280	0.17880700000000002	0.40046	0.6552332091458472	0	NA	1088	1
cg01082057	7	750720	-0.021333715409505544	0.22958727807977683	0.9259655058968443	0.31478034862856186	0.854370640297524	9453	3
cg01082091	7	72849243	0.0688853645591049	0.2173559224232807	0.7513010744621104	0.6437842456728492	0.7247763729321067	9457	3
cg01082111	11	64217048	-0.13414463751376368	0.5556079121514406	0.8092159785892263	0.33156244783006056	0.8472315679208589	9452	3
cg01082168	8	145667028	0.3789474091367705	0.26693443286035096	0.1557162122462715	1.6146011695852427	0.4460605451167452	9458	3
cg01082229	20	61825707	0.25606685461429063	0.1622421057219913	0.11449650898186002	1.413136043965204	0.4933344082631832	9459	3
cg01082242	10	102295570	0.6399865473144554	0.802763395751926	0.42531783813336543	4.091828906973555	0.1292619318905271	9433	3
cg01082299	6	31431969	-0.06081847890044195	0.12115542954640554	0.6156765012952359	1.0138748310647445	0.6023374662731266	9457	3
cg01082422	5	179224751	-0.1344812899233823	0.9507206043081661	0.8875129111965254	0.509985633316494	0.7749220644711089	9444	3
cg01082498	11	68608225	0.052882069597038756	0.3852966359378116	0.8908329724423824	1.7239752526943093	0.4223218295447215	9454	3
cg01082512	10	23462117	0.13828687542092014	0.17332903846990982	0.42496992409475276	3.182978074806055	0.2036221848339717	9453	3
cg01082559	20	49622513	0.28931575819780025	0.22300404818650257	0.1945085420254919	0.8819154452053461	0.6434199081170504	9458	3
cg01082560	6	43030754	0.8866850890315489	0.7337585733158366	0.22688755624861318	0.3533939696194643	0.838033682989407	9374	3
cg01082601	20	36156960	0.11038385901479245	0.08671358364535865	0.2030284075165199	0.33711197661383574	0.8448839584723099	9457	3
cg01082602	1	7726441	-0.15354022600510692	0.1476908117535279	0.29852307644353987	4.0320118973431045	0.13318635731631917	9458	3
cg01082798	7	82984	-0.0748183657916979	0.21710986994265655	0.7303871245374908	4.7487698054504754	0.09307171976886616	9265	3
cg01082862	13	20437106	0.3764297850736128	0.640495086022205	0.5567223314791929	4.33450590910689	0.11449169921513966	9453	3
cg01082907	6	168709067	0.16666241138616042	0.19721729757649023	0.3980717861430358	1.4596900533416153	0.4819836789180031	9458	3
cg01083029	6	30166906	0.20705005295701134	0.25722271241156003	0.42085160580731895	1.9519162344491463	0.37683113214609476	9455	3
cg01083040	15	73973808	0.19679334038270174	0.21477184987043957	0.3595147088542485	2.3964023056966512	0.30173650186453843	9454	3
cg01083050	1	18700899	-0.041990088410005996	0.06276971747609217	0.5035244679427604	1.5500632678915496	0.4606892073510517	9455	3
cg01083093	1	112019557	-0.31261310248678065	0.286071335385567	0.27449029956647086	5.743647205351732	0.056595624485233066	9436	3
cg01083131	16	67877413	-0.05748435353339427	0.13254758693749505	0.6645147169103814	0.33402370076264837	0.8461895836085339	9453	3
cg01083223	6	387096	-0.1700848512690472	0.2695799952542402	0.5280893396113274	0.7023502737154658	0.40199509336561945	5560	2
cg01083340	11	66176265	-0.4422676070166993	0.5702494983510321	0.4380037443290582	0.9254470130497591	0.6295666795246636	9457	3
cg01083380	3	168863860	-0.13951054465163434	0.26615013714810837	0.6001534396125013	0.1906161593227719	0.6624042875435708	5509	2
cg01083434	7	40174191	0.45432369897000896	0.37207944999623727	0.22207107123659525	0.11526219784667922	0.9439981251360139	9456	3
cg01083549	16	89168371	0.05829144308867132	0.10477426763700073	0.5779697906526996	1.406292694522916	0.4950253293782703	9456	3
cg01083584	19	14629193	0.014357970947925852	0.20728345593617936	0.9447768324356057	0.2242091735497257	0.8939507571844141	9458	3
cg01083589	1	5935330	-0.1279956110647239	0.2423468948117246	0.5973949473844165	0.5515980933223477	0.7589654320755332	9456	3
cg01083598	16	54155993	0.6677439429655909	0.48256238186299677	0.16643613046204603	2.2952035621427482	0.3173970449621334	9427	3
cg01083633	10	44162781	0.09717698206781997	0.18049578939766964	0.59030838697538	0.07864572878549622	0.9614402442094167	9457	3
cg01083650	1	202858430	0.7658562584988076	0.7037250638818149	0.2764675372673438	0.21435593893803193	0.8983657770821032	9457	3
cg01083652	15	71629208	-0.0156476195113395	0.08320545255518041	0.8508295971328246	0.7453984300527686	0.6888724041532932	9458	3
cg01083689	1	12678206	-1.0367989618050233	0.7497674051864106	0.16671777479282723	1.79166580822264	0.4082674093842057	9449	3
cg01083711	19	3753806	0.6024231966652676	0.6213815716966465	0.3323007858942735	0.2676684123166257	0.8747350782709005	9356	3
cg01083716	1	230849856	-0.05207145240091876	0.17172824925778948	0.7617221520819397	3.9634337836333553	0.04649875981998333	5561	2
cg01083884	13	113641411	-0.1290574036625535	0.30834166820095404	0.6755426707451226	1.3804372731425403	0.5014664181813673	9457	3
cg01083915	22	50964111	0.7334155950722581	0.8346283687631949	0.37954599341822043	0.1158268003502394	0.9437316708955623	9426	3
cg01083994	18	51795732	-0.32735910559689246	0.6848384870020764	0.63264364836274	2.6773446437008577	0.26219354623674035	9432	3
cg01084154	1	20692892	-0.1065376748608002	0.17908801325080625	0.5519169772901477	2.129204980456299	0.34486491469764524	9458	3
cg01084189	2	134865337	-0.1845908634202145	0.217713874788612	0.3965160008605245	0.6036850998552662	0.7394544828861229	9457	3
cg01084215	17	77924269	-0.07843254010114709	0.26433434613404316	0.7666824444744686	1.3178039110221575	0.5174191719494714	9459	3
cg01084239	11	8102510	-0.3621754397281436	0.3135675601584442	0.24808401721762705	1.3664511291170198	0.50498549920807	9455	3
cg01084270	5	35904569	-0.0446525143578194	0.18414643811451625	0.808405365780076	0.6455559663200593	0.7241346065994743	9458	3
cg01084379	5	179160712	-0.08611535461415389	0.22498719973315667	0.7019001809046523	3.822322808871786	0.14790850520882448	9450	3
cg01084386	1	228401186	0.15131395617625812	0.6920262381790646	0.8269199773046426	0.3552911993334574	0.8372390887286061	9454	3
cg01084435	16	58535556	-0.02128219081816636	0.14868092479021058	0.886179597528998	1.3936534075792557	0.4981636189603854	9455	3
cg01084500	1	244973602	-0.12334179781533829	0.0909828347462604	0.1752073436716559	2.589172894950218	0.27401115890981687	9376	3
cg01084562	1	168108984	0.405417	0.456539	0.3745285354912846	0	NA	1086	1
cg01084566	4	175444482	0.016920213248519524	0.047084882882364315	0.7193291345168447	4.66866505436681	0.09687512246220821	9448	3
cg01084635	7	1975411	0.015193411343854076	0.20905575365523926	0.9420636602791217	0.027370193293805724	0.9864081185839122	9458	3
cg01084648	20	34329383	1.7840631943448155	0.8271407693420528	0.03101314894724922	0.6125555996409852	0.7361820797972577	9455	3
cg01084685	14	20923741	-0.3425883406016502	0.46304351202087735	0.45938367938324703	2.5797807448361896	0.27530096201426263	9456	3
cg01084693	20	56324074	-1.3029872651918741	0.598709674309165	0.029530913389736225	0.9348883098298937	0.626601720363427	9451	3
cg01084722	6	28483060	0.03136432053397705	0.12410831346058995	0.8004866617789531	1.077334739166099	0.5835253581028883	9453	3
cg01084740	14	61748243	0.03819327396784662	0.10856984552450849	0.7249992955104021	1.2812093253934735	0.5269736863580632	9458	3
cg01084837	11	116881122	-0.0831623002461454	0.13265060191122294	0.5307068093782317	6.923365524310518	0.031376917678991506	9439	3
cg01084871	4	1340883	-0.33865494637913324	0.5171714707881779	0.5125827509465541	0.2716685405936742	0.8729873004266656	9395	3
cg01084990	16	65105581	0.16485420213269625	0.24821828362880954	0.5065942363578603	0.03107481200736104	0.9845826767596753	9457	3
cg01085125	5	122423433	-0.13625458264267692	0.1609446878545592	0.39722223690341596	0.204735988577068	0.9026973030880248	9455	3
cg01085137	16	48278085	-0.17602823623359407	0.46156234469633417	0.7029251744322225	2.2158384325259735	0.33024541593616036	9454	3
cg01085165	16	4426401	0.7962361537785838	0.5899920787223337	0.1771536565877478	1.6833888379542166	0.43097964430815655	9451	3
cg01085210	14	38067219	-0.049265793436281353	0.42233400936598453	0.9071364170510442	1.4667496166072507	0.480285380854804	9454	3
cg01085216	16	68877878	-0.028540368613776197	0.7213092516418	0.9684379772881304	1.7842454830309495	0.4097849612969807	9454	3
cg01085224	5	5139626	-0.04669997361955901	0.0740244948587666	0.528124287334458	4.919602380852184	0.08545193794205055	9456	3
cg01085225	2	191878686	-0.3535690462962532	0.6436437866951115	0.5827830486130934	2.3665224361290393	0.30627826789125073	9457	3
cg01085228	10	104179054	0.023074324970252632	0.1061259533571012	0.827877960900826	7.139011393785108	0.02816977464657207	9456	3
cg01085265	4	37688416	0.3101492905056912	0.6639984239731955	0.6404330462248722	0.20197176648557563	0.9039457935790951	9439	3
cg01085328	22	17589864	-0.22795045758530633	0.19869768734530605	0.2512896747937353	3.6483348078467497	0.16135192920261698	9458	3
cg01085362	19	31848310	0.16724813929275073	0.2643091879445403	0.5268808493336099	1.4600204431704253	0.48190406424157056	9427	3
cg01085399	4	169535985	0.09210943414758041	0.13042380083947464	0.480044004705411	2.8860422595134847	0.23621304933861081	9393	3
cg01085461	14	102029069	0.18113652784255915	0.12286649837088998	0.14041299387043132	0.33137663722460176	0.8473102838826669	9455	3
cg01085537	10	130507803	0.09026702009052022	0.22274950221836723	0.6853010662707882	5.961724972411805	0.05074904463285015	9456	3
cg01085736	14	89851504	0.07663780437288144	0.16645001153751934	0.6452109443320904	3.599045555431756	0.16537779136025704	9450	3
cg01085765	16	29139624	-0.05341351348065618	0.11817763131957393	0.6512859041045633	1.0199512199256693	0.6005102251003618	9459	3
cg01085803	6	11233545	0.1819670263939492	0.5917440190557974	0.7584554401570972	0.1626540465311372	0.6867246632127914	5561	2
cg01085830	2	11774354	-0.17092697093414447	0.23882423979971565	0.47417541475457975	3.9631150139585696	0.13785436088935746	9436	3
cg01085837	12	22094461	0.27495999086736794	0.1995945483073961	0.16832907890685503	2.6250034702714586	0.26914588172414294	9446	3
cg01085866	4	3433526	0.08864302367996509	0.21871418244100058	0.6852631710658412	9.144412290982116	0.010335133739458505	9452	3
cg01085995	3	47866817	0.04559606207120351	0.4372736018188831	0.916952283321533	2.3106959321966785	0.3149479266329797	9447	3
cg01086075	20	42296427	0.14938902377955415	0.11775737059861165	0.20457763275868246	3.371829943626694	0.18527483312869425	9451	3
cg01086110	20	43979369	0.5392983280110406	0.18206719794057688	0.0030556444121514607	0.465787004665015	0.7922379405245548	9458	3
cg01086369	19	50885373	-0.35058375983545015	0.6993476572828299	0.6161592212325675	0.23820400873430897	0.8877172451076931	9385	3
cg01086404	11	124932906	0.04821093167192932	0.68127364473962	0.9435840844020091	1.0729430491223073	0.584808097188327	9359	3
cg01086446	5	161273853	-0.08501000986594774	0.17732592610979292	0.6316542503609548	1.4136755117172994	0.49320135720605013	9352	3
cg01086526	5	3188191	0.1858270330308826	0.12358561411760483	0.13267667035198552	1.3135967284728467	0.5185087560229059	9458	3
cg01086672	6	31123044	-0.11320008043371882	0.2528166899664411	0.6543296137794575	0.12179188940471106	0.9409211425118162	9458	3
cg01086847	20	60698341	-0.5073555617434427	0.49210213367272615	0.3025424760824916	0.127492800379589	0.9382429075860261	9448	3
cg01086895	11	6676515	0.18693395551970612	0.30510134922014515	0.5400782798861954	2.7579203014049956	0.25184029290283366	9390	3
cg01086978	8	68255088	0.17332083468644013	0.5184242663995443	0.7381363041418412	3.367971017537525	0.18563265916735625	9453	3
cg01087008	14	38068590	-0.014966262331191785	0.20511690454500475	0.9418343284796858	3.8823857339522667	0.14353263228147944	9458	3
cg01087129	7	100317741	0.02875316114691721	0.06911731801531179	0.6774062252075834	2.1117275674242104	0.34789179421848676	9456	3
cg01087195	13	27843690	0.32088826668730674	0.2844137215460476	0.25921660157833964	0.34048783317487835	0.8434590578483829	9456	3
cg01087208	20	60494922	-0.2617848221804545	0.2605439117490314	0.31501109543114186	0.31750490466617515	0.8532075423655793	9459	3
cg01087239	19	18385502	-0.23510482612794395	0.19852723001855743	0.23631619999464726	1.2704511867216408	0.529815951873562	9454	3
cg01087254	15	57052190	0.14009882097073217	0.15536117796969487	0.3671832605991463	1.6201650866478245	0.4448213476749423	9458	3
cg01087294	15	90456194	0.38495768617449255	0.23072217341152854	0.09521845495937295	1.2726344337947242	0.5292379078710824	9454	3
cg01087382	6	91297190	-0.14095167455753393	0.1951874328994546	0.4702114887419545	3.370845501945982	0.18536605171075551	9458	3
cg01087419	12	14959261	-0.21759402471290745	0.22856723646565663	0.34110138495715714	0.22608645994952126	0.8931120500700829	9458	3
cg01087463	3	15676638	0.3105459957392847	0.19977998366407768	0.1200795006351279	7.915866220539309	0.019102556393966023	9452	3
cg01087594	20	3762116	-0.7596954598895286	0.712800419911695	0.28651864558959683	1.4206881357001209	0.491475067596693	9458	3
cg01087645	16	28503407	1.1181432797467554	1.0833361163703537	0.3020114059210679	0.7593563177710397	0.6840815393520114	9417	3
cg01087697	5	40835557	0.5033252796734312	0.5488443761369135	0.3591092371510141	0.0621241292712741	0.9694154047950044	9458	3
cg01087710	16	67144175	-0.5491925371312255	0.5687438910339165	0.3342325497570019	3.179150437223826	0.20401225393932768	9448	3
cg01087869	16	31501642	0.2722197625852433	0.23127436873952864	0.23917854099698974	3.0752932883496653	0.2148862105584656	9458	3
cg01087880	3	9975336	0.23871879329326548	0.7308954898101602	0.743961826171844	0.19424729469352994	0.6594048925611211	5560	2
cg01087925	3	52554798	0.3136535552391102	0.25744554536351494	0.22309870630162015	0.21308675407183064	0.8989360541340091	9459	3
cg01088070	6	71665395	0.12849680865149665	0.4346509398359796	0.7675109888237936	0.6001607188171292	0.7407586913595526	9436	3
cg01088093	15	75748402	0.3750140873649559	0.3890886501011417	0.33513274368049645	2.226800704325616	0.3284402476368711	9454	3
cg01088382	10	23464290	0.09491872438144629	0.0921194117200535	0.30282796532813	0.11182375806993501	0.9456224613828343	9456	3
cg01088387	11	78215445	0.0016147170836733236	0.15542896376151435	0.991711103094184	0.2208012579800127	0.8954753100543877	9446	3
cg01088404	12	48214523	-0.46861754897740476	0.17586130946405434	0.0077057137916715	9.002440443736008	0.011095449364694381	9458	3
cg01088410	5	170739179	0.2703303276692989	0.38582265076264316	0.4835155008405126	0.0679963150875741	0.9665732855048211	9456	3
cg01088528	2	201753695	1.149165610181808	0.5925710621671456	0.05246634905378081	0.047994301808312295	0.9762884912934299	9459	3
cg01088546	12	26527858	-0.1179776333014329	0.10421170312144312	0.2575941528445263	0.7808094934222244	0.6767828934051892	9278	3
cg01088561	4	47487181	0.09536642647517315	0.4211216785896157	0.8208451232832266	0.06320804467444306	0.9688901649920755	9453	3
cg01088572	6	142622918	-0.10422179332542901	0.2917338397503159	0.7209049678893412	4.223981227255641	0.12099686853118838	9417	3
cg01088579	2	85660497	-0.2030123263645763	0.14512997295547297	0.16186362407204394	0.7100356582484789	0.7011609420115831	9455	3
cg01088658	4	71511557	-0.009454890759353638	0.1814541778590328	0.9584440592819556	3.4537767356135065	0.17783691299461063	9457	3
cg01088723	8	144635861	-0.126731844553052	0.6049475189196559	0.8340639490541766	0.09619789598808798	0.7564409168421279	5422	2
cg01089001	11	11610742	-0.5817316013535754	0.19002420109309168	0.0022033743885601573	0.5197949634986782	0.7711306367153234	9437	3
cg01089095	10	75541668	-0.503076318452258	0.6001441189115535	0.4018851548807857	3.0605793516048916	0.2164729512569201	9429	3
cg01089189	10	75758046	0.09899837502704134	0.6497892732602794	0.8789072748055011	0.3963332873633535	0.820233155075418	9455	3
cg01089249	2	171676553	0.21802050321874064	0.181411939630456	0.22944180696225913	0.9632978393939864	0.32635738580381796	5560	2
cg01089319	2	171676809	0.1309663207037071	0.10452386422311917	0.21021295295833378	0.18245054860600068	0.9128120546362214	9456	3
cg01089331	4	18024929	-0.09516293734063482	0.0880791603691056	0.27995291508152387	1.251832424155086	0.5347712401260917	9457	3
cg01089364	1	246781432	0.24681671641338743	0.16651218989602548	0.13826736092289987	0.03573039568397396	0.9822934387091093	9406	3
cg01089395	6	139094051	0.5217223751302519	0.1753647419846874	0.0029292173994133835	0.17161741193754665	0.9177697783096914	9437	3
cg01089425	5	10655518	0.2512003306077439	0.20612218613884567	0.22295951043019016	2.071820924423817	0.3549031079147075	9457	3
cg01089498	4	11428985	-0.008861415016800277	0.12887632204282207	0.9451814047241834	2.114420726542423	0.34742364551009225	9439	3
cg01089516	15	57668261	0.08242059955755428	0.06526091970233429	0.2066108885467685	0.507727448349418	0.7757975172900238	9458	3
cg01089544	9	72130471	-0.01734289345376185	0.1789463203843158	0.9227925172448128	2.2794602589513295	0.3199053431906872	9454	3
cg01089589	2	10920095	-0.14846467893805007	0.2454493784253203	0.5452661537626124	1.6928460437070987	0.4289465234213574	9448	3
cg01089602	13	113760101	-0.2132739810015276	0.14181681213728942	0.13261496684578214	0.5945663175824734	0.7428336427029786	9455	3
cg01089639	19	17959046	0.4981785506095817	0.6486106982099112	0.44244547826808717	3.130254315764818	0.20906142767460437	9457	3
cg01089800	19	3759271	0.4076983974203449	0.2741109394655864	0.13692288482691475	4.817420387590117	0.08993121363697983	9458	3
cg01089834	5	140180637	0.07249000945072717	0.10538235923854489	0.49153078936254324	3.1025178009785943	0.21198094286660998	9453	3
cg01089838	16	88091471	0.5700217220344516	0.6534028886227494	0.38299600788500365	1.18506679221562	0.5529247315104904	9438	3
cg01089858	20	36885605	0.15380301018707318	0.2353979228613079	0.5135148466078527	0.10027195037050601	0.9511000896968606	9456	3
cg01089914	2	218843229	-0.2328053763447658	0.18395359313106252	0.20566857663515722	1.960604147590492	0.37519774432494957	9336	3
cg01090026	6	39692382	-0.042490674914351566	0.1363050597139168	0.7552440612497483	0.43448354838873965	0.8047353815342473	9379	3
cg01090089	7	6570974	0.3845323821311617	0.5663000783216025	0.49712149419723173	0.23415129119122008	0.8895179025067816	9455	3
cg01090161	6	34032747	-0.17740680486819657	0.1579107718878164	0.2612411875595712	2.0233036359775896	0.3636178527219598	9450	3
cg01090358	11	47436928	-0.3410580808789945	0.264197219194874	0.19673062314536183	2.121938400605006	0.3461201879228231	9458	3
cg01090433	16	82673506	0.20826795997280048	0.09757683886104686	0.032810089222080535	0.5910394641309867	0.7441447310656767	9458	3
cg01090445	3	49893948	-0.10239694989507821	0.5531274608432425	0.8531320870277969	2.9708469325957045	0.22640644487456077	9455	3
cg01090482	5	139365336	-0.02419925763312776	0.14699233360315975	0.8692357000881896	0.1326503660481845	0.7156997220595784	5561	2
cg01090508	18	29672468	-1.7097710148154452	0.7515229452882933	0.022901435070432744	0.24605666321807124	0.8842386103033358	9456	3
cg01090565	10	81704187	0.17645880591475366	0.19914466741330844	0.37557252817365905	15.77896494510988	3.7466342342509047e-4	9454	3
cg01090609	18	29264252	-0.6652383294718214	0.38220056930476876	0.08176288845595706	1.2153257967732916	0.5446222203270816	9456	3
cg01090611	4	83292493	-0.11079902050146341	0.2382700091245118	0.6419210387585246	0.5762908813070962	0.7496525543525238	9406	3
cg01090661	12	96252584	0.26516775547616245	0.8179852144743	0.7458079556720574	0.5270604827208907	0.7683343866107606	9456	3
cg01090821	2	239066990	0.10734978295173118	0.12443273439942819	0.38829508253593753	3.4852513697110847	0.17506014386827143	9457	3
cg01090834	21	38081193	-0.313210937687704	0.2576804728125052	0.22417497101388725	2.817241735369906	0.24448022133249625	9458	3
cg01090930	3	47891032	0.1181219918477568	0.19146104632577438	0.537267363601621	2.995749643513844	0.22360485573786226	9455	3
cg01091029	7	31232532	0.1275790540295185	0.10426411117968538	0.22109777478134354	1.7291362001799782	0.42123344403162394	9453	3
cg01091092	15	89151805	0.20007911717326252	0.21093328507105136	0.342853512407065	1.5654293161538138	0.4571632832781459	9453	3
cg01091099	2	54815680	0.04286657115441405	0.13194092926793335	0.7452627041811313	1.446571373461534	0.48515556508086477	9458	3
cg01091117	5	40682333	0.31860179857122767	0.6017783273357982	0.5965045424063355	0.5885913075810221	0.7450561801931476	9452	3
cg01091143	11	93822022	-0.10135740876985375	0.0619243095941012	0.10167328232330017	1.3426104039878988	0.5110411304020757	9455	3
cg01091156	16	87991122	0.1151344979863448	0.45839862093567924	0.8016851799772711	2.910033398942611	0.23339646627101596	9457	3
cg01091258	2	46844529	-1.5917862906349347	0.6813793126175711	0.01948480080690063	1.8916051000168395	0.3883677612470098	9457	3
cg01091261	16	4029363	0.9320423107827589	0.23715373735626985	8.490397713937748e-5	6.616627764465575	0.03657779625989909	9457	3
cg01091356	7	1233637	0.12066028785377136	0.1144280491004119	0.29167041633967067	3.023190346706074	0.22055786916106762	9453	3
cg01091448	5	34008127	0.4777754759025057	0.8359275556950975	0.5676260007325244	2.420257849232369	0.2981588369382346	9459	3
cg01091514	4	184644613	-0.04537482758166289	0.04084423717712242	0.2666012300794328	0.6281112106203476	0.7304784085516196	9458	3
cg01091565	15	90294762	0.18037565465126076	0.11759018816157399	0.12504575037612564	8.262453468197824	0.016063161503154812	9378	3
cg01091698	22	43089915	-0.10845895624869134	0.22159578218854578	0.6245266563693141	0.8256443490291965	0.6617799537065947	9456	3
cg01091751	19	1482940	-0.45593946531037355	0.1852380654340668	0.013840744628685892	4.512990890959497	0.10471682827827888	9453	3
cg01091951	5	42993450	-0.37219025165340763	0.6003970338221052	0.5353190963063268	2.3354864399578794	0.311068162130737	9455	3
cg01092036	11	102595300	-0.1900046739115893	0.24852804195333802	0.4445573861988186	5.889094207965803	0.05262588847520086	9459	3
cg01092108	5	33362853	0.09490897960586354	0.09270440421899773	0.3059388695195218	0.3499358714437596	0.8394839377841262	9413	3
cg01092135	7	148768099	0.08536263918252116	0.1412647005634504	0.5456612375365009	1.6299559819802651	0.442649069521882	9452	3
cg01092213	7	48127925	0.06258271198065973	0.20591284474507254	0.7611826235593506	2.409481102442891	0.299769764324019	9455	3
cg01092250	16	556146	-0.09899218887955	0.2183945781793863	0.6503527551217367	0.28450207490457646	0.8674034783925072	9444	3
cg01092293	2	160761427	-0.581911124521124	0.6960092741644411	0.4031166148672579	2.1363493508751072	0.3436351910580762	9455	3
cg01092361	6	42185687	0.31203075988747186	0.2913420382362133	0.28416412533472196	3.227710192035446	0.19911851156466215	9437	3
cg01092528	4	76861103	-0.2013493669877346	0.43909811435168483	0.6465558333793808	0.10774146154861552	0.7427302475976715	5561	2
cg01092546	3	170408349	0.11909887603972372	0.25637373486391823	0.6422524672712824	0.006865348982825604	0.9339649261985725	5562	2
cg01092561	8	9008681	0.24827295567512164	0.7181043996170262	0.7295427877308243	1.481468924351234	0.47676362205102246	9458	3
cg01092612	6	35436891	0.14372663368285796	0.4117169779033067	0.7270210985195018	0.007901514810329857	0.9960570365694597	9408	3
cg01092633	2	236784056	0.10565196203853722	0.21408374748602593	0.6216539526101932	1.770266384577314	0.4126592065943999	9457	3
cg01092770	3	178789823	0.9944311005306901	0.7278040395077479	0.17183083654625106	1.2594744892852605	0.5327317607426829	9457	3
cg01092811	3	131100455	0.6016369676130093	0.533591657857	0.2595213419110822	1.8924681272545734	0.3882002114215185	9454	3
cg01092890	10	134022625	0.25482640636767084	0.20468566756268192	0.213144769949515	2.2229689347424855	0.32907010448617224	9453	3
cg01092932	1	198828060	-0.34249346680804765	0.2388433695497592	0.15158173200825645	2.181292204539184	0.3359993336284393	9458	3
cg01093028	12	89749080	-0.15417637707056744	0.16505535264024482	0.3502580238270315	1.1742053881523842	0.5559356693262834	9451	3
cg01093065	19	49372101	0.06818757838582419	0.18129484178231542	0.7068319405979029	0.12264514815531699	0.940519803530164	9454	3
cg01093088	1	153322488	0.07314289824332411	0.20264997103549903	0.7181501377150639	0.708277618127777	0.7017775475097439	9454	3
cg01093138	16	83374884	-0.04575791414772779	0.0501648936011367	0.3616896928794609	2.9850193036796777	0.22480775778465334	9458	3
cg01093202	3	15384168	-0.17039849978403537	0.13026725704422643	0.19085006537475727	1.5977696290840753	0.4498303287491601	9451	3
cg01093212	22	39715156	0.03971901138231268	0.5845917694903238	0.9458308824166564	1.6709015391092157	0.43367894809978735	9458	3
cg01093285	7	157436506	-0.21468305104001054	0.21160680955254554	0.31032632819121275	1.9485919930685764	0.37745799178144734	9454	3
cg01093296	14	105613102	0.12824715117406005	0.23114909228754138	0.5790147914985089	0.09621704498351666	0.9530303562363399	9459	3
cg01093311	14	31491009	-0.05639724686015937	0.24464283193472036	0.8176807967402858	3.091588025799286	0.21314256606965004	9452	3
cg01093319	16	30645706	-0.052054330992033784	0.40248877257794974	0.8970956337658835	0.02191908220086363	0.989100295875373	9430	3
cg01093363	6	30139991	0.15437053435071763	0.39509234664571985	0.6960041153037412	4.062291470360896	0.043850956039997085	5559	2
cg01093383	6	31940350	0.8221733353358517	0.8700694686767895	0.34468370435731654	1.5330668144249768	0.46462093136742016	9368	3
cg01093391	8	19094667	0.06486852968574941	0.17829586383021756	0.7159885378040535	1.412210215172423	0.49356283272941087	9454	3
cg01093395	16	3169586	-0.03276727660886074	0.21636962124742773	0.8796276857698546	1.02375506178314	0.5993691875608689	9457	3
cg01093429	6	84569277	-1.3027397143080448	0.9475441624081804	0.1691751314007244	0.06528318948345097	0.9678853926460551	9449	3
cg01093696	5	92936528	-0.15882700640724098	0.15883602794357768	0.317337995451281	1.836816570434224	0.39915387483657244	9454	3
cg01093786	11	96047698	-0.700831317405512	0.5007360565662677	0.16163245625441908	0.3118779525615563	0.8556114013678678	9456	3
cg01093801	12	122252646	0.01524371246008159	0.22831024122781604	0.9467667675048502	4.877739034441587	0.08725944101997907	9445	3
cg01093854	10	70362422	0.12549030968652494	0.2939676256080233	0.6694632405779429	2.7349524908557488	0.25474907308143774	9457	3
cg01093878	2	131512663	0.0045383021789938225	0.050289874045027154	0.928094224059874	0.03342901543633742	0.9834244046385946	9451	3
cg01093885	12	4386121	-0.3856535114392265	0.6082664835755285	0.5260673455606769	0.42219791989785643	0.8096939356459312	9436	3
cg01093934	2	177465789	-0.11428816828812584	0.1207846639738068	0.34403932761178646	8.073405969946206	0.01765558729678747	9411	3
cg01093938	16	23603953	-0.050872232175030924	0.2808728877755073	0.856271892141089	2.2322525240359075	0.32754616827251415	9458	3
cg01094108	7	42005385	0.05091283976105876	0.13479870569869937	0.7056569477179493	4.110855130378398	0.1280380792468379	9457	3
cg01094114	6	106652991	-0.18705023856880534	0.2452538659633442	0.44565421218978296	0.2583688967857066	0.6112429653722731	5561	2
cg01094251	20	34242408	0.31844841508973176	0.2495084257496331	0.20184834119838554	0.08527327927501346	0.9582595203415029	9457	3
cg01094301	19	47745212	-0.4172191390444035	0.21266255448277835	0.049776058915491646	3.0382488467562205	0.21890346982786354	9459	3
cg01094309	6	166901854	0.04609822856874162	0.1315048935285137	0.7259306052887906	0.02789027415773815	0.8673670473050281	4830	2
cg01094310	12	55714602	-0.025143712889768598	0.2029269582852804	0.901390306262368	0.23142220528628088	0.8907325163996912	9458	3
cg01094351	4	153179467	-0.11383664963448024	0.2662826319656569	0.6690129304401959	0.3425461638453734	0.842591445559171	9343	3
cg01094564	11	3663198	0.06642557586793496	0.08310265545748724	0.4241051547360971	0.5539889949778324	0.7580586683252568	9457	3
cg01094683	17	77984346	-0.0801099663646485	0.20135431892373934	0.6907365459362957	2.4714381436079913	0.29062570646272246	9459	3
cg01094684	19	1605629	0.7048673107546999	0.7744166519718307	0.36272162365271504	0.10984092128137138	0.9465604337698057	9391	3
cg01094687	11	124738157	0.04334612811314071	0.05946884583483729	0.4660701756733422	4.831112122378777	0.0893176590267907	9458	3
cg01094748	8	38645271	0.3610358345397828	0.5812476310509763	0.5345078739303922	0.9000760690652894	0.6376039001942241	9456	3
cg01094787	12	2921657	-0.04722112131530926	0.19651378539992198	0.8101021971033934	5.392323223894471	0.06746396928786841	9430	3
cg01094891	19	31048117	0.13339294118583164	0.19234616809353935	0.48799297652094004	0.25257716214721093	0.8813604661309111	9446	3
cg01094950	2	43455097	0.9378574216611871	0.40970468956616135	0.02207320017770148	2.417845711600087	0.2985186539521468	9457	3
cg01095004	16	88454883	-0.054896863898458576	0.17791796447409242	0.7576626802270705	7.661529038782328	0.021693024550633832	9431	3
cg01095157	2	171784674	-0.09848054905584659	0.14752220261360127	0.5044117820957894	1.383668719523344	0.5006568414623644	9457	3
cg01095183	2	172015611	-0.19223239512567342	0.3796302121182488	0.6125986970912773	3.2660789093690337	0.19533495917536237	9454	3
cg01095193	11	69490215	0.20150990081120648	0.7869346377774267	0.7978972297695133	2.1341057253093827	0.344020901715169	9408	3
cg01095389	11	75511563	0.5756511029403916	0.3519748585484852	0.10194652312335302	1.2077228598852294	0.5466965247149015	9441	3
cg01095395	3	101039372	0.07233415798677512	0.1349123920711772	0.5918503839529947	3.0676041634573776	0.21571394413093978	9333	3
cg01095506	6	144968338	0.08703639939978176	0.10648012212759488	0.4137023030687977	1.4941676552909784	0.4737460654941688	9198	3
cg01095518	6	655849	0.041069340544139944	0.20186762223899266	0.8387857507867543	0.44306993736928957	0.5056444370282169	5539	2
cg01095590	1	175161785	0.32314848266967555	0.6003651116562034	0.5904022101598119	4.363460618479467	0.1128461029594289	9456	3
cg01095658	14	68036318	0.0929159051968439	0.09619738981896876	0.33410022379582943	0.5262205220789035	0.7686571397033095	9456	3
cg01095819	16	2273298	0.278796191737833	0.5841202032558719	0.6331538513192448	0.2899655672777591	0.8650371857751152	9459	3
cg01095837	1	23763767	-0.12279734996448767	0.11397733447666798	0.2813087748345783	1.1438620483173436	0.5644344491176962	9459	3
cg01096096	5	137515366	-0.09315092135920547	0.5188663848418182	0.8575233197327287	1.8257009683360637	0.4013784688600666	9457	3
cg01096266	4	10460237	-0.03894941958236241	0.07278668241119858	0.5925686849952497	0.049283869653561026	0.9756591990709567	9455	3
cg01096398	6	1312475	0.8465113591867892	0.8033932759446375	0.29203404782937104	0.26170087257940444	0.6089540333051503	5542	2
cg01096478	12	50898751	0.16191483324529987	0.5180162825537783	0.7546095973624318	0.6578329025906123	0.7197031445007296	9414	3
cg01096487	5	55184235	0.03378101685940643	0.16893750489347373	0.84151059905307	0.1381392654658569	0.9332616922534193	9457	3
cg01096546	14	50087501	-1.741747352547664	0.8486859207431359	0.04014174771920053	0.49696925145034604	0.7799818523983105	9452	3
cg01096587	6	151108748	-0.05836503204104084	0.1289601625732604	0.6508498533699891	0.8897707083358691	0.6408977480762036	9381	3
cg01096617	16	58569180	0.03618044165364303	0.11768307752240713	0.7585087684489623	2.4580943650034626	0.2925712118861809	9339	3
cg01096640	20	57039177	-0.21630216377597983	0.24132268529750206	0.37008229081980515	1.1361674041093106	0.5666101929599847	9457	3
cg01096886	12	132042682	0.7325779780981971	0.33671514067548575	0.029580623235335383	2.3589235313987893	0.30744417107481525	9453	3
cg01097071	18	77643816	0.03221354726230359	0.29391999722691714	0.9127268384929597	0.3508346533408385	0.5536410329415555	5562	2
cg01097102	1	63151692	0.06962838394853282	0.21378040999670475	0.7446509746665062	2.1717945400394285	0.33759873273321206	9457	3
cg01097180	16	3225044	-0.07214484230548955	0.12884506589815908	0.5755238785825257	3.1286950653552594	0.20922448078486505	9451	3
cg01097196	11	71295678	0.03224749099950038	0.1285773881086003	0.8019670454386925	0.24280246817001389	0.8856785238790434	9434	3
cg01097384	11	1358675	0.0039003518653133876	0.061928982227249546	0.9497816001933692	0.24885687204432916	0.8830014502015499	9451	3
cg01097406	16	89675127	-0.0017832573136595299	0.02307816107728549	0.9384084869506645	0.6020192695948567	0.7400706422816363	9455	3
cg01097408	1	228073635	-0.3969334793234925	0.2202440313796643	0.07150702825416246	1.3085314385240303	0.5198236189557073	9454	3
cg01097611	6	25992243	0.19586481455550797	0.5878327258295497	0.7389846659711746	4.437125974167171	0.1087652937101515	9453	3
cg01097663	14	42300132	0.05678532136222748	0.17436429791814442	0.744673608406407	5.320566615805193	0.06992840766753737	9457	3
cg01097696	13	53426032	0.006091379840551454	0.4058463331453479	0.9880249368809532	1.5673119390558128	0.4567331527197898	9452	3
cg01097768	5	378854	0.05223821835342606	0.1646654507081957	0.7510626489809644	0.8017845461097076	0.6697222042791429	9449	3
cg01097872	11	65560763	-0.014221025760941438	0.2214233143640079	0.9487906635906703	1.079457548413473	0.5829063301674311	9458	3
cg01097897	12	63097264	0.04228657942205311	0.1517900008787281	0.7805625061400431	0.35489280211521257	0.8374058822025464	9420	3
cg01097940	12	6982320	1.1607648673307709	0.5661786982378564	0.040347450624709784	0.24772231128257072	0.8835025017054443	9459	3
cg01097950	1	843491	0.2567113648786709	0.20351801480345147	0.20717584325600508	3.570956139689467	0.16771686145730577	9457	3
cg01097963	13	38370060	0.03742356094518482	0.10932725682481174	0.7321193475534162	1.2832818032481328	0.5264278985427092	9402	3
cg01097964	19	58258646	0.24853744053539317	0.5196995710809799	0.6324844381779842	2.1327745381343295	0.34424995604141495	9441	3
cg01098178	16	57897687	-0.37185380558407527	0.2989738454792669	0.2135853257041613	0.5638565276972213	0.7543277951651326	9458	3
cg01098237	11	65601417	-0.5464239908771467	0.8071212307086633	0.49840366078257564	8.384096223126509	0.015115295337703796	9444	3
cg01098288	2	101179325	-0.06285616633275413	0.43841757560540445	0.8859975450677355	1.7403249594779302	0.41888348363906897	9457	3
cg01098320	8	11557597	0.042519917112811605	0.121991834442316	0.727429243347741	1.0309237904333828	0.5972246756793377	9455	3
cg01098474	7	57508755	0.0073108035037011765	0.06929898712824806	0.9159818137913321	1.6592864080846783	0.43620489470280593	9457	3
cg01098491	14	47769981	0.08604813946600968	0.14901882273151953	0.5636481037363525	3.6421400148730214	0.1618524748953324	9451	3
cg01098651	18	77439095	0.02010860961517431	0.6115310756243173	0.9737683677444704	5.033662992489861	0.08071494762629043	9457	3
cg01098656	10	1095069	-0.3023106969620165	0.4680448717558301	0.5183434079589284	0.6832736431866578	0.40846173108364664	5561	2
cg01098771	19	4969087	1.0520137707680233	0.9555798939069335	0.27093295526374817	3.1547921062213016	0.20651214533878862	9430	3
cg01098785	12	69202458	0.7964176932318942	0.464661004605495	0.08653317987451674	1.473690322466649	0.478621509855942	9448	3
cg01098812	14	77591726	-0.3370522437083309	0.40884194912868205	0.40970822908263393	1.7061202588626752	0.4261089861368002	9443	3
cg01098886	17	44076726	0.443921956630456	0.266883726010346	0.09624171264835182	0.6927853810928367	0.7072347081854897	9459	3
cg01098927	16	85587663	-0.3783873244306038	0.4963746730048961	0.44587987854106287	0.5744938261874386	0.7503264405402229	9330	3
cg01098939	7	2742274	-0.1885614080159536	0.13865595334162828	0.17385431922401784	0.4897739387127346	0.782793012839676	9459	3
cg01098955	14	106322163	0.06859679032650703	0.1042042071629567	0.5103505522039791	4.9031275064540125	0.0861587500779333	9453	3
cg01098959	19	46284187	0.16064946558313958	0.08019528934881662	0.045152799508956315	0.6146248392841884	0.4330517714053298	5553	2
cg01098981	13	53602266	-0.06295042763291046	0.11481820351195497	0.5835121966910213	0.8566448728115812	0.6516012809481133	9408	3
cg01099024	14	70347833	-0.0044424422249350025	0.06849492986312292	0.9482870837986896	3.735740029542388	0.15445229280353723	9458	3
cg01099031	19	53466188	-0.13676234532383746	0.46959356234178024	0.7708711657706604	10.043342359403027	0.0065934985759031	9436	3
cg01099045	14	104642491	-0.2613111116996206	1.1023352463492933	0.8126162124407608	1.2721522435600074	0.529365519929295	9330	3
cg01099150	2	8746519	-0.17326180932797142	0.09841141288708757	0.0783084077234459	5.816614465658711	0.05456802268939894	9455	3
cg01099220	8	145747659	0.1277949377862904	0.3044530807893951	0.6746662777327582	0.2739569321513445	0.8719890032751471	9453	3
cg01099231	10	8076969	0.42286795503723923	0.5561805673344663	0.4470711239539961	0.14039967551331012	0.9322075110330528	9301	3
cg01099252	5	137681191	0.37093505644860736	0.5616975759853825	0.5090086199902785	1.6434798127157104	0.19984869184008952	5450	2
cg01099300	10	101779926	0.2556794781688293	0.1787158634992637	0.1525311466197706	1.82906092207274	0.40070472840957805	9455	3
cg01099389	20	35917989	-0.26401813207750613	0.6574072784673928	0.6879746577033083	2.2767738462525626	0.3203353307952542	9457	3
cg01099411	9	136342580	0.127802734314938	0.2503662237146858	0.6097270160745885	2.210542990508247	0.3311209722649565	9454	3
cg01099448	2	214182538	0.1566040811769862	0.16728997717470268	0.3492095979886433	0.013980161638356622	0.9058792925801535	5528	2
cg01099453	22	39101431	-0.6130687682662068	0.6591637623530806	0.3523345849182353	0.35046297976894375	0.8392627174509444	9457	3
cg01099470	2	131103656	0.6824601865740799	1.3100817978944272	0.6024159210300332	1.0683179744554483	0.3013256847976326	5539	2
cg01099580	10	89264946	0.1961111899951461	0.45207944284167584	0.6644350829189034	2.863998790171037	0.2388309271704352	9440	3
cg01099590	5	176292536	0.17587124745894347	0.3130011109551763	0.5741930283908052	3.9036065682390966	0.1420177421994164	9377	3
cg01099825	9	140166114	0.18942167938279353	0.14180207253014793	0.1816089561008143	0.5677929573869613	0.752844576126472	9453	3
cg01099855	12	64271616	0.16572612986695556	0.1463276241062473	0.2573952960044732	2.039269179196916	0.36072672939207023	9451	3
cg01099875	20	23031678	-0.2072435761242526	0.6521824937639549	0.7506599377527119	2.684986708803178	0.26119360777718287	9458	3
cg01100030	16	72696151	-0.2577133251767224	0.14643177977284458	0.0784154573541594	0.5816662481664374	0.7476404307909958	9432	3
cg01100043	2	238766765	0.03652394224463725	0.2514192602139831	0.8844968636872426	0.6126941722198024	0.7361310742396328	9456	3
cg01100068	1	58715747	-0.29192274150043324	0.376946072524386	0.4386696565913745	0.43182497831438776	0.8058058155341351	9459	3
cg01100175	2	149645880	-0.07132395599301992	0.2764851976280313	0.7964326575070145	0.6284303669824256	0.7303618494362878	9457	3
cg01100203	12	25348358	0.101589362159352	0.20110411212668947	0.6134478282195079	0.9832876006276758	0.6116201859546635	9392	3
cg01100208	16	57449507	-0.1049441625303906	0.23144133381439055	0.6502337923808454	0.13059918029911777	0.9367867692446015	9449	3
cg01100318	14	103469348	0.21480866666652884	0.23740430016314068	0.36555962102916467	0.887672894519761	0.6415703428344952	9453	3
cg01100322	12	96042879	-0.005321051104483716	0.1535803546020681	0.9723614697186148	0.8971280812335946	0.6385444174519034	9446	3
cg01100521	19	15132692	-0.024914540400460386	0.0685288994272583	0.7161847075801195	2.203239213917478	0.3323323997204715	9455	3
cg01100525	7	44083715	0.1052742331625691	0.14445414321437908	0.46614072553211355	0.25336768790770525	0.8810121658941441	9456	3
cg01100678	19	5791279	0.747483645428177	0.504122904874729	0.13814326577748393	1.4253815773168659	0.49032306507159856	9431	3
cg01100703	11	130286886	0.30165522111650916	0.26506452320168805	0.25510190374373515	1.2018464162268918	0.5483052025465809	9457	3
cg01100763	16	3174416	-0.4355639791415805	0.7968702487771614	0.58465813846146	2.380935369006242	0.30407901776176915	9422	3
cg01100784	16	1756771	0.008446352363983299	0.6206168306561709	0.9891414383593133	4.603114507210514	0.10010283677967172	9459	3
cg01100796	1	53662040	-0.47080276105656577	0.2613820015288621	0.07167045825513277	3.370902299351403	0.18536078763010727	9458	3
cg01100864	12	122750645	-0.36494215035970057	1.02141942111882	0.720875297789858	0.6178509321447685	0.7342354934419837	9422	3
cg01100868	5	168725515	0.3822104276307936	0.3038122458217952	0.2083743505879819	2.115600480422743	0.34721876874511975	9459	3
cg01100912	5	107005390	-0.4382274464051033	0.2954719858463035	0.1380362067658028	2.4028881399842796	0.3007595802837491	9443	3
cg01100931	17	80982625	0.21896522591742054	0.19014311373647644	0.24949323027224815	2.736788192828782	0.25451535866730624	9451	3
cg01100984	10	103454967	-0.6098868209730441	0.5059146125231575	0.22800518625216842	5.417515015946067	0.06661952954744772	9455	3
cg01101020	12	132562425	-0.18918778539990913	0.20597788791209065	0.35836453835056176	5.3209072086625	0.06991650012338507	9452	3
cg01101058	14	70235157	0.1551932624172502	0.11405076594692519	0.173596359188457	0.3501904962722476	0.8393770678603663	9458	3
cg01101178	1	2198760	-0.10316262458367591	0.2563224159317238	0.6873366071104191	1.762507298812042	0.4142632451386112	9456	3
cg01101344	16	1973654	0.07964959347254656	0.19471317193901577	0.6824947880535107	5.182144220056495	0.022820145618870732	5560	2
cg01101354	6	33219335	0.07082511229148909	0.25601623761272996	0.782054206718158	0.525265574728777	0.7690242408862683	9454	3
cg01101364	1	114544915	-0.14884158856775515	0.1960396183720927	0.44770757212762496	1.0022248604987645	0.6058563118116354	9444	3
cg01101380	1	36039173	0.14470777106195373	0.12780691295597113	0.25753462642035724	0.03918566708925212	0.9805978585880409	9457	3
cg01101400	1	3566704	0.48376461315892433	0.7725450003738538	0.5311863700906319	3.889737754679625	0.1430059734324441	9434	3
cg01101448	2	203019275	-0.0016145417533153352	0.11127944622863402	0.9884239831691763	6.857142512385805	0.032433246485590254	9272	3
cg01101459	1	234871477	0.46314048974497646	0.15775618440520056	0.003326895350699516	0.8099183604548857	0.6670040372558784	9451	3
cg01101522	5	1037853	-0.25954008483376645	0.1435832582901069	0.07066987692910874	0.018298938977280327	0.9908922595441751	9459	3
cg01101647	4	66535732	-0.06721411313838899	0.1399123912254601	0.6309419760722813	0.41866411469169784	0.8111258506231419	9320	3
cg01101663	5	140564161	-0.09232969997181739	0.08661500891705132	0.28643355575838625	3.0248948756229885	0.22036997560702076	9447	3
cg01101677	2	44313980	0.0690176532405903	0.2202826428020075	0.7540420551241174	1.6755434543692291	0.4326735648135467	9459	3
cg01101742	5	160974552	-1.3379372446192135	0.6408745945307699	0.03682724942798581	0.05076833912472428	0.9749352996082133	9421	3
cg01101773	3	15901650	-0.030175412582521474	0.44838747655154415	0.9463447669924674	2.0832762634228135	0.35287615062035693	9424	3
cg01101782	1	202778711	0.06504165186448191	0.06636071966943113	0.32702552454475764	0.12915289296499755	0.9374644456633398	9366	3
cg01101865	14	62584565	-0.03541995815529052	0.13076327270746557	0.7864903694410077	1.1357322761238797	0.5667334803468401	9455	3
cg01101873	1	3269478	0.023381279308073898	0.1116527882535721	0.8341277051235545	0.1948837659594422	0.9071550611729197	9454	3
cg01101876	2	183580910	0.105329365455826	0.4669779701111719	0.8215472947991106	0.21519558622789156	0.8979887010453448	9427	3
cg01101903	2	240322401	0.027524615194158417	0.7529864531836121	0.9708406763344726	1.7347009927741122	0.42006303468315087	9456	3
cg01101911	6	35360715	-0.6045907457800287	0.2678548844887184	0.02399821533357448	2.9527834106264415	0.22846055592681372	9455	3
cg01101997	6	165831898	0.016145116520905275	0.10455885551240783	0.8772850846080529	1.0585770063156266	0.5890239092750036	9274	3
cg01102046	17	19801249	0.11009439294995635	0.24561295555373755	0.653977524394106	1.7684958828761017	0.41302467524989994	9448	3
cg01102073	3	128204813	-0.3100405430244093	0.13656237222116538	0.023188059841060107	1.0520706565069238	0.5909432273206681	9456	3
cg01102083	12	50016573	0.8804457617182045	0.5323308425424638	0.09813875455258592	3.8401556943051482	0.14659554964002144	9453	3
cg01102158	2	3381484	-0.4906720446796011	0.4191143050150626	0.24170506382418017	1.083303376347069	0.5817865284300656	9361	3
cg01102193	1	235053806	-0.06386303833938538	0.24995088521013673	0.7983351294624619	0.2782154370621184	0.8701342938219088	9455	3
cg01102197	9	135753538	-0.5003401633556618	0.4806468446803418	0.2978882961786631	5.783790311232558	0.05547098678117677	9448	3
cg01102232	3	132135370	0.025405726959806266	0.13893774215043214	0.8549102893740064	1.281529381569625	0.5268893625138409	9451	3
cg01102270	12	131201112	0.1635347714392385	0.29792890394969973	0.5830704015349718	1.223780134414225	0.5423248693245831	9456	3
cg01102307	1	9340416	-0.02537938655255704	0.09078428182583502	0.7798173582114155	2.7293062151000815	0.25546928098375693	9457	3
cg01102311	19	36644751	-0.23662128986367317	0.191230385626716	0.21595256943329388	0.23765887514565234	0.8879592403298949	9335	3
cg01102379	11	78129867	0.06506617620283342	0.09513850303662955	0.4940319818216711	0.11309111969352931	0.9450234283917529	9452	3
cg01102471	2	58584770	0.06753135401644911	0.12236722576041456	0.5810343264431266	4.391349434662233	0.11128345129542651	9452	3
cg01102582	6	27597334	-0.23652340340891068	0.17552712638107984	0.1778181521432987	2.770668652083091	0.2502401240148821	9449	3
cg01102826	4	1623797	0.11686688229732389	0.16740719481265698	0.4851149584277714	0.07613608156706278	0.9626474393767979	9457	3
cg01102833	4	176986621	0.04898579806451873	0.15942000848690235	0.7586339915239975	5.938057479588731	0.05135316340189427	9453	3
cg01102847	14	50053293	0.3123684357915437	0.6198974225092415	0.6143292420097499	4.840265467960737	0.08890981532244976	9427	3
cg01102854	11	63605717	0.4123798490763051	0.20336432423060863	0.04258183299425085	0.904025594196314	0.6363460262904208	9458	3
cg01103071	2	36582903	-0.28669476884522144	0.8601998432243843	0.738916472459776	1.2140170206794429e-4	0.9912088910571998	5562	2
cg01103207	7	47535640	-0.2178697374766258	0.2210001090905796	0.324213876791806	1.0867010221924756	0.5807990151820167	9454	3
cg01103443	16	310591	0.6742692111092734	0.2281262440456696	0.0031197600799004427	2.2086803645276047	0.3314294931702586	9458	3
cg01103582	5	480412	-0.2983146602303986	0.21971458853161083	0.17454710278124375	2.5182741352868283	0.2838989063795029	9455	3
cg01103590	12	71833534	-0.2696043214031258	0.5873430505753842	0.6462172188932354	0.3585342004984458	0.8358826051252352	9409	3
cg01103597	1	25242147	-0.05014812443845919	0.13593082045204744	0.7121844701649704	0.5254413325111438	0.7689566628580707	9384	3
cg01103601	2	239288872	0.11392500421113586	0.14625031468113775	0.4359957896267046	1.968717592025604	0.37367875444273824	9458	3
cg01103717	22	32145601	0.6603180440329404	0.5023619508916715	0.1887025948201444	2.858113907612572	0.23953470805849159	9458	3
cg01103730	1	207038704	0.09611052825584276	0.2625452249080945	0.7143111437234401	0.6692475977529089	0.7156072479706378	9458	3
cg01103827	21	40554221	0.2380905270509817	0.11666478956519583	0.0412698373669591	0.1284355167864704	0.9378007633070681	9454	3
cg01103836	19	17212632	0.12736513109403622	0.22849880146963134	0.57725446695881	0.05597809145743242	0.9723990186655517	9457	3
cg01103911	2	29044463	0.4782200637183734	0.33908544239400906	0.15844427327300636	7.080066213884014e-4	0.9787720783353705	4799	2
cg01103938	7	2614888	0.20654816401387247	0.24491830508160817	0.3990411472682092	2.075545372196353	0.35424281386832884	9430	3
cg01104047	5	136834155	0.33331694679350443	0.35013181024113244	0.34110934690067113	0.718258939395343	0.698283938888406	9455	3
cg01104073	7	150554674	-0.19825096179809418	0.1536620484763315	0.1969898400033414	3.1852799472613817	0.20338796349745625	9451	3
cg01104126	16	85213591	0.48727162773772553	0.2887657812219016	0.09152097511766728	1.8985033960784503	0.3870305308266221	9457	3
cg01104198	2	203735673	0.1638784887943144	0.8012958340651025	0.8379496366966086	3.3489968458931942	0.1874021525320925	9456	3
cg01104208	14	103566172	-0.06385256515192544	0.17446849159019112	0.7143774906321796	1.7968429344248258	0.40721195008375094	9454	3
cg01104250	16	57567919	-0.11612133390020017	0.13405236691555	0.3863593325963216	0.06314780045285297	0.968919350448535	9301	3
cg01104277	1	207977596	-0.08326853892649888	0.24980945955229564	0.7388865505111833	0.0219484768821944	0.9890857588382004	9455	3
cg01104306	11	4066205	0.3202213007442254	0.18512200054186595	0.08366865577940359	0.8840809269304908	0.6427236281041728	9452	3
cg01104377	4	184937961	0.06926724373847014	0.1466295976847139	0.636644118493303	2.095751909771002	0.3506818226206402	9408	3
cg01104423	7	6098733	1.2160050995489329	0.4875401324000096	0.012625415722686578	0.27846416858441697	0.8700260856369917	9457	3
cg01104466	3	8693756	-0.1753518665670992	0.24824959672511254	0.4799685934228599	1.5202789176050524	0.4676012113575707	9459	3
cg01104489	1	3072235	-0.046856173258518624	0.2442611755888111	0.8478768076478826	0.5169898937034371	0.4721285397432719	5560	2
cg01104549	1	201479959	0.10889848391710061	0.21101087979993505	0.605798572094367	1.9370938280560146	0.37963427875132	9452	3
cg01104554	9	101556628	-0.06929267382451629	0.18177646967736388	0.7030569570113108	0.7367178863771022	0.6918687955216123	9443	3
cg01104590	11	3073136	0.05871316437270398	0.08046785357044972	0.4656057086361275	3.142963163933379	0.20773717459230054	9456	3
cg01104717	3	53545550	0.06827464214291287	0.09864287786270197	0.4888496644079607	2.0076049182927846	0.36648325078629757	9456	3
cg01104724	7	56297564	0.012212378703609675	0.054362213616625125	0.8222528895621516	1.359983053876539	0.5066212849808254	9438	3
cg01104924	1	205237467	0.02389006556446964	0.21320569883367896	0.9107823970127358	3.5748714219962072	0.16738885319319488	9457	3
cg01105058	13	102069132	0.1660109485881241	0.4305101972018077	0.6997822373195406	0.10837767570648112	0.7419987423442612	5546	2
cg01105073	11	3844858	0.42027887283722426	0.24841859383791282	0.09068081541906216	1.3870305315766638	0.499815991253335	9373	3
cg01105183	10	102731747	-0.15614852611739702	0.2334393772346343	0.5035567377726615	0.08825067111475997	0.9568340246314816	9449	3
cg01105229	7	116964841	0.01256021520014547	0.2085363149351443	0.9519721739198522	0.7632668318009264	0.682745290903686	9456	3
cg01105256	12	56390867	-0.41858241588979095	0.2974057159080956	0.1592952481662416	2.142089519479638	0.3426503430649446	9450	3
cg01105337	20	2308707	0.15982728780834066	0.17604698506852925	0.3639483756458723	0.3721018473587142	0.8302313154721265	9458	3
cg01105356	16	11016097	-1.2229713235195734	0.6996089322897914	0.08045043767920672	1.3284719358022563	0.5146665993299474	9393	3
cg01105362	7	1059627	-0.008080670992040576	0.9727801413984396	0.9933722244076741	3.6590049602137062	0.16049339657283238	9404	3
cg01105375	13	20748025	-0.10710995457810538	0.22330698409276445	0.6314738673591901	0.14854383191742082	0.6999308265694764	5561	2
cg01105385	5	67584222	0.38019178388932384	0.45882146939050245	0.4073155960261089	2.558449624153294	0.27825291517091255	9456	3
cg01105418	1	244214593	0.08299447158367734	0.12751407489776018	0.5151335189602636	1.1626600242307843	0.5591541899461414	9450	3
cg01105427	4	8593507	-0.06567312550660878	0.06963779267003571	0.34564647744281696	1.7717904113957565	0.4123448745233731	9457	3
cg01105494	1	118727908	-0.027157569675778464	0.23725217913398552	0.9088675227939672	1.9979738115555625	0.3682523265598895	9400	3
cg01105932	5	158635248	0.7706447550643086	0.5779414363981575	0.18239055949573213	1.223164370362602	0.5424918671104878	9457	3
cg01105938	7	140343477	-0.3929117816491351	0.2112771498804925	0.06292820581685517	4.3019765459378965	0.11636909649439953	9456	3
cg01105943	6	32940865	-0.2717790068875847	0.3898774417325625	0.485747529655184	2.405339354268978	0.3003911929891864	9336	3
cg01105948	13	32605196	-0.16427855005953135	0.4765344611686881	0.7302929047741785	1.404895029603576	0.49537139005193087	9455	3
cg01105963	14	103589413	0.1205063042476105	0.35331237281619027	0.7330465102683817	2.245692781378766	0.3253523953499631	9455	3
cg01106036	12	126925808	-0.24009235462724882	0.2493909260688818	0.33569062894124313	0.32694920180242465	0.8491880673392862	9458	3
cg01106040	3	126194903	-0.3503910019591795	0.44795057352994544	0.4340917144335018	1.2072943981667663	0.5468136565273065	9386	3
cg01106114	5	169532702	0.15066792869950738	0.2457528032733965	0.5398186008356014	0.7444813453112201	0.6891883537712622	9449	3
cg01106145	3	43663861	-0.6241506881274859	0.4608900622982574	0.1756633296875932	0.36046269637214445	0.8350769955139173	9437	3
cg01106303	16	67899264	0.012968471469660035	0.24464771431437368	0.9577249296958499	1.216776253443405	0.5442273880500816	9454	3
cg01106338	18	44790514	0.19829299235947787	0.22238557430715591	0.37257358145732317	0.8450732095320547	0.6553822637733351	9458	3
cg01106410	6	31549159	-0.09749480955207757	0.47073416659770784	0.8359222001171168	1.0793096382679104	0.5829494406416028	9456	3
cg01106412	7	25020404	-1.4214371724850294	0.511546389406786	0.005457584644226407	0.1944857423556194	0.9073356137017028	9406	3
cg01106419	4	100083121	0.03719484717132595	0.25934660619811856	0.8859604467725578	4.121762476184276	0.12734170207615977	9455	3
cg01106529	9	126803569	0.40196859300436233	0.4587775276328514	0.38093586158583637	3.234052863454111	0.19848804016518634	9451	3
cg01106572	7	150744384	-0.06840806502597137	0.12410340887526941	0.5814840645100927	0.7835098241693991	0.6758697411690611	9455	3
cg01106649	2	127516969	0.18696940734504797	0.27322513678928556	0.493782405214209	0.1582197452516902	0.9239384033295002	9452	3
cg01106711	7	77325611	0.2370820183321258	0.6729689434751485	0.7246187931939058	2.448793152600244	0.2939350141742393	9456	3
cg01106753	3	107150909	-1.266887937346735	0.6502349738714405	0.05137261530359462	0.3691997597847583	0.8314368919247762	9456	3
cg01106788	18	43497533	0.2409732845772853	0.25431522233196735	0.34336480751387116	0.28281075753592483	0.8681373159211309	9458	3
cg01106818	12	122751128	0.6046642195940851	0.5500049666749276	0.27160254149639584	2.673124642468839	0.2627473588478196	9455	3
cg01106881	2	220227422	-0.2829294668643219	0.1789604421744337	0.11388697157882147	2.27105142534793	0.32125319006005976	9262	3
cg01106909	11	1778627	-0.28814744622842725	0.23019003135436408	0.2106497725303554	2.02755959014432	0.36284490496350064	9458	3
cg01106926	4	13539255	-0.28479522477968505	0.17510274386977254	0.10385473011911792	0.020294895892079747	0.9899038636964614	9442	3
cg01106989	6	52858459	-0.047629608829104456	0.12107769017379988	0.6940384300773315	1.4481833450307804	0.48476469413145273	9393	3
cg01107006	15	65670304	0.4009654688204302	0.4324150081851037	0.353786361369683	2.4685195766517807	0.2910501213499764	9417	3
cg01107031	19	41859159	0.11954461671452767	0.4923527430256651	0.8081581787837689	1.871231476052266	0.3923442098915066	9448	3
cg01107136	17	32964846	0.043649343843327686	0.13691675741340872	0.7498766186688648	0.36760798276543083	0.8320988863955215	9456	3
cg01107142	5	37838871	-0.009141833002675891	0.15341290202204474	0.9524824002213533	0.06877525631335549	0.9661969069138697	9457	3
cg01107185	7	138795041	-0.06583607899897626	0.09489247714755955	0.4878097686203249	0.13882698821843545	0.932940834771892	9459	3
cg01107240	16	74054182	-7.648978100087528e-4	0.06846663214398167	0.9910863520071233	2.8555674468085543	0.23983988517028906	9458	3
cg01107476	5	137804819	-0.25272738599337713	0.1972646163658814	0.20013773955770425	5.446514117901709	0.0656605455027775	9459	3
cg01107685	6	52403284	0.12440990093625019	0.2502195601603475	0.6190459484677363	0.12386578424309622	0.9399459624540281	9447	3
cg01107741	17	77006080	-0.08979189170637386	0.6985680509608514	0.8977239624997382	3.0583661721739315	0.21671263058734355	9457	3
cg01107801	17	6938938	-1.810815656513345	1.0525706337112775	0.08536439281097788	1.3363271554660567	0.5126491541963845	9423	3
cg01107872	10	133982031	0.025066605307079316	0.12386599288125853	0.8396284621479091	1.08190640153531	0.582193040948494	9450	3
cg01107874	10	77165618	0.08383461105119726	0.10587675574037345	0.42846961391232635	2.4379123428577105	0.2955384975014505	9456	3
cg01107903	17	80861380	0.2550038658175309	0.24562019500541818	0.29917509672069487	2.189800593239614	0.3345729633410738	9457	3
cg01108026	10	130540846	0.023777937267952846	0.14414373672495517	0.8689755399855533	0.6827307216705425	0.7107991625831088	9450	3
cg01108080	17	73761357	-0.6461506386940067	0.8200996529488787	0.430759393857884	0.6588122553942652	0.7193508091267466	9444	3
cg01108106	7	93204092	-0.10289589605413187	0.4807657398485292	0.8305275477556209	2.451578430054663	0.2935259537929942	9436	3
cg01108112	9	139254189	-0.2675157819747252	0.19092671727986624	0.16117108265580804	1.9120282555075963	0.38442209369131997	9455	3
cg01108118	6	391189	0.10431997862211109	0.8252712296760225	0.8994098397703618	2.4005405792952548	0.1212933297738278	5561	2
cg01108219	3	140660457	-0.9359267307999779	0.8512506688433581	0.27156200736063235	0.16589058435140766	0.9204014990062833	9439	3
cg01108230	17	12921051	-0.4787316187285263	0.7334779655791198	0.5139580096213944	0.09572936317645304	0.9532627723546243	9430	3
cg01108243	20	57594267	-0.7046234956097842	0.2545676968127638	0.005641497815144636	1.1051956774173655	0.5754529329949597	9454	3
cg01108316	11	32605196	1.4351215311880032	0.6097648709449812	0.018594334257578605	1.0373099563022639	0.5953207291067382	9430	3
cg01108370	7	151330008	-0.3588733981071867	0.5111456150529405	0.4826191669456965	0.03015402569337448	0.9850360762495521	9447	3
cg01108392	20	62151062	0.09375142341189759	0.4043269067936938	0.816638710365661	0.8400384410874888	0.6570341911392799	9442	3
cg01108445	16	2509198	-0.13633305440470803	0.08477957463550985	0.10781580937782995	0.4566168482794325	0.7958787537574534	9459	3
cg01108476	6	35109383	-0.10908310312676493	0.1793218090991624	0.54298243188508	1.0299597538070915	0.5975126183013109	9456	3
cg01108614	6	32166763	-1.8804796424567058	0.9622059035404957	0.05066075639884551	0.05896864710344296	0.9709460985081839	9287	3
cg01108633	7	96899839	0.10932819621898472	0.11405126893581691	0.33776625873108823	0.1203732750608453	0.9415887813789499	9454	3
cg01108705	14	69283595	-0.5389048327095162	0.5449779034034674	0.3227334543735137	4.334169038071579	0.11451098530795015	9457	3
cg01108710	6	33263293	-0.04648039602536242	0.2855912194835325	0.8707141055757572	1.682815868408378	0.4311031311013874	9453	3
cg01108713	3	53857939	0.31663687296203363	0.22474012273080293	0.15886406313447513	1.0768013903983125	0.5836809901188602	9459	3
cg01108800	20	44538288	-0.1851501578191147	0.21412660889390683	0.3872165992440098	0.09425116995087825	0.9539675860713988	9452	3
cg01108815	7	139905455	0.09059413365999658	0.18315842855563186	0.6208671801776542	0.5637191662754333	0.7543796047134896	9420	3
cg01108921	21	42212925	-0.11942176281181754	0.2241213094874086	0.5941413634375055	0.09418445300673947	0.9539994095032615	9458	3
cg01109017	9	126152971	0.2365921290971021	0.14035084252094018	0.09184987071431448	0.9903377214586937	0.6094679833984614	9459	3
cg01109023	4	141487620	0.3878431798048547	0.20821425548880582	0.06250280508066093	2.9761260128177605	0.22580962399475757	9457	3
cg01109047	2	120979401	-0.029623607738751494	0.21230086641780466	0.8890266324720418	2.011417414163753	0.365785308283172	9455	3
cg01109065	3	55508379	-0.021028855993291	0.0912852616204338	0.8178087796659846	0.024429937766581023	0.9878593310177674	9454	3
cg01109135	14	105532252	0.44474924966031787	0.5429711434696274	0.41272769547930377	0.5253165875041015	0.7690046261060108	9459	3
cg01109169	2	71134630	-0.19227794312893365	0.31402604355482483	0.5403397180130847	1.4897077037259243	0.47480368654367444	9459	3
cg01109180	17	28256728	0.15014448068591402	0.5261229297887599	0.7753537287965017	0.6817426896861687	0.7111503954868503	9456	3
cg01109219	2	33660754	0.06190607804722347	0.16036711683307084	0.6994764830876495	0.8385597229912947	0.6575201549421373	9450	3
cg01109227	6	35480779	-0.24507407405982778	0.15924580924998785	0.12381230870453827	2.0509464533362283	0.3586267135188243	9458	3
cg01109243	16	15736405	0.7075520528219748	0.6883856663760509	0.30402391500876913	0.3822870318061211	0.8260140334942004	9452	3
cg01109256	20	37100986	0.017421119339462613	0.09514445807630818	0.8547181615517006	1.303479762944533	0.521138268693524	9453	3
cg01109279	8	1920950	-0.036641892736250445	0.0964796857541866	0.704102284102005	0.2562769407170418	0.612689562172946	5560	2
cg01109287	10	65281299	-0.6003422015143365	0.47855802047686485	0.20966703208069462	1.2408680396486467	0.5377110097042042	9456	3
cg01109289	2	100206998	0.07925157112973358	0.2477120904372011	0.7490182064603295	9.797485988200012	0.007455949355283359	9449	3
cg01109333	14	102510630	-0.04559712218163539	0.22102402092678383	0.8365570497329045	2.972042885970043	0.22627109956940253	9454	3
cg01109337	17	56744332	0.01111154690720828	0.07034049832049642	0.8744820248066203	2.2773021671743656	0.3202507220422639	9457	3
cg01109462	13	53191643	-0.6311650547515322	0.7864773781046908	0.42225132026463347	3.1883517497938993	0.0741647551712095	5548	2
cg01109464	15	60292819	-0.01140488147067815	0.18523554464894185	0.9509055734359257	0.13089042088473568	0.9366503640128905	9454	3
cg01109508	10	135187068	-0.16732048974338912	0.7669201432054809	0.827295112287494	0.05821259204246275	0.9713132122492205	9438	3
cg01109535	16	24856104	0.013768467203683327	0.16587879339571357	0.9338490117513396	1.8208766923114608	0.4023478177537745	9457	3
cg01109574	2	36824259	0.01147375462136932	0.07416308826841599	0.8770501242775657	0.25594268360821615	0.8798785945164513	9457	3
cg01109643	13	113547231	0.05327558881308904	0.21132805095865587	0.800964548398969	1.9126637387979184	0.3842999661863589	9458	3
cg01109707	11	47166816	-0.1297537037026015	0.16817790285488796	0.4403949390498715	1.6814359471165283	0.4314006779321803	9452	3
cg01109763	4	3387281	0.2516944237863472	0.23877519722956528	0.29183428262039607	0.5747630996404384	0.7502254258447587	9452	3
cg01109867	21	46222390	-0.14199595581370192	0.5897264845573167	0.8097235115286489	2.4726116001419087	0.2904552381598122	9458	3
cg01109897	11	70261100	-0.0845358289735268	0.21823529968905453	0.6984890226398418	1.2058969554163905	0.547195860428835	9451	3
cg01110147	14	58711972	-0.8132183217036483	0.3620557707531055	0.02469674464342894	2.1725794319461	0.3374662694707354	9454	3
cg01110312	12	124116920	-0.1967421349159006	0.19840296318655282	0.32137853008721806	8.709025442455369	0.01284869895727866	9454	3
cg01110356	6	27357008	0.2665057673601037	0.6089811548799001	0.6616576818128391	6.7259863792305294	0.03463144517304054	9456	3
cg01110440	6	110707714	0.6069533192004808	0.21102935451415383	0.004025508591747066	1.3964491001842751	0.4974677492603298	9452	3
cg01110525	18	77440287	-0.9790601204968938	0.60743440428878	0.10700641867837175	2.1159823026972706	0.3471524871422487	9442	3
cg01110552	10	103578627	-0.4676640959502365	0.7430165234630957	0.5290788530464081	1.0714875148253982	0.5852338562175365	9453	3
cg01110616	11	32055233	-0.13966676642073922	0.09142705857983209	0.12660429595491995	1.640900132052378	0.44023347578154864	9395	3
cg01110620	12	113573312	-0.3435370197482064	0.24283130798067074	0.15715216412025862	3.931180591290677	0.14007317762005916	9449	3
cg01110759	16	56672387	-0.0267118070979992	0.2639518056983279	0.9193920444915132	0.0423934706267751	0.9790263365685763	9446	3
cg01110797	6	11093513	0.3466592113433969	0.5635228250859571	0.5384461194859302	1.973587191389802	0.37277002826225114	9443	3
cg01110839	11	47437783	-0.2041476829034243	0.16682738549185044	0.2210631320911499	5.950800625948096	0.05102700314367277	9454	3
cg01110846	16	29937190	0.03590479722558648	0.8111108094256727	0.9646922098988804	0.3639455684006555	0.8336240278515494	9458	3
cg01110955	16	1706924	-1.090541400446891	0.4642994258236418	0.01883457479312946	0.7581812738026266	0.6844835703848411	9453	3
cg01111006	6	11161658	0.003583323657568848	0.16481185233590673	0.9826538362049361	0.2725397449110647	0.8726071080864001	9456	3
cg01111041	6	32121055	0.20621457647937774	0.15879024401025038	0.19406055453443366	0.3317651857011684	0.8471456893114361	9457	3
cg01111093	16	75563901	0.19530335101806154	0.16361668330748763	0.23260941282394498	1.0248678756733474	0.599035787143984	9459	3
cg01111245	5	36241913	0.7669759022281561	0.5455205433622584	0.15973826795675858	0.9637748873468366	0.6176165745054195	9455	3
cg01111340	3	32823037	0.6603787363840341	0.6377988614708919	0.3004808317727991	0.006412085081182756	0.9967990913258643	9456	3
cg01111358	18	55102627	0.31197407764139273	0.436896119922602	0.4751843692554906	0.006410432013009022	0.9361854212878423	5554	2
cg01111397	2	172967676	-0.7525951695793135	1.1958551790508518	0.5291288588418392	2.877228310046609	0.23725633144920333	9391	3
cg01111558	17	423281	0.46652939469303045	0.41073435246287066	0.2560226282269296	2.8677374705861123	0.23838488794488907	9444	3
cg01111713	7	1463963	-0.43034488154061634	0.36634718108652803	0.24011820288775065	2.5776019364216207	0.10838575216452383	5550	2
cg01111718	11	105762374	0.2519309555063635	0.14226285150587337	0.07658005435976693	1.496220154705153	0.47326013311984827	9457	3
cg01111842	9	140444966	-0.5975023292038876	0.3824441838348956	0.11821131019317162	1.277663989749831	0.5279086641124706	9456	3
cg01112020	2	239008986	-0.11897862631110748	0.13943986415226314	0.39351446955029634	6.712621755908356	0.0348636382120722	9457	3
cg01112035	2	105200688	-0.11197756199091778	0.10057064997848895	0.2655272830063707	0.1360262362390761	0.9342482179170273	9409	3
cg01112072	2	27274131	0.2985027074155055	0.5012370183223569	0.5514878842731838	4.715209092677685	0.0946466735830645	9386	3
cg01112082	7	64734749	1.2563592995668704	0.5814916962604564	0.03072780165848569	1.2684131514472288	0.5303561188460881	9453	3
cg01112236	4	120493308	0.43771236863526136	0.24086453331958577	0.06917801897793385	0.16396685892065588	0.9212872247963724	9451	3
cg01112249	10	28591961	-0.30619555690932754	0.7807942351087414	0.6949406692903928	5.427666054754526	0.06628225747204627	9404	3
cg01112527	2	1479810	0.3541155390833767	0.23384935555556713	0.12995252220487877	1.0974851330685764	0.5776757426902354	9452	3
cg01112643	6	157802216	0.003125487225380953	0.43266971968719214	0.9942363511927367	0.5725408147722163	0.7510594964503708	9455	3
cg01112674	11	45827327	-0.26581980364620456	0.17381791853875922	0.12619000292671825	0.6427465922884263	0.7251525038252044	9456	3
cg01112778	5	146460987	-0.0811004775350488	0.08878657244967314	0.36101549399598576	0.14091751480083348	0.9319661754409952	9455	3
cg01112784	10	62671136	-0.009472754720269481	0.19719950543707865	0.9616872314684627	1.3322590511465928	0.5136929705442231	9459	3
cg01112801	21	30443603	-0.294812	0.464355	0.5255034547058455	0	NA	1086	1
cg01112805	13	39262298	-0.11237752854877497	0.09420377121348422	0.23290084785588594	0.605043497499263	0.7389524167930753	9457	3
cg01112899	7	44278309	-0.10056527691732564	0.15412054193931454	0.5140718804223631	1.343764451067003	0.5107463327009404	9439	3
cg01112927	2	71357293	-0.2634236551453175	0.5190356649622142	0.6117863924660205	0.5285624133200699	0.7677576107443711	9431	3
cg01112965	19	38852805	0.9949159486278756	0.46267169743107256	0.03152585507872101	2.3155137715398357	0.31419015544838597	9457	3
cg01113040	17	42440939	0.2430270454004947	0.969752869294596	0.8021178192171854	5.389344046652794	0.06756453773304627	9431	3
cg01113073	6	155686868	-0.09187917975650677	0.1973669724971468	0.6415558287346423	5.606657108384034	0.06060798952854503	9450	3
cg01113084	7	158649018	-0.16769066932738597	0.41389869958112935	0.6853679458301392	0.7806596965666325	0.6768335852782115	9445	3
cg01113092	2	206750533	-0.258928493715372	0.4318095151040775	0.5487489061274999	4.077420725789021	0.1301965089047779	9452	3
cg01113339	7	1660895	-0.15914811911764393	0.11238592371769875	0.1567503631654985	0.8367588631029921	0.6581124724087023	9450	3
cg01113401	6	146139656	-0.2009907629921436	0.22827164442230902	0.3785942455651474	1.646086399795594	0.43909337030601836	9448	3
cg01113412	16	65566051	-0.25559775414938357	0.14424678483655665	0.07640324443741082	1.1547400797964287	0.5613728149508784	9458	3
cg01113435	3	52479105	0.056582908246540005	0.44668962884692304	0.8992002922993251	0.17296495008291812	0.9171516216880126	9458	3
cg01113468	6	160114232	0.41434163372614075	0.6963240172586743	0.5518157827608158	0.052830508245438834	0.9739305769394686	9374	3
cg01113488	6	119027122	-0.10539886161612193	0.09372910776556764	0.26079879949680673	0.0366703606212217	0.9818318864830948	9453	3
cg01113530	10	45451464	0.25998083374631054	0.19907360623809517	0.19156843797819664	2.6805863977097975	0.26176890698389405	9447	3
cg01113538	6	53658866	0.22306417182112773	0.41898630684356375	0.5944558239122475	0.7993421843915043	0.6705405557918261	9448	3
cg01113597	9	116918183	-0.2891315531246725	0.4886773686377574	0.5540773259662519	0.358981861257745	0.5490722280780256	5560	2
cg01113680	13	43842067	-0.12271679955899598	0.17829684584855898	0.49128125337029416	0.147673772493465	0.700768370598117	5487	2
cg01113811	11	95927950	-0.10569235429994048	0.11943533598339844	0.37619238850372083	0.09358111856769773	0.7596729347984721	5409	2
cg01113896	10	34836433	0.062420259307229775	0.13862441432726222	0.652506176092002	2.935389539224728	0.23045612779380958	9428	3
cg01113900	3	69925279	0.05039167636073389	0.14162465157746748	0.7219817539572404	0.7227242266891427	0.6967266587611867	9420	3
cg01113910	2	203102513	-0.01846856189815354	0.5254151770095585	0.9719598002952461	3.0440044059587468	0.21827441945604067	9452	3
cg01113988	6	106035528	-0.08367482487293841	0.1404648448920839	0.5513760541177309	1.6419369740189063	0.44000530865859055	9441	3
cg01114033	11	45726188	-0.01705872546239626	0.11828349303265023	0.8853275487666931	2.2378416436470516	0.3266320987220769	9446	3
cg01114088	4	5021111	-0.07578688108297865	0.08287915739323841	0.3604928885766563	0.7171486787928604	0.6986716850766246	9459	3
cg01114124	2	240171748	0.15088279464168727	0.10490462229824578	0.15035307106920928	2.426416804967624	0.2972420756963075	9378	3
cg01114163	5	1856713	-0.04155022834922781	0.036141746031719005	0.2502895374862879	0.7602757310260069	0.6837671348070955	9453	3
cg01114186	6	31940183	1.0852196934347127	0.6427731394472707	0.0913459537324151	3.083472226636434	0.21400923443663716	9455	3
cg01114217	6	150922145	0.6400580784107067	0.611472005618704	0.2952150801580554	5.706955650860134	0.05764349784085962	9455	3
cg01114224	3	150996297	0.2992710477102662	0.43747004852856547	0.493915215247619	10.076416645609024	0.00648535758244195	9451	3
cg01114249	14	21151636	0.6335881070475883	0.5694660496093868	0.26588012445786285	1.5478377176351064	0.46120213617712347	9456	3
cg01114405	6	504249	-0.4454035957946173	0.7269643001426696	0.5400814826250084	0.3901923672692309	0.8227555186339386	9443	3
cg01114573	2	111436326	0.13948308111856286	0.52811296412197	0.7916905389700087	1.1531551887329912	0.5618178486389045	9459	3
cg01114900	5	138088641	-0.04914395335490591	0.3411107079349711	0.8854448846573653	0.7435491602469918	0.6895096541882206	9458	3
cg01114937	6	85474585	-0.06512160537388155	0.21316792611893212	0.7599896426791602	7.125206574455476	0.028364886567907328	9451	3
cg01114951	1	117664707	0.317001467774524	0.5373203796470983	0.5552125549946308	0.41793320958895624	0.8114223328065203	9454	3
cg01114989	16	67757411	0.263166062735778	0.25802999357945633	0.30777355084027086	0.5324588978617043	0.7662632890363962	9458	3
cg01115058	8	145733190	-0.1726679348585556	0.17284503551140862	0.3178066184660743	0.019659405078349436	0.8884924905585095	5562	2
cg01115236	13	32886082	-0.504683137027778	0.8138635927258299	0.5351868374356838	0.13763947936267465	0.7106390581328955	5559	2
cg01115243	16	69353023	0.3203212632795102	0.21945409005840896	0.14439242892468906	0.8524488690019851	0.6529697767281222	9458	3
cg01115378	2	46739832	-0.1348192849218031	0.1615102573622891	0.40386337315994414	0.3196760135982001	0.8522818416477089	9455	3
cg01115389	3	194706051	-0.19126771581481591	0.13910809190437412	0.16914461769742833	1.065968533805916	0.5868510337565787	9385	3
cg01115432	7	158498647	0.055431563909882534	0.10942978155948073	0.612471188211063	0.6926201460731641	0.7072931405696856	9450	3
cg01115565	1	29584222	0.07009539148039617	0.18937854960794143	0.711282841129255	2.233472408973299	0.3273464448701106	9455	3
cg01115569	7	155436277	0.14156936457766628	0.1288283332902834	0.2718119943800017	5.014392915073313	0.08149639787729641	9452	3
cg01115598	7	155856148	-0.3665283712144067	0.19660298291154168	0.06227856585396599	1.3943427581450671	0.49799194386186807	9457	3
cg01115668	7	99006349	1.132349512760483	0.5787544846781216	0.05040295513802876	1.6645735674548685	0.4350532751743014	9448	3
cg01115732	16	1005903	0.2348399801455996	0.2906525427417753	0.4191049899953836	1.219560768389091	0.5434702106174208	9458	3
cg01115857	14	73695018	-0.08140977245912649	0.13693888315170702	0.5521796640294312	4.658333536861831	0.09737685076192316	9457	3
cg01115923	16	57793728	-0.3910270268497474	0.2372316566365833	0.09929277850206215	2.709864290415116	0.25796479800579497	9459	3
cg01115990	16	2770901	0.04073070094984116	0.5622942714706805	0.942254436441168	1.1526279442459524	0.5619659758445673	9413	3
cg01116021	2	237031300	-0.09134942634877809	0.23873007261465048	0.7019812673902701	0.7759197490064734	0.678439565442536	9453	3
cg01116067	1	2461838	-0.020245506912471442	0.40445670786213894	0.9600777194324945	1.2732876116810028	0.5290650928433562	9456	3
cg01116161	5	28810402	0.18736917191074504	0.09470737298396713	0.04788347453208536	1.329763006697	0.5143344710083375	9457	3
cg01116188	13	36788859	0.09949175551465247	0.38181396158521463	0.7944190943202556	1.1097623733508313	0.5741404726824768	9455	3
cg01116321	20	32274911	-0.005515337014991275	0.0933590965820352	0.952891105024695	0.7702175073592371	0.680376638717924	9459	3
cg01116477	5	34053399	-0.26693307458965493	0.2272057695825054	0.2400540697610444	1.7415156502707398	0.4186341775044478	9458	3
cg01116491	4	102715139	-0.092650354968655535	0.11604969071744586	0.42465699004673496	1.7787699120347769	0.4109084017891711	9324	3
cg01116810	22	24891153	-0.09789796366995285	0.06444375766021128	0.12873165863148836	0.8931055349097765	0.6398299970939562	9454	3
cg01116831	16	2190356	0.1777808744697992	0.16954243795811477	0.2943658569322047	0.16503328735146708	0.9207961122973584	9455	3
cg01116873	7	121339354	-0.01899125209325426	0.11797679285118019	0.8721135057579393	0.9736905801387162	0.6145621044507428	9456	3
cg01116956	2	4048824	-0.013567821833036398	0.24385751975230463	0.9556299397175516	3.534572161523238	0.060101838000929074	5561	2
cg01116966	5	133450017	0.04835296127960239	0.5843902931142944	0.9340575866990072	0.9316575852672017	0.6276147271140986	9457	3
cg01117213	5	153433058	0.13245326385738235	0.20393114660056572	0.5160152966979491	4.7684684099646555	0.0921595278703427	9459	3
cg01117269	10	416315	0.2204845342095639	0.4431312552421774	0.6187939693654506	0.44468460059464854	0.8006412576833863	9393	3
cg01117273	3	112738650	0.2811591656921609	0.6314274325710074	0.6561206710655787	0.4946253405398169	0.780896492239125	9455	3
cg01117274	8	15094114	8.441456838960107e-4	0.07204565676058598	0.9906515475319169	0.29152322125291824	0.864363733754919	9453	3
cg01117339	11	73737124	0.43912392665595984	0.1841630560570532	0.017105599197851193	0.22193981764904258	0.8949656790931458	9454	3
cg01117364	10	135132509	0.09497130578360283	0.213512260474653	0.6564607322872071	1.5691948830680769	0.45630335359590024	9459	3
cg01117384	20	56274096	0.14400809425659197	0.19580978742041089	0.4620661454319978	0.1441905037455674	0.9304422652218783	9459	3
cg01117452	14	72703626	0.22935703849248018	0.2468981262801847	0.3529128493985832	3.3283068276620185	0.1893508919927104	9406	3
cg01117549	5	137668198	0.011999579895976045	0.08417217577982479	0.8866377415528582	5.33806104986523	0.06931939617012066	9458	3
cg01117572	4	149365708	-0.913088271712732	0.6787414837022622	0.17853914425144546	0.9410344597484424	0.6246790820260875	9458	3
cg01117621	16	28073818	0.039779920362200176	0.10346770209122957	0.7006323261718861	1.9442245941462413	0.37828314721254974	9456	3
cg01117627	14	100150713	-0.5019438828510159	0.37792634669517966	0.18412767964799007	1.9511948776497543	0.37696707150951503	9452	3
cg01117697	12	49730211	-0.08403534497259865	0.21535842083434187	0.69638011551081	0.38255423165275965	0.825903685454074	9450	3
cg01117705	17	1629224	0.2339490079020299	0.2061137721014381	0.25635524165817747	0.5362142991130527	0.7648258259641422	9454	3
cg01117788	21	42676249	-0.2744657778936806	0.3865005009436472	0.4776232400107336	0.5964798058977867	0.7421232808266855	9442	3
cg01117833	14	94547303	0.26179458913966097	0.23980527055945228	0.274966497354998	1.2633232919410595	0.5317075568406496	9449	3
cg01117925	14	105267060	-0.0323782635260086	0.47230045316124136	0.9453443349187558	0.40786920701092666	0.8155157013115775	9411	3
cg01118026	16	88896814	0.06972478260007443	0.23868912332523495	0.7701983480513042	0.2568729502169966	0.8794694288439892	9459	3
cg01118031	16	15149275	-0.5564341422564506	0.7027363798015903	0.4284710976922439	1.0338162644833417	0.5963615715181751	9452	3
cg01118078	20	33297179	0.28712915629658275	0.7006646197387103	0.6819560218547918	4.89580540996395	0.08647475952865934	9458	3
cg01118156	11	108532710	-0.06870008535046217	0.14524315123298842	0.6362128116729242	0.8187004748823095	0.6640816053450822	9446	3
cg01118224	2	9695920	-1.0035367446426373	1.1041382435518818	0.3634098488502377	1.2304337598579242	0.5405236538644657	9419	3
cg01118348	14	103992856	0.23356327870393528	0.20685869399392587	0.2588574307984216	0.5336350648819561	0.765812794708825	9457	3
cg01118451	13	44361220	0.3415680519592097	0.5912856270229483	0.5634868413909102	1.9621184409304142	0.37491377212012766	9431	3
cg01118653	16	88110441	0.016835578622543344	0.633174355088516	0.9787874137447375	1.0581874843401073	0.5891386393254943	9452	3
cg01118679	1	87018135	-0.28803786787367114	0.3027294079553827	0.34136597785984873	0.26613181455425416	0.6059384671007402	5554	2
cg01118711	7	70156755	0.09906373175841253	0.18986608184608372	0.6018403593510266	1.1584320183337584	0.5603374938656654	9453	3
cg01118730	10	133767507	0.07228027689179291	0.21508302458487993	0.7368274597036375	0.15439352714961402	0.9257076901311783	9457	3
cg01118752	4	102264326	0.05724538546578185	0.11587401409753484	0.6212841010903536	0.5827149588598329	0.7472485042970594	9369	3
cg01118868	20	62460177	0.10333050810301274	0.10739681997897534	0.3359805381575014	6.766778137599821	0.03393226087825185	9456	3
cg01119072	16	84076582	-0.037458188041290065	0.07839622819611515	0.6327882918044333	1.081323573929488	0.5823627247594866	9459	3
cg01119104	13	28563578	-0.03823596297125924	0.20851515994026346	0.8545056885861434	0.9626051116478367	0.6179779165974961	9453	3
cg01119135	1	207205525	-0.4256736919980905	0.2181242631291384	0.050995312041269475	3.695760155511924	0.15757085044732747	9456	3
cg01119145	20	706882	0.11865646916676534	0.18337140451974893	0.5175784013899758	0.09581082970370315	0.9532239436416294	9458	3
cg01119169	14	101521603	0.3769071325515537	0.44148962739863695	0.39326189744137474	6.161447349901655	0.045926009117902365	9453	3
cg01119172	2	86362222	0.09459747098260522	0.13088818830424423	0.46984272598586807	0.7000468172562823	0.7046715941303361	9374	3
cg01119278	6	110721349	-0.029161831440850924	0.03688778247300575	0.4292035479566528	3.352636141517624	0.18706145668246885	9450	3
cg01119319	7	38356808	-0.1556173885024181	0.08937279326404768	0.08164562388929682	0.7174566258874226	0.6985641164004663	9451	3
cg01119374	2	109742964	0.24021919285987625	0.2053185986152243	0.24200796129792254	2.403599078734238	0.3006526884632365	9459	3
cg01119407	12	113229584	0.07359634611624381	0.08330664263064053	0.37699906827889446	3.5549850245088344	0.16906153595544343	9455	3
cg01119452	7	37287850	-0.49954037344348273	0.19935100951799756	0.012216324274332764	1.2022242796809626	0.5482016200830363	9455	3
cg01119512	1	24646205	0.3287390738735417	0.20276549774753175	0.10495820737401755	0.44860355713673844	0.7990739545857146	9456	3
cg01119523	1	57044267	-0.7609945005467215	0.4857157631448827	0.11717346185598682	0.3134750667466171	0.854928419551137	9455	3
cg01119585	2	10571959	-0.02500682173687543	0.07416391902953029	0.735978859989907	0.08798410931315619	0.9569615608310833	9454	3
cg01119686	3	13318911	-0.005542933018207317	0.34948413585121607	0.9873458197046852	0.17699497754113433	0.9153054092749954	9450	3
cg01119700	7	70255332	-0.16109918073187984	0.21816208793807684	0.46024831656754134	4.376592860504211	0.11210756909640467	9456	3
cg01119718	10	134567309	0.4097692827282644	0.42350503731565814	0.33326091934043484	0.6868085348833672	0.7093513859169411	9317	3
cg01119777	10	11936173	0.05872999919501554	0.18973709545205883	0.7569156852431107	2.7523474796449223	0.2525430019984868	9457	3
cg01119831	7	2119608	0.3704802413711133	0.16024227753559805	0.02077765039856227	1.5621397085761861	0.45791584591786494	9373	3
cg01119875	5	159737324	0.3231386314822517	0.2295346258171626	0.15919057749302085	0.25522712148248117	0.8801934547373453	9457	3
cg01119912	5	150911450	0.019167045894518616	0.22865462450141694	0.9331953204979033	1.0177601504911686	0.6011684653967367	9458	3
cg01119971	2	118943997	4.293598518287921e-4	0.9509838919068103	0.9996397629990587	0.7916935549580765	0.6731098236205022	9415	3
cg01120132	19	31640711	-0.16056498117854553	0.19902437135931772	0.4198045388650874	1.8072086154141918	0.40510689529267957	9457	3
cg01120165	22	50690152	-0.20716095855016206	0.48876385779075704	0.6716776021399361	1.0226841960711746	0.5996901954481685	9386	3
cg01120173	17	5019669	-0.03375440231119465	0.07278174624702805	0.6428084844793729	0.0014870339430588988	0.9992567593687219	9443	3
cg01120289	2	240725308	0.9748956838712142	0.8571764592241486	0.2553988070066878	1.1064817783641492	0.5750830066673801	9398	3
cg01120307	9	91979149	-0.1792253317267458	0.28893300148027123	0.5350598600051946	4.713919216827738	0.09470773450046499	9459	3
cg01120308	11	85780971	-0.4424388504981498	0.24012710209753052	0.06539920756301498	2.4504640747171353	0.2936895454702327	9458	3
cg01120369	3	129303326	0.23470646251270313	0.2699380882153547	0.3845832379260965	0.4473836243512247	0.7995615115248962	9404	3
cg01120391	11	69924147	-0.02640225228046789	0.2887169813183582	0.9271375538220019	0.1993050797602528	0.6552823512375529	5560	2
cg01120434	10	134937798	0.1286499089667296	0.11085210076795889	0.24582310120303963	0.6962876984432312	0.7059973117458174	9458	3
cg01120509	16	698230	-0.2653735682965922	0.1335941849160586	0.04698719975734799	3.3160170469472594	0.1905180147111343	9455	3
cg01120514	4	25314414	0.24960189277156108	0.633772855449744	0.6937029084819271	0.24340107963637497	0.8854134748864118	9424	3
cg01120761	12	7903170	0.009514334043849403	0.020791916617517527	0.6472414678465956	1.4571793042639851	0.4825891289103797	9456	3
cg01120776	14	105309352	0.30815750473213205	0.1818452532955988	0.090148677150733	0.48776606574176634	0.7835792819219181	9458	3
cg01120851	1	6657644	-0.17476766173002894	0.26209892250327516	0.5048996485062385	2.969182643420047	0.22659492618328678	9448	3
cg01120874	9	133811816	0.15380125827760685	0.22343093942844267	0.4912251574146552	0.45274809882895495	0.797419771475423	9456	3
cg01120898	3	190231382	-0.904387622038473	0.7970845260505607	0.2565347920102672	1.3623173524295744	0.5060303272496212	9457	3
cg01120902	16	68563994	-0.060289041461516354	0.5466019041476395	0.9121731236796505	2.006706077481594	0.36664799285396044	9354	3
cg01120953	5	149643466	-0.7796420923744588	0.27364726358543506	0.004384628369795455	1.464508540183321	0.22621412502738944	5560	2
cg01120994	5	173000257	0.9623728764624918	0.8369252573482678	0.25018874094467014	0.01970131772075823	0.990197699960601	9444	3
cg01121022	14	104338788	-0.07580595382209619	0.1640708488816662	0.6440584979341062	0.49277246577594935	0.7816202791608187	9452	3
cg01121127	6	84140785	-0.13984565559039722	0.12042184619084235	0.24552071079822896	0.9943048107625526	0.3186925123227757	5535	2
cg01121554	19	23253797	-0.14319689754573106	0.12788308398462045	0.2628209306998898	4.238027933490919	0.12015004205901944	9459	3
cg01121603	2	242005101	-0.1517192208878129	0.20177594495464996	0.4520996099679685	0.29574935304199557	0.8625392045827133	9452	3
cg01121610	1	204043732	0.16060711968989577	0.32928941461506706	0.6257350895664067	5.037713191755009	0.08055165721099407	9436	3
cg01121712	16	67427391	-0.796796395773853	0.39236859518654843	0.04228194682007542	3.951894725290101	0.13862991720835904	9448	3
cg01121892	8	144294486	0.05292720360611302	0.2519071958428262	0.8335849726801592	1.4156278573305696	0.4927201423655837	9450	3
cg01122167	5	149650243	-0.24066609378927642	0.17098311443661302	0.15926642215947162	0.8226765114826249	0.6627627103888922	9452	3
cg01122187	7	21582758	0.08148600867661854	0.572335882844526	0.8867842397718316	0.6439859693853985	0.7247032743282411	9344	3
cg01122228	4	156823670	0.06041432629584145	0.16990399622629493	0.7221557262380964	3.3255884566420804	0.1896084299626975	9455	3
cg01122241	4	41882748	0.4976198424484263	0.20076790352611462	0.013190554688389538	2.5926549002344106	0.10736024240635147	5562	2
cg01122251	10	14995625	0.9199248473332834	0.7405631882166918	0.21416414696974712	1.2753523632905372	0.5285191806840963	9455	3
cg01122302	17	42392668	0.3382100895865779	0.5904007690598533	0.566747397924702	3.5142747784721484	0.1725380668895143	9452	3
cg01122304	4	2845576	0.9226185250941064	0.706331692413387	0.1914806692594537	0.5558150283837537	0.7573668639617787	9431	3
cg01122318	9	107525114	0.07792370324632292	0.10936219365621105	0.4761374368927723	3.7758871351837664	0.15138279745395533	9426	3
cg01122461	3	128690038	-0.05756982816123046	0.289390192075773	0.8423136168332418	1.422583883134596	0.49100943201416875	9458	3
cg01122672	16	47178067	-0.7633256330717186	0.724278153588336	0.29192308466687	5.084373309144399	0.07869413462782263	9422	3
cg01122847	17	80559729	0.13047571039019384	0.34745496075681	0.7072750087500661	0.2952466529370954	0.8627560311055628	9445	3
cg01122889	1	224620779	-0.8228027943800543	0.32030168834040995	0.010204047277998826	1.2804341628442168	0.5271779710770261	9456	3
cg01123035	21	48079700	0.1514381092717494	0.25060729109448115	0.5456544892832531	2.8041372493015926	0.2460873746394014	9458	3
cg01123186	17	36514710	0.27168589454779435	0.2863685547987183	0.34275891909154044	0.952803817279047	0.621013841256322	9452	3
cg01123282	2	157189755	-0.5897170947915904	0.9439762240610137	0.5321574394703708	2.429592955807824	0.2967704074835505	9451	3
cg01123353	3	127394884	-0.5694053108497587	0.34696373817361187	0.1007747923686515	0.5622467817541139	0.7549351776192235	9435	3
cg01123449	14	100140582	-0.24846036912960417	0.21480807287767248	0.24741041614386852	0.06017155791122912	0.9703622933143408	9442	3
cg01123518	16	10837605	-0.9859711688706155	0.4431758508356542	0.02609564702405797	0.9551908104262392	0.6202731054853564	9423	3
cg01123541	11	6256799	0.5019536997398243	0.5906055975119006	0.39538256618594225	0.1714649355817927	0.9178397500725262	9452	3
cg01123729	17	40169510	-0.2219141669689051	0.5819587373901622	0.7029636970138029	1.3802750017721181	0.501507106653438	9458	3
cg01123739	4	2398557	-0.11955510783352422	0.07083124540985136	0.09143300523714801	2.046472432673451	0.35942986317418846	9403	3
cg01123783	7	147591551	-0.02829803663221179	0.11133909628026908	0.7993713136775963	0.21189994733479897	0.8994696441180019	9380	3
cg01123787	16	89001986	0.21487833086315136	0.232401632325806	0.35517450202985346	7.085956440927523	0.02892704754127972	9452	3
cg01123926	3	58626656	-0.004166957783289994	0.3604277027016574	0.990775744503207	0.7746338300774697	0.6788759148446867	9436	3
cg01123946	16	89163343	-0.07009191657480202	0.15439842634952694	0.6498519906463534	0.4843807439114767	0.7849067390968412	9455	3
cg01123957	14	34081647	-0.2507793059029465	0.15278202276194397	0.1007104808753045	8.204139031070014	0.016538413457601882	9304	3
cg01124027	4	4543907	-0.5713908940408856	0.8336429844607751	0.4930824688333198	0.6383270230259962	0.7267567065018581	9438	3
cg01124132	22	32599511	0.03138553421083453	0.037184865302469235	0.3986467458142507	2.6887188297347886	0.26070665919084535	9457	3
cg01124275	4	77906825	0.15473821861942397	0.1990717307798279	0.43698249940220374	1.9159554892030086	0.3836679766323083	9454	3
cg01124420	2	109605518	0.06040627267569601	0.15418751067183875	0.6952270532121927	3.69633239553911	0.15752577272258278	9435	3
cg01124477	2	181738271	0.046639991180716225	0.043377360585749605	0.2822784562964159	0.09914838161906817	0.9516345529795015	9448	3
cg01124523	4	26578317	0.10329264172238722	0.1784302454640362	0.562659022831154	0.5651723227883682	0.7538316879718823	9458	3
cg01124529	16	87743286	0.28344413763824977	0.3853902400767041	0.4620514435291436	4.680824692840821	0.09628792606183008	9453	3
cg01124539	9	132312108	-0.09005329045445384	0.09966428829697722	0.36622542697091265	1.2227017351658136	0.5426173695412372	9452	3
cg01124546	11	117515332	-0.47498058670638826	0.1932073957544109	0.01395585924797883	7.914927919428582	0.019111520471493674	9454	3
cg01124575	7	43288039	0.002481821754493147	0.09846488253127939	0.9798913322302502	0.7568160613007313	0.6849509626529502	9327	3
cg01124868	3	9435560	0.28879547646056203	0.1648142514846176	0.07973113785436237	1.4430695470249002	0.48600577447693266	9457	3
cg01124922	5	92684412	-0.07053600871060016	0.10244096694582983	0.49110476890902344	0.5245622052485118	0.7692947425394439	9452	3
cg01124961	8	28747453	0.04410131952839735	0.9591600469011213	0.9633269049017249	0.16382995632636582	0.9213502902603846	9449	3
cg01125010	17	76134099	-0.02799616809340165	0.12236382430994651	0.8190286539010525	0.062202250149257454	0.9693775397432456	9456	3
cg01125076	10	70883951	-0.022889475059316218	0.6407704609546562	0.9715041867528915	0.2560197568606642	0.8798446876172649	9422	3
cg01125141	13	112612375	-0.09928101901863615	0.09306344945766329	0.2860576395569481	2.78903852963765	0.24795220706934737	9433	3
cg01125214	2	236888769	0.3710631869941167	0.598863513598119	0.5355130801080932	2.169394982139146	0.33800401966508803	9375	3
cg01125227	6	109776195	-0.17128552682145534	1.0062336305333557	0.8648336548799218	2.1268709259926792	0.14473595290048819	5540	2
cg01125327	5	89006	0.038238893328630556	0.12552562023398442	0.7606478252207824	1.0487440795896914	0.5919269542544031	9384	3
cg01125333	16	2835331	-0.014533045451670695	0.5264996625392204	0.9779786749050223	0.877976194770619	0.6446884530623865	9454	3
cg01125463	6	42946178	-0.12430453448162433	0.13302914697522097	0.35008945963290167	0.3148192628663915	0.8543540168681008	9451	3
cg01125531	20	62126827	-0.017402891382783538	0.11060917955748313	0.8749794404390148	3.9032686465754756	0.14204173966252884	9451	3
cg01125617	16	889011	-0.0739803274006222	0.16611927051110498	0.6560707096045866	0.5716566654797727	0.7513915942121475	9417	3
cg01125814	2	71559310	-0.32013479802000877	0.7065742289526107	0.6504909871722525	2.213600919273796	0.33061508693085456	9455	3
cg01126080	4	186847298	0.20845089958189925	0.16213317072687486	0.1985557876398488	3.091212408602378	0.21318259983547955	9455	3
cg01126095	5	153665707	-0.29078684842974006	0.2675558479606709	0.27711339044067806	2.897056000653146	0.2349158297374679	9456	3
cg01126162	10	5734985	0.09222868901913864	0.22882660859661264	0.6869110421763912	0.43604029246355647	0.5090398555705027	5561	2
cg01126532	14	89444701	0.03124137090383501	0.04744256728322104	0.5102109348327577	0.6405414425166999	0.7259524796999549	9457	3
cg01126560	9	139886304	-0.041872934633170905	0.09940033810276377	0.6735685541555042	0.6835398618135348	0.710511652677956	9452	3
cg01126576	10	120949145	0.019497337258768305	0.12208422279391032	0.8731142592153851	1.623187438169527	0.4441496520892972	9449	3
cg01126699	14	104625468	-0.14453057692913523	0.33386436203876335	0.6650859084994805	0.9829477131884955	0.6117241357966023	9458	3
cg01126855	4	183727586	-0.4612528604063656	0.42593220984187785	0.2788414828018699	0.4032153749390093	0.8174155474084774	9439	3
cg01127020	3	185457334	-0.008859638550589124	0.25155088178411533	0.97190426214521	0.18123555030460364	0.9133667556573002	9459	3
cg01127059	16	3022847	-0.0943752308316932	0.22670745202634224	0.6772004374042893	0.13344283856508804	0.9354557649792444	9456	3
cg01127249	10	99350484	0.11772703171012697	0.16907627670615286	0.48624386079781157	2.347953630931904	0.3091351201993172	9454	3
cg01127300	22	38614796	0.09774879144193986	0.10047342473121852	0.3306119270701333	0.5482735679338899	0.760228081135959	9457	3
cg01127312	2	234261725	-0.012878322434393906	0.22679001884239414	0.9547162830320384	1.55215396883244	0.46020787729455026	9456	3
cg01127320	3	126134977	-0.026982638892199935	0.06817810516737424	0.6922769803358173	1.8966687273082807	0.38738573013398775	9456	3
cg01127412	3	39232857	0.04261790976485036	0.21438102018694313	0.8424229801641195	1.710021443347686	0.4252786313590525	9455	3
cg01127423	11	45742908	0.1875876853271637	0.10175951544894142	0.06526461640730839	0.31813467776300275	0.8529389210823171	9415	3
cg01127428	12	102133040	-0.07452459415524695	0.2606382044409	0.7749308179410981	2.955417879640499	0.22815981791378048	9458	3
cg01127651	3	11684062	0.6493346830226537	0.5237848386609538	0.2150873530541883	1.4626825528138232	0.48126305022030813	9429	3
cg01127878	19	42811035	-0.11671040334581925	0.08596180235101966	0.1745586593824503	1.3509189408454676	0.5089225320282917	9459	3
cg01127994	16	322773	0.1662970034893638	0.21710299882018552	0.4436869734739567	3.381825254614871	0.18435120325537174	9456	3
cg01128025	4	75588405	-0.07409684815485384	0.2144990100978746	0.7297625233907628	7.520159740732228	0.023281880768293475	9455	3
cg01128031	3	127055991	0.2829946771516502	0.19874903791589443	0.15448136226066653	1.528728269006624	0.4656299148584551	9458	3
cg01128044	16	31470247	-0.16900825991921864	0.7182293817810025	0.8139662927427775	2.852288817323716	0.2402333806732366	9397	3
cg01128109	1	89989507	-0.394356434545959	0.2429876446073087	0.1046004134027836	0.5211928384174946	0.47033329418863756	5561	2
cg01128161	4	122302680	0.10866167492625446	0.13227959617795992	0.41138740778110167	1.7816621914357251	0.41031460029952543	9459	3
cg01128412	2	242787064	-0.252093559157049	0.2155743990485448	0.24224090908010162	1.6787202463361397	0.4319868533902639	9456	3
cg01128460	16	1243544	-0.30238373214326325	0.5718683918160399	0.5969687932123049	2.2113088835911006	0.33099419490985793	9357	3
cg01128480	11	126173582	0.05083678018891991	0.20009691854879402	0.7994485986312645	2.4660401089888895	0.29141116978779935	9387	3
cg01128482	2	177028621	0.13552004762561504	0.1064125705312479	0.20282854548114998	0.9345326275339149	0.6267131658422108	9417	3
cg01128511	4	40440442	-0.35881662206352016	0.16631996433944624	0.03097547968509983	1.6933901330319479	0.42882984668055674	9452	3
cg01128566	10	30026028	-0.1075241386524802	0.28316737824745974	0.7041537396115007	1.1197159808170896	0.5712901867745881	9442	3
cg01128574	7	2058865	0.12833595639866893	0.1884469489756984	0.49585945589322294	3.458368695212783	0.1774290714119248	9451	3
cg01128603	11	65820391	0.034296832814290495	0.13501601290767537	0.7994797338377729	0.14022031851935796	0.932291113750139	9450	3
cg01128642	2	19558808	-0.40026382675053956	0.36956416938606795	0.2787773995608064	1.6415599857834997	0.44008825488822345	9453	3
cg01128736	6	4461158	0.1741070875022263	0.18637133129050742	0.35020353120023456	0.35300077805292546	0.8381984530737417	9453	3
cg01128794	21	38342168	-0.21670353075829674	0.1276891833209353	0.08967447320126293	2.0982835681108623	0.35023820017455465	9439	3
cg01128800	10	69644938	-0.024522476693940032	0.8162518861867067	0.9760329342157024	3.1424098047681586	0.20779465917909837	9449	3
cg01128850	11	118397867	-0.3832202150306694	0.17154824631186844	0.025490195430557857	0.9296121552300004	0.6282569264588951	9457	3
cg01129128	8	141034355	0.13230682441374425	0.3104796495683335	0.6700081192355303	6.717346980448075	0.03478136617938714	9264	3
cg01129238	6	11779817	-0.15781311835575443	0.20497745848940108	0.44135639773134827	2.9522425695250356	0.22852234471026323	9455	3
cg01129246	4	43032307	0.3018180137576055	0.13821924016153284	0.028990333495848272	1.9788365221117017	0.37179291454067415	9458	3
cg01129262	11	131239289	-0.32741350188817087	0.21442663886425328	0.12677953884707568	0.6037256333940273	0.43716004848760376	5558	2
cg01129320	13	102064942	-0.23084800770884883	0.16933368653841466	0.1727965534024727	2.2474364871398653	0.3250688595455977	9445	3
cg01129439	8	67980375	-0.023250711540524847	0.1916995458612731	0.9034635151963293	4.866989095648398	0.08772972058194302	9443	3
cg01129459	14	60386828	-0.11763720734154189	0.21324041045011177	0.5811780984710442	4.024374263992659	0.13369594398830076	9450	3
cg01129566	6	114292449	-0.3595952342679055	0.6150132519986238	0.5587527500686409	0.2346809175162628	0.8892823776443176	9430	3
cg01129637	11	116692359	-0.02681142924400971	0.4350513470006439	0.9508589232571844	1.9668747435049996	0.3740232297922409	9455	3
cg01129641	2	241561237	-0.3687523549825444	0.3203852017311304	0.24974637633574118	4.042875077182986	0.13246490473144057	9453	3
cg01129751	2	42796040	-0.04968041507243311	0.5745844841045081	0.9310982059917219	1.8518882331667381	0.39615722385616825	9452	3
cg01129847	19	2281919	0.36249041992074027	0.17072188807551364	0.03373037138130419	0.11642001624088322	0.9434517940926165	9458	3
cg01129886	20	31072675	-0.04272523392971172	0.40044778095775563	0.9150320232999879	1.7928642459161934	0.40802284114024645	9427	3
cg01129951	16	1994804	0.5044574422975389	0.28396097636498463	0.07565009665972551	3.1993282426493597	0.20196434211937217	9456	3
cg01129958	8	19458710	-0.005937966595971519	0.1704299296161756	0.9722064456960954	0.8431008895704433	0.6560288943221783	9454	3
cg01129966	11	22851401	0.21333804873322584	0.37604861502849773	0.570500135884535	4.530561194225489	0.10380090422002174	9419	3
cg01130010	3	132009122	-0.02243157822052389	0.11161319361104698	0.8407173052208079	2.829722451866216	0.2429593275633413	9457	3
cg01130056	16	65528415	-0.02655259190585806	0.1282283416635915	0.8359530640985372	1.006441080915136	0.6045804452421907	9457	3
cg01130127	19	51228821	-0.3355401382530104	0.23564245215515917	0.15446454794246517	2.4426209267893526	0.2948435319880526	9454	3
cg01130144	6	27806324	0.14268980953304655	0.6143887523325928	0.8163463455244185	1.1474612618160496	0.5634196025097882	9456	3
cg01130162	16	838502	-0.35280370089566354	0.7414815471838249	0.6342103542255806	6.181408308624581	0.045469925285254585	9419	3
cg01130192	9	32385002	1.250014224585654	0.4167639340105665	0.002705705456074183	0.18621614994207913	0.6660847210087482	5560	2
cg01130273	22	20776864	-0.264246	0.296893	0.37344557606048134	0	NA	1086	1
cg01130364	10	102977010	0.10268560384831966	0.2245908044788097	0.6475186965061661	2.986156858015611	0.22467992862144454	9443	3
cg01130406	4	113739249	-0.5078705497187715	0.3646814533475646	0.16372820743453426	1.9459790948954665	0.377951443694738	9458	3
cg01130580	13	98628964	0.14630879534435925	0.42565832074906756	0.7310541877237411	16.30053252874608	2.8865848992298354e-4	9457	3
cg01130611	3	46885978	0.2787531394604441	0.2007555912046719	0.16497878022912152	5.268808348091515	0.07176171416492902	9446	3
cg01130771	5	159414197	0.09761105575200087	0.6695920697662745	0.8840975127267549	3.37136021947058	0.1853183522713126	9453	3
cg01130792	22	51112683	-0.3237732134661722	0.39804219047103306	0.4159805579113863	4.861054666749749	0.08799042006084498	9452	3
cg01130898	2	219473002	0.3441506433648477	0.16142889816760125	0.03301487703493382	4.558480012609962	0.03275613220804207	5558	2
cg01130922	7	552776	-0.03176422789402204	0.21297656615835933	0.8814398185303242	4.118984181648784	0.12751872137814224	9459	3
cg01130974	16	85119571	-0.1587960689245927	0.2093395523181394	0.4481173572567395	0.19500545919919918	0.9070998655329927	9458	3
cg01130991	17	46510392	0.10390362170404407	0.12198105269077532	0.3943243735865651	1.8058147613471853	0.40538932364401264	9457	3
cg01131076	6	32940655	0.015219422152683114	0.583863298019801	0.9792040928812329	1.0525038661377182	0.5908152400338358	9458	3
cg01131147	4	120988131	-1.1409568058408441	0.5640294309575379	0.0430868099324146	0.0013765679129888048	0.9993119528565733	9342	3
cg01131289	22	25755786	0.2628428207019418	0.4857637411656056	0.5884442480164864	0.5338029032205656	0.765748531031765	9442	3
cg01131388	3	157548511	-0.008452716122873573	0.18351211114700425	0.9632617834945263	0.9580357125518282	0.6193914245698773	9457	3
cg01131395	13	47207812	0.1199943352843117	0.2538947753036043	0.636488283440638	1.6114875490372382	0.4467555175859854	9459	3
cg01131549	9	134001205	0.40539928325104796	0.7015269364898783	0.563344275485074	3.8355314619319163	0.14693488772659963	9451	3
cg01131735	17	39968419	-0.14119484915194144	0.6215572073763617	0.8202969357251004	0.7214586996456684	0.6971676614859768	9456	3
cg01131866	5	61601529	0.15849801102484587	0.1903245320783682	0.40497015833495975	2.5835012817533474	0.27478930437584775	9459	3
cg01132020	16	85968919	-0.0940353857256421	0.42203511102433194	0.8236801709710753	0.12056868637968729	0.941496787320405	9334	3
cg01132056	4	178170788	-0.009636721882891896	0.12732785709907907	0.9396702535284849	4.410216387125129	0.11023859755264252	9442	3
cg01132064	11	46382562	-0.04295515912064154	0.42159808498927137	0.91884675464985055	1.2980302709783824	0.5225601743839686	9453	3
cg01132100	3	186501723	-0.005099319585169742	1.0770848549537952	0.9962225323756321	2.188627180457982	0.3347693170322104	9402	3
cg01132150	5	131782489	-0.04287112931105217	0.1962624418680384	0.827088043057259	1.405270700868277	0.4952783503919873	9456	3
cg01132407	4	645781	-0.051647286796303184	0.025401945572523465	0.042032118081825456	1.492650978955703	0.4741054614720215	9457	3
cg01132443	17	74735058	-0.08588953291771326	0.1315603213026295	0.5138511374220165	0.24493481169565803	0.88473474165232735	9456	3
cg01132471	1	53556482	0.015481717940175244	0.16807584585287166	0.9266094532036219	0.45459071242556726	0.7966854415423807	9458	3
cg01132484	3	176916496	-0.06691689517468448	0.12455976101889066	0.5911106654264283	2.8594509424409043	0.0908385000983384	5558	2
cg01132502	5	179335607	-0.5494943781634114	0.3523665774012721	0.1188923807593289	1.0093199414178051	0.6037108198926139	9453	3
cg01132515	17	2601803	-0.08394849266895343	0.18420569392509667	0.6485824605285574	0.20069442856204134	0.9045233000986883	9456	3
cg01132522	6	30510021	-0.09969814966971952	0.44153821964120676	0.8213590563049102	0.4752499555051072	0.7884983400724348	9435	3
cg01132568	9	116448416	-0.17034026732204408	0.22017964913799415	0.4391424116000475	4.316723066840103	0.1155142322786288	9456	3
cg01132579	17	55588940	0.19093957961894398	0.18602755153201214	0.3047007966960386	0.18008567938734887	0.9138920335778409	9451	3
cg01132598	16	29973089	0.07502609551125568	0.5439588479790386	0.890298861884566	0.7033100219938434	0.7035227877406097	9457	3
cg01132653	14	101489649	-0.14469675940286447	0.2092197678527687	0.4891874569200743	2.508783541963298	0.2852492923693087	9453	3
cg01132769	7	98633110	0.1343691098254331	0.12280145129182396	0.2738681219436719	2.0198202916145713	0.36425170764425924	9368	3
cg01132785	4	528175	-0.14134987791105177	0.47538654344224346	0.7662094463030754	3.4655775286516644	0.17679069428015626	9451	3
cg01132893	17	46712086	0.0888903764536703	0.06791533026279609	0.1905881771933589	0.04819338776121733	0.9761913134678954	9455	3
cg01132975	3	98312544	-0.48666318516294654	0.9374831828594957	0.6036793566237715	0.21915767377595594	0.8962115070507584	9372	3
cg01133215	6	45399681	0.18827164878132455	0.1849301510489448	0.3086451795361246	1.5518520679175385	0.46027735112757173	9459	3
cg01133262	22	38863905	-0.0077320649412369645	0.3104063611886217	0.9801271556252648	0.7752942000094702	0.6786517972259956	9457	3
cg01133401	19	409679	0.6600544568908363	0.5381959668728747	0.22004055226414004	6.549809552244879	0.03782047046970961	9450	3
cg01133433	8	50822195	0.16862613826813905	0.2528825945345368	0.5048897266683159	2.764520659816966	0.2510105447168993	9422	3
cg01133446	1	203096277	-0.024360104854321794	0.2062551260684958	0.9059831433748924	0.09377085274501173	0.9541967171069067	9453	3
cg01133614	3	111574819	0.15212592614182088	0.17483400155506068	0.38423681453011427	1.8393230655250792	0.3986539495531859	9452	3
cg01133655	6	3140601	0.27312384329982137	0.4636082276664996	0.5557764890591507	1.2298262357818557	0.540687869371125	9384	3
cg01133662	5	134734904	-0.10361413019935342	0.626739183913872	0.8686900979750222	6.393525404539376	0.04089437719538331	9441	3
cg01133779	3	16371295	-0.5485936440304932	0.2727800762906582	0.04431271461935877	0.8414816351079557	0.6565602482497839	9458	3
cg01133856	18	11822136	0.03613470491515853	0.25295495644242455	0.8864083685978008	0.03937542614829772	0.9805048243381598	9457	3
cg01133890	11	1248971	0.27183949056449613	0.18155746386827107	0.13432452667017927	3.917961444778045	0.14100206795147188	9450	3
cg01133989	17	40725957	-0.262179743376222	0.21600792246357317	0.22484297933542144	4.503585706506774	0.10521042851158156	9458	3
cg01134012	8	144635316	0.20961317162364793	0.24369132791990236	0.38970166721258587	0.5305594731058285	0.7669913644431421	9228	3
cg01134061	6	28984903	0.6132185218012133	0.7732625693528086	0.427761771013556	1.16981292356511	0.5571579749386625	9457	3
cg01134139	6	168435636	-0.11783285767888628	0.08519870418097952	0.16665389019683785	0.08886448569896657	0.9565404103504763	9452	3
cg01134157	11	453706	0.46546063477442756	0.24696283242252925	0.059465000526455446	3.0090944867362053	0.2221178363930659	9457	3
cg01134183	1	46860260	-0.1022695800408437	0.1789386057630039	0.5676374057616762	0.3775450636000278	0.8279748232185825	9430	3
cg01134274	1	155239493	-0.00568550406905631	0.179944096496216	0.9747942758992558	1.1601303348052399	0.5598618806319815	9454	3
cg01134282	8	85094904	-1.0075254115316334	0.4603343956347937	0.02861999184382926	1.555868654026609	0.212271155479276	5553	2
cg01134296	17	34122866	0.2876907408585672	0.42476472616173033	0.49821922729278134	0.6082188955303235	0.7377801136469453	9452	3
cg01134297	16	90014983	-0.7446933131955625	0.5225279427459673	0.1541068686009234	11.023041325360332	0.004039959294493875	9455	3
cg01134436	17	81009848	0.553688395748631	0.3969799362174742	0.16309076287721563	0.14382834485386004	0.9306107644470765	9452	3
cg01134459	7	5257632	0.02248034147556399	0.2195000994431482	0.9184264145308286	1.6005657333836387	0.4492018818941146	9456	3
cg01134491	1	11865789	0.6485601373838183	0.6875021165386241	0.3454981784981046	9.93184162891886	0.006971528268581902	9459	3
cg01134551	8	11839138	0.1409856914293211	0.15642994014677333	0.36744451106809306	0.14284119977994825	0.9310702017364901	9451	3
cg01134608	4	26177418	0.11685526863142985	0.18079059119808993	0.5180481652812037	0.6325700660109175	0.728851673774356	9447	3
cg01134637	17	55962522	0.022693745969625215	0.08332186567437601	0.7853433560943907	2.6773097868771134	0.2621981158936752	9457	3
cg01134643	10	5406948	-0.0749256492842243	0.08952710447078917	0.40264617109328915	1.4582840869225342	0.482322624474114	9456	3
cg01134794	4	78529898	0.004120803344921069	0.1309926459327081	0.9749040633327465	0.2727976020648056	0.8724946113459657	9432	3
cg01134935	14	23845091	0.17356879922542529	0.17521496052757507	0.3218785419481872	6.098468705840056	0.04739519849812161	9459	3
cg01134967	10	81370414	0.1771034314420061	0.21623700868405615	0.4127723734312674	0.6204544713971958	0.7332803098275295	9458	3
cg01135165	3	108191083	0.09535560701061764	0.2532806979752619	0.7065586438516961	0.8113834198741157	0.6665156158955746	9457	3
cg01135200	6	147524578	0.1257095350753763	0.5402683942450623	0.8160100658416038	0.2672007585258633	0.874939638773475	9458	3
cg01135259	11	1674211	-0.0965370550754367	0.10065916125426569	0.3375341253380019	0.25364636657129963	0.8808894147998697	9390	3
cg01135315	16	1670311	0.016304389356064833	0.18136879960311278	0.9283695980401229	1.1420894411320355	0.5649349311545185	9455	3
cg01135464	17	48971001	-0.31822981657061805	0.32712168351662785	0.33064383386373697	2.138122804226718	0.3433306156249571	9420	3
cg01135546	17	45949828	-0.0106255528139591	0.08064252427012786	0.8951732058107618	1.0948311710203509	0.5784428162723589	9452	3
cg01135648	4	41983611	-0.37028811020378394	0.16793432312620105	0.027457049859222815	1.0598775284346431	0.5886410144679661	9456	3
cg01135754	16	54318044	0.055219431249311994	0.2146371487759423	0.7969713135935267	1.3514122008846692	0.5087970319309243	9459	3
cg01135780	5	158527707	-0.6985965150341391	0.31547992341680986	0.026801760162868712	3.370935983993076	0.18535766575054138	9457	3
cg01135781	5	177396838	0.06129297673411749	0.17773849321985694	0.7302077449311059	5.310102601819603	0.07029523236335103	9455	3
cg01135868	3	133380420	-0.3018189219877109	0.6651230365128854	0.6499878396660599	0.8685443223889047	0.6477359429058068	9457	3
cg01136183	8	105351092	0.20320902899925605	0.14527315366463112	0.16187102201331527	3.5792315511711603	0.1670243321660724	9456	3
cg01136185	6	32180948	-0.27874162333062846	0.33634620791506964	0.4072547989556808	0.005137761851332082	0.997434415825348	9395	3
cg01136191	2	97215100	-0.12031753055977047	0.25385337633320737	0.635525104688023	0.019915622777530208	0.9900916034578041	9442	3
cg01136232	1	25756842	-0.06310965856863385	0.2788471404111149	0.8209498283492029	0.2668426961419386	0.8750962942825926	9395	3
cg01136335	5	68629714	-0.7768342589104632	0.9089729559124471	0.3927568050300715	0.010648193943879891	0.9946900509129704	9452	3
cg01136447	7	36192835	-0.6718459683435853	0.8834591218198833	0.44697247081203406	0.5611942188959077	0.7553325905497311	9272	3
cg01136458	8	4853275	0.006187101473029777	0.05864012682748158	0.9159713831603449	0.5534757137742533	0.7582532419247625	9456	3
cg01136538	4	26965295	0.08532641293541382	0.15629920072100167	0.5851228945758337	1.1320067405945884	0.5677901570712984	9432	3
cg01136571	2	71357245	-0.019924499374974095	0.5567557237169387	0.9714523675066147	0.8843853760539819	0.642625797227881	9453	3
cg01136606	8	141535901	-0.24663842811160888	0.2036031195213228	0.22575416377507218	2.472856458256329	0.2904196801755522	9444	3
cg01136750	10	26986380	0.1536147535445298	0.7269431269882977	0.8326406559880264	3.4373147131847634	0.17930673136726816	9406	3
cg01136776	14	94417447	0.23939285140942376	0.24859058944948803	0.3355472935975757	1.453992174471386	0.4833587790864245	9455	3
cg01136848	3	51535487	0.023287127676378087	0.25314608363578106	0.9267052960115213	0.16311377679504263	0.9216802754485495	9458	3
cg01136850	4	108288782	0.08090115969936604	0.0762156569344237	0.288473222778378	1.9438772360882264	0.37834885276792085	9457	3
cg01136942	9	124060155	0.24193672177307984	0.2428762891025703	0.31918625732238415	1.9941818437444543	0.368951189351179	9456	3
cg01136977	5	168006712	-0.22152738873549113	0.7127692286545206	0.755954043007935	0.07293875394655891	0.96418761978748	9456	3
cg01137047	6	2970877	-0.04822788629941672	0.15926259574771806	0.7620271027660005	0.936872070283109	0.6259805146388076	9450	3
cg01137065	17	80477010	-0.8131332427680238	0.6868221948859196	0.23645008729728634	1.8111794166489106	0.40430339371287316	9459	3
cg01137198	12	111020449	0.29808463575075017	0.7236995870565681	0.6804200377180648	0.6791426372441277	0.712075510854898	9457	3
cg01137401	3	147107349	-0.06760137371833987	0.09650816269601932	0.4836318869336625	0.010726405803424838	0.9946511533942607	9430	3
cg01137471	9	841340	0.1645321701765106	0.15207047807790425	0.279276158895907	4.305267731211064	0.11617775784199955	9442	3
cg01137532	10	64133888	0.24480324829395236	0.6594327604936837	0.7104639436946478	0.9228623111961727	0.6303808265749592	9457	3
cg01137537	1	162039502	0.3842255094760062	0.8643761116234713	0.6566724922630882	4.153663304832596	0.1253266622486678	9429	3
cg01137708	4	103423368	0.5876460541634385	0.6884143508430969	0.39331412728704407	4.720440104592587	0.09439944809525963	9452	3
cg01137737	16	19533410	-0.26580332661449685	0.49198531331521556	0.5890130567684189	1.4614457207404405	0.48156076305413864	9455	3
cg01137760	11	63796198	-0.7931646084431567	0.6277249830522871	0.20639004134269753	1.3305880914868264	0.5141223299954708	9453	3
cg01137792	14	34971569	0.12510077084450236	0.08955306410789408	0.16242989037332728	2.010985875865485	0.36586424198332845	9447	3
cg01137926	17	80607982	0.2690391409332345	0.4901128229573907	0.5830513762324941	0.04640368650838844	0.829443659886041	5558	2
cg01137949	2	97489585	0.008243873856359635	0.23869457768447702	0.9724486735297253	2.2725786900093863	0.3210079643808255	9459	3
cg01138020	17	4337094	1.8648569909582544	0.8080988372729015	0.021015325014554657	3.2635194195670914	0.1955850981162268	9457	3
cg01138078	7	1220000	0.13077820396899698	0.2490161427211955	0.5994583288897407	0.12345449856266716	0.9401392754874347	9455	3
cg01138164	7	96648447	-0.0699200578954579	0.11841938210567665	0.5548927687414367	0.44911745193616087	0.7988686609868645	9454	3
cg01138171	2	131724244	-0.011605458065822543	0.06829758610801129	0.8650692264332522	2.605539752811377	0.2717779581473861	9459	3
cg01138448	15	45028595	-0.18359580047379834	0.11508356721289675	0.110639366952175	2.6041088623886806	0.2719724699590678	9430	3
cg01138530	22	39097540	-0.41113005449825907	0.5780121357635598	0.476909046322054	2.4780489255015508	0.2896666607673384	9456	3
cg01138653	3	52720323	-0.36046433373153947	0.8238796995943242	0.6617338457692192	0.02272439210981644	0.8801759919481541	5492	2
cg01138671	6	32130686	0.5292496935879363	0.22212409166428837	0.01718732418099066	1.7899676424346413	0.40861420946786536	9457	3
cg01138673	5	14159230	-0.04574944921563572	0.19286947941756558	0.8124983836063518	0.002285106337901747	0.9618734162852447	5364	2
cg01138720	7	592465	-0.14469874435891844	0.2127595944506031	0.4964383347559183	2.7130907651191745	0.257548975058881	9456	3
cg01138728	7	97737017	-0.10861382676773534	0.23887559732301317	0.6493338381523985	0.9531883409367884	0.6208944554764799	9419	3
cg01138791	16	990105	0.1132146548207405	0.24066612384430827	0.6380535032637522	2.051957649914927	0.35844543829603703	9442	3
cg01138819	5	171055226	0.09523873673035539	0.14303590060494906	0.5055146587449413	4.443820442934777	0.10840183940200346	9438	3
cg01138839	1	113256886	0.27057956767352764	0.2364743589018884	0.25253087360388593	0.5536139439405521	0.7582008369999048	9442	3
cg01138867	5	160975792	-0.02989482440898015	0.15661338479633855	0.8486173009419063	0.311111849177563	0.8559392075422	9444	3
cg01138921	3	140785473	-0.30244754289226183	0.21233029852375368	0.15432490209128144	1.5640462363212835	0.45747953927600316	9459	3
cg01138972	6	31509891	-0.08752136029855372	0.5938738283204723	0.8828370939183917	4.033371601945079	0.13309584103717423	9457	3
cg01138981	6	39693360	0.7670399696663245	0.5025193461286831	0.12691303160702605	3.863969615165809	0.1448603929524121	9361	3
cg01139016	2	236656087	0.0863820397074402	0.11165750853940012	0.4391472877125896	0.42631300898714497	0.8080296670463389	9454	3
cg01139031	7	44622423	0.4990257018219925	0.5552551926170632	0.36879533956469146	1.9161117863298358	0.38363799470264415	9456	3
cg01139039	7	150778208	0.31934627346820865	0.2504652252540021	0.20230484529137316	0.31539332907088286	0.8541088241751162	9456	3
cg01139059	2	122512988	-0.2457349852354105	0.5109620793618674	0.630569042762691	0.5173149157056475	0.4719893153471673	5556	2
cg01139101	2	17492831	-0.09452765364989538	0.14755805636284733	0.521773955302383	0.23284461646065663	0.8900992476761581	9410	3
cg01139342	16	85520338	-0.061057830581520416	0.26596454643622414	0.8184248991364257	3.631612671924287	0.16270665925122338	9456	3
cg01139403	11	126815651	-2.0292911580380195e-4	0.10832911743575385	0.9985053518613097	0.4536441640626797	0.7970625814308413	9457	3
cg01139412	19	50316597	-0.8423314159975879	0.4724614517633181	0.0746095120975921	0.40916913925080745	0.8149858159578636	9456	3
cg01139503	14	102047899	-0.06276812442105578	0.19728898678226653	0.7503687231665773	0.6916008216087028	0.7076537130478318	9458	3
cg01139508	3	44626538	0.22319497195575622	0.36394344835479164	0.5396989646345032	0.24319343196786594	0.8855054066805481	9419	3
cg01139526	5	139682850	1.4018835327945542	0.5904497317213312	0.0175839737566504	1.302089681812132	0.5215006068361328	9452	3
cg01139553	3	193493033	-0.313404736026253	0.24163490842322333	0.19462512114301758	3.0400588800770905	0.2187054481606122	9458	3
cg01139586	14	90798784	0.24311890003377792	0.11171545681667831	0.02953781824923781	0.015809327247548827	0.9921264960733659	9456	3
cg01139627	1	94344929	-0.18310707087309913	0.6482255920381446	0.7775798495399113	0.12935507536645835	0.9373696810469009	9457	3
cg01139651	6	33255541	0.3333970165585026	0.31497631668258724	0.289835383984108	0.22262978164644598	0.8946569852943662	9371	3
cg01139699	15	49277592	-0.05925812719933273	0.11954201791402175	0.6200993052019724	0.215802933139077	0.8977160471143911	9459	3
cg01139761	8	143292612	-0.4097059919544384	0.2300913572371756	0.07497403909106409	2.0342330611729014	0.3616362051601615	9458	3
cg01139808	6	170549344	-0.06455322294796206	0.13473315093328808	0.6318539188000368	6.302662231343373	0.04279512367673919	9455	3
cg01139861	7	50343298	-0.07052677438338817	0.07793081569330448	0.36546955995499775	0.254160086202886	0.8806631787637672	9440	3
cg01139880	16	1545088	0.04911867267414618	0.1558205203903936	0.7525900985657573	1.5404278495715351	0.46291402893364847	9456	3
cg01139906	3	10290027	0.324142549261465	0.547194629692826	0.5536017906783107	0.38482445687675315	0.8249667236436091	9459	3
cg01139966	1	150669796	0.13999114254686038	0.4551477910635812	0.7584073162161218	2.3388814427676277	0.310540571408193	9449	3
cg01140006	16	57701999	0.0561003381864551	0.11325743833293105	0.6203638871502676	2.714270304693335	0.2573971252373178	9424	3
cg01140008	6	34002114	0.04613288364005254	0.10640145653603836	0.6645979652099911	0.9036410705331286	0.6364683831048578	9457	3
cg01140101	1	202113040	-0.5941347570461823	0.5890185279403425	0.31312523653211377	0.29810334949039413	0.8615245946847714	9456	3
cg01140102	5	176766085	-0.031107106121924473	0.2701328385589119	0.9083223861306677	0.08933957095952508	0.9563132182104108	9458	3
cg01140140	6	19194721	-0.06139781463628554	0.10984568016919789	0.5761985054033474	0.009307163711216145	0.9953572292797662	9322	3
cg01140143	6	33039396	0.04648276283924465	0.09119969156745496	0.6102748675279082	1.3742818160905357	0.5030121731683763	9358	3
cg01140214	6	31110647	-0.005193594288909432	0.1709295978132926	0.975760481363247	6.446093399220349	0.03983351245103158	9458	3
cg01140244	10	134498960	0.5337958705021283	0.2750811814274174	0.05231858433485514	0.6856317752167268	0.7097688767767094	9455	3
cg01140247	10	77784369	0.20658985210697703	0.1732198361706417	0.23300825188535057	0.24519537162045785	0.8846194859513683	9457	3
cg01140293	20	35807911	-0.05129234888157894	0.6511342834096058	0.9372125107790932	0.33178837689375096	0.8471358662089755	9457	3
cg01140585	2	73493377	0.24531954987854732	0.20513837744046826	0.23174592698456756	4.078593292113652	0.1301201992555318	9457	3
cg01140616	14	57518666	0.013497812214954578	0.0853893999572207	0.8743987813946401	0.42861120115414414	0.8071016965863046	9455	3
cg01140783	6	132825654	-0.3696290452314628	0.41479221369591324	0.3728655623491152	0.9105645097134745	0.33996468204601243	5562	2
cg01140985	16	71843559	0.02155255912340503	0.10054720642919408	0.8302720712161674	7.299356768912416	0.02599948927413186	9457	3
cg01141074	10	86527108	0.2404353181038518	0.24150960729739154	0.31946797634553564	0.030581800840086007	0.984825411803592	9454	3
cg01141237	2	198175400	0.4347530851487587	0.33947273950390505	0.2003090508580017	6.643419271612354	0.036091076383023606	9425	3
cg01141252	19	45251925	-0.06391638982177437	0.7264655891144972	0.9298904417116673	1.7290394311641326	0.4212538256976086	9441	3
cg01141269	10	103500682	-0.5822778408237382	0.2525187181080756	0.02111734308020063	1.0509384550686571	0.5912778554142869	9352	3
cg01141339	5	72530198	-0.1353754399944243	0.25482241311351606	0.5952427398780229	0.2865858572400513	0.8665002090054147	9449	3
cg01141413	4	1764152	-0.141016988400366	0.1949189992469056	0.4693945186397916	1.008882853556577	0.6038427716462498	9453	3
cg01141438	3	189836207	0.05390488646653888	0.2570747238468932	0.8339130082897004	7.510462702169136	0.0233950375157699	9456	3
cg01141445	4	186944988	-0.029734068927777746	0.1708005572746266	0.8617974931584087	1.3355434170263492	0.5128500849872231	9321	3
cg01141459	22	30476452	0.2196813354303682	0.09943906821112035	0.027160351198577775	4.664438351086897	0.0970800701481197	9448	3
cg01141572	4	146682572	0.3704064605880911	0.8567732771564845	0.6655035626579631	0.29725967563040034	0.8618880942382876	9379	3
cg01141580	17	59477027	-0.12901653675302832	0.5444731010483133	0.8126903998801904	2.8763710675884457	0.23735804634662142	9456	3
cg01141636	5	156769766	0.21130726794166713	0.21848509539928637	0.3334704077528057	1.9067135568408298	0.38544499598816095	9456	3
cg01141645	8	62627837	0.3121799690551748	0.2085428820150506	0.1344041451199645	0.6729259534001638	0.7142923285457173	9457	3
cg01141769	21	17101987	-0.1831464083726559	0.5410080687539293	0.7349652901640401	1.84958411021335	0.3966138843324498	9455	3
cg01141812	6	123317124	-0.07370467644507171	0.16108858480226285	0.6472820423280743	1.6362553554587111	0.4412570569700085	9457	3
cg01141838	11	62474744	0.10003532204973342	0.19780903820749182	0.6130555855408064	1.5775198874953267	0.4544079374501554	9369	3
cg01141940	14	60097247	0.3132535266605321	0.456225215190142	0.4923219877820795	0.5860050445250702	0.7460202590358986	9449	3
cg01141973	5	102455888	-0.1494207153733213	0.7380120482566399	0.8395541646213694	0.9062649353208964	0.6356339271099916	9457	3
cg01141993	5	405567	0.33504536020508424	0.2244541551190858	0.13551264987327988	3.836828125628928	0.14683965603343543	9456	3
cg01142066	2	96010652	-0.2564768754547233	0.2188721457559185	0.241272784879616	4.144883124490561	0.12587806706961763	9453	3
cg01142096	8	682091	-0.027281635591645557	0.35725090984365365	0.9391283359574807	0.48415468051909316	0.4865464196346479	5562	2
cg01142152	16	30087526	0.690459080641819	0.5926531318593131	0.24400657470491638	2.8055737868158594	0.24591068123094684	9343	3
cg01142302	3	9988590	0.0022803161609020865	0.06643716789503062	0.9726196653754318	2.0888893405441147	0.35188717853979623	9458	3
cg01142353	4	1675595	0.09714652000754848	0.35072049897943464	0.7817868016791996	0.3096328310130192	0.8565724164630669	9441	3
cg01142396	2	131044434	0.2421842195201936	0.25710089460706037	0.3462022446791536	4.496202796281091	0.10559952581159651	9456	3
cg01142430	6	170481370	-0.2286445546009257	0.1826600546952163	0.2106613115236743	0.106981997317715	0.7436066025956514	5561	2
cg01142438	5	178489987	0.4313285788392755	0.30949209536868666	0.16341851893580012	6.624854169394266	0.0364276533739087	9454	3
cg01142445	18	70538624	0.03627091532175017	0.14578023216174313	0.80351128016549	3.2720741870400936	0.19475029226373186	9447	3
cg01142475	17	10452905	0.013917326721592427	0.05415303797715321	0.7971788306425778	3.625006841598061	0.1632449540248228	9457	3
cg01142526	5	177541754	0.024792091717540116	0.48841528104442977	0.9595165496945536	0.43693760910642176	0.8037485523487705	9457	3
cg01142564	10	134765033	-0.15676803884491153	0.14343638553746751	0.2744180760366767	3.4512569772293773	0.17806110722003812	9449	3
cg01142576	15	41523383	-0.12497320407475074	0.7453097182776104	0.8668353788906857	0.8176563435378419	0.6644283900691184	9440	3
cg01142579	4	183769187	0.5186164374129902	0.2264314041805071	0.02199866407333633	1.0371500014129478	0.5953683432414072	9451	3
cg01142596	16	68680250	-0.432895627589014	0.33974253113775105	0.20259703545487406	0.09448072522569191	0.9538580982092061	9453	3
cg01142635	4	6224117	-0.03383648964917535	0.08997284337669513	0.7068615313253466	0.14349661411394987	0.9307651333476792	9453	3
cg01142668	16	2086846	0.9068787599919768	0.6632114268919209	0.17149833042732307	2.854247147103757	0.2399982677074359	9424	3
cg01142676	11	117695591	-0.33776385733743236	0.14884408862009146	0.02325336846363731	0.4449170335073507	0.8005482154002369	9404	3
cg01142693	8	144696044	-0.2839754842564108	0.12210011488371132	0.020031392148164587	0.6494203617947687	0.7227367862186348	9448	3
cg01142710	5	145713754	-0.006416227825934802	0.24813479906743535	0.9793707343705379	1.5339986072691998	0.2155133157009095	5562	2
cg01142721	10	85985448	0.02047924747391677	0.049527982701073565	0.6792488024923737	1.0584305980938864	0.5890670298248448	9450	3
cg01142735	8	103932076	0.3166514374521047	0.19976201619018455	0.1129337614574712	0.30738853501247065	0.8575341569939778	9453	3
cg01142811	5	96144364	0.0366986943172074	0.19133269000265588	0.847894431385019	1.4607861414965548	0.48171960298656974	9458	3
cg01142936	17	79604293	-0.3045399281277376	0.5355207329205942	0.5695733257878622	2.2588032959841393	0.3232266018584079	9452	3
cg01142969	15	41165762	-0.0159296563893051	0.07248136219995875	0.8260456921484742	1.62918280118823	0.4428202264826523	9454	3
cg01143068	15	42888179	-0.5498795863961471	0.19776100894871138	0.005427094813385395	2.2388363114796173	0.3264696938892989	9458	3
cg01143204	22	30987612	0.4518676055055269	0.6059480923527993	0.4558365808881832	3.183074884741444	0.20361232874723662	9450	3
cg01143222	6	53514587	-0.3573123576428386	0.22253249638780517	0.10834781510291278	0.030598894602582846	0.8611382538265996	5498	2
cg01143247	2	3469390	0.13280202564479043	0.25422099080686644	0.6014001253369184	4.603603239881778	0.10007837800483381	9455	3
cg01143375	3	191670642	-0.10133055757286116	0.3419488959706193	0.7669761989650082	0.7064942747548165	0.7024035817460887	9457	3
cg01143423	1	211750967	0.34732275644924926	0.5443553554174815	0.5234449331321117	1.6364298819600012	0.441218553124857	9458	3
cg01143426	1	43812393	-0.2825579220742566	0.21550281629527665	0.18980488960318012	3.759347711301107	0.15263988027405548	9454	3
cg01143454	20	2795601	0.22319883311225763	0.24244708886339425	0.35725490093041606	0.3506304560504235	0.8391924420937977	9456	3
cg01143510	3	149471298	-0.15338192856854374	0.1768191456750577	0.3856949986026048	2.3477920138972355	0.30916010195939236	9455	3
cg01143547	6	41903527	0.12612078182984693	0.20266351754795814	0.5337339978058575	0.24163669071380614	0.886194926395318	9458	3
cg01143569	3	51533805	1.8037839196580332	0.9341507703327894	0.0534911571459236	0.1285434750960489	0.719947019495415	5534	2
cg01143579	17	1956958	-0.24323697154283577	0.5415549172750899	0.6533266763183658	4.926123581052096	0.08517376709305233	9454	3
cg01143607	1	40026447	0.19405321978478515	0.15689875251674817	0.21615934768574388	1.3120628371230236	0.5189065766046287	9452	3
cg01143764	8	314269	0.3985542397106459	0.1781520756072525	0.025276052510269598	1.9349299712955306	0.38004523812583096	9453	3
cg01143804	4	40751845	9.106156348836103e-4	0.5089333732034289	0.9985723754690182	4.593951498938536	0.1005625105349549	9417	3
cg01143838	3	193189957	0.5131456101381401	0.22553014911975913	0.022888773604902952	7.1023106773811575	0.02869147213022519	9458	3
cg01143938	22	48606263	0.03629431104415909	0.06746975423143696	0.5906222433116848	5.385858438746124	0.06768239214524986	9457	3
cg01144019	15	63188741	-0.0504851283560483	0.22124734895731543	0.819503117701887	1.5074244346473247	0.4706162761543258	9458	3
cg01144053	2	7571361	-0.733194468213124	0.5412901476531963	0.17556692224521897	5.402170263555047	0.06713262545555736	9458	3
cg01144086	16	50715260	-0.6019702085912229	0.9182109008393801	0.51208773424889	3.95965948626076	0.13809274654827597	9456	3
cg01144137	2	860809	-0.16926098213111873	0.17356309456696464	0.3294546264154203	0.21458696071329125	0.8982620120468874	9451	3
cg01144148	2	24163529	0.5994239693020397	0.6127965003345048	0.3279863646004292	0.26581795956158216	0.8755447807599489	9406	3
cg01144225	16	2574238	-0.3215593747648455	0.27086828171603333	0.23517123393896633	0.5377015309092323	0.7642573007290849	9456	3
cg01144251	19	51514146	-0.024513498203851358	0.10765902711603846	0.8198828107544409	2.2501136966047195	0.32463401194130803	9458	3
cg01144283	14	102963399	0.0033636346431687365	0.22935028290255827	0.9882987022737246	0.7737196390221669	0.6791862969209176	9450	3
cg01144286	20	9495596	0.03504756864086423	0.23784529757171397	0.8828522379172534	1.2074765158686738	0.5467638665709998	9456	3
cg01144436	11	17743946	-0.04336760024360537	0.04994286683615599	0.38520591573886087	8.09786328827316	0.01744099788194809	9421	3
cg01144592	16	11158227	-0.23213979168256327	0.1999429904884437	0.2456297372981409	3.5044726160556308	0.17338576559008992	9453	3
cg01144693	1	85359106	-0.0466627664541308	0.5122387222935741	0.9274165160219906	0.19919164415959242	0.905203207258688	9454	3
cg01144764	10	121633063	0.19421103728240022	0.3327051274039033	0.5593998094679828	1.9262599277004844	0.38169631866656983	9409	3
cg01144768	2	315136	-0.035540267293223265	0.26336398835297625	0.8926535171085872	6.594313835181552	0.036988178492533406	9458	3
cg01144921	16	2563560	0.9099103613958158	0.8154036246708034	0.26446417707592074	1.9596761871824517	0.3753718690429967	9386	3
cg01144933	1	13840612	0.09585313745434412	0.39534570324401525	0.8084284152515664	0.1640732833244097	0.6854336985062115	5554	2
cg01144965	8	1811760	-0.1332195086027336	0.20313370955030732	0.5119388085474449	2.7397385454478007	0.254140180434851	9458	3
cg01145026	22	50484121	0.10584796096787971	0.20056288286670768	0.5976697513965415	1.1488231585377768	0.5630360734515424	9452	3
cg01145054	21	47063285	0.6874918399819386	0.45529044739793917	0.1310415946602513	2.109704602456083	0.3482438586981991	9425	3
cg01145119	8	144441955	0.031111951510295024	0.13073571586683672	0.8118997752466706	0.1178348257406319	0.9427846278183156	9431	3
cg01145137	20	62057514	-0.03129092393087511	0.13884628775298744	0.8216962880347147	0.5986850237619584	0.7413054600196557	9458	3
cg01145232	6	150245071	-0.019660878807487413	0.05517532082928244	0.7215899607960766	0.03479984160867938	0.9827505836316429	9328	3
cg01145317	16	86542838	0.7318836594360498	0.5608293687642814	0.19189203832623006	0.19299052608887204	0.9080141988124737	9453	3
cg01145333	7	42954591	-0.17269842582563683	0.15010032966950915	0.24991606513680353	0.6442673397876268	0.7246013264737896	9443	3
cg01145353	10	124274203	-0.32624865080866705	0.4404923823966758	0.45890848116136207	0.02074950539343376	0.8854634459307029	5562	2
cg01145364	16	30969135	-0.4781390836784191	0.5450552152982767	0.38036142836846504	2.084400045513523	0.35267792836607414	9459	3
cg01145394	13	34492460	-0.426506043943553	0.29498718848950545	0.14822040315508794	0.20677181770689085	0.9017789018617975	9457	3
cg01145396	2	233403063	0.25933051280553354	0.2166383120604	0.2312805517748266	1.1789409537451816	0.5546208915808751	9457	3
cg01145398	10	135075451	0.14528165664981343	0.29643438450989873	0.6240651317179686	0.17064473556557583	0.9182162333540951	9425	3
cg01145420	17	37356856	-2.5687025973761934	1.428497658690456	0.07214774736534695	1.0419917474528246	0.5939287752909984	9424	3
cg01145430	15	45670526	0.5512266085678587	0.4048660956704619	0.17335462644770414	2.584604001621239	0.2746378383231316	9450	3
cg01145442	11	6790970	-0.061088675456682826	0.25616593943197813	0.8115142076603624	0.3991151124756621	0.8190930755403231	9458	3
cg01145475	6	7313460	-2.4418449126215176	0.6863426815334625	3.74025889996464e-4	1.9175895801886638	0.16612262722931467	5562	2
cg01145544	21	46889296	-0.3405908268537945	0.24208787491313766	0.15946023408529708	6.12616503503761	0.046743385610773874	9458	3
cg01145559	14	102605829	0.12855267611416463	0.582700987964968	0.8253920900091415	2.2763813461977107	0.320398202781821	9422	3
cg01145583	6	160211477	-0.24699917358653206	0.3610054618507617	0.4938502174238732	2.7803288590940456	0.24903435265910245	9431	3
cg01145600	6	53412916	-0.2393069718265993	0.3433340510192221	0.4857970735000907	0.7444343235788609	0.6892045573768999	9401	3
cg01145653	3	125775696	1.1918266735040706	0.6212825203106207	0.055068818468249715	0.04284636344275891	0.8360148321960565	5553	2
cg01145686	2	501496	0.16078737655113784	0.13259658414134148	0.22528060044159848	1.1975920448852557	0.5494727909150261	9458	3
cg01145709	7	10979247	-0.024648435686707784	0.2824889498967329	0.9304692096120866	0.7681469291943283	0.6810813899716377	9432	3
cg01145903	5	115697588	-0.1574302270308937	0.14144496947291604	0.2657024296098035	0.0016200480311292509	0.9678939589598644	5562	2
cg01146063	2	80549973	-0.16059461850095025	0.1390369768019066	0.2480700741430822	0.8747635001835639	0.6457248788211261	9457	3
cg01146232	16	51185147	-0.1836607893285791	0.20844189218416792	0.378256847606003	1.1152908177318763	0.5725556123096662	9456	3
cg01146324	13	30887187	-0.012455585568417417	0.10631432980691073	0.9067347644380224	0.03438487527061447	0.9829545089919117	9458	3
cg01146501	5	110849552	0.03904372558816704	0.2135141751788039	0.8549059451151058	1.0655400886372859	0.5869767639682826	9459	3
cg01146514	17	42422409	-0.5248885049745073	0.5689452237600384	0.3562343503803709	1.2978088722545817	0.5226180246637628	9458	3
cg01146539	5	134688623	-0.32481809798517014	0.14560987403410403	0.02569820728376102	0.6642734798984093	0.7173892203817777	9451	3
cg01146614	6	159235211	-0.015616940027478139	0.3488908949550615	0.9642972752553302	0.5316342235756104	0.766579313001551	9447	3
cg01146808	6	106551368	-0.0035140472170106865	0.11586090370376032	0.9758039673482937	0.01306622615763325	0.9934881813063227	9457	3
cg01146928	22	46455670	0.0693614586983788	0.19234195932678297	0.7183870294294146	0.22089258449610283	0.8954344206678102	9432	3
cg01146943	13	51416749	0.03868515606493152	0.1512030975454452	0.7980674629665929	4.87800312460893	0.08724791960047862	9457	3
cg01146980	5	34930244	0.67922897155205475	0.662061535879932	0.30492445238023835	5.4135403009996725	0.06675205801445498	9412	3
cg01147013	3	45017855	1.1287672531469173	1.0829842393276525	0.29728426160191	0.34240458439185717	0.8426510944886116	9398	3
cg01147055	13	114838162	0.06298701246289568	0.16617735590818686	0.7046619700548186	0.068608117244949	0.9662776549133185	9456	3
cg01147079	16	72392048	0.18638601344430514	0.1783690442454792	0.2960479430669063	1.1879729066537048	0.5521218836709659	9452	3
cg01147107	1	47696505	-0.022923182572741087	0.35604065704516247	0.948664780797901	0.369332701000808	0.831381627645781	9459	3
cg01147137	5	55116395	-0.08501829011641396	0.16906361504410894	0.6150503926495573	1.9914445818735342	0.3694564930708752	9456	3
cg01147192	11	69519199	0.028027995966419847	0.31283314489953545	0.9286097936487198	0.13265620434700112	0.9358237681025824	9424	3
cg01147352	16	86767299	0.0614529178797103	0.07237125142807664	0.3958065205369845	4.108863985261038	0.12816561391947837	9447	3
cg01147367	13	25860902	-0.5061424984339331	0.4690760572818238	0.28057876342259713	0.6678384426059751	0.7161116264549868	9451	3
cg01147465	14	45366798	-0.4290335661813606	0.5570018070724124	0.44114849591702887	2.809935157381627	0.2453750117030869	9413	3
cg01147467	2	30139155	-0.041116888846752686	0.12040370247717053	0.7327333034067502	2.834591579759228	0.24236854698234098	9398	3
cg01147550	17	47210027	0.05190040619355623	0.4131267502569049	0.9000261700889229	2.749603438607396	0.25288973398640785	9431	3
cg01147665	3	32146075	0.09543053277403742	0.17294314064917574	0.5810833755094125	0.599167094238166	0.7411268008140393	9419	3
cg01147714	2	173686002	-0.19237286572001802	0.18072467463638886	0.2871236763469913	0.6047637775262064	0.7390557738957261	9458	3
cg01147727	14	105363015	-0.12395886488492562	0.13808080465251085	0.3693311176118573	0.723451707509193	0.6964732772060025	9457	3
cg01147810	2	175197693	0.10319103471377818	0.33783026568205593	0.7600216872178995	0.8107253333157021	0.6667349644650786	9456	3
cg01147923	17	18087580	-0.2996188340118596	0.6223784075415894	0.630225536335247	0.5247201597202222	0.769233988166258	9457	3
cg01147995	20	39765948	0.4207313021680443	0.5513645608454504	0.44541997740248573	1.01439480137726	0.6021808878277554	9424	3
cg01148002	10	134557971	1.5089855390421683	1.0260930934686057	0.14139588624611774	0.16706007247533425	0.6827379413857981	5531	2
cg01148073	16	82126267	-0.0669666833108919	0.19738600567527795	0.7344081218909748	0.2949672401003367	0.8628765720805814	9456	3
cg01148092	6	40509971	-0.2882868590219415	0.37696551546336604	0.444416506479435	0.02854064874894771	0.8658440101710588	5551	2
cg01148120	6	27655674	0.15669114965901754	0.6883803521261573	0.8199393957312251	1.6370100160601766	0.441090588720734	9449	3
cg01148127	17	1478604	-0.0677911307936717	0.1925349506055056	0.7247649250006178	4.004435922489432	0.13503544745833568	9458	3
cg01148193	2	135675773	-0.07441130502463104	0.44317190622311126	0.8666570825966513	1.1985655926107925	0.5492053870100022	9456	3
cg01148276	15	68608583	-0.26902624511657036	0.21017651082147076	0.20054461505987278	0.30861092810823787	0.8570101952156569	9451	3
cg01148441	22	43807949	0.33946314173348724	0.3493262644193044	0.33116732294897266	0.8678927548906498	0.6479469991272081	9455	3
cg01148731	5	174156296	0.05519821362356647	0.05758189238573531	0.3377584407662288	0.9001753420122152	0.6375722525705969	9433	3
cg01148741	2	96811453	-0.2520922402459883	0.17237821243281778	0.14362155306574848	0.020476623014014837	0.8862139285222385	5562	2
cg01148781	8	99963021	0.10373519098393331	0.10837378366438924	0.3384672238765944	1.8261758405586372	0.4012831784304084	9434	3
cg01148786	3	97540262	0.55970630972063	0.5006458882791103	0.2635804666817511	1.5463498489014165	0.4615453679514145	9449	3
cg01148801	2	11295394	-0.3515139489570057	0.326829616080295	0.2821390252515825	2.247850139654413	0.32500163372229396	9457	3
cg01149053	16	89342195	-0.2873990886777821	0.18190223072282574	0.11411496926731642	0.13806253388631112	0.9332974982621659	9459	3
cg01149239	3	196746085	0.3143573698118145	0.1357217683714308	0.0205479101708105	0.04069740776945005	0.9798569338079791	9457	3
cg01149259	3	47021396	0.27498594509960517	0.72961909049988	0.706255550755948	1.059509816498683	0.5887492495810047	9438	3
cg01149264	16	644081	-0.02785452329686866	0.44622437302089396	0.9502262304877599	0.5289670040215729	0.7676023126577834	9449	3
cg01149347	2	120770807	-0.3045614532728147	0.9018386402890295	0.7355804628430228	2.30260977329292	0.3162238637430265	9420	3
cg01149415	20	44745522	0.23251394769055272	0.205752568924537	0.25844848641811996	0.9958294726713774	0.6077967556717895	9456	3
cg01149449	11	79150906	0.3547570494965662	0.29720656558406977	0.23261960407963517	0.5213363676970478	0.7705365536747908	9457	3
cg01149677	16	1808230	-0.0856182965968813	0.8616075627091969	0.9208441760119199	0.773831253971849	0.6791483943063743	9442	3
cg01149683	3	66705803	-0.095591530610327	0.08906674720914948	0.2831557182295097	3.6000309547841876	0.1652963298456794	9458	3
cg01149712	2	166807417	-0.17864679695236607	0.2049429392381771	0.3833772874520504	4.197107160676141	0.12263367979769361	9448	3
cg01149768	6	33374036	-0.024083896660027717	0.23940509111308103	0.9198688439546917	3.3897917306491134	0.1836183490693567	9453	3
cg01149896	4	37828114	-0.4742955987057392	0.6972263296163921	0.4963394696793392	0.26433556029167504	0.8761939747933029	9458	3
cg01149929	5	15750836	0.04867573912544288	0.08370784735228957	0.5609065294883713	0.08777078374081777	0.957063638461264	9458	3
cg01149940	22	50632967	-0.04977015246292946	0.1963091624957316	0.7998591125961555	2.406970695998928	0.30014627254578413	9457	3
cg01150014	8	1383797	0.13515404177295817	0.3353194879112865	0.6869037151015787	4.376208081855578	0.03644398770364693	5561	2
cg01150044	8	9766800	-0.08428549095591832	0.08125738030571852	0.2996120607784291	5.84347213909962	0.05384013589749232	9456	3
cg01150105	3	175139160	-0.11256954669854623	0.11317333093899527	0.31989924191668323	0.4716201188056735	0.7899306995931683	9425	3
cg01150270	15	95869918	-0.07552133922789195	0.06052579442406024	0.21212093439595492	4.3563941473273085	0.1132455200268045	9369	3
cg01150292	4	3713287	-0.06430086541159574	0.1444776250998654	0.6562781272637652	1.661501523275209	0.435722040102585	9453	3
cg01150297	8	37594251	-0.5648986513731835	0.6039632711808821	0.34962364619731395	0.12267310695718776	0.726153180582242	5550	2
cg01150351	1	4220528	-0.06394757821449369	0.1345043744119193	0.634479649569733	1.4690103436775814	0.47974279049376534	9436	3
cg01150411	2	136879327	0.008885302142156083	0.2413742205826909	0.9706354531711903	0.4688787621853629	0.7910141828534949	9459	3
cg01150433	3	147142182	0.09972153363855027	0.19646002566889006	0.6117395154126166	0.0946989455956361	0.9537540282533226	9457	3
cg01150454	2	95787883	0.5168486878800731	0.7809148037993918	0.508067173774621	1.1287275398994001	0.568721869619576	9453	3
cg01150641	1	976168	-0.8590949850361752	0.4111766502532995	0.03667556116821558	0.24749926773377334	0.8836010369664316	9450	3
cg01150683	10	111216646	-0.0650836860964557	0.24136403051478705	0.7874299277931789	0.5559072022937697	0.45591400946699356	5559	2
cg01150799	4	108955838	-0.2252195476671034	0.14154660638529834	0.11157953406547147	1.6382114990677028	0.44082568687390367	9457	3
cg01150866	10	45460926	-0.08314851282700213	0.15971109419092513	0.6026327226403339	1.1948433074457752	0.5502284883156903	9374	3
cg01150918	2	130348025	0.022721589544823045	0.22767025282108622	0.9205027652182786	3.5493102673943664	0.1695419087098141	9459	3
cg01150936	16	67235960	0.05117325643314498	0.21200396552601833	0.8092615654517985	1.8600760800881369	0.3945387018165361	9457	3
cg01150943	4	109832501	-0.06694317638160714	0.07633601375933835	0.3805115969894225	4.158131364126509	0.12504699128258218	9456	3
cg01151029	16	76342377	-0.2205247353817476	0.17895939997466603	0.21785150681462984	1.6491042947230778	0.4384313011179836	9449	3
cg01151135	19	34311174	-0.21641614551006644	0.5426082785032514	0.6900080327939162	0.5457291545428679	0.7611958638702022	9456	3
cg01151365	15	31090636	0.23788660216391105	0.2872088859830237	0.407517415122447	0.2796083917177407	0.8695284760077863	9453	3
cg01151424	11	17411006	0.010178980746464335	0.364298407505173	0.977708947520672	2.8048036784129	0.24600538840447095	9397	3
cg01151584	11	64627528	-0.4697526264213531	0.14133892065309128	8.886673535903456e-4	6.59634505906184	0.03695063192640998	9436	3
cg01151678	11	100473252	0.2823196955534172	0.2835061408622566	0.31933999293620613	0.040060308828909326	0.8413627106769644	5557	2
cg01151686	17	33307622	-0.5654107528601728	0.975459278376119	0.5621604989105364	0.5225243056045802	0.770079014779567	9421	3
cg01151699	22	37099259	-0.4648176974823525	0.41337131043747954	0.26081978330652184	5.222228516126313	0.07345265293697797	9450	3
cg01151821	8	124554187	0.45034194153069845	0.6233074901784779	0.46998487735729344	2.796415990316551	0.24703926307767882	9458	3
cg01151840	16	2129668	0.07095893888638871	0.24532396186237612	0.7723932442122261	0.5924990506664425	0.7436018573676094	9456	3
cg01151966	10	83634485	-0.059362799680819464	0.2591055351403959	0.8187860293834702	2.1621003716639406	0.3392390744380705	9454	3
cg01152015	11	133820837	-0.10479970384991892	0.17168557923873293	0.5415859659777029	0.28092537937240925	0.8689560853521836	9446	3
cg01152019	2	177015044	0.10767712556068348	0.07121251505838376	0.13052027818780726	0.13551905717141977	0.9344851635292826	9456	3
cg01152025	9	15305873	0.12970192926720733	0.11422275261886729	0.256158572952072	1.5130032608542894	0.46930536213727647	9458	3
cg01152052	9	139690955	0.16592728462142853	0.094589835849219	0.07940023704689714	0.1952570956871273	0.9069857430003101	9338	3
cg01152056	6	166260319	-0.00949992764654133	0.044965889231668714	0.8326768647745273	1.3536752581374782	0.5082216391223744	9385	3
cg01152072	4	27097275	0.178247221260407	0.22308877086597229	0.42429224872920407	0.4314362640501195	0.8059624448620198	9458	3
cg01152073	5	179246575	-0.16629401542231365	0.2642753684590366	0.5291885209013469	2.094681556826994	0.35086954951029287	9458	3
cg01152130	11	1229141	0.05839708736446364	0.24343846659739615	0.8104198847835287	1.7275511172919165	0.4215674213215712	9457	3
cg01152302	15	84323770	-0.07637390553926969	0.10474920888118378	0.46593315271503244	1.4338683570283648	0.48824684137994395	9457	3
cg01152374	15	69817071	0.18877115615215995	0.2935451158244624	0.5201762515480388	1.3829754506423857	0.5008304164482729	9458	3
cg01152408	6	41496060	0.2290928349621132	0.15651750084652363	0.14327913334328285	1.5745831254885911	0.4550756715573484	9457	3
cg01152455	12	88535851	0.0775171167307297	0.6457893311779311	0.9044556746470054	0.08443580675305298	0.9586608623724657	9456	3
cg01152488	15	23894273	0.129967783561926	0.14347565973359636	0.3650139341917114	1.0052598910058885	0.6049376128631306	9429	3
cg01152499	1	118148320	-0.22113606250731976	0.6176872283144101	0.7203384252316607	0.9211789362832787	0.6309116335649277	9458	3
cg01152567	3	28294009	-0.26740574421962143	0.15259114361984713	0.07969939399595093	4.41068536260001e-4	0.9832443540135862	5524	2
cg01152616	6	30619173	-0.35615596740454464	0.31256043214122226	0.2545035306702877	0.9370736426012409	0.6259174276462882	9455	3
cg01152624	11	106239635	0.05491101261037016	0.05167712855344004	0.2879730810868381	2.913069888604263	0.23304238215377288	9458	3
cg01152711	21	45745105	-0.2651279826195666	0.25156422725627486	0.291920615173341	0.6219545648600738	0.7327305215371444	9459	3
cg01152726	18	21452844	0.25948622057519094	0.21686995339603826	0.23149912238538067	2.0059488970338673	0.36678682847890093	9455	3
cg01152727	12	29940622	0.0715847662918215	0.1642927498219979	0.6630437385451724	0.025686601643060854	0.9872388224127028	9430	3
cg01152729	11	47593274	0.19911318633666092	0.2009064357633936	0.32164934696936154	0.028074370504720537	0.9860608766585779	9454	3
cg01152800	7	103084288	-0.08580024868783265	0.10767447230700217	0.42553898624681297	0.8490425807024294	0.6540828259559269	9454	3
cg01152897	3	194705841	-0.012721337211931421	0.07113622496833016	0.8580706795084083	0.09363813124141095	0.9542600404194874	9454	3
cg01152906	10	7861152	-0.41534625017313825	0.6826503183008005	0.5429010401839077	0.16278074504763473	0.9218337626235623	9434	3
cg01152986	16	58549298	1.293813534540629	0.5977643267942452	0.030432069923831413	5.690113217671241	0.0581309759198173	9425	3
cg01153080	2	168589499	-0.019391814056098123	0.23204488956617034	0.9333989277468739	0.6685432413540735	0.7158593136261273	9452	3
cg01153132	6	119400114	0.7821855432414027	0.6618466257209289	0.23727595256360223	0.570893013495373	0.7516785498332091	9454	3
cg01153166	15	96874702	-0.3460188772824077	0.2656539639404609	0.19273961637532738	4.264097984796226	0.11859404643185505	9458	3
cg01153287	2	219827194	-0.010069216336490014	0.05421068249154353	0.8526468623174319	0.6606711722967235	0.718682513062629	9454	3
cg01153342	14	74254319	-0.1297554475009007	0.7512795217069563	0.862877330916954	3.0124593047925523	0.22174445751586752	9459	3
cg01153385	12	115874926	0.01857239436615808	0.2661918004405342	0.9443761500558826	1.0287300334946983	0.31045713300648575	5546	2
cg01153451	14	105714274	-0.2172868601269801	0.19691420769330992	0.26982765470955866	0.758269809462097	0.6844532704533518	9446	3
cg01153475	17	61895428	-2.407251533616538	1.4036134340406805	0.08633810906359042	0.9809469100886762	0.32196514108552066	5557	2
cg01153613	6	139928856	-0.04689758662724602	0.1473603813675288	0.7502945605785882	4.915204170187212	0.08564006253152891	9457	3
cg01153620	19	1828388	-0.10044278521334386	0.15898984275702197	0.5275463368278926	3.812606014971766	0.14862885188754238	9458	3
cg01153660	12	54410487	-0.8757748360518989	0.5736201213589123	0.12682305210500458	0.7583456957377451	0.6844273006412681	9378	3
cg01153737	22	50718352	0.060436488375466654	0.24263410838972557	0.8032951230255895	3.159050656284804	0.20607289199551126	9456	3
cg01153817	11	17409509	0.1194519533892164	0.1811112514884153	0.5095425522811386	0.05297360497263428	0.8179674776762194	5558	2
cg01153834	11	3254296	-0.22459548724593997	0.2502459596703296	0.3694527308859149	3.7270159477411715	0.15512749157365852	9457	3
cg01153872	2	240323819	-0.8083610465884793	0.6655161341700646	0.2245042689552357	7.307416433881526	0.025894926514380388	9458	3
cg01153946	20	37062621	-0.125010979631829	0.17641033294848696	0.4785494508480308	0.5745134434159327	0.7503190809137021	9458	3
cg01153979	6	79577195	0.3836546160822712	0.37824688937656087	0.31044114222967845	0.5589009101240342	0.45470342181069767	5560	2
cg01154046	10	17270601	0.4268330778644461	0.7400403954680506	0.5640948572186875	0.3140059807481014	0.8547015029366681	9419	3
cg01154095	10	80143734	0.12193595149522833	0.19691215024762418	0.535758024989571	1.023879972701575	0.5993317548519697	9457	3
cg01154193	1	32670957	0.04193239056748058	0.3480027526702229	0.9040914979839215	1.323830623496743	0.5158623504672801	9459	3
cg01154227	14	75321250	0.05875546903396406	0.21965494018643178	0.789092020960291	4.7076495932717535	0.09500509125726427	9458	3
cg01154241	8	42996634	0.09452916259695174	0.5437963096939211	0.8619975490911462	0.5261181720972519	0.7686964767319094	9457	3
cg01154248	7	2113551	0.01327574697106112	0.13284708059195324	0.9203978778272465	0.11236341510127712	0.9453673398987679	9451	3
cg01154272	8	1624818	-0.015678273995297785	0.19708158778893348	0.936593413104027	0.46742190640281855	0.7915905895565498	9449	3
cg01154283	2	36603543	-0.47743034338307355	0.21354002312394357	0.025365623871848965	0.0392702596208557	0.9805563838374892	9455	3
cg01154336	14	101539195	-0.295663701715431	0.1999132622198658	0.13915102792098316	5.872670001421954	0.05305983708278682	9458	3
cg01154353	13	44953908	-0.22184168673829782	0.16842706144232364	0.1877923638048542	1.296591482168563	0.5229362365019222	9459	3
cg01154355	5	124043109	0.341511080664778	0.19034283915694802	0.07278296333418027	1.2958785504265324	0.5231226786511097	9458	3
cg01154392	12	48167362	1.201146686142803	0.8489761562276218	0.15712188627803494	0.9094531991040846	0.3402595427128644	5556	2
cg01154445	2	206548171	-0.16262313746478185	0.17567762378438495	0.354606757335619	1.3349167980069279	0.5130107909699472	9458	3
cg01154505	2	112940409	-0.15617899288344197	0.1773283096269008	0.3784620495331581	2.1368538998302995	0.3435485116037351	9447	3
cg01154527	6	151661849	0.14814161469617546	0.15754590607009994	0.34705979626268785	0.07806169653360522	0.9617210412614972	9452	3
cg01154537	10	95462167	-0.11173873131791712	0.11875191230574471	0.3467342829791382	0.6443379342465064	0.7245757505058996	9448	3
cg01154573	7	140178539	0.8711588974073133	0.812567464136582	0.2836721789960137	2.2954307705231134	0.3173609893759457	9418	3
cg01154622	7	138723354	-0.15530246047342175	0.18710098026143737	0.40651265475276216	5.770206681933388	0.055849017746775746	9452	3
cg01154658	2	114360096	0.04741989614028078	0.13000969753253047	0.7153045835141328	2.2497625655764177	0.3246910114819558	9458	3
cg01154721	12	121881891	0.18252824356088426	0.6728879558990533	0.7861903183246823	0.718491230734609	0.3966392591672492	5541	2
cg01154775	4	20702329	-1.6527309969097652	0.8004734488968697	0.03895216730132533	11.395455582623047	0.0033535768332974723	9458	3
cg01154849	17	16343053	-0.41313862945491	0.6510739666957965	0.5257223038023502	1.1873141526756383	0.5523037698675084	9457	3
cg01154930	17	78074970	-0.09215209099035802	0.7759051772590047	0.9054597895801025	0.3866535746537029	0.8242125878971444	9350	3
cg01154966	20	33680989	0.27732630219482085	0.2495320531557307	0.26640245694512105	0.3261274397114072	0.8495370543113843	9441	3
cg01155023	14	77924721	0.15752763081350127	0.413019508754083	0.7029028860422233	0.26652520710551014	0.8752352220489386	9445	3
cg01155039	14	103389814	-0.2813554614946206	0.1537205020688847	0.06720428780041655	1.2571890291621959	0.5333408773020346	9459	3
cg01155058	16	69166466	-0.37069888123453	1.0702104564483852	0.7290575865860228	0.06565952200699104	0.7977646433608623	5548	2
cg01155076	15	76015526	0.2843797998328351	0.1614355203225301	0.07814215409261081	2.2834501217207124	0.3192677901301724	9455	3
cg01155190	2	9347973	-0.07730225084197721	0.39559074019986423	0.8450722571728072	0.09285948260757648	0.9546316293875021	9456	3
cg01155258	16	29997841	-0.002370799277858071	0.2759048863632759	0.9931440110130372	8.234552875082683	0.016288817695596296	9452	3
cg01155325	15	42719757	0.2646693743276188	0.24850802287390325	0.286860761298681	3.2599087227677286	0.1959385162855849	9456	3
cg01155404	17	80574108	0.027812000368025655	0.24500555178856617	0.9096216401998326	1.177245438776861	0.5550912749499235	9457	3
cg01155522	16	24740939	0.9340250604635646	0.557611366832628	0.09392507616204837	0.2231752322302784	0.8944130229757463	9459	3
cg01155831	18	76729615	0.11761814215003179	0.14137150674173618	0.40542072881806374	1.0668363732937929	0.5865964427463086	9455	3
cg01155847	17	34948071	0.23929171858917841	0.6088827655989194	0.6943185210272848	1.0920004141303317	0.5792621114357644	9459	3
cg01155930	16	326064	-0.028509022215993066	0.6359407354871203	0.9642430644588944	1.790976346291787	0.40840817606431756	9432	3
cg01156012	13	110424686	0.13021803696594345	0.1817437876845983	0.4736873778479466	0.6441103364598132	0.7246582111163271	9385	3
cg01156070	6	100064885	-0.004074830349928498	0.06161222717055334	0.9472689799533625	0.0868161928329843	0.9575205496171452	9450	3
cg01156077	2	63275178	0.09225248292766751	0.45108629490079094	0.83795354961676	0.08024375761470835	0.7769673495072098	5559	2
cg01156108	17	48133078	-0.17768365698468183	0.22112501884954072	0.4216604415276818	4.229547491643279	0.12066058642686847	9453	3
cg01156249	16	4714794	0.0865425700063528	0.19167596682913085	0.65162595076630625	0.37745018344969583	0.8280141033381502	9442	3
cg01156295	5	138211184	0.07637839683145473	0.1497279011346815	0.6099711377759833	0.9988673753817808	0.6068742427695557	9454	3
cg01156302	15	89422783	-0.419358879503318	0.24376597532464694	0.08537175836036037	1.1160451634143396	0.5723397006031838	9456	3
cg01156370	6	33138482	-0.10176241415131283	0.3758189762202645	0.7865640257445647	1.8115964093175045	0.40421910672440964	9433	3
cg01156373	2	213248884	0.04436550415731994	0.143662128553874	0.7574596956082926	5.796393968229202	0.05512251728657626	9455	3
cg01156374	6	4130800	0.08263034137333311	0.11934306084185814	0.48870086393477885	1.6910612179912938	0.42932949167169016	9325	3
cg01156394	2	39714388	-0.017333848396020334	0.17217401016979506	0.9198073975196673	2.0271613128918604	0.36291716859441087	9396	3
cg01156513	3	24871231	0.13132513418216893	0.3153845430228285	0.677119623962039	3.283830560898397	0.1936088716697382	9451	3
cg01156550	11	2292751	-0.04455077656049939	0.1137224281062166	0.6952428424458026	1.1266509128011122	0.5693126879167383	9389	3
cg01156557	5	34008463	-0.5918170789210876	0.7064246505790261	0.4021633104454155	2.1332114130577273	0.34417476716715967	9417	3
cg01156629	8	30515920	0.08046985240971365	0.6876674182771457	0.906845344200897	6.0840970622338695	0.04773699853516531	9458	3
cg01156747	7	120659	-0.0035727755319156264	0.016317409838917975	0.8266852422950668	0.7349687277283238	0.6924741543439346	9459	3
cg01156768	18	77439120	0.020852410156088734	0.8443517168733541	0.9802971620952875	0.3600132992255226	0.8352646572062818	9433	3
cg01156834	17	36763024	0.07831552038616196	0.12692203853853615	0.5372107031425463	0.6929982829442785	0.7071594264030803	9377	3
cg01156844	15	85520317	0.21697901041553608	0.20382775958069238	0.2870925687310537	3.535132966481313	0.17074800177405908	9454	3
cg01156876	11	3837911	-0.17785340415468742	0.1499992718611602	0.23574272372354418	3.7605877341520126	0.15254527113670963	9455	3
cg01156892	14	36910311	-8.411913931206465e-4	0.06811800083358334	0.9901471482047525	1.6561854738475914	0.4368817406270735	9457	3
cg01156990	17	35732801	0.18397444690577155	0.25936774920656347	0.4781266015866989	0.19224446602215695	0.9083529785629282	9455	3
cg01157004	3	177256538	-0.24589744627400253	0.11797230509931829	0.03712689994126398	0.09490597062457132	0.9536553078851594	9458	3
cg01157046	2	223419421	-0.0795651940217177	0.068260310997464907	0.2437704270889649	4.01930906875679	0.13403497114604765	9440	3
cg01157070	16	56228511	-0.7898387631783318	0.38551302192521997	0.04048175600149654	0.3974071901150742	0.8197928479766042	9427	3
cg01157126	2	219849189	-1.2939600022483981	0.71190789509947	0.06912610546953207	1.062990603796102	0.5877254852612239	9457	3
cg01157143	11	19478542	0.32163302455311493	0.14959834477161496	0.0315570214088085	0.06340208809497366	0.9687961661712455	9458	3
cg01157146	21	42877638	0.024815865448539785	0.07963232268523592	0.7553213051684269	0.3953327022537418	0.8206436142823885	9458	3
cg01157169	6	170190123	-0.4545581423120928	0.6660828834447299	0.49496405433981494	0.337801820936618	0.8445925895239214	9376	3
cg01157261	7	100210630	-0.16369909390668763	0.288192005387422	0.5700207490745026	0.3388800827359035	0.8441373662847833	9452	3
cg01157280	2	238499464	0.4770185388437521	0.2600716983032366	0.06662714727816316	2.4898886970163323	0.28795693291776525	9450	3
cg01157404	1	237206562	-0.045389375796446724	0.18049253781331276	0.8014468247864972	0.7630377591597338	0.6828234945157021	9456	3
cg01157467	16	89761017	0.3989969291448352	0.2114016749060701	0.05910819308507948	0.7700118652322943	0.6804465993641304	9454	3
cg01157470	6	170562328	0.05539322606087635	0.12178049797258837	0.6492090826354768	7.115243514445599	0.028506539632994852	9453	3
cg01157525	6	33409399	0.019488166003414145	0.22220673838392666	0.9301128480943371	1.5808643530188875	0.4536486966005755	9456	3
cg01157650	5	177809164	0.09778527254342242	0.18326432116382638	0.5936355618642943	2.589833349437467	0.27392068789890617	9456	3
cg01157780	20	34700376	-0.21033462990079532	0.09015786029233046	0.01965027498256377	2.8074931924080775	0.24567479327184835	9441	3
cg01157809	2	27274383	-0.9847251213788819	0.6200335761074874	0.1122455706435623	1.9891766187239144	0.3698756875612049	9412	3
cg01157871	4	25989982	0.2705939678856572	0.22457577830490988	0.2282374170656892	0.25387487508026707	0.8807887751858606	9457	3
cg01157883	16	69166793	0.18550439337963015	0.8210528452279022	0.8212521471563711	1.959047476707097	0.3754898877050275	9414	3
cg01157951	6	31540399	-0.27246801500051215	0.15239098890540267	0.07378349650048449	0.12294525766659023	0.9403786846489184	9455	3
cg01158046	6	131949403	0.17127035256670636	0.9058799258291497	0.850041730446579	5.078298354207487	0.024227136214379583	5557	2
cg01158079	17	79086430	0.5282510568310629	0.2554208021550747	0.0386249910175146	3.6835658136421854	0.15853452170564	9457	3
cg01158094	3	126208406	-0.20793818727735316	0.24346094405059676	0.3930536915623214	3.1673623375033064	0.20521826298349272	9457	3
cg01158161	6	26214630	-0.11575559145930792	0.12949342893225246	0.3713695493874351	0.5607359378479806	0.7555056876863232	9278	3
cg01158220	2	136498966	0.07825587373823722	0.08052406236642629	0.3311340520871271	0.8754353871649924	0.6455079881848325	9455	3
cg01158277	11	111783327	-0.10093461249458566	0.1217099567332682	0.4069321359485959	0.0170823364190658	0.8960130971420047	5562	2
cg01158447	2	190445074	-0.8910559996977935	0.8065032806405983	0.26922950769881304	1.2164374238102895	0.5443195960436736	9449	3
cg01158469	16	69832831	0.055890020811138114	0.15358204851213997	0.7159253262266988	7.4250855347378835	0.024415361688920084	9456	3
cg01158527	11	134864216	0.06915541301093264	0.08162803962510362	0.3968827124650858	0.38798307267608817	0.8236648754601467	9435	3
cg01158574	2	11809997	0.11265286276164171	0.27455959227309945	0.6815830548643637	1.3568531898570126	0.507414733531106	9457	3
cg01158680	7	79083997	-0.1287328608653493	0.27904960876579926	0.6445646798244031	6.257540432891664	0.0437715937530825	9440	3
cg01158822	6	10415201	-0.3132251898001558	0.21516812918546888	0.14546921516485442	0.09541994541355558	0.9534102619805453	9454	3
cg01158937	10	101190385	-0.06588013150101812	0.6515322685970829	0.9194586272006385	1.2374879637633818	0.5386205300582465	9457	3
cg01158970	5	72861249	0.7983977158263097	0.8962036045581063	0.37300082567708737	0.8538571968578533	0.6525101408138269	9447	3
cg01159003	13	79801368	-0.08147897437934122	0.06786882998479336	0.22993123590466263	4.727471870540087	0.09406813345601324	9457	3
cg01159004	20	48330681	-0.130230244850426	0.32105823418772056	0.6850158712151428	2.9785455804409815	0.2255366083453976	9447	3
cg01159149	11	10830970	0.2679846582611305	0.5474671369853674	0.624488407809316	4.370307427326823	0.11246044561853503	9440	3
cg01159194	16	1037073	-0.25803375013362817	0.2709928330381755	0.34100608699636664	0.3159254133170562	0.853881625473738	9451	3
cg01159288	1	168105875	-0.3341185555415292	0.874015584490504	0.7022537914981184	2.6482823354807783	0.2660313373001423	9459	3
cg01159294	5	143763289	-0.09099185652639749	0.18739520643720517	0.6272782539669743	0.10293276635062094	0.949835579881678	9457	3
cg01159380	3	49201579	0.08013966260840658	0.2624729813293996	0.7601183482440107	1.6059794361075002	0.4479876033455218	9459	3
cg01159464	5	14144769	-0.3096396428730416	0.2893440709912338	0.28455477429404374	0.03507502249014963	0.982615375847571	9374	3
cg01159515	5	127420616	-0.17920041581696852	0.26537524698261833	0.49950310860505476	3.398936552987358	0.18278068700631497	9276	3
cg01159576	9	129386206	-0.24845435385898845	0.3545408103841877	0.48344165091766467	5.485565430215089	0.06439091578198686	9454	3
cg01159601	4	4386726	-0.15173075377019463	0.09083220548597656	0.09483015492802671	3.1156618972997845	0.21059236180969407	9459	3
cg01159623	7	70596377	-0.20050938293561602	0.30005806548701386	0.5039834237883565	1.0368583500271384	0.5954551695731949	9434	3
cg01159793	2	241069144	0.05690862094576989	0.21024850200021314	0.7866424417024321	6.168603824073593	0.04576196863176983	9451	3
cg01159980	5	16509017	0.07223568750844594	0.13811335205999573	0.6009621386313995	0.9192951150830426	0.6315061758792181	9458	3
cg01160079	17	64782413	-0.2823247399090751	0.3028391543986428	0.3512023280926804	0.6789547236315727	0.4099468937750655	5552	2
cg01160085	10	105314774	0.45434814039185434	0.5106111474910101	0.37356661692253085	1.2732642022956526	0.5290712854239141	9404	3
cg01160241	10	73157953	0.046791442905589196	0.25120462744742134	0.8522344152838871	2.0862316507762113	0.3523550928406347	9452	3
cg01160311	17	42838541	-0.016339596229005483	0.1071619495234561	0.87881173312083	0.7488155303558868	0.6876964359891332	9458	3
cg01160394	14	69951720	0.035972424024187974	0.2548691173931457	0.8877587345128085	0.5698955689115033	0.7520535221781418	9456	3
cg01160440	12	124196686	-1.0107723558302253	0.8037717694480273	0.20855942260075067	0.10068648554256227	0.9509029779053464	9409	3
cg01160452	10	118957098	0.1008438213969578	0.2381716490876866	0.6719974871626277	3.5420224759567693	0.17016082870023683	9457	3
cg01160557	20	44651777	0.412864260011156	0.36097708499471765	0.25273110152509953	0.017407902420776313	0.9913338185115723	9455	3
cg01160692	17	1959620	0.06976790747715678	0.1643785661772864	0.6712490846394671	5.116716813648076	0.07743174759619685	9458	3
cg01160766	17	72199871	0.5838056710055518	0.5655724466352093	0.30196038928949354	0.018789670031913695	0.9906491585679174	9457	3
cg01160818	5	131747058	0.15758110431895933	0.6106113364973387	0.796352079326432	2.1835638132750037	0.33561792076389163	9455	3
cg01160849	2	129104025	-0.005805365237231159	0.2447699317452862	0.9810778349091661	2.1710365610198727	0.33772670335966304	9457	3
cg01160855	2	56227870	0.030881389828312837	0.13176817479383976	0.8147043288408227	2.689994547965412	0.26054041809669304	9455	3
cg01160882	10	54075082	0.05686735431402656	0.07586919589316088	0.4535289622395287	1.1085978580237252	0.5744748677152403	9391	3
cg01160998	16	85625433	-0.03421480723539349	0.19767439505335788	0.862583284908924	6.755015173198342	0.03413242090847413	9450	3
cg01161042	4	2322052	0.1089630186568614	0.18133762706417425	0.547916736600385	0.13774259282469564	0.933446810300809	9459	3
cg01161055	12	32437813	0.027943490115674756	0.08633371082258905	0.7461891316853283	0.6629697531639922	0.7178570125863108	9457	3
cg01161138	12	977854	-0.07699643516797501	0.20755299631983	0.7106580817019748	7.642038908666542	0.021905457893390448	9457	3
cg01161204	11	115530932	0.022992376955250804	0.11740605202833128	0.8447382293428066	0.9810830619923345	0.6122947278148101	9459	3
cg01161216	16	89939448	0.3432135844080621	0.40463475107537916	0.39632331037215696	1.3427380540659108	0.5110085142228696	9447	3
cg01161248	6	30585371	-0.08147819185089185	0.5085860918341628	0.87271934765952075	5.426201325399809	0.06633081803600475	9454	3
cg01161376	6	38609780	-0.5336719458652573	0.28409133894419736	0.06030973470907944	1.6354467795500778	0.44143548794921617	9457	3
cg01161597	8	120844978	0.5436179711587786	1.0029920626623088	0.5878210655859888	0.007743608469933362	0.9298784442828166	5561	2
cg01161644	16	28270238	0.04754962170556333	0.09051137353098444	0.5993439624492597	0.7554092085908595	0.6854329447114862	9451	3
cg01161725	18	32924152	-0.06383592363904166	0.7051797932825455	0.9278705660491935	1.9567677670179289	0.37591813569652677	9458	3
cg01161811	4	8345211	-0.13681720259156227	0.4111403457385321	0.7393041784984592	0.9425899013150273	0.6241934449905936	9386	3
cg01161877	5	158690922	0.041198688656633016	0.10802219319398833	0.7029131631531822	0.01767004543011651	0.991203891411406	9452	3
cg01161889	6	27145367	0.2678702181117335	0.6631527983806956	0.6862609698836899	9.070120096963668	0.010726263111358861	9455	3
cg01161914	2	99346635	-0.8120319809212917	0.661572150586152	0.21966188183812094	1.1742438392053138	0.2785309586114412	5562	2
cg01161936	11	57224878	-0.11076104558135737	0.7051537863313873	0.8751868414177846	0.14780875490384227	0.9287605000408509	9453	3
cg01162053	20	4991784	0.184853	0.260073	0.47722459623190666	0	NA	1087	1
cg01162093	10	134281626	0.041613644542995064	0.06288869523266316	0.5081615180850674	0.5027482725278848	0.7777313396217943	9280	3
cg01162104	11	124709577	-0.22023047852478847	0.3870606065962348	0.5693684247581612	1.5512176168742138	0.46042338601216404	9425	3
cg01162108	4	169764111	-0.08322784178238435	0.1676702810140232	0.6196277310810321	2.701086454687191	0.25909947249119764	9454	3
cg01162378	16	65063803	-0.0371792985461191	0.14119029093536253	0.7922980988398913	4.95352451067791	0.08401480418758311	9454	3
cg01162421	4	152711783	0.05402672260085734	0.06695623917673503	0.4197263946521134	1.7759450922349451	0.4114891829377887	9458	3
cg01162436	10	15902292	-0.08365157126065574	0.4297931378186031	0.8456809162724704	1.3876284555349747	0.4996665876094937	9450	3
cg01162494	21	44589011	0.06089502493190115	0.20164063715136246	0.7626537547103226	0.23127233466083888	0.8907992662202864	9459	3
cg01162507	16	20322037	0.017883442263537604	0.17325950636258938	0.9177902175045719	0.26976503030056326	0.8738185661006668	9457	3
cg01162550	12	11853747	0.09563073767398077	0.19870792858551878	0.6303297195947445	1.8288783666869186	0.40074130548203574	9438	3
cg01162573	4	141715259	-0.02807083805435404	0.15098048376500736	0.8525046592499999	0.2652911964805314	0.8757754134639697	9393	3
cg01162672	6	133562275	-0.0018491872185121424	0.23743610020897685	0.9937860206808607	0.017859332677304596	0.9911100847225747	9452	3
cg01162915	16	1220067	-0.03296710377968816	0.10202988625542443	0.7466102506193588	6.695174022167525	0.03516911448022515	9452	3
cg01162920	16	68362700	0.7719757991262037	0.40213347173065045	0.054895749747822305	0.2403456435347454	0.8867671708039895	9458	3
cg01163049	17	44845777	0.38060991630888996	0.2507700875787618	0.12907379780242692	0.5234109578214712	0.7697376943104771	9458	3
cg01163071	16	46881511	-0.44906060231132106	0.17268401181169	0.009309457142987795	0.6734009118812908	0.7141227190861539	9443	3
cg01163298	12	49393408	0.31247127158756094	0.35818626436828355	0.3830060737282705	0.3110920040529922	0.8559477006944363	9407	3
cg01163330	3	42244105	-0.0014949099981550658	0.24236992801356186	0.9950787704793106	2.0080920651947807	0.3663939960666519	9454	3
cg01163340	12	130933962	0.09156291276335195	0.13405381252213322	0.49458723926190695	3.5118299582134735	0.17274910813337377	9399	3
cg01163366	14	101242448	-0.045319949873434004	0.23050255786272345	0.8441298857942929	0.495392859351376	0.7805968733597466	9455	3
cg01163369	3	128370232	-0.3452745600928623	0.09563120777144851	3.0563090574638684e-4	4.85799148910685	0.08812528845970671	9428	3
cg01163404	12	129822259	-0.13201977709111096	0.20984714999124413	0.5292681953238049	1.2769072726609711	0.5281084406574142	9456	3
cg01163407	5	1813901	-0.10226535214821512	0.26506175161451334	0.6996321417200397	0.1587652768874051	0.9236864188832002	9456	3
cg01163515	3	53917000	0.05947827278805363	0.20705135637874086	0.7739106588274933	2.340764810736095	0.310248277971267	9452	3
cg01163597	6	3455912	0.08526439733888422	0.36449693525146765	0.8150443721119571	2.310284510828004	0.31501272145076264	9455	3
cg01163837	2	31457287	0.2566341849553156	0.36121984499178167	0.4774156084224855	1.798808171919621	0.4068120125126915	9458	3
cg01163842	14	95235125	0.08353181893557267	0.42411876396476494	0.8438636609616483	0.7960765650100983	0.6716363152492154	9411	3
cg01163931	6	149305804	0.1984143630993582	0.22171597517341704	0.3708387698821295	0.6753850173158529	0.713414622994612	9429	3
cg01163994	8	57363966	0.003149360030616079	0.12744095147947382	0.9802844378036522	0.6602481761385566	0.7188345291085969	9419	3
cg01164099	22	37425574	0.35633301704395715	0.36153203452072685	0.3243198736126868	0.034887290037298686	0.8518320337446388	5560	2
cg01164141	5	55977468	-0.20937604635289506	0.19878602607542686	0.29221567696188566	1.19517731920182	0.5501366045966603	9457	3
cg01164202	8	71579983	-0.025437224803032198	0.18138271631544067	0.8884698779791093	1.9146481425723094	0.3839188521369654	9458	3
cg01164221	22	29443288	-0.0971394888719491	0.2416131021631771	0.6876504543412556	0.9101758317808752	0.6343921923420066	9449	3
cg01164291	10	13699426	0.1318969989669621	0.24145363677566667	0.5848857039174546	4.071540647251507	0.13057985500377375	9451	3
cg01164334	12	126926867	0.13480213072801417	0.1515281707734924	0.37367124149923553	0.3519749395682466	0.8386284914672778	9450	3
cg01164344	10	83636782	-0.4157398984200526	0.34924580779186365	0.23389181283036217	0.3650664421030089	0.8331569651181239	9453	3
cg01164574	21	22368940	0.06035746243582356	0.167916883358639	0.7192596398101714	1.4593083857675546	0.48207566646562466	9458	3
cg01164584	8	67454340	0.2183115231720964	0.12831313841395206	0.08886856017968109	0.852371697440726	0.6529949725627822	9445	3
cg01164664	2	131484863	-0.6785592862135621	0.5674454182136722	0.23176907507933103	3.8885069844221776	0.1430940042654677	9457	3
cg01164686	1	2024593	0.2562208903492395	0.24526903561749938	0.29618364511477807	4.464035786443376	0.1073116680204395	9458	3
cg01164789	12	77424274	-0.010870153953006558	0.2152218232489207	0.9597185737646696	1.8529837945289553	0.39594027600760323	9458	3
cg01164791	10	131575896	-0.12077430050848749	0.22250996384850844	0.5872802257251923	0.2821741911847796	0.8684136734005103	9447	3
cg01164819	3	183855762	-0.1567138740748351	0.22244161810693786	0.48111094364186874	4.9979023900841755	0.0821711349396275	9459	3
cg01165043	2	64994401	0.0668883884117596	0.38103621940647403	0.8606526823586167	0.7363636635016806	0.6919913442507649	9445	3
cg01165142	16	27367172	0.08123942994941105	0.15939277849790615	0.610275145496918	2.467541256291731	0.29119252630630965	9459	3
cg01165159	4	148787393	-0.5596602408544104	0.35244964916322163	0.11230546089091203	0.673499080159735	0.4118343219568466	5561	2
cg01165177	11	68772710	0.17003512313762348	0.2361698180933653	0.47154362533177696	1.7973576912577935	0.4071071560033108	9454	3
cg01165287	2	61763847	0.2570211197597405	0.44608253768654826	0.56449763833796	1.040931111508114	0.3076050188617276	5543	2
cg01165297	16	475440	-0.02266249888564405	0.5837031668179793	0.9690296075508082	1.328912969697499	0.5145531191350335	9458	3
cg01165355	3	64225108	-0.42469726871978647	0.2471592428425731	0.08573929700708942	0.017642226611390963	0.9912176785679789	9457	3
cg01165362	1	248845209	0.02096335120289937	0.1081422439540879	0.8462935001653565	2.217422100765165	0.32998401985280873	9448	3
cg01165402	5	115912383	-0.004081602005261925	0.13672395287948286	0.9761843956221031	0.3154346410236808	0.8540911819056116	9451	3
cg01165575	16	30075904	0.9360183877081074	0.6835162780548634	0.17086915670144767	2.506602680856212	0.2855605065609792	9456	3
cg01165661	3	49157146	-0.13304553287461796	0.1481275403268008	0.36908837530747773	0.591942534957672	0.7438087992152195	9457	3
cg01165683	3	24430957	0.12522873080435376	0.16839513112935714	0.45708216715741085	0.03705211474255805	0.9816444951834519	9456	3
cg01165776	2	119602546	-0.020998622537545763	0.18777631103790313	0.9109598990309236	3.7603197589356636	0.15256571168208688	9457	3
cg01165817	13	101086489	0.0641926039937766	0.20148932313333123	0.7500369837571119	0.5156498550006025	0.7727305041263282	9449	3
cg01165909	17	41521676	-0.22140755782843824	0.1425489944781722	0.12037459131438706	0.5124975863578002	0.7739493915078632	9453	3
cg01165997	2	200956235	0.0535269879384662	0.17771495748107638	0.7632652388901422	1.1566150882964077	0.5608467721732322	9458	3
cg01166071	10	8095687	-0.19832043596710783	0.6474656956114514	0.7593742480363652	2.2913491567492623	0.13009679322380144	5556	2
cg01166145	4	55093692	0.47293520601276573	0.22338370056841042	0.034247725374145895	0.6273247884695303	0.7307656972310527	9394	3
cg01166180	19	36606541	-0.13917479934268656	0.5888774846381789	0.8131695163070731	0.483920235489665	0.7850874879869847	9458	3
cg01166186	14	105887158	0.12079079308441917	0.12994855435835895	0.3526156279956817	2.6698173022814307	0.2631822157531782	9291	3
cg01166219	20	58570523	0.10173423645286014	0.26033461842310923	0.6959579449159263	0.2641613127311558	0.8762703154501226	9459	3
cg01166253	8	1762177	0.38545707818506836	0.4879297418910778	0.42953664694340066	1.1909109161086564	0.5513114094546867	9452	3
cg01166350	14	64228624	0.04204129190381534	0.19956365572331536	0.8331478493385307	0.1817855864088995	0.6698432053126138	5560	2
cg01166399	6	119346816	0.03785443561693099	0.09032640251583562	0.6751540514346366	2.586441258631799	0.27438566402120423	9267	3
cg01166488	5	135170147	-0.2154581240358508	0.1474592197462275	0.14397784415292555	1.271896101319301	0.5294333207060768	9458	3
cg01166548	6	34216920	-0.6966124174131826	0.42466920031686406	0.10092933493728741	2.915468252489644	0.23276308943207624	9447	3
cg01166564	2	26987492	0.04629845468612632	0.5190697535629235	0.9289268960678376	0.6698285066711804	0.7153994268372232	9451	3
cg01166604	17	79248051	0.45412042800891345	0.24652689524936205	0.06546453755152683	7.601265690161327e-4	0.999620008930393	9456	3
cg01166674	7	150725839	0.3558195676266045	0.6927542058040768	0.6075104739008244	1.6136481058476417	0.4462731578362528	9459	3
cg01166685	10	94608070	0.45537999558036857	0.5593075383853339	0.415538785283521	1.0101583256009299	0.6034578021265526	9438	3
cg01166772	14	69259833	-0.16835165939601032	0.3397192041625111	0.6202040271836231	0.6903684738931647	0.7080898851312827	9457	3
cg01166827	2	101889574	-0.28094182169709575	0.24170275421218113	0.24509563365444423	0.6711457555878816	0.7149284024083499	9444	3
cg01166876	2	36018275	0.0385517204212516	0.1072501352061452	0.7192538777869373	0.11483215867250161	0.9442011250467897	9456	3
cg01166892	16	85320882	0.1274936979150336	0.22596714803909107	0.572608894235831	4.966610450346776	0.0834668922983147	9456	3
cg01166925	4	41880280	0.0470041953488683	0.13621019290418857	0.7300299128266027	0.13181766490756514	0.7165548162768492	5561	2
cg01166979	3	13921889	0.3938428906843711	0.34344646956431263	0.25149019340936385	0.02182282419120119	0.9891479014338865	9459	3
cg01166994	20	58515340	-1.1555677379497047	0.9630552235810083	0.2301790773007393	0.9718188309899586	0.6151375267182106	9420	3
cg01167029	11	124966896	-0.2300026758029681	0.12734274358842027	0.07089174941744494	1.251182643887041e-4	0.9910753465565281	4834	2
cg01167064	16	65791738	0.013901924898717994	0.18097529296123235	0.9387693648226856	5.85427716726333	0.053550048112378665	9452	3
cg01167177	5	154069670	-0.005232022529393783	0.1859647788389218	0.9775548931222694	6.522779522030044	0.03833508437375097	9431	3
cg01167274	21	46334214	-0.49448364845497506	0.6739286506120348	0.463111520020552	2.445384787070695	0.2944363602306774	9454	3
cg01167323	1	90284686	-0.13360824201152938	0.1275016246947265	0.2946872499895514	0.06315429383672415	0.9689162046710005	9448	3
cg01167496	9	74526070	0.8826151008952372	0.7086640368271723	0.2129614713179574	0.7460310861322068	0.6886545289579045	9452	3
cg01167502	6	106441506	-0.07374740573197518	0.13447978378325576	0.5834239519721084	4.8125830557230165	0.09014899045829063	9434	3
cg01167556	12	56323639	0.23104489020580232	0.1497493312760687	0.12286047447608747	0.3952106403087416	0.8206937004886337	9455	3
cg01167615	2	174496001	0.2677500472267585	0.19114509176028907	0.16128327394793104	1.0470945617833525	0.5924153526577309	9456	3
cg01167623	16	21719790	-0.17215322453083198	0.24018669114791125	0.47352987484098924	1.3935293875507426	0.4981945110512988	9456	3
cg01167755	5	139284498	-0.3005521728464097	0.2428332241359791	0.2158311511944275	0.02922728144304943	0.9854926202762848	9456	3
cg01167924	10	45803214	-0.25737546008450485	0.20434267310502507	0.20783943292855805	4.979204878041676	0.08294293489569125	9458	3
cg01168115	6	31860644	0.08429324736684245	0.2576211570830889	0.7435177811647105	5.190536705594157	0.07462584733230532	9453	3
cg01168201	17	1958412	-0.7564052810602083	0.9183498588357236	0.410134483914475	1.2423051010070525	0.5373247866203708	9457	3
cg01168231	6	168618157	-0.197821768676481	0.2466189559918847	0.4224747011303058	0.003181614762808713	0.9550185331274488	5559	2
cg01168235	3	120003884	0.2527918756438103	0.24083581157445708	0.2938817983445933	0.6379458003806945	0.7268952477622767	9450	3
cg01168283	16	86542789	0.26145327349953873	0.4005901603777821	0.5139688964300388	2.898404031535651	0.23475754618960018	9362	3
cg01168289	11	32421514	-0.15070078299317421	0.12369417469888487	0.2230971841296207	2.406672078538882	0.3001910903503206	9455	3
cg01168328	4	2304673	-0.48350969937714217	0.4755361917544856	0.309264091780494	2.0152052830267566	0.3650931905129996	9454	3
cg01168339	12	120935726	-0.06334784494642082	0.1312847849271517	0.6294349144599588	0.3594116151843229	0.8355159777154807	9406	3
cg01168390	14	102986583	-0.28496104082644924	0.235440795968919	0.22615231939734615	0.8525226072438059	0.6529457027502691	9456	3
cg01168649	22	31892074	-2.0333935763636117	0.6320070367826346	0.0012937656689103092	0.6719261072141017	0.7146495090498846	9456	3
cg01168696	2	135189387	-0.004883643774256474	0.09609553473588482	0.9594683840989886	1.048810669265032	0.5919072464706341	9451	3
cg01168740	6	26229103	0.09849109181093141	0.1579480248924453	0.5329123387115196	1.2286865721989657	0.540996058307929	9450	3
cg01168776	1	212002499	0.4181930688398259	0.14492526012119508	0.0039069626404359455	1.8011744701222565	0.406330977869649	9451	3
cg01168833	12	105956441	-0.18917173439882917	0.24912143679266513	0.4476399228591935	3.1897847000935884	0.2029303727718886	9298	3
cg01168835	19	3676464	-0.13994625871050176	0.19265211080824385	0.4675816128473775	3.236958777713695	0.19819985496312056	9457	3
cg01168851	21	18984132	0.2606626022564433	0.4564686663348628	0.5679714371738499	0.9139979146878057	0.6331810002524461	9448	3
cg01168865	14	37641261	0.30557243571767284	0.20516900086102394	0.136390116687056	0.26030502461409366	0.8779615207723167	9458	3
cg01168890	12	133167806	0.4979752405001408	0.4269222997722872	0.24344038670403326	1.6348695892767076	0.44156290246891966	9452	3
cg01169021	5	140792918	0.15623998213808463	0.0825257971671533	0.05832782558882068	0.6478848355894374	0.723291889922836	9459	3
cg01169073	12	112280321	-0.18160725053953355	0.5946122052949752	0.7600452784562697	0.007778608869015325	0.996118249114128	9446	3
cg01169075	2	44915427	0.016671657081921223	0.11048690652767139	0.880060434495165	1.5087016596786291	0.47031583065464305	9389	3
cg01169151	2	240415698	-0.12883744061814908	0.16466896330434133	0.4339779506733216	0.8701335115538575	0.6472214598644869	9419	3
cg01169250	16	71323418	0.00614072135444255	0.6459505837406363	0.9924150343902719	1.5173677118307134	0.46828234864330176	9447	3
cg01169396	5	179372900	-0.04899740757375512	0.20565703770686802	0.8116886382890256	0.525728067523561	0.7688464273612173	9459	3
cg01169559	10	831247	-0.011597494627894242	0.05791807980580494	0.8412931777704417	0.5477972069027356	0.760409174217846	9434	3
cg01169610	2	99135471	0.3308051848326439	0.2526722930930979	0.1904577415532045	0.4212291849863593	0.8100862200347012	9452	3
cg01169624	7	94286936	-0.02742434078465578	0.11491163294378019	0.8113724045337146	3.3169392396603166	0.1904301877985887	9434	3
cg01169726	7	96654425	0.07452349553138456	0.25333519601862364	0.768628362647877	0.6669783642940444	0.7164196487204751	9453	3
cg01169738	21	44394280	0.05163618912304519	1.2408400246663331	0.9668064945430338	0.1316137140804223	0.7167647175723387	5550	2
cg01169746	11	68773080	0.5129894592666859	0.2690046388355146	0.05652173656311571	5.589608796774085	0.061126829669787004	9411	3
cg01169778	9	136038690	-0.17460373562529585	0.18042009042200133	0.3331631681455931	3.757847896745474	0.15275438896124072	9385	3
cg01169873	16	77876574	0.11538138667640795	0.12777480103375347	0.3665228156570824	1.5098262119285668	0.4700514576241578	9458	3
cg01169952	3	153838930	-0.30113373825864675	0.6851458352541477	0.6602864421484576	0.3760715925604705	0.8285850464392898	9354	3
cg01169981	15	85680344	-0.36864645069996665	0.26786809927024346	0.16875235902508473	3.9052032789280715	0.14190440682289096	9455	3
cg01170045	14	60982832	-0.14290774266584466	0.3003474321846255	0.6342110948406244	3.3760978715594874	0.1848798848634771	9459	3
cg01170099	14	82000431	0.506575884511846	0.4766289439386839	0.2878587246965939	0.14427603000736658	0.9304024774482271	9456	3
cg01170129	2	110448269	0.0679825731371599	0.23862432005039017	0.7757255580575257	0.5276287221986993	0.7681161186540313	9451	3
cg01170160	9	36189411	-0.2772990123222978	0.30917300244706203	0.3697692656566751	1.203346210212336	0.2726539029841739	5562	2
cg01170201	6	32820976	-0.24577110323838466	0.5889050435144421	0.6764328736586531	1.1212954964048165	0.57083918401194	9438	3
cg01170247	10	134528551	-0.14677284589324485	0.26421216686931637	0.5785449790062372	2.788958709412633	0.24796210306730207	9457	3
cg01170276	11	64614859	-0.4382425574759729	0.5347394444766387	0.4124760511342882	0.10750981980930914	0.947664341185162	9445	3
cg01170486	4	88020856	-0.5441482271668683	0.2609089503814518	0.03701608049077325	0.212692614883359	0.8991132245543193	9458	3
cg01170591	2	26208970	0.09484178440047453	0.29029876934923204	0.7438917348097953	2.897349530896398	0.23488135481706443	9457	3
cg01170643	22	31795209	0.3847911333761048	0.5129210724195133	0.45313690643609006	6.924427159852802	0.03136026667319971	9432	3
cg01170694	5	72431891	-0.14895302626347456	0.10122666191809723	0.14116130490317427	1.463351043525995	0.48110221716106505	9454	3
cg01170758	4	1957019	-1.2762401410563466	0.7547154858685617	0.09083268932841454	2.235917459268074	0.326946500130412	9354	3
cg01170882	20	60544751	0.08264663715810254	0.2527416845057667	0.7436675670297423	1.462465326667362	0.2265382685260547	5560	2
cg01171264	18	11908153	-0.2001065825285099	0.260278003064372	0.44200097670811817	1.5674250521221644	0.45670732220653465	9414	3
cg01171339	6	27831894	0.01778692878996093	0.07302300916618645	0.8075562869162043	0.7659760793838646	0.681821054027077	9457	3
cg01171355	5	1087281	0.03844013175018997	0.21006988268044066	0.8548079420145682	0.5734507620502484	0.7507178619014034	9456	3
cg01171360	6	293285	0.01989622975003531	0.03682535271148186	0.588999676297383	0.684506079498457	0.710168481117158	9447	3
cg01171362	22	24581855	0.11929412831449905	0.19753016819994537	0.5458910782987126	3.6459084204327583	0.1615477991377995	9459	3
cg01171429	16	69939015	-0.0557648535962617	0.23094245605282815	0.8091936210408935	0.3546565448362583	0.8375048096630693	9456	3
cg01171456	7	2726646	-0.15206976496644944	0.1379328407523808	0.27024811335875276	0.027572967011423595	0.8681167382399815	5477	2
cg01171588	4	144106478	-0.19960929837152333	0.6107430866348853	0.7437963000210883	3.8168652654708373	0.1483126649311165	9452	3
cg01171597	15	73075587	-0.34564500590505925	0.3764080739307391	0.3584764670453398	0.6603617878124517	0.7187936962713267	9448	3
cg01171670	11	71083308	-0.030937245878511703	0.24848202291379795	0.9009154684725095	0.6548040959355795	0.7207938910442216	9456	3
cg01171706	4	83717639	0.14657884909984983	0.26076816599137637	0.574045111151475	0.21648597997243257	0.8974095084108263	9458	3
cg01171786	2	71787663	0.11342475288702619	0.23714441521025895	0.6324409603716464	0.22649724754383882	0.8929286292322267	9457	3
cg01171858	16	31494347	-0.33911313964541834	0.23949007859277707	0.15678138693123758	0.41432970590628637	0.8128856323442128	9456	3
cg01171885	8	63949480	0.1982562393415064	0.22921272151881258	0.3870693555802919	3.140890946767791	0.20795252440549064	9444	3
cg01171887	14	104600633	-0.12360912028243701	0.07319176857985366	0.09125026932071473	4.1591351321258445	0.12498424794470658	9458	3
cg01172049	12	132286526	-0.31102919620704367	0.42953264958361015	0.46899776372992047	1.5142931483418343	0.21848515697376414	5560	2
cg01172073	6	43857911	0.19029964039451183	0.24604337749914948	0.43926238440879634	1.3228467728738749	0.5161161786418242	9459	3
cg01172082	14	104645732	0.05459968911972432	0.20480690699425116	0.7897840446175588	0.03512442648779735	0.9825911035835005	9457	3
cg01172114	10	5979283	-0.5418322884254649	0.7569973915784378	0.4741364262088494	0.18999591323837484	0.9093747926653357	9452	3
cg01172150	16	30817443	0.27202237026172954	0.25137593355645255	0.27919312117338624	0.11928178616193416	0.9421027884755595	9459	3
cg01172183	8	99952031	-0.4605378438167202	0.5335280138225157	0.3880311587884578	2.503694771269079	0.2859760006099332	9458	3
cg01172234	7	157403114	-0.4227954489451928	0.17122790775515995	0.013541661752855724	0.23237281242433233	0.8903092486539028	9452	3
cg01172235	3	14616472	0.06959851720272973	0.13409480366080317	0.6037435066867458	0.5555536484807342	0.7574658506686479	9457	3
cg01172315	2	10953055	-0.2893865718292172	0.4753389371611387	0.5426566972000723	0.6071260042602722	0.7381833805413388	9456	3
cg01172345	12	124283922	-0.1412228038288619	0.17256346198027786	0.413139186933677	0.16132397634228346	0.9225054565079862	9430	3
cg01172419	16	1159092	-0.02033450790675295	0.15855554451914985	0.8979523336828978	1.4920339516814325	0.4742517520374827	9452	3
cg01172626	11	45264610	-0.22564176622138485	0.24975255428155932	0.3662811211482763	1.0218940126197569	0.599927174893605	9459	3
cg01172640	15	53096035	0.18422677175807384	0.5499703569877288	0.7376433257649861	0.9658875188789577	0.6169645208283091	9455	3
cg01172656	10	64893120	0.44513934912192776	0.7053471477560838	0.5279799944354913	0.4328950196722971	0.805374808068837	9453	3
cg01172682	3	65342216	0.0010807667239984262	0.07812496033793596	0.9889625597839264	0.7642877854536424	0.6823968541963734	9445	3
cg01172735	1	28586943	0.3031791576539507	0.3312264560730355	0.3600221448482138	0.22209478814075684	0.8948963351440687	9425	3
cg01172766	7	2801732	0.20841469326260634	0.16811509608651926	0.21508107591022713	1.2331006659186905	0.539803371298439	9454	3
cg01172872	7	152589789	0.017452195865074637	0.10720002162129078	0.8706756706941927	5.167933415712041	0.07547402604165354	9449	3
cg01172899	2	230933751	0.10684600783509951	0.1877115224007199	0.5692182181683489	4.779493063033494	0.09165291205817971	9458	3
cg01172903	19	12203315	-0.5309829907098479	0.5198718216686987	0.30707779918975714	1.3800236634377292	0.5015701345941247	9456	3
cg01172961	14	65381090	0.5170595703964096	0.8380144036444985	0.5372310395235849	4.724859537061897	0.09419108240157391	9457	3
cg01172965	14	90527378	0.014705555011208342	0.2406698579411242	0.9512774953799189	3.7078434593589744	0.15662173222362455	9447	3
cg01172972	1	52608558	0.5495787624495686	0.48643046921716554	0.25855217454323415	2.4106650339579585	0.12051116037247815	5560	2
cg01173186	6	24126221	0.12381071405946506	0.07948398174528606	0.11930880943181967	0.7427670574897147	0.6897793406162637	9457	3
cg01173291	15	85144040	0.41818005140584524	0.537015506634248	0.43614978920760356	1.4638415264788187	0.48098424540939816	9456	3
cg01173332	5	1672185	0.03707453737604708	0.12292380640139057	0.7629525586907113	5.668540951086501	0.05876137806350661	9456	3
cg01173358	12	13238060	0.10801264747594713	0.5041340195452023	0.8303491157220136	8.67958673782311e-4	0.9764968125696813	5518	2
cg01173432	3	71622662	-0.504354551850089	0.2988448831007842	0.09147266047773696	7.875379553890758	0.0194931963982811	9457	3
cg01173485	11	74302893	0.06222872473145957	0.12506205508275806	0.6187781451988908	0.401717061820436	0.8180281490661053	9432	3
cg01173611	11	59436746	-0.23222208422847201	0.4420759995023266	0.5993753465406271	1.117404005875949	0.5719509729292326	9369	3
cg01173650	2	218938006	0.23843862921318357	0.18059779695580647	0.18674345428004266	0.6755148716401145	0.7133683045113984	9455	3
cg01173912	12	1771358	0.0482040552589661	0.19679748231508906	0.8065010009905587	1.159314025861092	0.5600904374023662	9445	3
cg01173941	7	144262949	0.2947201528883931	0.24438248506633298	0.22782557517739482	0.025946565473534085	0.9871105075592554	9455	3
cg01173944	14	67986361	0.21686890163975575	0.2736216373308639	0.42801859395344066	2.143754420969472	0.34236522222260796	9457	3
cg01173978	16	14097192	0.20260662314514646	0.3056094347264219	0.5073566079151814	1.9634188533220582	0.37467008009621344	9456	3
cg01174096	2	196521556	-0.8197056647773877	0.4824392186600689	0.08930300329483118	0.9604046266604993	0.618658216340201	9449	3
cg01174140	5	180018735	0.13270973083745383	0.23690609367004148	0.5753576022154309	2.0407198429971953	0.3604651776553852	9451	3
cg01174175	4	89619014	-0.5003146576661104	0.238958179326661	0.03628375959152539	4.0331222583050685	0.133112435372313	9450	3
cg01174235	7	70850180	0.15728695284228342	0.2306776258074438	0.49533541166097483	0.22150175876310382	0.8951617243963774	9445	3
cg01174240	14	24785310	-0.04050134202654896	0.1933629936181347	0.8340910579369214	3.1719201967954236	0.20475111749809227	9455	3
cg01174264	4	80992999	-0.43031603900532234	0.25758259791329863	0.09480182443203174	3.7862237704997774	0.15060242142145433	9459	3
cg01174276	19	39805850	-0.16856452228731625	0.1776204464968882	0.3426128277675268	3.2679923350859545	0.19514816907470542	9457	3
cg01174441	18	52262555	0.12405973841029504	0.11841910090378795	0.2948078032665693	8.775884622596847	0.012426272331724728	9370	3
cg01174447	16	577030	0.11791732435650608	0.5053154626376164	0.815486622213586	0.943424121902159	0.6239331417708619	9426	3
cg01174459	12	105761853	-0.16100370133424344	0.14900783817161048	0.27991739984614766	3.2115644938007217	0.20073247112575052	9448	3
cg01174504	6	13488167	-0.2401310386119043	0.7318611526561831	0.7428284149449293	1.2579562904725272	0.53313631063338	9457	3
cg01174743	6	157932074	0.0737300812294	0.09670641301705721	0.4458144458645261	1.9257486038774452	0.38179391635249404	9445	3
cg01174752	16	88554846	0.3603984545830622	0.23142195081823974	0.11939409641292259	2.8605475861053957	0.2392434100921908	9445	3
cg01174771	14	32670315	-0.12184368216641764	0.5316382957920673	0.8187248976527622	6.33645249467834	0.042078168011904345	9458	3
cg01174786	16	4027541	0.0274259264794358	0.214512693375888	0.8982659146403915	2.168682730074527	0.3381244131318674	9458	3
cg01174811	5	58882939	0.2317930230225285	0.19986951493110203	0.2461621130965252	1.84548047241606	0.39742849963152954	9457	3
cg01174843	7	77802594	0.3389705426109904	0.21101107225540283	0.10818359912622862	2.566101349836857	0.2771903915130663	9456	3
cg01174859	7	128379317	0.002543455879183749	0.5580018603037377	0.9963631355123538	1.3885896243815559	0.4994265133232519	9419	3
cg01175020	10	102896475	-0.07774515702382417	0.08597238045925787	0.36583429119329836	0.17834092026143417	0.9146896421688161	9455	3
cg01175039	13	114114583	-0.11758709892603243	0.17173321125681712	0.4935282170210155	4.201292375619514	0.12237732396268507	9457	3
cg01175053	5	130497746	0.002669755579086172	0.17859888401529125	0.988073400119256	2.0467123221585166	0.3593867540372002	9458	3
cg01175142	10	118387327	-0.07592599774213353	0.08984677887123084	0.39807685045978614	2.8462255381607218	0.24096278678845298	9437	3
cg01175220	20	30617892	-0.439194450636662	0.24454081853318216	0.0724950759848998	5.9993009419569425	0.04980447343476615	9459	3
cg01175394	2	113915885	-8.338193217035763e-4	0.08374291697561281	0.992055679516883	0.37163942034514197	0.8304232983596835	9458	3
cg01175433	3	10491709	0.28600646901482013	0.12196565763020711	0.019028334088744832	1.6941156721789998	0.4286743084739315	9338	3
cg01175550	7	27147206	-0.012646060703935775	0.1090949258994988	0.9077175656436746	0.28416084099637984	0.8675514847578034	9451	3
cg01175563	20	61904085	-0.8954418704471234	0.7124384780051857	0.20880105869665763	2.6246852767920092	0.2691887053628959	9437	3
cg01175610	12	12224246	-0.051355676431955204	0.0902724502579695	0.569426415063341	0.2139621782873589	0.8985426650408744	9426	3
cg01175636	6	32172697	0.02802874779984956	0.2103267824774838	0.8939855018820538	1.2738301218659087	0.5289216007050499	9454	3
cg01175682	1	44870946	0.5326093998376277	0.49992572802544905	0.2867053357665035	1.4836451515867393	0.4762451312010543	9448	3
cg01175812	12	4919001	0.021614653862720115	0.12658565058410434	0.864419388992261	3.2775902833399564	0.19421390161609126	9440	3
cg01175832	11	362581	-0.13822511353088618	0.10798578045852922	0.20053434110632173	1.8658919456447824	0.17194632260542825	5562	2
cg01175876	4	1738760	-0.2267330414267749	0.24678867528281617	0.3582349447730918	0.24514431289703653	0.8846420700104785	9458	3
cg01176028	21	43653234	-0.17219012609303302	0.2113361308927759	0.41520455394918193	12.548433059483216	0.0018842667425760374	9457	3
cg01176047	1	240655362	-0.10296304367997743	0.12860705807798192	0.4233622016444687	0.2499897543977745	0.8825014234522897	9456	3
cg01176103	12	109204856	-0.24372848478101156	0.22348031055860293	0.27544723930612985	0.8184121460069732	0.664177349197546	9454	3
cg01176141	11	70023032	-0.8069045692035942	0.7413697466314224	0.27641990813939127	0.10503392256336078	0.9488382274068731	9301	3
cg01176150	16	31519952	0.2525466357744934	0.4860250725959399	0.6033309117924506	0.012547383749121392	0.9937459466401823	9453	3
cg01176271	15	64388259	-0.03971530218862873	0.6643772359511393	0.952332256149559	0.04168061937112971	0.9793753488400069	9351	3
cg01176329	6	29592381	0.44064678763313636	0.11953418779182119	2.2747896862661274e-4	0.4594431317705678	0.7947548585647475	9456	3
cg01176363	20	62369445	-0.24828546495773157	0.17455538634985163	0.15491368125549404	0.057783418213298965	0.9715216657194233	9454	3
cg01176393	2	214020960	0.16455150743415808	0.11132893793948868	0.13939013882954585	0.10509123660183467	0.9488110369211384	9365	3
cg01176433	15	69754714	-0.1739057423066826	0.10157949025323283	0.0868936659967835	1.92949329459468	0.381079735090889	9448	3
cg01176458	3	27763828	0.22024433910663185	0.23262226820935214	0.3437460136169466	5.89645310258579	0.052432610088290706	9399	3
cg01176516	7	63506148	-0.07736827478693357	0.07050918297039699	0.27251926820415523	1.0126633800232583	0.6027024279706963	9452	3
cg01176538	2	97405546	-0.030122618625121958	0.36399799686138834	0.9340464289126708	0.12735286746443847	0.9383085554151612	9455	3
cg01176694	16	14381731	0.15028132775406194	0.08863091323594553	0.0899643278228633	0.9031104982273631	0.6366372517519097	9456	3
cg01176715	2	211037310	0.03721374310489695	0.10961551393178844	0.7342380710568521	0.9845389944117313	0.3210807648626472	5548	2
cg01176720	10	35081047	0.2207190201507809	0.23344527340178062	0.3444112906177288	1.1898129871110155	0.5516141429336356	9445	3
cg01176823	2	217540577	0.21135119368988264	0.22701395830197132	0.3518508332184759	0.2335011248610708	0.8898071168087224	9450	3
cg01176915	18	28956234	0.0081460902887827355	0.16035698606802892	0.9594851125250337	0.10111832221792605	0.9506976826793597	9455	3
cg01176947	6	10385279	0.2669322052000397	0.25993872363633924	0.3044655073063197	2.1482355854746276	0.3415989835127799	9429	3
cg01176949	13	114071708	-0.020398399171100687	0.08821937793004626	0.8171411228517771	2.291139609720577	0.318042643905677	9453	3
cg01177002	2	205408570	-0.3739993080856027	0.17736471373330448	0.034975191081544205	0.19949395829566174	0.9050663897366313	9451	3
cg01177100	3	9176211	0.3248878161181726	0.21190900709283772	0.12523945629644856	0.4410531713456519	0.8020963143079803	9457	3
cg01177167	10	101280523	0.16910276472296845	0.20166258065677425	0.40172575433882857	0.1233704440243985	0.9401787878040807	9236	3
cg01177168	7	17680457	0.020959150556823798	0.09953514678889665	0.8332225519031631	10.171541834623879	0.006184117808703462	9410	3
cg01177235	9	33265011	-0.03468309659085596	0.3673491864764817	0.9247798831664034	6.697811406124366	0.03512276781627513	9431	3
cg01177470	6	27870695	-0.10478205037652825	0.15022887003831803	0.48550071034488806	0.19051684780206257	0.909137961129685	9067	3
cg01177488	12	7282511	0.14168371390734802	0.6579317814573068	0.8294966953010875	0.936279676562974	0.626165955563861	9458	3
cg01177524	6	11232933	1.0429226886526248	0.7191803251858017	0.14701539977122585	0.32173660907261126	0.8514041897937941	9457	3
cg01177709	4	47465011	0.023792576400793748	0.07356342241923307	0.7463700379259544	3.0858681813663553	0.21375300972423583	9458	3
cg01177796	2	55459861	-0.12402462950523481	0.36912412260229854	0.7368730640268012	0.7619982558074333	0.683178485417058	9425	3
cg01177849	15	87414956	0.08258231392729502	0.24850993453113193	0.7396552577562653	1.5072417932607363	0.4706592551213443	9445	3
cg01177851	14	59803600	0.28004264525145667	0.16186587186342016	0.08361406527756667	4.9271966762660675	0.08512807957000222	9450	3
cg01177854	16	68270387	0.1400456970365823	0.31376464496227663	0.6553517000966396	2.0270157763893595	0.3629435784030044	9457	3
cg01177907	16	3184694	1.5308998285260194	0.7708497191323315	0.04703443504104983	2.9870226313722417	0.22458268872190648	9453	3
cg01177928	1	244893571	0.4515628519948359	0.572264906257002	0.4300651894669202	3.334652075534837	0.18875110477313725	9459	3
cg01178040	6	32078521	-0.12059554656187335	0.2664416162289025	0.650825794494093	1.8921692212998047	0.3882582334346099	9448	3
cg01178070	10	20132333	0.21091885262862975	0.13405518363024752	0.11563239534248657	0.9152107405109335	0.6327971475169267	9395	3
cg01178099	3	177391387	-0.20416459052723135	0.15635079520353307	0.1916168333917266	2.3475539453878316	0.3091969047920681	9456	3
cg01178113	12	56473753	0.2493121584800549	0.6079635730298452	0.6817491258120444	11.110255512935925	0.003867574330386634	9448	3
cg01178188	11	61523045	-0.1930396160981658	0.19576387487225488	0.324091916189967	1.258286492448645	0.533048296567529	9437	3
cg01178451	18	74962216	0.07547039759537807	0.2863232179698671	0.7921000083304706	1.0379043128806777	0.595143838996185	9401	3
cg01178485	9	116037957	0.35041392015853967	0.7964441974454223	0.6599566833860768	2.4738731339520474	0.11575237608201792	5562	2
cg01178486	5	68664852	0.24893359814063995	0.4290336565194976	0.5617667553582186	0.27256313496967643	0.6016175591703493	5556	2
cg01178538	3	46932994	0.4848545958698359	0.41766528357921084	0.24569525934937383	0.14103919325250366	0.7072500914700272	5562	2
cg01178601	11	34208754	0.006017632677222584	0.22268365961240064	0.9784412026169502	1.750944809041995	0.4166651386831777	9457	3
cg01178603	7	1976964	-0.41810573629014747	0.21183150360211492	0.048408401261219446	2.0018095216831164	0.36754674878487287	9454	3
cg01178624	11	65360327	0.051036259434344075	0.043139493307793375	0.23678857990402138	0.8142826368651646	0.6655501291543338	9405	3
cg01178680	15	74425552	0.09983584537077535	0.12164253450735789	0.41179929168669693	4.3400739480072605	0.11417339538525816	9432	3
cg01178703	1	12066560	0.3563506088919549	0.23607699090073794	0.131179285825795	0.7901466418865362	0.6736306462037235	9452	3
cg01178710	10	100137031	0.1817640206986763	0.2900129211212784	0.5308266895468201	6.333151900487321	0.011850153107347142	5561	2
cg01178772	16	77221668	-0.10944732009103778	0.13781122097434195	0.42708894098113215	0.8731705298044758	0.6462393939982861	9428	3
cg01178795	1	110052825	-0.6033497049365318	0.4486841452674348	0.17871915749789224	3.034353808254797	0.2193302039509832	9451	3
cg01178854	1	154913744	-0.36058378433619376	0.3820270635017867	0.34523621800403737	5.332592548778754	0.02093022897719231	5561	2
cg01178899	3	45985168	0.09074717150717036	0.135831802173977	0.5040794209803335	6.838153976420556	0.032742642841119295	9448	3
cg01178924	13	76430722	0.017849408339334436	0.1517433074329458	0.9063616527835374	0.26763650473928163	0.8747490337208039	9456	3
cg01178971	11	2464851	0.07053484541200637	0.07719121594318216	0.3608388841707156	0.36372961823929206	0.833714043332842	9457	3
cg01179012	2	131595107	-0.021999104463526764	0.18678395399248116	0.906243290456534	1.0486705978279518	0.5919487025716368	9455	3
cg01179052	16	86554295	-0.5193128722325578	0.28266380956368087	0.06617885056679476	1.0889476872083317	0.5801469510786611	9432	3
cg01179055	12	665829	-0.0809540565787427	0.19826571191031384	0.6830454182524093	4.524306304419994	0.10412604399217316	9459	3
cg01179095	1	11900652	0.09755565519739563	0.23889375511048547	0.6830063185052238	1.8558629730504324	0.39537069471828984	9453	3
cg01179131	15	90283552	-0.20232920257190914	0.23215377761763684	0.3834643138257653	0.03194170794529188	0.984156003875083	9443	3
cg01179140	1	234745907	-1.1950906733962374	1.1481177498184252	0.2979159349522472	1.3146354991528189	0.2515570849873249	5467	2
cg01179256	12	105141965	0.2901036884235035	0.21654110546878258	0.18033753641190683	1.2116994533771464	0.545610609712165	9452	3
cg01179268	10	99696049	-0.8630449181784379	0.9864016147114005	0.381605069581446	2.878185742258166	0.23714278020371424	9306	3
cg01179320	15	31428597	0.14814345406677146	0.15003225449690497	0.3234413389243937	0.6415336126469444	0.42315599886674565	5557	2
cg01179328	22	32750845	-0.3488248492872591	0.2469590915507437	0.15780859014134438	1.845396398464277	0.3974452066749416	9459	3
cg01179441	20	55043550	-0.014098093159512904	0.9126976052247503	0.9876758704059053	0.6143118658760551	0.7355358976909293	9344	3
cg01179580	12	110318367	0.6381284619776791	0.9026149707724741	0.4795804696083422	2.260596043436286	0.32293699984014507	9424	3
cg01179631	16	620007	0.7712101715175456	0.5643562557666647	0.17177243939913062	0.272208674941368	0.8727515670469917	9454	3
cg01179674	20	43150968	0.9792240735657509	0.8862878101334449	0.26922019663299346	0.4422315518756216	0.8016238661626013	9430	3
cg01179696	3	183993341	-0.26081	0.425598	0.5400030817201116	0	NA	1086	1
cg01179818	16	87742151	0.010077910552581015	0.10646956079170233	0.9245886065066073	0.2247079377197309	0.8937278496764226	9403	3
cg01179851	18	76746274	0.666578845254563	0.3177795106949383	0.035939231013382734	3.1505404451597494	0.20695162212340373	9442	3
cg01179986	1	249152877	-0.06719167838741506	0.6560237318063096	0.9184212190407182	0.08861665066855914	0.9566589498057246	9450	3
cg01180046	5	96271324	-0.4542139412436535	0.5273253245212395	0.38904293201554313	1.1928906320311596	0.5507659594704506	9319	3
cg01180167	11	84620643	0.044293848873517686	0.10389128559121309	0.6698542369893994	2.8871680086044407	0.23608012843823348	9335	3
cg01180236	16	22218483	-0.538116585966929	0.69525118725827	0.4389374537846435	7.012747450320887	0.030005525673608143	9459	3
cg01180441	15	74290493	-0.11890059190957038	0.2285234305906285	0.6028549503512497	2.5536260863926805	0.2789248067905473	9457	3
cg01180479	11	65374833	0.43190511961087247	0.4819355109160316	0.3701520334748984	0.27015844563217867	0.8736466961948078	9309	3
cg01180513	20	3388407	-0.36077126980998087	0.8104972760604905	0.6562306089879666	3.154198742855831	0.20657342279907354	9365	3
cg01180523	6	33153311	0.22368239171906476	0.22602859752477447	0.32235995328146577	0.040644725944424254	0.8402252453616248	5560	2
cg01180552	16	54316931	-0.02713102133940083	0.1567323036567743	0.8625695171458581	0.9121542552783	0.6337649544187601	9458	3
cg01180628	3	5023394	-0.07114773772256011	0.18919519921105188	0.706876254960469	0.7405709133125595	0.6905371840646927	9451	3
cg01180831	14	89361469	-0.14749673237862346	0.24788145883980478	0.5518238818806206	0.06550851108022387	0.9677763560471635	9457	3
cg01181009	3	62305213	-0.09472444580670605	0.129451015366724	0.4643274664211698	3.236109143818209	0.19828407150759023	9448	3
cg01181053	11	57425124	0.40565255113361737	0.8240199444388239	0.6225179745302272	0.6335035005168967	0.7285115854920429	9455	3
cg01181084	8	43059863	0.3151134604024516	0.28097492147856706	0.26207496136029385	3.141986376842855	0.20783865686710917	9442	3
cg01181105	14	104165277	0.24602528469315552	0.19288570028698246	0.20213310540834264	4.265700271196929	0.11849907366642635	9456	3
cg01181150	7	154407878	-0.06000526876040248	0.11283489751158443	0.5948665469682441	0.7780818195465331	0.6777065446257734	9455	3
cg01181227	4	1399135	0.06802803368592095	0.1203520098908996	0.5719090434027534	1.151073121409617	0.5624030244720957	9456	3
cg01181259	5	1856259	-0.12070105119288499	0.09289377213233352	0.19382558404955888	0.8623089664673983	0.6497585262228296	9458	3
cg01181307	14	105714379	-0.18778215323630978	0.18498058167724898	0.3100366088392561	1.4512433796296005	0.48402356287968595	9454	3
cg01181350	7	15726348	-0.47137481105927326	0.4306245121430479	0.27367846031684934	1.7155301389124848	0.4241088777974521	9452	3
cg01181415	12	16757954	-0.08482304812756103	0.1581266287032093	0.5916649824878284	0.38288925597227547	0.825765348130887	9454	3
cg01181485	4	153454027	-0.07731687847516326	0.19227176184112235	0.6875935802180132	1.1654515237494594	0.5583742950157828	9453	3
cg01181492	12	109531414	-0.04751948964588209	0.4751493973677687	0.9203367232174415	5.366733532695948	0.06833270618407536	9309	3
cg01181499	2	74739419	-0.05510334494435446	0.15392663484339772	0.7203549348512985	1.4758263675331966	0.4781106041764599	9456	3
cg01181584	3	187439427	-0.44345397918061835	0.2691560684696841	0.09944054755862017	0.2026706033929367	0.9036299934141072	9445	3
cg01181681	1	223317364	-0.26972087940335854	0.1323913306629501	0.04161997162492039	0.8248641216070071	0.6620381735045303	9453	3
cg01181758	16	56485501	0.2970244518421241	0.3578079881387726	0.406469542499694	0.14735094094970863	0.928973124133975	9400	3
cg01181817	3	49941376	-0.10984593029365568	0.46926944578991525	0.8149239667928948	1.2044315541819859	0.5475969380904836	9454	3
cg01181932	16	11643033	-0.3854679871909443	0.28230679231453576	0.17212036167480857	0.6945850138067671	0.7065986130541717	9459	3
cg01181940	5	478916	-0.1466105221760931	0.1364929430029865	0.2827665304922118	5.975555914949389	0.050399301784914426	9458	3
cg01182048	10	71005638	0.39412452214948285	0.2656577518786839	0.1379203838746357	2.185967460868461e-5	0.9962695577109423	5561	2
cg01182076	4	183601697	0.0610689595187054	0.07766760474369089	0.4316998827156885	0.07615153336918301	0.9626400020866555	9455	3
cg01182084	20	62886875	-0.30697915845700835	0.2941431113155684	0.2966525427989063	1.0825236677682408	0.5820133846212538	9454	3
cg01182154	13	112202929	-0.08803386492922285	0.17482948809698357	0.6145837622612105	2.4982741354446745	0.2867521378009981	9455	3
cg01182159	16	89762169	0.0537782606160636	0.18966746940852433	0.7767631404203859	1.5814293091913803	0.45352056888242004	9457	3
cg01182171	6	106252695	-0.02710299875894083	0.17316480073530946	0.8756265961151336	1.936233485396022	0.37979762166412306	9454	3
cg01182236	16	15577110	0.12955789306004825	0.13390665411947303	0.3332821813991019	0.5656880457839911	0.45197747787845505	4854	2
cg01182309	12	58159692	-0.09944999376818861	0.1416952886653335	0.4827676275326692	1.328721017835483	0.5146025062196434	9428	3
cg01182310	5	170722846	0.1883694555751528	0.19115550615275437	0.32441524953251283	0.5433279423550883	0.7621103090974204	9455	3
cg01182430	18	75680550	0.23817474873161473	0.19401890705705352	0.21960270123279588	0.29569535298345917	0.8625624934808809	9458	3
cg01182455	9	131313189	-0.3911571978247922	0.1793277068888771	0.02916549223239634	0.8934033743162826	0.6397347208950842	9458	3
cg01182555	14	62162064	0.16800216569372867	0.4592405572336777	0.7144948693975985	1.2324846871598938	0.5399696506085789	9414	3
cg01182585	7	23338735	-0.05595342911281347	0.5195639608194531	0.9142391804530902	1.0566281390019763	0.5895981537330013	9456	3
cg01182620	16	2031167	-0.09492022930658095	0.07559551195687027	0.20924901384263117	3.2843771396973427	0.19355596764685054	9457	3
cg01182660	22	22864211	0.09092867171684162	0.11846943255690344	0.4427673256035499	0.5162736737848883	0.7724895198090855	9356	3
cg01182683	12	52586635	0.17202975977828713	0.22792556897181246	0.4503912676417403	1.4964192939563836	0.4732130131314736	9424	3
cg01182690	12	42719544	-0.1004910921966037	0.3067686526212453	0.7432296971212367	2.0929336110372203	0.3511763340273547	9381	3
cg01182697	1	54520432	-0.07294495949878663	0.21371790215407796	0.7328670424625557	5.48331022366274	0.06446356414114474	9459	3
cg01182863	11	1464792	0.01210394139508078	0.6829417285051955	0.9858596392771135	6.012189093396228	0.04948456151215946	9325	3
cg01182865	8	11559334	-0.0939696082570281	0.1179178277187545	0.42550472047044596	0.32121344731696927	0.8516269299801575	9454	3
cg01182873	7	141464291	0.02056317051586891	0.18249417655950576	0.9102854452701532	1.1311026364567904	0.5680468858095098	9448	3
cg01182926	17	48614046	0.23311161312746878	0.21629936984442755	0.2811557248645095	8.13535162935327	0.017117125683608254	9451	3
cg01183017	5	76114822	0.9430488883241057	0.5990889893058686	0.11545549323349863	0.2466765724651337	0.8839645789286071	9419	3
cg01183053	13	40177753	-0.7644825166755754	0.6187046626076982	0.21660065147007043	2.4224336480711477	0.11960898285511187	5560	2
cg01183122	21	35884348	0.046739064459526414	0.09980119765271257	0.6395545675174508	1.1629415032370076	0.5590755004007791	9458	3
cg01183244	3	55502488	0.22627110348413448	0.20999185627701153	0.28124657798746017	2.7654925506108397	0.25088859693049403	9457	3
cg01183579	11	66512052	0.19305443068922587	0.3021146150968604	0.5228160593810203	0.41572225195040785	0.8123198390045677	9417	3
cg01183586	2	111980326	0.19104830949962096	0.25881029644447007	0.4604057206145842	1.9387001129517187	0.3793295007538515	9457	3
cg01183595	11	46746236	-0.04350713540010546	0.21005283544229988	0.8359124544104347	0.7991050658959179	0.6706200592885799	9441	3
cg01183650	17	55335055	0.1517357484020225	0.598644644632464	0.7999085382400769	1.6757198086300396	0.4326354145822129	9445	3
cg01183669	1	113162291	0.949784806367031	0.9076877525591764	0.2953863876931764	2.1173438079068134	0.34691624260353976	9459	3
cg01183711	16	88883084	-0.26009399959200097	0.5421074305253283	0.6313816100276308	0.5516620570672726	0.7589411593280273	9458	3
cg01183821	12	46123850	0.03912420823361132	0.599128291147181	0.9479336395903052	0.5980002880187557	0.4393420255421211	5561	2
cg01183826	10	45496237	0.9768902643408867	0.5971768398076694	0.10187149957315601	0.0014547841311478744	0.9695747574954314	5560	2
cg01183860	14	99787620	-0.321407	0.45738599999999996	0.4822401958709254	0	NA	1088	1
cg01183991	4	16256356	-0.20088264359671745	0.10491313206073509	0.055524121337967726	2.7276179862203302	0.25568501733305393	9454	3
cg01184004	2	176866599	-0.7380406753172336	0.6742350984442023	0.2736770057228761	2.4510047301126052	0.2936101637815749	9452	3
cg01184139	5	180649358	-0.22164058879226353	0.37802222940809116	0.5576629901232272	2.1574392667869913	0.3400306108905653	9447	3
cg01184149	6	34498918	-0.222998562618942	0.08934091043359131	0.01255881354645023	1.370388452249405	0.5039923315905156	9454	3
cg01184194	5	10663596	-0.024057658959331676	0.26065759573803465	0.9264628495705629	0.7742119598603282	0.6790191287133758	9459	3
cg01184271	15	62457681	0.13111230490189255	0.13576982329041373	0.3341965810778238	1.5365011210357657	0.4638237906016894	9455	3
cg01184282	7	141617618	-0.23518979815448754	0.13669980462300116	0.08534453746958945	0.7106749924226301	0.7009368397566449	9456	3
cg01184387	5	176306590	0.06156566867991642	0.31264020045931873	0.8438887396365152	2.841268789275846	0.24156072345021765	9450	3
cg01184431	6	139488049	0.02723094415609729	0.22571986802790917	0.9039758364049674	3.514160207782278	0.17254795107529733	9455	3
cg01184449	2	42396170	0.09387848378203847	0.09798124994975661	0.3379987081279695	4.527297571836256	0.10397042597366996	9430	3
cg01184452	7	128480934	0.0802129651164484	0.13529370967225227	0.5532613126373129	1.219344928181244	0.5435288651439745	9431	3
cg01184520	16	75032509	-0.28176583816036926	0.2768545641642764	0.3088017488964366	1.0578421116287955	0.5892403843148284	9449	3
cg01184522	1	247495818	-0.7414400548143043	0.6816307658868609	0.2767079567931059	0.041366551241931046	0.9795291562079856	9456	3
cg01184539	6	116848950	-0.13060988424540942	0.15853091241430284	0.4100097667232805	0.9061204357998189	0.6356798531680689	9446	3
cg01184560	5	60627852	0.1624523390629942	0.5159606873798495	0.7528724314667209	0.08332543393332223	0.959193245627224	9457	3
cg01184591	7	57249065	0.0586839617373978	0.08372773106600044	0.4833714247700926	1.9016671890789074	0.38641877258111146	9447	3
cg01184676	4	175135429	0.1551589935013073	0.12778650451110923	0.22466950905352087	1.2061827718218494	0.5471176672392373	9455	3
cg01184784	2	8823756	-0.5840342432622172	0.42721487334957786	0.1716021870582244	4.727522950695873	0.029683605499932268	5561	2
cg01184975	12	114852091	0.45070741342044324	0.24226677212386477	0.06283227485818077	0.19775022595127056	0.6565429600686349	5562	2
cg01185080	15	90543813	-0.136317676957123	0.12138042683736622	0.2614114013370351	1.5163818735754135	0.46851323086854657	9455	3
cg01185278	5	131347979	-0.007430135951884405	0.11323402087975422	0.9476823379665335	2.090885597551221	0.351536125144206	9458	3
cg01185345	13	99218287	-0.29780333787558927	0.14843574110025406	0.04482661307267319	3.2169022913155216	0.20019745075817036	9459	3
cg01185350	16	75681490	0.5988686823344843	0.684025128793562	0.38129818748975797	1.9812985465884259	0.37133551450302194	9442	3
cg01185433	4	175139081	0.35087514505966483	0.37265742421825976	0.3464237011304187	0.7625693580434791	0.6829834308870828	9452	3
cg01185470	9	134157096	-0.18424299824251025	0.2113827291666537	0.38342195394452794	0.5886536562509747	0.7450329539242436	9437	3
cg01185502	20	60456503	0.22597008619805325	0.2056068884012195	0.2717508489550694	2.4752582920607806	0.29007111961091836	9459	3
cg01185530	13	96329433	-0.08824490223014343	0.5702440183631412	0.8770189076287048	3.459133969271653	0.17736119346624024	9458	3
cg01185571	6	107077740	-0.17012976687279674	0.7852655618304775	0.8284791486266647	3.5805539982121877	0.16691392825400037	9452	3
cg01185573	3	135432551	0.19445966388354016	0.14855839951992963	0.19054183224626633	0.6212875637799888	0.7329749283144134	9454	3
cg01185605	15	89172582	0.09705634618411978	0.28865446420743807	0.7366920618134166	2.502886286617788	0.28609162758258216	9459	3
cg01185626	1	75594016	0.38267451165019745	0.24209453207705342	0.11395072590162489	1.580825363650374	0.4536575404248828	9458	3
cg01185640	6	158053980	0.23533838577263044	0.18120641091759396	0.19403625672803632	6.432320536344925	0.04010876988638483	9441	3
cg01185682	17	53343553	-0.7954948602565781	0.4435116162324734	0.07287256177420981	0.740391562122404	0.6905991111742308	9266	3
cg01185754	1	95006729	-0.03175756216655705	0.10917824581662468	0.7711445408829033	1.1164157164614705	0.572233669316015	9458	3
cg01185755	16	426086	0.362614995609169	0.6834581275895188	0.5957242769028492	2.024596197341153	0.3633829294495578	9447	3
cg01185766	16	6033648	-0.027919934097851713	0.05211038647607842	0.5921075390834065	0.8428423757817421	0.6561136960601491	9456	3
cg01185801	11	65265397	-0.0973820205577725	0.7334440692260474	0.8943724216669708	2.704324852441674	0.25868027838714447	9448	3
cg01185855	3	9975508	0.5295288184963916	0.8240658568458674	0.5204962070163639	1.175144992181426	0.5556745509706573	9436	3
cg01185921	10	116444463	0.037497482657997246	0.15147088420513002	0.8044781805215018	1.3771004145609687	0.5023037777852082	9455	3
cg01186062	7	66420823	0.1058995824901359	0.24352019496382282	0.6636569245903777	0.19044836120567082	0.9091690935450244	9449	3
cg01186212	10	62110162	-0.011309192268543206	0.12129759116647443	0.9257167951233836	0.21374719892268207	0.8986392542975885	9453	3
cg01186217	16	68279224	-1.1478393288991728	0.6529892980944382	0.0787777030750426	0.052435325288150925	0.9741230363358049	9445	3
cg01186240	14	90085699	0.5118603519381283	0.6888781910542572	0.4574607145331297	2.0707072026953384	0.35510079460298366	9443	3
cg01186551	3	71554412	0.020826967573025087	0.26764652563176955	0.9379750562961304	1.1687412572931855	0.5574565986426931	9454	3
cg01186595	11	89954679	0.09963359446707826	0.1530051662089375	0.5149316055697786	0.02118914503465457	0.9894613522920235	9459	3
cg01186613	2	44065003	0.13962493459824962	0.24028399969206046	0.5611845513950067	0.014069173508691992	0.9055815322492482	5558	2
cg01186702	6	158163392	-0.07195168074361687	0.20599758600365883	0.7268760365468768	1.453537616335093	0.4834686489043977	9451	3
cg01186725	1	53905612	-0.3191662085731828	0.25409323314035404	0.209080146405112	0.8779160658433541	0.6447078355662985	9459	3
cg01186777	19	6531016	0.48269366644303374	0.7412832738026961	0.5149435131842783	5.731126743449866	0.056951037488330664	9458	3
cg01186835	6	26569014	0.0675553791260877	0.4178580256041862	0.8715652173693422	2.8262831566004283	0.24337749144008636	9452	3
cg01186871	5	41868227	0.2182788336202038	0.2092852912918659	0.29696096270074035	5.118772323702306	0.07735220760915872	9454	3
cg01186919	11	111742365	0.2464260247695543	0.3369794074678089	0.46460864483322345	0.21692480768330144	0.8972126259308443	9423	3
cg01186980	17	75826713	-0.03663926717583598	0.17793579872496423	0.8368589888176576	3.2018796480695046	0.20170685993107443	9457	3
cg01187288	6	92526316	-0.018795917805669544	0.20434693071228857	0.926713591184109	1.4388364425429883	0.48703552045918197	9453	3
cg01187464	16	50351302	-0.009465928062341696	0.20873741298650764	0.963829531715378	0.6096377736419923	0.7372568892395661	9455	3
cg01187496	5	167718124	-0.0399178625619549	0.09043471999511467	0.6589236250608548	3.231246235299	0.19876677675792606	9452	3
cg01187498	5	179643824	-2.0037187583665458e-4	0.1717309300279992	0.9990690460370268	2.2795568753376085	0.3198898895148546	9457	3
cg01187505	11	26353622	0.292349551730052	0.2136136993285247	0.1711275024239332	4.578795037771336	0.1013274913673842	9456	3
cg01187533	4	185942746	-0.3268221636362703	0.5854169342128585	0.5766583341710637	0.6505420801562384	0.722331546308714	9399	3
cg01187562	11	76382128	-0.0021412720188718534	0.5703319255535412	0.9970044042879946	2.7430258068486015	0.25372281092671256	9453	3
cg01187600	7	16956550	-0.03385692478811924	0.2928662722598433	0.9079652769705016	5.2562426555629145	0.07221400132021837	9452	3
cg01187627	11	59384084	0.21069232290814582	0.2803164474096167	0.45227773532259313	3.137620388129455	0.07650535270965227	5553	2
cg01187721	6	38563290	-0.05961391791523162	0.15768907214474387	0.7053955038463626	0.8676600782672782	0.6480223845721711	9442	3
cg01187883	3	186953108	0.03999175867780374	0.2299846426294981	0.8619528372310759	0.9150685481515111	0.6328421385759745	9458	3
cg01187920	5	71015162	0.05417975641466422	0.1314472413096919	0.6802084291888661	1.6347016125484015	0.4415999901722146	9458	3
cg01187926	6	79577110	-0.4777314383237335	0.46813075773980595	0.30748733888975616	7.720859307911034	0.021058949518035965	9458	3
cg01187952	3	63850081	0.2660554457823404	0.5356312866286543	0.61939089737115	0.33805374799814175	0.8444862083595038	9421	3
cg01187997	11	1594830	0.1337054409691695	0.07942293670145435	0.09228582337369907	0.307650624278612	0.857421789107794	9457	3
cg01188068	14	75517797	2.3646491239745706	0.9040573665904531	0.008907179390211835	0.9089994708638838	0.3403800279647084	5561	2
cg01188146	12	125712827	-0.012923861354737465	0.0639982893919181	0.8399630590978431	2.5193852362128104	0.2837412300132656	9455	3
cg01188191	6	32047349	-0.08192815801521401	0.2133035882650624	0.7009104128785121	0.21116675483968106	0.8997994467628412	9457	3
cg01188235	15	62535090	0.08870911721559742	0.13016653205552983	0.49555212659067577	4.352574305951257	0.11346201666822579	9457	3
cg01188244	10	45496452	-0.5750097323463311	0.5214992893752941	0.27019706480170413	4.346582303877056	0.1138024587155475	9453	3
cg01188303	5	116089180	0.11244283160743797	0.11143270267949505	0.3129434987863909	1.99732365400143	0.36837205703572345	9294	3
cg01188314	13	105484300	0.010308503424331887	0.19034815215357237	0.9568108388846643	0.4465025421753822	0.5040005377794426	5519	2
cg01188466	8	93581364	0.09332804926370758	0.20290771041610295	0.6455498181118235	2.2001869077887752	0.33283997705252016	9450	3
cg01188497	13	106263004	-0.10278069911142018	0.18454797088927705	0.5775737842327473	3.1452719979053203	0.20749749763952402	9459	3
cg01188562	3	98637410	-0.042141421819335736	0.14256268044456352	0.7675361443120121	1.9028924941923102	0.38618210463714536	9452	3
cg01188574	19	925914	0.7575755713005221	0.6089102187789701	0.2134444086121709	1.5592367138795462	0.45858099216619624	9459	3
cg01188584	16	103901	-0.5287769520225372	0.3281109041146941	0.10705337821991512	1.283118897513504	0.5264707793508385	9386	3
cg01188592	20	982831	-0.09125432584830645	0.23176653568676342	0.6937775617236779	0.10807240270306845	0.7423494408673631	5562	2
cg01188685	1	157963448	-0.18990513742667675	0.4891962181877552	0.6978692954204662	3.1353206957479807	0.20853250557132588	9391	3
cg01188722	6	170475198	-0.1359952390143586	0.1434271529439062	0.34303611953982	4.024118390889685	0.13371304968052072	9456	3
cg01188753	20	47897068	-0.16264144746696932	0.11674945959303437	0.16359531464804053	1.2729732249771657	0.529148264895559	9444	3
cg01188822	6	43484785	-0.41301626789559026	0.6269895858239716	0.5100697609978067	0.13547575714289162	0.7128208043555637	5484	2
cg01188914	22	22306263	-0.02714666770117686	0.1891591430618685	0.8858855810460814	0.24204133874836256	0.8860156460146931	9456	3
cg01188936	12	80084361	0.33967224603103524	0.5277140386924577	0.5197912288186679	1.4460364957852367	0.48528533187307793	9442	3
cg01188976	8	28747832	0.5727952754588641	0.7087079514214908	0.41896123790341694	2.4844349372010233	0.11497763589790166	5561	2
cg01189011	4	153894792	0.37508372695500825	0.22344958106170856	0.09322892671487344	0.42631570742044367	0.8080285768399944	9366	3
cg01189038	3	183994516	-0.10527053537571786	0.12499068935786899	0.3996608942253666	0.07239221431778807	0.9644511391636778	9459	3
cg01189072	1	1610660	0.5005583829820508	0.2015441111873335	0.01300555989650082	0.4207569360235201	0.8102775238081753	9369	3
cg01189092	4	84031408	-1.1318307475370017	0.7388984875528414	0.1255764583384018	3.989082041534428	0.13607609593812903	9453	3
cg01189112	1	55446577	0.1508370257741339	0.34251852632735497	0.6596646200128606	2.041688292068751	0.36029067382499874	9459	3
cg01189256	7	4841339	0.3401067291587197	0.2853110478167646	0.2332393117885464	0.38087679266781965	0.8265966775463313	9433	3
cg01189346	3	44663980	0.45775027168346405	0.23256524588419905	0.04903743713143131	2.904217494844477	0.23407615978245563	9457	3
cg01189475	2	152685088	-0.1277908977295306	0.7091253365552086	0.856988349260561	0.09906025406385802	0.7529602935681079	5432	2
cg01189604	10	134391939	-0.029344541607380963	0.2692392047823125	0.913209948581466	0.7458003078166053	0.6887339968087925	9454	3
cg01189606	3	48471901	-0.16052636079875213	0.13814097994100333	0.24521622863520884	2.111101205020837	0.34800076445148065	9453	3
cg01189607	21	38596865	-0.4088266073588245	0.20521880858333422	0.0463546248730468	0.04652315398303364	0.9770068878233167	9455	3
cg01189638	2	152213504	-0.17625074834498078	0.1544897278162882	0.25392927179930275	0.048731771867996224	0.9759285658900886	9449	3
cg01189783	6	100441581	0.30242936967635264	0.44640614832627823	0.4981041090732652	0.06706951380802124	0.7956523500887522	5562	2
cg01189852	3	137781206	-0.01176027322202665	0.259626265293085	0.9638706330310236	6.0161468344764355	0.04938673479631963	9455	3
cg01189871	19	49184162	0.13031751743676398	0.19159688960283233	0.49639992825887397	1.6409088851361668	0.4402315490855147	9449	3
cg01189872	4	123073260	-0.025819375287651464	0.48545352072278075	0.9575836374441921	1.942970631318286	0.3785203980832441	9454	3
cg01189915	7	128095027	-0.059486318170084644	0.09397586043159606	0.5267364328497726	1.1830067218201277	0.5534945568653559	9454	3
cg01189917	3	71633604	0.4879435987569646	0.7138100647757089	0.49424279365244167	0.343199558427816	0.8423162181767687	9456	3
cg01189926	6	2734480	0.42122975904472854	0.278071327770931	0.12981639969987038	1.7002357793334617	0.42736454711482746	9457	3
cg01189982	11	67260775	-0.2836848083988441	0.4473592387742052	0.5259946812508012	1.3174415210055088	0.5175129342150108	9457	3
cg01190024	10	8078357	-0.5015188678863353	0.2773117877599397	0.0705284366064299	0.22836156191996576	0.8920966672119912	9458	3
cg01190037	4	2937381	-0.2640566050109218	0.35590130479819504	0.45812506661107816	1.6476628264343716	0.43874740742727397	9394	3
cg01190109	2	208689903	0.15124196449604188	0.28846790028622604	0.6000741292589209	1.6545105010549175	0.19834613791721925	5560	2
cg01190168	12	58218620	-0.35782807724641247	0.3179546257443923	0.2604169848255367	1.5606154988267238	0.4582649588296843	9451	3
cg01190171	6	31126373	-0.014009488553586878	0.2730306355725966	0.959077663194136	2.420539462682998	0.2981168571243712	9445	3
cg01190276	3	24284272	-0.25245579301639753	0.19898346131157793	0.20453826429333505	0.39459659977061684	0.8209457087732215	9459	3
cg01190317	8	144365013	-0.31349656227469225	0.23254934731301904	0.17763066448734408	1.63866912114082	0.4407248326302705	9457	3
cg01190323	16	2498952	0.5796713321681634	0.6638390939529926	0.3825482993511079	0.3404012962451242	0.8434955538165593	9446	3
cg01190330	6	29341894	0.27218269624432323	0.17109450727938244	0.11164728525890089	0.01381456500966665	0.9064358109724091	5510	2
cg01190484	6	30104593	0.09158866745317472	0.386795115709191	0.8128208089732553	1.8222125394426198	0.40207916989284326	9395	3
cg01190522	6	144606245	0.40457956191638844	0.5888542469350778	0.4920434608156348	1.5752785314122733	0.4549174679040193	9456	3
cg01190566	19	47363949	-0.12297634714026286	0.5843232692566773	0.8333091060732486	0.8433494095830083	0.6559473812321618	9458	3
cg01190637	17	61613061	0.38244594277469884	0.19791867025540183	0.05331769181712061	3.916763459539038	0.141086552449779	9448	3
cg01190692	12	106976711	0.013821138031796326	0.3195411014712837	0.9654997899170399	3.779920464876225	0.15107781671333673	9449	3
cg01190800	4	1539702	0.22868697769535754	0.1738479267210145	0.1883611791042746	3.2756170557261117	0.19440561028858266	9458	3
cg01190915	16	56642761	-0.5622245668196292	0.7356024452997805	0.4446855551559251	0.07605457519787236	0.9626866711249988	9452	3
cg01190934	8	23264299	0.12163984916567748	0.2059680511118747	0.5548043497033393	1.8334125796405967	0.39983381135444046	9453	3
cg01190974	2	97650711	0.05709183634577251	0.10049112954119907	0.5699479760057297	0.3014981199708834	0.8600634959281774	9456	3
cg01190989	4	22502077	-0.2758718018032675	0.1258032126528461	0.028315766635547152	1.596798283303884	0.4500488522061403	9321	3
cg01191048	14	59295079	0.023909842493473457	0.24636703082495667	0.9226869384947218	0.15054025677335595	0.9274929103227099	9445	3
cg01191058	16	89048433	0.47409332828789064	0.2959405903132497	0.10915822283657318	2.732581309583267	0.25505128030870433	9458	3
cg01191064	5	121408893	-0.13460358049351956	0.09961073852010799	0.17660067151841002	0.3640142271730155	0.8335954105415786	9453	3
cg01191114	3	48936118	0.0038343516491132997	0.7608418698983642	0.9959789843955433	0.005749815549561943	0.9395563068762771	5553	2
cg01191154	22	37593672	-0.26042973519166324	0.22609569756645534	0.24938016175417158	4.000455539767968	0.13530446144512215	9456	3
cg01191157	6	166526789	0.09394730166604157	0.15662845926238647	0.5486329297029531	0.7364646924455287	0.6919563895563003	9449	3
cg01191254	7	2137963	-0.16574983957132	0.24048966310986583	0.4906859996885737	1.8157949518831316	0.40337143122342123	9456	3
cg01191286	22	50869428	0.3256705029380128	0.2517469307929107	0.19578897081569951	4.968206989804569	0.08340028979174709	9456	3
cg01191395	17	7530998	0.9243798001444882	0.9665182447085009	0.3388692698468879	0.8123142115045674	0.36743693673486566	5562	2
cg01191509	7	2111370	-0.13597928866235712	0.40450865556587745	0.7367508504606649	3.3904202624033157	0.06557623276022043	5562	2
cg01191566	11	64780710	-0.40598008847802763	0.20965048912548637	0.05281121059473849	2.660388864457603	0.264425843395253	9455	3
cg01191584	2	27594002	-0.3846121070345126	0.5225990240903438	0.46175489050928986	1.3807839804970177	0.23996765208514176	5558	2
cg01191587	13	23345247	-0.37764026003625906	0.3040675851081371	0.21425073578866707	1.8447539248642302	0.39757290121031225	9450	3
cg01191660	1	11024083	-0.05559253906650328	0.15829806346538064	0.7254465597963075	0.5324363720479945	0.7662719194370484	9456	3
cg01191774	16	56899113	-0.13346043986603454	0.2187741933843807	0.5418370337574065	0.07820744093534596	0.9616509610860765	9454	3
cg01191815	15	63084959	0.9024363576364703	0.770643313066789	0.24159197676983432	5.700730326703857	0.05782320210487287	9411	3
cg01191846	14	105033331	-0.37076276100489713	0.22876109551922716	0.10507293936302252	0.20730906789414527	0.9015366939528715	9457	3
cg01191964	14	102452839	-0.44833066520465165	0.2295510484115792	0.05081057910224357	0.0407100999847607	0.9798507155501213	9458	3
cg01192051	15	89879515	-0.10068759648993753	0.14899791482147498	0.49918977195244363	1.375175745081032	0.2409246057594188	5551	2
cg01192077	5	158523507	-0.6565194456748635	0.28377471554515976	0.02069387955612193	1.3886814468388733	0.23862789791898037	5561	2
cg01192112	6	144009131	0.3302008224668483	0.1288574215739321	0.010391304193051433	0.8626316756810024	0.6496536931491917	9427	3
cg01192140	5	119952679	0.21730679546272635	0.13684602263876589	0.11229408664337959	0.6559342173947954	0.7203867137730282	9403	3
cg01192291	6	28220797	-0.07707888433192203	0.08285120653540769	0.3522007408681876	0.4718250556252399	0.7898497607974476	9456	3
cg01192487	8	119634140	0.38193913094008997	0.5577572152793413	0.4934848566953855	1.5603550133581723	0.21161324706226337	5557	2
cg01192489	3	111838332	0.4192735821000881	0.30228431834992653	0.165436484566087	0.6278024483151422	0.42816253784141783	5562	2
cg01192531	20	34287185	-0.46572506819515846	0.7073043511971729	0.5102485450966325	0.4671673669701805	0.7916913414775216	9453	3
cg01192538	13	47472050	0.19155628163925037	0.27190342670503675	0.4811207230723447	1.1878742074004474	0.5521491313521046	9459	3
cg01192572	2	234372854	0.3028178677160523	0.236019993004609	0.19948581694094533	0.7229634159062635	0.6966433389915555	9458	3
cg01192745	3	31239040	0.11139820113050426	0.13516362117737835	0.4098412914552043	0.5148610628690781	0.773035326103393	9443	3
cg01192746	5	179717478	-0.2506459290512596	0.23435927697731454	0.28484696099525797	2.755735376090546	0.25211556935565915	9458	3
cg01192748	3	183145151	0.04873311703409773	0.11616352929215902	0.6748349258026277	3.0560837087852324	0.21696009108796097	9455	3
cg01192869	4	24470951	0.05181889013355917	0.09378302562404937	0.5805783117028085	1.1697783449239676	0.5571676079047734	9459	3
cg01192875	15	65578195	-0.1841386488532671	0.17631876172002398	0.29632309406178287	3.7395044144296223	0.1541618572786408	9456	3
cg01192900	11	111383668	-0.08728033171049421	0.4058747964976763	0.8297341818691889	4.872910112578936	0.0874703800807972	9452	3
cg01193064	21	44494722	-0.1746329567255852	0.1556868146963472	0.26199259366037037	2.2520669637475534	0.3243171182365258	9453	3
cg01193174	15	70028266	0.3420780919629484	0.21992452499046208	0.11984273281436934	4.04476884540312	0.13233953518259273	9454	3
cg01193217	8	145104575	-0.07407250373366961	0.12436028309922849	0.551423568127179	3.0336608780700622	0.2194062073758606	9459	3
cg01193293	19	51644554	0.03455686444099505	0.07422233864664152	0.6415120329906249	4.256357427206616	0.11905392781548496	9435	3
cg01193335	2	54949722	0.11225122092741804	0.2108548047125787	0.5944748540240133	6.184179844478324	0.045406958160144846	9459	3
cg01193403	4	7736302	-0.05786624998547477	0.07704556369618644	0.45261335322034785	0.4953277344464337	0.7806222919221777	9458	3
cg01193506	22	38004378	-0.31414142178956056	0.6798920699946799	0.6440483223339231	0.32971993859856785	0.8480124435508231	9456	3
cg01193554	1	41846683	-0.052830172598396785	0.2279992516773522	0.8167616763221691	1.8915692765901486	0.3883747176413221	9456	3
cg01193690	13	28491615	0.002171686783429594	0.3144701133483843	0.9944899641995656	2.702185930538601	0.258957074828923	9442	3
cg01193769	18	55107097	0.10427441763084813	0.29158035516632114	0.7206291182460781	0.5050212506001021	0.7768479585528076	9457	3
cg01194057	4	96470626	0.008639066120286212	0.3775033790495807	0.9817422141047804	0.8971855376930956	0.6385260734646695	9457	3
cg01194279	12	114073142	0.026045739875688947	0.07187663817666165	0.7170776078989765	3.6239878613653738	0.16332814690661732	9330	3
cg01194320	16	50493166	-0.050922323598872776	0.07821979452129058	0.5150362753300695	0.20635040443605446	0.9019689326797741	9442	3
cg01194371	5	79331477	-0.07927342812932608	0.12176313451532397	0.5150166529464779	1.7290889635603515	0.4212433929710969	9457	3
cg01194444	1	203054722	0.025939966081198727	0.26086279785365435	0.92078962637699	0.23346846710603442	0.8898216464787738	9459	3
cg01194468	9	33264774	0.24177768983858744	0.45098104691055063	0.5918790955494018	0.07531610208704446	0.9630421958677144	9454	3
cg01194519	13	26760793	-5.346463554258538e-4	0.3996577041383398	0.9989326217389781	1.1583696555479857	0.5603549662416157	9403	3
cg01194538	22	43043270	-0.14017963884845838	0.13691856178905193	0.3059214167231919	0.008187866522426476	0.9959144354593374	9455	3
cg01194674	6	33153191	-0.08769825453121426	0.23319953558063586	0.7068683466726765	0.4718808059477496	0.7898277439148618	9450	3
cg01194712	14	91643885	-0.38931005822100045	0.45347269726489503	0.39061186906112655	7.383462548164523	0.024928806065185286	9450	3
cg01194765	11	127007896	0.2581536857474867	0.2331238980141611	0.26813533535503653	0.849435162620891	0.6539544480107309	9458	3
cg01194782	5	41904115	0.11107841276588809	0.8172319138073773	0.8918842816433955	1.977830355761249	0.37198000435757156	9456	3
cg01195053	16	2653274	0.06108363506135207	0.14617264655730908	0.676029806227577	0.28826928619003406	0.8657711701012537	9398	3
cg01195127	2	32503081	-0.2146157544805456	0.6522878765078575	0.7421405741446482	0.3110609253601157	0.8559610016656342	9457	3
cg01195135	11	110035766	-0.3675572875897589	0.13942793768985806	0.00838449812974122	2.781562648298465	0.24888077208756562	9388	3
cg01195196	16	2770211	0.30921197550893326	0.6297307772994892	0.6234105396043139	3.234027422740356	0.1984905650199517	9379	3
cg01195198	18	18692028	0.2069042473513873	0.4102708161579635	0.6140425716977892	2.3568083010286456	0.3077695007051596	9457	3
cg01195214	16	1362243	0.022303430786521913	0.06698143469463487	0.7391499136933259	0.9920593141812799	0.31923958046360545	5557	2
cg01195246	16	745765	-0.0354573974658284	0.10978735223098773	0.7467222643981435	0.47823026798086343	0.7873242293738758	9458	3
cg01195276	11	121567477	0.12226878226102326	0.30455521342919273	0.6880765364487933	2.6207949276555316	0.26971283398219303	9436	3
cg01195281	20	5100780	-0.5047027181917519	1.0172323342722098	0.6197865765333599	0.3711592572645449	0.8306226915986137	9440	3
cg01195404	2	467135	-0.06086873103645479	0.13062643530600612	0.6412329688240044	0.209319104411625	0.9006310882658768	9449	3
cg01195433	18	21017734	-1.2302589859985793	0.6867656248524183	0.07323215379116856	0.13213083703217132	0.9360696260026957	9454	3
cg01195564	5	73463484	-0.09144863706034369	0.0782501911088045	0.24253668435076495	2.2331758800811254	0.327394982307537	9440	3
cg01195672	10	134557941	0.4985146138842926	0.40235812204099314	0.21535203240712836	1.8886920536214222	0.3889338400538891	9191	3
cg01195676	14	88630058	0.02654007405528994	0.1707771315934988	0.8764999473292948	0.32227719403639743	0.8511740927403934	9454	3
cg01195732	14	52216012	-0.07752354236269879	0.22290133166753687	0.72799558130265	0.09630243840589083	0.9529896658431463	9455	3
cg01195803	6	31777609	0.24166222226101866	0.1496106661363631	0.10625136699546306	1.276829473068012	0.5281289843678455	9456	3
cg01195833	14	24834695	0.0142272249085446	0.22880800975459598	0.9504196882168356	4.98509234207162	0.08269913214386325	9454	3
cg01195848	1	228466165	-0.14159315461183225	0.23747268367628466	0.551008039479103	3.4594842275115707	0.1773301350762073	9458	3
cg01195861	12	121019729	0.15213299941604586	0.12225530707760887	0.2133569105370975	0.2541751271374305	0.8806565557900573	9396	3
cg01195910	10	43701941	0.607506486911787	0.2748545855121956	0.027085510269722744	2.604359468287548	0.2719383931414246	9457	3
cg01196079	1	3201858	0.3054678988060498	0.22164325361629122	0.16814270776731677	1.2092259497882614	0.546285812055585	9452	3
cg01196121	7	90890086	-0.552996	0.46587000000000006	0.23522058463405157	0	NA	1087	1
cg01196123	12	27414167	0.13152805175527327	0.18168093075338418	0.46909595233355383	1.4129020192178117	0.4933921378707934	9448	3
cg01196158	1	93912688	-0.002899046146836427	0.10954769579537586	0.9788874226594284	0.6621708304464163	0.7181438260055993	9370	3
cg01196234	22	38349066	-0.08577334722358729	0.21674824967045708	0.6923057112078371	1.9850921660244387	0.3706318292799382	9459	3
cg01196322	5	122435202	-0.2114372497779005	0.23961525258951713	0.37755884167624626	3.6188719535566443	0.16374646757208575	9450	3
cg01196336	4	1186469	0.5872652591470542	0.26648586551363695	0.0275427141259668	3.5356655578700593	0.17070253836998686	9455	3
cg01196388	7	99063916	-1.5587552512314897	0.8128067253766574	0.05514347486521629	2.246882115797619	0.3251589764645744	9453	3
cg01196404	5	53606491	-0.29818810590272926	0.5627008504937401	0.5961653395243991	6.356597305891606	0.04165646697369788	9456	3
cg01196495	6	27862285	1.7797366526426015	0.857212646758855	0.037876346462944306	0.3094865812845613	0.8566350554949305	9454	3
cg01196517	6	28642394	0.5195111205359058	0.30760970103078983	0.09124538940197487	2.541529691279726	0.28061691105767317	9422	3
cg01196531	15	53083238	0.22483922107611673	0.3297902932734954	0.49538805408318876	2.656047787717006	0.2650004131717362	9455	3
cg01196592	13	23472283	0.23567154922940503	0.2582028309295212	0.3613803252597977	1.1119442231165868	0.5735144700775543	9455	3
cg01196712	3	167812510	0.3196280152449915	0.2365870168048166	0.1766968468720176	1.1329239979461545	0.5675298119288756	9457	3
cg01196744	2	3689727	-0.28331210490740266	0.49761460500546767	0.5691251459002566	1.2051023351157357	0.27230426559646703	5557	2
cg01196788	2	19561709	0.011490494347415878	0.11631123334971102	0.9213042739306521	4.898539445688153	0.08635662775028476	9456	3
cg01196842	2	160569061	-0.4492777691193212	0.5973236927335969	0.45196009958667777	4.750038508169975	0.09301269831902419	9459	3
cg01196858	7	30027454	0.14271557043730537	0.16753009549110345	0.3942805900635348	0.2505091699680547	0.8822722607211826	9457	3
cg01196950	16	3233791	0.22091145812981097	0.14344872342759588	0.12355963285657005	2.0144176189669856	0.36523700422268046	9457	3
cg01196996	4	39481740	4.528715056359007e-4	0.10621233778364145	0.9965979650288822	4.359617113909592	0.11306317372695328	9441	3
cg01197091	10	12171445	0.9603242416937156	1.0563677587545128	0.36330717958520486	0.3603747077709814	0.8351137349504237	9443	3
cg01197156	7	100198486	0.10952875148418804	0.1942924905424703	0.5729370362436316	0.7855948699047084	0.6751654986665772	9458	3
cg01197294	12	111358627	0.014193190221136883	0.22124880105571756	0.9488505029684543	0.05134458510392028	0.9746544387981967	9453	3
cg01197302	7	4859667	0.05676575103039861	0.14118817150787216	0.6876417734269297	2.615192946824883	0.2704693560559952	9458	3
cg01197411	5	87988624	0.020350570025419217	0.2309252909763851	0.9297763671275693	0.40453419154012094	0.8168767144864881	9444	3
cg01197613	8	110704289	-0.27342278699214445	0.33074882185855103	0.4084195727715436	0.21977369000400626	0.8959355091416839	9457	3
cg01197763	1	858362	-0.15322474263636623	0.2379233188469188	0.5195696415332356	0.17503467552795268	0.9162029866020363	9456	3
cg01197831	9	97355941	0.2954914354427565	0.27541479723130724	0.2833177790861763	0.565270494570395	0.4521444404862377	5562	2
cg01197864	18	8789568	0.207521649309496	0.24927708448619323	0.40513022654468245	4.80171187190253	0.09064033775346932	9451	3
cg01197871	16	89323411	-0.30532338808874837	0.17107828801191569	0.07431002180293687	0.39003411598582105	0.8228206222679663	9439	3
cg01197891	4	57843787	0.3115806851066982	0.44060728861846293	0.47946587559937304	1.9748706108300031	0.37253089484707747	9439	3
cg01198033	7	155302342	-0.07709621554979922	0.1189151537708179	0.5167717851382184	4.735872660294669	0.09367383882642132	9451	3
cg01198111	7	92032975	-0.3774916667741682	0.17783913510203717	0.03378251904486614	0.04773822018518199	0.8270467426470519	5559	2
cg01198140	2	241390143	-0.07869857100024195	0.2773590059284659	0.7766076304714459	0.0028086766346890413	0.9985966473042742	9458	3
cg01198184	14	103433908	0.2263679994242107	0.2694352385214992	0.4008201610145612	0.18930064271249275	0.9096909783659612	9457	3
cg01198338	7	75508496	0.5010674406251846	0.4044632379771073	0.2154027398730336	0.6685521373126542	0.715856129505807	9450	3
cg01198364	5	35946095	0.06078954982884219	0.1622430829171287	0.7078970400284951	1.0611767182483918	0.5882587604315697	9457	3
cg01198391	4	15376180	0.17376103889237351	0.240445448018478	0.46988692675295124	0.22135359633494056	0.8952280415201161	9456	3
cg01198434	7	38409725	0.1822649499431278	0.16610441579609087	0.2725140212491422	2.522326077652641	0.2833243176229869	9457	3
cg01198491	12	24642841	0.08853988674908611	0.17806047967771738	0.619015485690417	5.460308977522677	0.06520921479909836	9446	3
cg01198591	1	28909005	0.1338281965771346	0.18624940673384457	0.4724225805374791	0.12689192019829384	0.938524835719367	9452	3
cg01198655	2	15403576	-0.039253080081637595	0.23989510320965998	0.8700255626433046	2.013392155375345	0.3654243208652512	9456	3
cg01198661	6	125504065	0.1834935145388503	0.13856573446482864	0.18542520394552095	1.6247080563346916	0.44381208941703193	9442	3
cg01198887	6	166907883	0.19176902926417214	0.22069334731812398	0.38488056403979337	0.7957186012526937	0.6717565367371364	9426	3
cg01198994	1	1294629	0.24088963043874348	0.12545370048508436	0.05483924963504636	3.790866702007276	0.15025320855737664	9455	3
cg01199327	11	44626750	0.029842302806733258	0.15433901139611395	0.8466805327012449	0.246785871341472	0.8839162720809903	9349	3
cg01199328	20	5107611	0.3517834153789989	0.6832180878916201	0.606628606408887	0.26238583401145	0.877048560487284	9457	3
cg01199408	11	10672625	0.1408923731467223	0.2431538939701462	0.5622943158510776	1.0587686695361538	0.5889674648699162	9453	3
cg01199494	20	39994320	-0.05774669079817155	0.06874831302954616	0.4009238183972655	4.241050471552489	0.11996860015970325	9455	3
cg01199495	18	31019946	-0.1420677184787396	0.07195301389325706	0.04833045505535059	1.1748871436158723	0.5557461955318612	9453	3
cg01199603	12	65718113	-0.019419420817299103	0.1169654547749433	0.868135720571941	1.7066921156541268e-4	0.9999146690351112	9276	3
cg01199618	6	33283293	0.2293099174450168	0.576482129352349	0.6907963815094794	0.25262833474109997	0.8813379156688022	9275	3
cg01199721	12	120632764	-0.06892877177935447	0.5173379118888906	0.8940056129866863	2.545432093742733	0.280069904828397	9452	3
cg01199793	13	53508040	-0.07833905714231666	0.1550010857222645	0.6132710850912935	1.5619075901051527	0.45796899436499755	9454	3
cg01199807	1	242163517	-0.04490573155364359	0.22027467165228642	0.8384609988931156	0.7711703682574681	0.680052563776087	9457	3
cg01199888	2	113672713	0.292877690753105	0.23602803716923154	0.2146575646730455	0.19265158148974743	0.9081680951069928	9447	3
cg01199928	3	127840983	-0.023886625998591884	0.11086996884631922	0.8294186620690795	5.705181111716265	0.057694665859069655	9459	3
cg01199931	21	45082112	0.018726274507819926	0.09717027102866066	0.8471813231929393	1.1516189126049725	0.5622495681023327	9452	3
cg01199950	6	33281514	-0.3342101253984645	0.6074716998627583	0.5822056905682806	1.1604256206880186	0.5597792270789101	9388	3
cg01199952	13	25591486	0.023771420211161815	0.1114603218154221	0.8311144308432599	1.9634983059491216	0.37465519613078513	9453	3
cg01200021	6	40359007	0.26288167935291695	0.14336718980793717	0.06670966206222519	0.6381383800284564	0.7268252585165699	9452	3
cg01200060	20	657283	0.17990437851662672	0.5306919397831589	0.7346099985524699	1.8019506323169996	0.4061733190920356	9457	3
cg01200087	17	47865949	-0.7553799117425145	0.8374450377833194	0.3670540211052807	0.6869457475975426	0.7093027215718191	9458	3
cg01200104	16	87219442	-0.08467697208671938	0.17205113757554108	0.6226050714512374	0.5554319674079027	0.45610665012985296	5479	2
cg01200150	18	76322683	-0.08167436467894092	0.04493320619937374	0.06911246262486287	1.38337615359409	0.5007300843863596	9453	3
cg01200177	2	128616082	0.08255757046498285	0.07742730214681136	0.2863065037658367	1.1900938147693632	0.5515366941171695	9453	3
cg01200186	10	52765418	0.38839216270158994	0.16416956599760918	0.01799121868931266	3.9508238880066617	0.1387041621246149	9457	3
cg01200256	4	6562404	-0.024698438500712704	0.09702951752279744	0.7990740662769551	0.4658329920349368	0.7922197242643667	9458	3
cg01200264	14	101505523	-0.23101236793091695	0.18713714537448303	0.2170334387527759	1.1745673466237467	0.5558350656176265	9455	3
cg01200289	4	77227751	-0.11473375788254765	0.37466179706703195	0.7594273461781335	1.1984326324617023	0.5492418994387324	9442	3
cg01200344	6	134943753	-0.20065726393405012	0.150025216829995	0.181062664552581	1.5458105617801015	0.46166983746828155	9451	3
cg01200376	8	104382594	0.06980725451645235	0.35886077564315105	0.8457651231996657	0.11167011611709964	0.738250685324928	5560	2
cg01200389	18	76123613	0.12064867356748896	0.17188453864382444	0.48273094878011097	5.739753826455662	0.0567059058972271	9458	3
cg01200585	1	228362443	0.05737590862582904	0.08853902081871476	0.5169657882787082	1.2287365385973619	0.5409825426644715	9458	3
cg01200640	8	687384	-0.1512195982348252	0.23516449643032317	0.5201997443097532	1.345416113923229	0.5103247164435422	9384	3
cg01200642	11	111741995	0.4967151751198416	0.9211260516608434	0.5897158982507089	0.4222708357750447	0.5158061108282364	5561	2
cg01200763	13	114241010	-0.08818021047412469	0.1906870088973536	0.6437699181757186	2.7172223702584595	0.25701747889647975	9417	3
cg01200905	16	52480264	0.04745658698386595	0.1084662036234154	0.6617312428695152	7.928295556962388	0.018984208471424905	9452	3
cg01200965	2	75065513	-0.02191814229648078	0.27891931136127063	0.9373648058197165	2.8477727636891417	0.2407764469876114	9458	3
cg01201138	12	110220970	0.20640922660545963	0.21220444353107396	0.3307071943007597	2.4749579164076096	0.11567253913694844	5561	2
cg01201151	2	198573107	0.05031832292143535	0.12143199474611813	0.6785998560881308	0.2926249652146978	0.8638877111185004	9347	3
cg01201215	5	151137430	-0.12180985031011725	0.15448397497685767	0.4304071900586345	1.2319883743837625	0.54010366415421	9456	3
cg01201279	3	156543471	-0.03627828515837257	0.05764413833722373	0.5291205494126929	8.362439942662938	0.015279855206065887	9438	3
cg01201348	7	35073884	-0.12114140478463284	0.15015470254835925	0.41979480237526745	0.4332470268401777	0.805233071689623	9420	3
cg01201512	12	740338	-0.005201145230154052	0.016542898205538847	0.7532145920594322	0.8877111873421083	0.6415580591825086	9416	3
cg01201519	7	121950429	-0.4866892611482482	0.3275658559831229	0.13733856294935454	0.14480441163456956	0.9301567061274254	9454	3
cg01201782	16	1652449	0.026413223492590253	0.22689092410173795	0.9073246379436076	0.30832921552098497	0.8571309189975077	9459	3
cg01201797	2	208635605	0.1088514253609797	0.18554806888553577	0.5574400591489577	1.6329906248064008	0.20128990163942945	5559	2
cg01201802	10	30349405	-0.3434729882323583	0.183531809827201	0.061280936115805484	1.6490363773977492	0.4384461899114401	9458	3
cg01201818	2	231906828	0.1593185167134726	0.13778467853956472	0.24756412787327545	0.5827422980140953	0.44523943070534766	5561	2
cg01201932	14	24978681	-0.04209766097315565	0.11510400642051548	0.7145621965398536	4.86715550559485	0.08772242133656184	9455	3
cg01202124	20	36888790	0.1524609557458276	0.19245350948117343	0.4282462328965621	1.7206269216205021	0.42302945837584804	9453	3
cg01202150	5	140261697	0.02650752121654933	0.19366761574537833	0.8911325944536703	5.090139518884638	0.07846757793531287	9442	3
cg01202155	10	119302540	-0.0028009886906822817	0.15104913822828767	0.9852052280297233	0.41144446545189994	0.8140591638764652	9445	3
cg01202265	4	142053146	0.06602097724503603	0.35873048682730985	0.8539815976581133	1.8327227526406797	0.3999717432196301	9455	3
cg01202278	12	69202838	-0.11655842195672558	0.28865106236124743	0.6863569354127659	0.4361728846451425	0.8040559341999801	9450	3
cg01202296	5	148758970	0.14599359577897164	0.20478275625202877	0.47589564561709746	1.471542763887442	0.47913571974534186	9459	3
cg01202312	6	34855980	-0.943842345582326	0.5591918102509428	0.0914364390341904	1.0644585905703052	0.5872942569203466	9421	3
cg01202358	3	46853910	-0.08737031372348045	0.3436127696805673	0.7992872113974177	0.08000123709755669	0.9607888448573731	9457	3
cg01202519	11	85645743	0.02368198213997716	0.05509551513819385	0.6673156525757157	1.3367035529281674	0.512552683354218	9453	3
cg01202521	16	1360231	0.7232342059274679	0.677902786947118	0.2860305037507267	0.6144506589262678	0.7354848558266229	9454	3
cg01202526	1	110692996	0.17669496386816624	0.5200254616127098	0.7340211785602315	0.1668140443209559	0.9199766201333675	9426	3
cg01202639	12	100898608	-0.12939656250473314	0.132482611320763	0.32871471965709176	1.4383240860248645	0.48716030435369234	9454	3
cg01202666	7	19157650	-0.6092900137978057	0.4452305457327172	0.171161234144868	2.7331496973314553	0.25497880659604116	9453	3
cg01202700	12	130337671	0.040528790461945643	0.1504346000746674	0.7876131438701038	1.5125241699138292	0.46941779557685404	9456	3
cg01202731	2	103377345	0.04233417534870888	0.17017644175288685	0.8035415077775667	0.04404761901080177	0.8337650425441104	5488	2
cg01202751	6	143248085	-0.010271150113860221	0.5226016883737096	0.9843194832491868	1.6428080079080924	0.439813720613907	9403	3
cg01202930	4	147869339	0.1511426216225466	0.1899400660446674	0.42618404925679954	1.8967830935505672	0.3873635788421983	9446	3
cg01202976	14	93533475	0.06276573065331952	0.09418135559261884	0.5051332403255098	0.6402048071313924	0.7260746806303151	9452	3
cg01203113	16	3702882	-0.3864145040612309	0.2347642328760818	0.09977026919757734	0.41501519741001724	0.8126070669882476	9458	3
cg01203136	2	241922076	-0.016168336115537894	0.20476755485328113	0.9370648664067335	1.0897987785620464	0.5799001245733886	9457	3
cg01203153	5	180643432	-0.04103056097693162	0.08426254000228799	0.6263028719395048	3.050552853383861	0.21756090891002233	9452	3
cg01203286	2	46873926	0.2120042319676009	0.12007529387950616	0.0774639684212655	1.003883465890322	0.6053540818181229	9452	3
cg01203331	20	2636597	-0.26936503454077215	0.3040905471724436	0.37572242468996186	0.3268962985780083	0.8492105300298212	9457	3
cg01203340	12	105103192	0.09977219000401874	0.27148741824445805	0.7132445430654595	0.8547881562404769	0.6522064812740604	9456	3
cg01203365	2	217291500	-0.16650099671535162	0.25719447544352947	0.517389968367922	1.3768183368925053	0.5023746271205936	9455	3
cg01203443	4	178230972	-0.4829578697047738	0.5983383643052388	0.4195713466941862	0.3064937900079148	0.8579178800227469	9403	3
cg01203457	22	50169267	0.29033117719445406	0.16719673583745573	0.08248175630926584	0.9293314056258946	0.6283451240908029	9459	3
cg01203549	8	128747398	-0.5675795776644871	0.9201766139430402	0.537356155102363	0.38261993368786273	0.8258765541232556	9456	3
cg01203550	14	23904948	-0.10017960377567078	0.3328224962357267	0.7634144202699289	1.8951580597960598	0.16862128900002613	5562	2
cg01203579	7	79880295	0.22482363046389262	0.1343055874341461	0.09413633995443135	0.9971272355217462	0.6074024955746071	9401	3
cg01203588	13	27504599	-0.4074986407103557	0.293885066612459	0.16556625228885796	1.6758626229862086	0.4326045224110927	9396	3
cg01203614	4	3671067	0.036231854298817714	0.08593854971068589	0.6733156323244887	5.237700469331639	0.07288661717503976	9457	3
cg01203651	4	187762256	-0.2214494606257885	0.25319020948370075	0.3817715879275462	0.14478962120847289	0.9301635848598704	9453	3
cg01203812	1	3081078	-0.16308346652924902	0.1852275769641512	0.3786160293247071	0.14311877380725407	0.9309409902503355	9459	3
cg01203828	11	63779602	0.06178812151295033	0.2141085866952304	0.7729004232287733	1.8736787567384507	0.39186441529578286	9453	3
cg01203902	18	43545025	0.1561355357822434	0.24805799004214044	0.529066540275846	2.5467257493192417	0.2798888064073599	9422	3
cg01203924	6	31854893	0.07197682702634267	0.24042609944043794	0.7646562720948927	3.508082345248996	0.17307310999558828	9454	3
cg01203972	22	24093146	0.11010290236521116	0.37142468777420734	0.7668986704884327	0.9148529966575799	0.6329103472857271	9458	3
cg01204058	16	28109836	0.03473414273080779	0.25489870259901176	0.8916106410723935	4.433990783438213	0.10893592738772646	9447	3
cg01204060	20	4227342	-0.25107679932515065	0.20176590173354045	0.21335363872602253	1.4307098094804866	0.48901852600199797	9453	3
cg01204210	10	103044312	-0.2711304687688386	0.2688603846830073	0.3132416676205157	0.00530364120710863	0.9973516923667606	9457	3
cg01204271	17	7198000	-0.4318979866083631	0.9603018270495861	0.6528890321572398	0.009302440844942694	0.9231638484777903	5525	2
cg01204305	3	49756497	0.2621676896763044	0.18206687668379884	0.14988078316799386	2.2730044230403674	0.3209396398062681	9459	3
cg01204535	5	162888518	0.8039688282687943	0.4072247283054953	0.048351813784932945	0.8735213872570372	0.6461260349880287	9448	3
cg01204606	11	116451788	-0.009430461740325396	0.2723220148341094	0.9723749246355738	4.197081932189056	0.12263522673855383	9455	3
cg01204634	5	1395156	-0.1545768648915329	0.17583589031134536	0.379348495451712	0.8063678726053096	0.6681891837716538	9457	3
cg01204655	5	156692969	0.9322048601217574	0.39405326799358203	0.01799687827768724	0.7240857060654413	0.6962525306699903	9438	3
cg01204683	10	131498456	0.2842694046851331	0.265582334661749	0.2844561159934336	0.6137918829569935	0.7357271556041419	9456	3
cg01204844	22	40437423	-0.8608143290788945	0.18883595396097	5.151294890451419e-6	0.6369166178636438	0.7272693979615933	9457	3
cg01204911	5	142187317	0.025236951573025253	0.1694086543253408	0.881576633010599	1.1630319719779083	0.5590502115444514	9450	3
cg01204927	6	28505394	0.17164167194086968	0.09422803790134111	0.0685223434329106	0.7656201010842867	0.6819424215775247	9453	3
cg01204982	11	74870741	0.059820156302892474	0.1515004524399857	0.6929526048302219	0.03229400506980534	0.9839826614774193	9454	3
cg01205011	6	35262113	-0.14442333278850258	0.14137595483708051	0.3069915007641259	1.9737350885958802	0.37274246345860823	9458	3
cg01205019	4	38016339	-0.009540381374225632	1.0704379619479254	0.9928888711937623	0.8284055290688984	0.3627339924433254	5537	2
cg01205021	16	84179027	-0.12682823652356282	0.5319413298947112	0.811551297076833	4.841389904649266	0.08885984264238536	9422	3
cg01205058	6	167508191	0.04288233435300407	0.16965855766669594	0.8004562425776846	0.5409818860551482	0.763004810478455	9458	3
cg01205087	2	47008202	0.3278204260376922	0.17815885247250282	0.065761531819629307	1.2251618238666837	0.5419503364356387	9457	3
cg01205165	1	204119766	-0.2713815596977786	0.21531162601872972	0.2075204358374592	4.059471483234388	0.13137023224706415	9453	3
cg01205267	13	47126300	0.054506158671194876	0.07348862494778022	0.45827204277200356	3.3327616467192183	0.18892959938140708	9458	3
cg01205299	6	133376535	0.17316731278814074	0.1621291331795538	0.28548323536199	0.41507167113716714	0.812584121837308	9458	3
cg01205324	19	10138615	-0.010262461022519558	0.35001127746471156	0.9766090790081992	0.3507762666312164	0.8391312627552842	9456	3
cg01205391	6	166796706	0.5251317057067021	0.5056032845684302	0.29897963956886897	1.5074948936071337	0.4705996968797236	9448	3
cg01205584	1	226270724	0.22196122473970836	0.11813200704371472	0.0602546845309777	0.370674437778726	0.830824067038437	9459	3
cg01205639	11	4590491	0.5044273115716297	0.4567489234026234	0.26942554603311053	2.7069210094448293	0.09991366522764429	5561	2
cg01205753	3	57199472	-0.2969004945591239	0.725722780602795	0.6824588896278392	0.08415702155270308	0.9587945019167233	9457	3
cg01205766	6	15691705	-0.2652483731292209	0.5269959433039046	0.6147382735027311	3.09968542459098	0.2122813604489169	9450	3
cg01205831	9	130699236	-0.2328492084107112	0.16442531651081294	0.15673462432747315	2.343982523945791	0.3097495342912219	9454	3
cg01205832	16	88371346	0.7477405214444265	0.32192354930682215	0.020193822599860776	2.420732984675087	0.29808801243588107	9452	3
cg01205935	13	99737585	3.653971664498181e-4	0.080088058818397	0.9963597101675862	5.051532668427042	0.07999698486439921	9459	3
cg01206017	2	236672749	0.10612	0.437462	0.8083299472872549	0	NA	1088	1
cg01206210	6	52859766	0.6080552202917868	0.47320842150151365	0.1988052822745576	0.609704785415536	0.7372321872075477	9452	3
cg01206211	2	36825736	0.014161831310985374	0.10539339311043551	0.8931090946124182	1.4901702502557186	0.47469388984191263	9452	3
cg01206347	7	49811765	0.09937527088837604	0.1729640087228138	0.5656003704544366	0.09155925479453818	0.7622041666044925	5561	2
cg01206349	22	49762220	0.047352988556719995	0.13060381074023336	0.7169263247746297	4.987620221084456	0.0825946714734909	9454	3
cg01206378	1	95698827	-0.1013273465093472	0.06436677833276964	0.11543703977885279	2.5752698160183685	0.2759225943070541	9459	3
cg01206410	1	236229809	-0.225913968252788	0.180838840693608	0.21157153344241839	4.6491371695920325	0.09782563841680267	9457	3
cg01206418	12	92698650	0.12865423157695377	0.13901670724218385	0.3547273181513854	0.7084121685336255	0.7017303368708979	9220	3
cg01206472	22	39078311	1.5445358230525317	0.7950052749587729	0.05204039255766217	0.3164698254881091	0.8536492253307664	9457	3
cg01206537	2	201171336	-0.28801102373883813	0.3953264707054051	0.46628328280762543	4.557336038249604	0.10242053809795812	9421	3
cg01206705	15	65822356	-0.029995141844111305	0.15876256424275054	0.8501470357353671	2.159495677065078	0.33968116934859616	9456	3
cg01206723	2	239696014	0.046172089025822226	0.1549921638761998	0.7657798651308324	1.8745907590685265	0.3916857654012466	9459	3
cg01206728	7	158714457	0.12029461008025599	0.2143956518367085	0.574738239524482	3.629915917651169	0.16284475443101185	9457	3
cg01206730	2	158780991	0.15721195741434169	0.24403070440588928	0.519426149210318	6.630420870805795	0.03632640341162371	9455	3
cg01206910	17	80416515	1.1477408700976295	0.5294524494120959	0.03017479099307634	8.041853517567064	0.017936334578911396	9452	3
cg01206912	3	187715920	0.2781300394588399	0.23423418234135823	0.23506925496576497	0.8370596555960141	0.65801350220563	9458	3
cg01206915	10	74856003	0.33821811373515714	0.4933472744641452	0.49299194717924	2.6890947681299497	0.26065765897472326	9450	3
cg01206923	5	170814550	-0.04675590752872624	0.6174124931359121	0.9396348622807484	10.443411044244106	0.005398114666960423	9290	3
cg01206944	15	26076321	0.02195563263046082	0.16455188156591902	0.8938558436825095	0.6646570575259652	0.7172516463471856	9446	3
cg01206961	4	71986754	0.36559870886731083	1.1580742785348905	0.7522337275483238	4.749327230672881	0.029309751340258917	5550	2
cg01206970	19	49621187	-0.04450266956233534	0.2538853867931377	0.8608545539251454	2.5131522989355792	0.28462687999146136	9455	3
cg01206993	16	87450718	-0.1459481347581883	0.24667641447798921	0.554079461679486	4.5849422398203785	0.10101652921770167	9453	3
cg01207010	5	14664662	0.4833728747658762	0.6596955556833739	0.46372853212575715	5.131696870359734	0.07685394817930322	9455	3
cg01207176	22	39887895	-0.1054255974452467	0.2620284153746911	0.6874307740136343	0.38510222970485897	0.8248521549298524	9459	3
cg01207473	6	159359940	-0.03799786441397863	0.059669790225573324	0.5242535758157314	2.8395793276990933	0.24176486344010678	9455	3
cg01207600	10	97850343	-0.06730386368559009	0.07826223875176735	0.38980074630225453	0.8609076584443726	0.6502139416664401	9455	3
cg01207623	12	58334833	-0.18843594553740176	1.142927561344885	0.869045287540954	3.704306967159521	0.15689892298928235	9457	3
cg01207684	16	4103167	0.14676279997542913	0.09307981727537493	0.11485504373306948	1.811303713585404	0.404278267657028	9436	3
cg01207734	5	79950934	0.6041439912411221	0.526335401587582	0.25103841493983164	0.19848652973120373	0.9055223994431664	9453	3
cg01207912	10	68685569	-0.10190250697057207	0.20508225354681883	0.6192694228501159	2.704294252749347	0.25868423618588604	9435	3
cg01207916	15	79500886	0.012904450392121784	0.09004101543425659	0.8860394603867464	0.43902597890779244	0.8029097282663964	9457	3
cg01207931	11	64692012	0.7488933589141669	0.6491858759874094	0.24866891659707446	1.484083792873521	0.4761406922656934	9449	3
cg01207951	2	74208655	-0.3986925248653211	0.22914842368814317	0.08187873810308187	1.3330897202596148	0.5134796604027222	9457	3
cg01207974	13	50703026	-0.10864076344283982	0.12858023581134248	0.39815224747995187	2.088797372566156	0.35190336008797934	9452	3
cg01208224	4	6383645	0.08595820990730882	0.18137724775483047	0.6355573314371452	2.4568558578867683	0.29275244375866083	9459	3
cg01208243	10	124769187	0.04313136772846607	0.3013228388001361	0.8861795712964036	0.08219620961829686	0.7743429462180624	5562	2
cg01208318	14	106329652	0.0434350118894527	0.06568787426532662	0.5084626891975772	1.6651592264826276	0.4349258973861184	9458	3
cg01208515	4	1340990	-0.23681963295967495	0.3037306240696567	0.435565801422622	3.0530893419899905	0.2172851634200111	9398	3
cg01208537	11	64597387	0.19618411211437736	0.19726880924877643	0.3199788114870723	0.9522127713214582	0.6211973922369929	9445	3
cg01208563	14	75746307	1.2943873289412449	0.6124268514182288	0.03455475920917702	0.31446213865047085	0.8545065857434018	9452	3
cg01208566	14	56587633	-0.03631019084027552	0.14503615839083223	0.8023146210256025	1.4785683393481595	0.4774555703995555	9455	3
cg01208614	5	141031443	-0.5686213395913811	0.6972835487555908	0.4147971558009712	0.3306500029890712	0.5652765932169606	5562	2
cg01208787	7	29526309	0.04888947745097656	0.2054021231783039	0.8118668505531634	0.14103604947162707	0.9319109419258848	9456	3
cg01208814	14	104599405	0.04450783082592287	0.1558286499712982	0.7751689287962642	0.45522409031984484	0.7964331800150249	9453	3
cg01208855	16	54545949	0.1147856041558867	0.29966898112919044	0.70168912214751	8.741735383105908	0.012640267954540497	9428	3
cg01208873	1	15127769	0.3057086751517977	0.16415474489393306	0.06255798888090945	1.7467179546128695	0.4175466613154754	9456	3
cg01208908	3	107149061	-0.13363072508132703	0.5983884680877495	0.8232882671989095	1.4220984727064254	0.49112861702631055	9455	3
cg01209023	11	61733046	-0.17748207869786883	0.15343085512934485	0.2473720193300114	0.31070434730797825	0.8561136237239888	9439	3
cg01209118	6	108055028	0.024185199274938136	0.2620867540817974	0.92647608265054	3.435787617415723	0.17944369292438336	9457	3
cg01209150	5	66596222	-0.03490456353500724	0.20971084825265407	0.8678096094821574	0.34893208853222085	0.8399053733483638	9442	3
cg01209199	6	43274833	-0.18580183566525074	0.22042107180996137	0.39926175395046376	4.808323959209763	0.09034117164068062	9453	3
cg01209226	1	173447015	-0.45478144287360656	0.6515052374260052	0.48514764188855936	2.476542718321048	0.2898848919345617	9455	3
cg01209271	15	34659815	-0.07987124125909423	0.8740456648959829	0.927189790786896	1.9397683834067552	0.37912694160646593	9456	3
cg01209278	22	29949371	-0.6998172066531113	0.6136473412611927	0.25411034269415306	0.383237118599165	0.8256217341691339	9450	3
cg01209296	20	62435316	0.31828602774875836	0.20827775362627007	0.126467697861032	0.21524331524621038	0.8979672712414706	9458	3
cg01209566	8	125954151	0.28079337296291207	0.11007563117435336	0.01074411018034212	2.364810121683173	0.30654060252635523	9458	3
cg01209599	16	432973	0.25130139261018963	0.3474460109005106	0.4695067429455552	2.767597459648269	0.25062468699392343	9459	3
cg01209635	19	3607269	-0.349924863425307	0.21020885755973262	0.09598194976133206	3.092919922916906	0.2130006713374951	9455	3
cg01209642	6	170581355	0.01761564736405126	0.07498079540326437	0.8142588296589655	1.9617651909362799	0.16132466023875144	5555	2
cg01209655	6	30041081	0.10806719656433514	0.15067891873496672	0.47324956903440046	0.014273982655741643	0.9928884165136221	9389	3
cg01209909	20	55500189	-0.3631042934647501	0.3716687418067243	0.32859055475504756	2.0874986157155213	0.3521319527513561	9459	3
cg01209930	5	37868169	0.09898051893769493	0.19481382749913354	0.6113990063525847	0.7923053883708181	0.6729039395735248	9451	3
cg01209934	8	27950298	0.011837868493734298	0.6966011291137449	0.9864415983310737	4.897752481781049	0.08639061421096503	9452	3
cg01209943	14	54863601	0.21397880504193334	0.4905607267319076	0.6626972239383055	1.333939424731246	0.5132615537557833	9453	3
cg01209984	21	47469679	-0.06471795369721321	0.09222690825847663	0.48285049983067013	0.8776182863277145	0.6448038331061485	9457	3
cg01209987	11	1140358	0.026393016591641782	0.18091876300838577	0.8840135570471237	4.127779679441457	0.12695915737476787	9425	3
cg01210111	2	37192797	-0.41659979478848	0.2142318029051252	0.05182053572356872	2.35980076635715	0.30730935025705475	9363	3
cg01210113	16	11352835	-0.6476234983069701	0.371464109610903	0.0812576739216811	0.8080773991815242	0.667618284214606	9458	3
cg01210288	14	56232813	-0.043175507369183186	0.23908852210006823	0.8566942938463695	1.3032181784770815	0.5212064339894148	9450	3
cg01210307	3	35799781	0.11646370543727792	0.14908640812717727	0.43469511583955034	0.4308278451092318	0.8062076635676042	9453	3
cg01210372	16	31119640	0.8124730752924431	0.7051020309510032	0.2492071355707511	4.024434590182102	0.13369191136569686	9423	3
cg01210520	9	35072637	0.6860115102006452	0.7153797947923174	0.3375853034295102	2.2112774926740584	0.33099939005628487	9459	3
cg01210550	4	3773891	-0.17605561370064685	0.0849602034155698	0.03824560824419505	8.808016650510194	0.012228226827816461	9457	3
cg01210554	7	27191564	-0.24439541317357508	0.5752947641683773	0.6709695550742085	0.3159270902145861	0.853880909538044	9456	3
cg01210589	14	89895742	0.06640177996871417	0.12999652941273054	0.6094935185574346	4.323489127465602	0.11512410440856227	9456	3
cg01210622	16	68405731	-0.1406773521694998	0.23648468592212676	0.5519312000584371	1.8982664837512977	0.3870763796939776	9455	3
cg01210642	6	36921499	-0.07270175790392176	0.10802290551900902	0.5009334951364783	0.23801026674178827	0.6256469128219625	5562	2
cg01210663	9	97400833	0.18733996667592384	0.2543278144964478	0.46136061572887493	1.1295214995951495	0.5684961433056548	9451	3
cg01210679	6	7888898	0.2778939240516627	0.19848717636476906	0.16149540033536217	1.7397017836631166	0.419014023003371	9456	3
cg01210727	10	56666396	-0.007401733725963698	0.15451516480608238	0.9617935805329391	0.5950096058228944	0.44048844730046144	5459	2
cg01211041	5	131563095	-0.2351392172698546	0.30313465399500017	0.4379306867895853	2.727994738720089	0.2556368568846232	9459	3
cg01211065	10	43394054	-0.06791176773482904	0.09103001254008684	0.4556449962554559	0.0646539856705632	0.9681899391387424	9457	3
cg01211091	8	87354809	0.36581880007772444	1.220537832141856	0.7643912411262106	0.04717176001137473	0.8280598040745157	5551	2
cg01211097	16	84732969	-0.12660375202217242	0.15283807905395036	0.4074710945073165	1.313253329404061	0.5185977913783394	9458	3
cg01211109	9	127962544	-0.5970630832543536	0.40061150928862627	0.13612454366162346	0.02884113974066767	0.9856829085442916	9448	3
cg01211124	13	25874859	-0.13322821261416135	0.16796346080765207	0.4276627104071813	0.6905058777692448	0.40599236622854473	4954	2
cg01211137	11	13993807	0.09594830237907269	0.1263860714827877	0.4477518704877158	2.1441665607723754	0.34229467832374083	9411	3
cg01211165	8	53011019	0.0636489447859891	0.14465065522441417	0.6599238062710334	0.14427126421586411	0.9304046945029791	9456	3
cg01211283	8	22735276	0.038651950239345395	0.1319236284068822	0.7695318443348617	0.47661549343773774	0.7879601616225214	9457	3
cg01211349	15	73661769	0.369092787835107	0.5146511286623722	0.47326868282723683	7.560208332305782	0.022820314196944108	9446	3
cg01211396	6	30624478	0.10506510311776161	0.19204720295495067	0.5843240605321792	4.648340354545767	0.09786462065199543	9458	3
cg01211424	8	63060416	0.20759052842763945	0.23502592524159854	0.37709229457405363	0.6091586850110791	0.435104756042736	5557	2
cg01211627	3	55733455	-0.05544519429613179	0.12885053943437094	0.6669728707732535	1.7321753352783207	0.4205938374452297	9444	3
cg01211763	11	131790806	0.1286212051671122	0.11774980737013717	0.2746897276668207	1.7482320781141731	0.4172306723357584	9459	3
cg01211852	8	144471653	-0.42944354163500903	0.3640738786275969	0.23817902271296354	0.9867362146132772	0.6105664737138542	9446	3
cg01211893	5	52083593	1.3525115310360354	0.6996677786645389	0.05322674104322827	3.114283002250518	0.21073760425501936	9401	3
cg01211906	11	2322286	-0.12858951648673428	0.40697961405110156	0.752032426169196	0.024512408329653766	0.9878185971999757	9457	3
cg01212010	10	103484797	0.03610205418659561	0.1525469717988525	0.8129191048856628	0.21359753468957934	0.898706503891187	9456	3
cg01212071	2	122041650	0.07943302563321794	0.09236737857570711	0.38980646857367857	3.124901298899419	0.20962173184365693	9456	3
cg01212089	15	43594466	-0.1762446537874724	0.2190844893606722	0.4211315052012273	2.5858545296011544	0.27446617084688674	9459	3
cg01212245	7	156263827	0.3921757898341004	0.18461946209716182	0.033650196065006285	1.2603516136334134	0.5324981759679593	9458	3
cg01212284	3	182814959	0.05020279401054796	0.15141842882462092	0.7402290104730873	0.21110407329462502	0.8998276476145389	9453	3
cg01212326	11	111250286	-0.07413382970632079	0.0771473490174836	0.3365832746852316	0.7416856427508494	0.6901524102406755	9450	3
cg01212373	14	38674559	0.0022882921076175984	0.1558424289192732	0.9882847864293723	4.918793533244742	0.08548650372897079	9445	3
cg01212562	21	46868092	0.3286840433498998	0.16709582602955758	0.04917868938306357	0.7626602029935923	0.6829524087937847	9458	3
cg01212840	12	53772249	0.04628071279184339	0.1899306116810973	0.8074851020505286	0.5013183128549106	0.7782876006818523	9438	3
cg01212848	10	116364370	0.05546561216270698	0.2817229850582228	0.8439214704198384	2.099927586011904	0.3499504195345322	9453	3
cg01212887	13	95364514	0.31173808565218275	0.2624820602184987	0.23496942797210965	1.27166536281038	0.5294944045571047	9459	3
cg01212965	4	106630041	0.02086761014923163	0.600455487375995	0.9722767243051912	1.0986151761702105	0.5773494356401698	9417	3
cg01212978	16	48644211	0.7999920087103916	0.810283075336854	0.3234958758937922	0.07515167176271799	0.9631213757928683	9454	3
cg01213014	12	6976416	-0.2609600291447717	0.8931917357692399	0.7701599008564874	0.1690465370589217	0.9189502725065698	9458	3
cg01213022	10	86052226	0.39069748021771805	0.20092826735803876	0.05183970382564179	2.6514130319743305	0.2656152313730196	9457	3
cg01213128	5	138629571	0.23721189940090007	0.35093289895981	0.4990745504813417	1.6194480563288605	0.44498085146189925	9453	3
cg01213134	19	57134168	0.13334530079438472	0.23672168972620564	0.5732306958614465	3.6357838617040126	0.1623676726913352	9459	3
cg01213231	12	54806218	-0.12715757214497334	0.19171837603290331	0.5071692536240295	2.423993930244397	0.29760238405368733	9438	3
cg01213381	14	57277761	-0.09269390641208207	0.18809823255917454	0.622157301616989	1.8671181747477796	0.3931519552069314	9456	3
cg01213440	7	131323188	0.004729457088915033	0.0931716306795845	0.9595162082328679	0.4948402696147992	0.7808125780677376	9459	3
cg01213447	15	96871576	0.16473741606150313	0.10123857076115017	0.10369040468830609	0.5313736002093279	0.7666792137510656	9455	3
cg01213455	5	179280345	-0.17477022036884124	0.22721231022412058	0.44177847931245406	0.4680348577471809	0.7913480234707239	9458	3
cg01213519	5	134386369	-0.11065452424515258	0.11280477594343198	0.3266231728525939	1.8938188944208045	0.38793811588923505	9459	3
cg01213557	13	30114943	0.6313126680397965	0.2904220512385953	0.029721914394351814	4.489503481986265	0.10595384110407996	9458	3
cg01213573	14	74824750	0.012102234483918013	0.21686493542632868	0.955496833011553	0.43426095754038324	0.8048249498840677	9455	3
cg01213599	10	126704259	-0.05017071462044347	0.09891879251647986	0.6120208566181315	0.5281252542781572	0.4673961095945506	5562	2
cg01213645	7	43562162	0.2489944359660278	0.2156945901448617	0.2483426726677234	0.25824910763973885	0.8788644927983746	9452	3
cg01213651	5	165085761	0.09411054007110552	0.14950802014056536	0.5290425997564605	0.3170523698063209	0.8534006172858439	9418	3
cg01213928	14	20923277	0.09754447676162369	0.8392726818930355	0.9074742150921186	3.3193323140458855	0.19020246726147386	9350	3
cg01214012	14	30585046	0.05149613416858156	0.050619354507555	0.30900073263398825	0.23162459635067167	0.8906423828092858	9421	3
cg01214050	16	54155639	-0.03080902262929879	0.15369591999527143	0.8411252217307837	0.6673829638825299	0.7162747318317702	9427	3
cg01214054	16	1349406	-0.5380896840535313	0.465515040941228	0.24772131725709015	0.01724490418199283	0.9914146146371661	9452	3
cg01214063	7	113559086	0.11616582830199317	0.17322923588932237	0.5024816259445138	0.2471998541095845	0.6190536841773836	5556	2
cg01214155	4	3746513	-0.015954943944058955	0.06892302841152631	0.8169346932141612	0.04524343077996954	0.9776322370624139	9450	3
cg01214175	5	125695473	0.04358024992354564	0.1669713599719194	0.7940891589422004	0.06830092556378005	0.9664260825406042	9448	3
cg01214240	16	1100756	0.07062268030746875	0.22392657467494936	0.7524707188119122	0.2853808721447974	0.8670224262240519	9449	3
cg01214321	8	26435429	0.41353489723597625	0.6971841324693825	0.5530806471754998	1.4179435861857432	0.4921499693951833	9459	3
cg01214340	13	50070499	0.5427379002075684	0.7852405684498945	0.489456172487347	0.4217481760377345	0.8098760335575855	9458	3
cg01214346	17	406501	0.01033139500459803	0.03171351628514298	0.7445964025004865	2.1079126150644147	0.3485560228278679	9458	3
cg01214384	5	120179610	0.012154727964301022	0.182071819267967	0.9467744585094345	0.1311643888779224	0.936522066690158	9457	3
cg01214458	22	28193996	-0.2820085177170532	0.16667907937571103	0.09066025590799737	1.0085583447820516	0.6039407557341252	9458	3
cg01214459	12	1938156	0.04448236993124256	0.11388983790818316	0.6961124042583829	2.66528388324659	0.2637794500090132	9433	3
cg01214573	15	49257931	0.054634873671978154	0.21595992724922494	0.8002789046700616	0.16773541122137703	0.9195528997378719	9457	3
cg01214587	12	121891131	0.11478995136978284	0.26039094015680614	0.6593310316723585	0.07050147980305291	0.7906080209318189	5558	2
cg01214847	21	43816086	0.243878838906592	0.20600466837073578	0.23647203769065445	0.6892802183164796	0.708475281357316	9456	3
cg01214898	11	27385056	-0.14166460430202082	0.5683226088670149	0.8031535311818899	2.5607564214993923	0.27793216364053586	9458	3
cg01214900	4	66784395	-0.22916746073392993	0.16787510854446627	0.1722194691803703	0.8150673194185754	0.6652890575848753	9452	3
cg01214989	19	58514119	-0.06540999516851619	0.5365177558190761	0.9029656968407462	2.111795043321655	0.34788005726096405	9459	3
cg01215027	5	179510820	-0.08941931710259318	0.24732294372550656	0.7176892205330986	3.1823396410753038	0.2036871948451293	9458	3
cg01215037	19	50083917	1.6466917994590105	0.6639858078790941	0.013137850051041428	2.059974619374888	0.3570114911278087	9457	3
cg01215169	13	114855572	-0.24713896976654093	0.2555251617839181	0.3334537772093373	0.5857462435108997	0.746116800681848	9450	3
cg01215211	2	173598421	-0.08917339370896109	0.19203827619443442	0.6423954393570994	0.19963150331045626	0.9050041481919262	9453	3
cg01215215	4	77878910	0.575863171624369	0.2564419263862176	0.02473034506462209	1.0048528740564806	0.6050607353218224	9455	3
cg01215328	16	34208792	0.3500742625321828	0.21496701125779882	0.10341843152435856	0.26621019661964235	0.8753730870421562	9455	3
cg01215339	22	50684054	0.049222592949990075	0.24546403888033305	0.8410670878980682	1.1390501416185472	0.5657940870278908	9454	3
cg01215356	14	67982170	-1.055285787229728	1.0395238788016976	0.31002831441702305	0.10081650826972471	0.9508411604155607	9396	3
cg01215442	19	18980443	0.17812003328608453	0.11530042090259465	0.12238637301333771	3.7765653454050843	0.1513314714766153	9445	3
cg01215511	16	2975552	-0.10001581084424555	0.08832830948325597	0.25750040310645383	3.7517177687083456	0.1532233092107052	9458	3
cg01215525	1	33591142	0.5589425063704206	0.2750102551861358	0.04210888816624448	0.9947761169980514	0.6081169530652312	9454	3
cg01215651	4	165675138	-0.11760320488468466	0.14573702742343675	0.4196924811064928	0.018973457293566358	0.9905581284024718	9401	3
cg01215682	1	3424530	0.2990900770196959	0.2182891970439496	0.17063846167825317	2.0957883782137263	0.35067542826895703	9458	3
cg01215717	17	79131893	-0.3118095820141476	0.1887817311074787	0.09859702267031659	1.7371631469001232	0.4195462228989738	9420	3
cg01215742	16	1069551	0.1420298880031977	0.14105085860652525	0.3139631434285765	0.835193170977032	0.36077515507972885	5560	2
cg01215762	7	27214126	-0.24600753476990175	0.16979576715996142	0.14738122483973945	0.6412915600329298	0.7256802559176163	9452	3
cg01215936	2	105469514	-0.02930778612034125	0.2743368175019848	0.914922736896644	0.23055973916757727	0.8911167125408872	9448	3
cg01215957	11	73309852	-0.08100088886138987	0.08991770369380571	0.3676767989613387	0.6878497749723198	0.70898217948333	9456	3
cg01215963	16	75271147	0.016697109266045906	0.3593434814347573	0.9629391543533398	1.8638493637808666	0.17218118512617503	5550	2
cg01215976	22	24203986	0.28142509319589676	0.22992354018324282	0.2209543932568822	6.595838058226959	0.03696000011439764	9453	3
cg01216078	2	15428083	0.07864562595382385	0.21714320979843013	0.7172151214150511	1.3557731221409743	0.5076888286709372	9456	3
cg01216100	14	105202338	-0.1497308598025716	0.25307574651840564	0.5540887047583254	0.8857199344991885	0.642197129421948	9459	3
cg01216108	22	48955968	-0.2914418439942302	0.19478417200415077	0.1345938332223438	1.324696792252277	0.5156389869133388	9458	3
cg01216308	19	6464563	0.2576584456117302	0.3133766970393114	0.4109628512405514	4.5435122324204	0.03304372605086762	5561	2
cg01216369	3	172859022	0.021698623850399494	0.22235856798003334	0.9222626823202887	1.5195362839662407	0.4677748717916471	9305	3
cg01216370	2	228736459	0.17845933420938861	0.40128515134927806	0.6565224712322593	1.0795134543512233	0.582890036432657	9438	3
cg01216388	18	7563847	0.025627314442166614	0.09623359111390356	0.7900056993653288	2.597488783629874	0.27287420110423843	9383	3
cg01216412	12	110011396	-1.006779337420437	0.6173897545454405	0.10295299899625779	0.8793393567504078	0.6442491953802225	9451	3
cg01216415	17	60004778	0.8186597886582885	0.6979040762616188	0.24078528654800585	0.5389740398835319	0.7637711932525895	9458	3
cg01216418	6	132383910	-0.012156314048633541	0.16601486948896954	0.9416276707135149	2.233983734169545	0.3272627653248496	9455	3
cg01216438	15	77376235	0.06684814293566506	0.09290971963279594	0.47183555619519624	1.80488542756861	0.4055777384116426	9457	3
cg01216467	4	40044263	0.07981504110106026	0.1405866346177843	0.5702193271048392	0.9795569956009252	0.6127621073080455	9414	3
cg01216589	14	43723010	-0.2556850344603437	0.1385470883036353	0.06496863275264649	0.2926206680843082	0.8638895672395627	9402	3
cg01216607	7	100860773	-0.06989196859359843	0.35853892191782416	0.8454434322843046	1.3943333620386065	0.49799428346002445	9409	3
cg01216623	5	43066306	-0.9626840035791538	0.7862285437012596	0.22078900876054314	5.899183089815162	0.05236108873451938	9455	3
cg01216745	10	21814787	0.605176845162436	0.5685198344485285	0.2871122243512201	5.0183757144387355	0.0813342674632287	9450	3
cg01216877	3	24869928	0.018163016938995177	0.07973488719742895	0.8198074830018343	1.1167199328404038	0.572146634508145	9455	3
cg01216882	20	31804277	0.1404499447771571	0.11669573735013372	0.2287609365782476	1.7466547869690923	0.417559849243118	9459	3
cg01217071	2	201450323	-0.009149311674664436	0.07645427499267271	0.9047442698690344	0.8871640662700138	0.6417335881568895	9453	3
cg01217153	10	119694791	0.012881247559770404	0.09920703039786503	0.8966913666233939	0.9965439180959694	0.6075796756414709	9455	3
cg01217202	22	31030599	0.0944073142193035	0.7895511106329586	0.9048230954889755	6.811772758004719	0.033177399294845145	9458	3
cg01217204	2	113239325	-0.6949417731667206	0.3465743062464306	0.044944453168819676	0.0016318128374858219	0.9991844263423924	9365	3
cg01217350	4	152475308	0.05476487704881227	0.06351762145504711	0.38857760976634725	6.149474346607669	0.04620176984458517	9458	3
cg01217406	15	23013480	0.5525577867685659	0.2727882711742498	0.04280659435826912	0.263785793805118	0.8764348589408263	9459	3
cg01217456	15	32163158	-0.15319097536044415	0.3704740190940565	0.6792403847752916	0.17599055062756905	0.6748417841257983	5528	2
cg01217601	6	30686747	-0.09111339166458085	0.1368624200970644	0.5055838218507189	0.28737258390233744	0.8661594266268041	9394	3
cg01217666	12	57472591	-0.6837690627105225	0.372208816425988	0.06620138161315452	0.6881601110854022	0.40679090102056564	5470	2
cg01217815	12	23192600	0.24753786611980344	0.18584320128919793	0.18286952112206056	1.5647902339024504	0.45730938909046964	9452	3
cg01217876	17	74498163	-0.10194138251727206	0.1620651527825689	0.5293393555009264	0.3102302316634389	0.8563165962124017	9458	3
cg01217984	7	27143235	0.05829103271249484	0.11486946791779958	0.6118359276000622	3.491421620221634	0.17452089365217685	9456	3
cg01218053	2	233940417	0.3553140117365552	0.43579317863676004	0.4148850700328402	0.5693210485814671	0.752269588229124	9458	3
cg01218148	9	34523776	0.020600264529572178	0.09676725385031658	0.8314169228913333	6.662410547134014	0.035749990571836546	9435	3
cg01218150	13	20965971	-0.027936546724817355	0.10837982327549169	0.7965881241609508	1.443200969321388	0.4859738395286912	9459	3
cg01218206	11	116933977	0.22647993079839493	0.1328606495379083	0.08826109031825971	1.173132698403217	0.5562339225492687	9454	3
cg01218350	2	210517441	-0.2714947388136942	0.141001149719565	0.054169473050589584	0.7668428786534676	0.6815256170570236	9451	3
cg01218371	16	48844292	-0.06787720388522299	0.06515337944954558	0.2975014734251101	0.9389963088414093	0.6253160016243489	9454	3
cg01218494	17	71160864	-0.003920007323577076	0.19658344655300458	0.9840906947670416	0.26084420139658787	0.8777248644396882	9458	3
cg01218534	11	116658528	0.9341687985780551	0.538518218595373	0.082793546680257707	2.520587726728144	0.2835706832196787	9456	3
cg01218580	10	118083830	0.2911939362554488	0.24927471395348463	0.24274031243103245	0.07728352973540334	0.781013008024277	5560	2
cg01218587	14	38080904	-0.09799870437938721	0.06876253505026561	0.15410637522796908	1.4274946736703085	0.4898052887071954	9454	3
cg01218619	4	25090298	0.030547191012476528	0.034441478384044065	0.37511642326873246	1.447328395685497	0.48497196305833695	9438	3
cg01218720	17	40322138	0.32823699948473045	0.344126127080736	0.3401709138296177	4.339001738649729	0.11423462068683372	9457	3
cg01218756	4	48695242	-0.10637353604707188	0.17851296155369933	0.5512507822759405	1.048272921472334	0.5920664162756137	9442	3
cg01218896	15	96911988	-0.2925499064134681	0.20251411261302807	0.14857302158531902	0.34805459041916464	0.8402739618915183	9458	3
cg01218903	17	74911481	-0.013680365782546947	0.3406239453282815	0.9679634417350043	8.684627784483807	0.013006397954484451	9424	3
cg01218945	12	4714109	-0.42851671365911076	0.5849517754158168	0.4638222031540839	1.5928832044719607	0.45093070342109676	9458	3
cg01219000	4	74865270	0.16334996893695655	0.23240295834733785	0.48213435063145305	1.8395218006214893	0.39861433825570786	9459	3
cg01219048	4	110623974	0.6029933777964483	0.39946279824627734	0.13116831685142627	0.9937558135089543	0.608427264135864	9433	3
cg01219065	13	47370918	0.7280121751437039	0.45389548143931485	0.10873162235417277	4.336531052431845	0.11437582683936798	9454	3
cg01219087	20	4572227	-0.18204681649901266	0.20276588018445105	0.3692826932728433	4.285580262286801	0.11732702811604642	9458	3
cg01219129	19	56826779	-0.23801896684138701	0.8417966556747447	0.7773676085204664	0.6744000421566502	0.7137660573669713	9435	3
cg01219130	16	71680526	-0.009154513073849856	0.1326690763135915	0.9449875387223976	7.0779485774773425	0.02904310164595611	9438	3
cg01219135	7	158766336	-0.0483348103089838	0.040886684230214444	0.2371402057412648	0.9266827952585313	0.6291777960299662	9458	3
cg01219205	1	33937433	-0.03178324936888152	0.16812621931504354	0.8500583484202946	0.1813473198429264	0.9133157137932454	9452	3
cg01219347	2	136844289	-0.23021050791555456	0.26064480220611397	0.37710953029340144	4.137192548424049	0.12636303632022525	9456	3
cg01219382	4	184328462	-0.09768367508180634	0.4061758009104872	0.8099457262930121	0.7138586362492185	0.6998219607151452	9422	3
cg01219426	11	95856658	-0.23302570157346686	0.19102544636248261	0.22251517163850223	7.257268956743496	0.026552417565152333	9457	3
cg01219549	9	140683649	-0.28451391791524516	0.35095168018954176	0.4175422439383233	2.1541148720775807	0.3405962788681741	9386	3
cg01219553	2	46636023	-0.2473581260694549	0.10902539881260277	0.02327976486177765	0.33828524661507053	0.8443884653218321	9393	3
cg01219670	7	76054755	0.06905243689486114	0.18862407563104208	0.7143016810333258	1.8811412589383667	0.39040499518981253	9429	3
cg01219682	4	77822976	0.18606261668359533	0.1827416247191523	0.3085956743864679	4.2048544648046136	0.12215955847417832	9450	3
cg01219907	14	101864566	0.344569890572483	0.28363033513334446	0.22442118450334175	4.023676873804235	0.13374257123695948	9458	3
cg01219924	17	79004947	0.20121318369968405	0.12270728870028834	0.10105053527811798	1.2337337333008807	0.5396325323844189	9458	3
cg01220031	15	44117032	0.3751659554608308	0.3217889107153586	0.2436645995865212	2.155891205916952	0.3402939068186182	9377	3
cg01220033	9	131419100	0.1624562240677543	0.5619962370381086	0.7725278489136237	1.6025312289602882	0.44876064658519565	9458	3
cg01220068	9	134364485	0.17445610638810385	0.2331710285158889	0.45434588635526457	1.0741925266386616	0.5844428590050216	9445	3
cg01220134	16	960424	-0.1408944019084614	0.2045989883800082	0.4910518283440823	4.682321513717095	0.09621589013248195	9459	3
cg01220192	11	129613766	-0.28252136979299136	0.20597000842853222	0.17016847738905494	6.536061210992073	0.03808135047642282	9457	3
cg01220257	19	45260935	0.1081637547916526	0.17099478568719606	0.527023715327825	1.5927174069683199	0.4509680865630544	9458	3
cg01220264	4	83956141	1.1488828171397432	0.926072367991266	0.21475457470324313	1.8793872726663858	0.39074752786830036	9453	3
cg01220440	3	13937591	0.16253079930768743	0.5835629683071177	0.7806173687784548	0.6599563388424234	0.7189394281244431	9445	3
cg01220469	11	119205034	0.14412984018630084	0.2546220687152552	0.5713570731407096	0.010076298442150194	0.9200420381151516	5544	2
cg01220560	7	150323067	-0.18213149764461248	0.21515170592013666	0.39725941563429534	0.2549055338057434	0.8803349958006003	9456	3
cg01220564	7	50633119	0.19033432768808503	0.1878994272066027	0.31107996921643966	0.16425607620378102	0.9211540083346635	9454	3
cg01220651	1	245026640	0.3384897536266894	0.3666889859498431	0.3559563015406228	2.772089013392867	0.25006247140991833	9459	3
cg01220655	5	180056522	0.15632222446157698	0.2594623123164338	0.5468511571502368	1.0434730494369582	0.5934890442180917	9457	3
cg01220680	20	866011	-0.1617779581309293	0.19233717605227285	0.4002827137685647	6.581332264984415	0.03722904166021003	9444	3
cg01220746	15	62683605	0.06510133409929632	0.5126197646826697	0.8989425230936473	0.08914677681499115	0.9564054084481796	9458	3
cg01220768	4	7056774	0.23510086838470315	0.1607090791200898	0.14349549918910603	1.8483213020832938	0.3968643870271515	9455	3
cg01220822	9	139407979	-0.190517346675324	0.2425166914556091	0.4321109652942762	0.6596910890201438	0.7190347837253372	9449	3
cg01220923	22	21981360	0.030277296504822075	0.22706843927716505	0.8939245265981349	0.8009947864235452	0.669986716299872	9458	3
cg01221018	14	24684670	0.02222239693051989	0.10447904040272663	0.8315631689536993	3.545519625431881	0.16986354975681978	9459	3
cg01221157	16	8807011	-0.0018636724536398007	0.08057959308966188	0.9815478974252017	0.7832142805201856	0.6759696230535925	9449	3
cg01221207	20	33680493	0.6891491084388113	0.8368424252474507	0.41021735167477374	1.2109012596429203	0.5458284046549137	9416	3
cg01221216	12	56360229	0.6094479407316997	0.5663092552807066	0.2818489367588324	4.7934212135784735	0.09101685163664477	9455	3
cg01221528	2	18771816	0.19115726163857463	0.24150186763507783	0.42863166514440504	0.18724047993130863	0.9106285169015654	9457	3
cg01221582	14	105695807	0.04765954298735447	0.13707463581309132	0.7280726630669168	4.465444019264382	0.10723613470919052	9455	3
cg01221623	19	14142963	-0.8150722238962272	0.453394420651364	0.0722227870800342	1.2494165949753373	0.5354175883974505	9412	3
cg01221637	20	31071944	-0.10393254189515978	0.6381367282052806	0.8706217630081435	0.039532591674368914	0.9804277765872458	9456	3
cg01221746	7	5413105	-0.19511699269233784	0.23516183212361447	0.4067006764845095	1.066066607847917	0.5868222570356801	9457	3
cg01221780	5	93446029	-0.3284958298279816	0.2693111165046714	0.22255459838658434	2.43950596955057	0.2953031022777401	9459	3
cg01221836	5	31532310	-0.09042267769622979	0.7226430353008092	0.9004224358321433	0.22978565081154415	0.8914616808310871	9311	3
cg01222133	16	3086988	0.013741830207686701	0.11179879614206657	0.9021738324125407	2.4211626795840466	0.29802397586449175	9342	3
cg01222168	2	242699016	0.21811207186721168	0.308713669518679	0.4798654436956228	1.160511944825238	0.28135939289096734	5560	2
cg01222190	13	113731267	0.7288188395733843	0.5572627340694736	0.19092250331237728	3.402321412804827	0.18247160512836946	9445	3
cg01222216	16	2648276	-0.14336284479584707	0.33527816570236474	0.6689469243776085	0.2951814740817672	0.8627841482889892	9450	3
cg01222298	17	61214305	0.014274656127157745	0.16324463995531008	0.9303191230339646	2.953624253394985	0.2283645264114848	9454	3
cg01222304	7	92076612	0.9006030358883486	0.5776822909324861	0.11899787794328187	3.188375793338573	0.20307337812277398	9456	3
cg01222306	6	7427301	0.029836040996953906	0.0636839579600308	0.6394258731987286	0.3795668567003426	0.8271382492422891	9456	3
cg01222316	17	77387915	0.05496044552121259	0.16223599010742853	0.7347841212686181	1.7384065498653847	0.4192854714533442	9458	3
cg01222324	10	135050630	-0.25769929062983	0.22016038238510702	0.24179695876767954	4.8781230647496105	0.08724268749348961	9452	3
cg01222380	5	116259413	-0.07479691836359952	0.14613667404432565	0.6087710245340758	7.439388807029841	0.02424137479279514	9459	3
cg01222408	15	63570099	-0.3892438039410331	0.4622426620689872	0.39974498790189156	0.06640092995571553	0.9673446214326611	9456	3
cg01222603	11	10315914	-0.6627076038129587	0.7491792812298916	0.37638420914230963	0.5794249966408229	0.7484787255386743	9278	3
cg01222684	5	159435961	1.2634516848220347	0.6770412581627477	0.06202221242510881	0.32933251706039807	0.8481767286048353	9456	3
cg01222719	9	98276640	-0.061636004488734714	0.08775733896966341	0.4824634944191907	0.004307392687747821	0.9978486211960393	9318	3
cg01222732	2	582704	0.07406254443318253	0.11488815357009587	0.5191546105170927	0.5237108849290749	0.769622270365252	9453	3
cg01222988	10	99161062	-0.00567693635481242	0.6658849442649637	0.9931977963459216	0.06919128217892676	0.9659959463635357	9445	3
cg01223011	3	128714144	0.0759346695244241	0.15454541755287457	0.6231845103652621	0.9064068785747352	0.6355888167368566	9459	3
cg01223086	15	96896680	0.1694153001994553	0.15076982377725945	0.2611536887198027	0.8632179745840084	0.6494632754371656	9455	3
cg01223193	15	89002822	0.4787304608897196	0.30081038974825436	0.11150402868069886	0.02221350112763018	0.9889547016682704	9457	3
cg01223204	22	22863655	0.18353734766850685	0.1595474053127357	0.249994609889771	5.083934323258475	0.07871140933079426	9458	3
cg01223221	17	18144934	0.040072616926959556	0.3587760780927031	0.9110671824383556	0.16399518216940792	0.9212741779651348	9446	3
cg01223336	2	241262389	-0.1151304359485474	0.11826127476961963	0.3302919018335271	5.452517757389498	0.06546373991612355	9457	3
cg01223422	19	42463610	0.4791646690065431	0.5028675692030692	0.34065871466728487	1.8899581320895273	0.3886877075876577	9457	3
cg01223499	14	93107823	-0.1524498490519912	0.181614032315821	0.4012355238456395	0.16529280356602716	0.9206766392880992	9457	3
cg01223512	4	129784819	-0.2643142357629962	0.731707410163361	0.717927958653146	1.6457935163989574	0.4391576765933323	9455	3
cg01223545	10	133142841	-0.045438977109876905	0.18563818443471122	0.8066331945646569	9.06383427837093	0.010760027815314196	9453	3
cg01223673	11	15133828	-0.18457112018040153	0.19025064854907117	0.33197316091521617	3.267893983971969	0.19515776583057676	9458	3
cg01223697	10	31984239	0.35096776388487133	0.25046448129281196	0.1611340645663331	0.915010492344284	0.6328605089232008	9452	3
cg01223793	6	90527762	0.07350524136703772	0.18865155647625656	0.6968064980796124	0.5141039134012765	0.7733280331485185	9456	3
cg01223986	16	12265008	-0.26690521860911565	0.20135937902175463	0.18499983583313528	0.42244025399619195	0.8095958333645219	9459	3
cg01224103	19	18221194	0.5532127569278459	0.8023917751858205	0.49053718961130827	0.006806613381135751	0.9342473671401631	5562	2
cg01224107	5	137665165	0.24111798341785254	0.3036059501345164	0.4270902474745278	0.8679828088856304	0.6479178246761285	9459	3
cg01224313	16	58288060	-0.1513223911156756	0.22503592828319618	0.5013057986367984	0.45163854621927324	0.7978622838059773	9459	3
cg01224366	21	45148694	0.274555701513944	0.6236082164297361	0.6597419004739529	1.2736092388208418	0.5289800188377669	9364	3
cg01224393	12	124272266	0.05783863495889208	0.3877758004641936	0.8814314588687915	0.04678501295531833	0.9768789771873561	9451	3
cg01224451	7	158279694	0.16117238130114975	0.17622611602227442	0.3604136519076325	1.3780640176800143	0.5020618253329319	9443	3
cg01224520	8	73856193	0.007920566996912572	0.08466568275960318	0.9254657628294372	5.581012103361813	0.06139013946975591	9232	3
cg01224524	11	17757129	0.5379592065304906	0.36753852089120026	0.1432810870490213	1.0237305928716327	0.5993765205615317	9458	3
cg01224657	21	45787795	-0.21690202268844777	0.19058311920377213	0.25508009796302694	0.9469813378710462	0.6228243956078268	9453	3
cg01224715	5	140811520	-0.018588595240447838	0.05732249087854172	0.7457252953439987	0.02503746657204929	0.9875593000897605	9458	3
cg01224884	5	17272870	0.01329982226584502	0.12624057443462097	0.9160957151223622	2.356915890681738	0.3077529447435695	9402	3
cg01224891	10	8096368	-0.31059030281493916	0.5847370957746647	0.5953063128272403	3.182714178454715	0.20364905418242826	9427	3
cg01224949	16	82117013	0.37671550539197707	0.22103349507566755	0.08831819574538256	1.3967727721706198	0.4973872475872668	9441	3
cg01225086	12	121175417	-0.5790755071396004	0.8718960663134359	0.5065901020566288	2.5970345506771575	0.2729361823694992	9241	3
cg01225095	12	32909323	-0.16375091298107158	0.49508628361168383	0.7408316152235841	0.9279574851423884	0.3353942343037296	5562	2
cg01225317	1	205473878	0.08391028633734897	0.5482318888010503	0.8783539608718978	0.09335098310559067	0.9543970572511311	9457	3
cg01225454	10	120101892	0.9902290549701447	0.8685195538206485	0.25423029569299477	0.4299818346441708	0.8065487657667207	9458	3
cg01225525	4	164393802	-0.18310255807398243	0.1793548432608595	0.30730393636021003	0.6254854351658093	0.7314380745182311	9457	3
cg01225541	5	122110639	0.014031607148391984	0.9083257199614845	0.9876749527153632	0.004154757792268561	0.9979247773620246	9436	3
cg01225565	11	67982143	-0.16794800978035113	0.11354134076864963	0.13909237966046523	1.3784388015259161	0.5019677518166262	9451	3
cg01225698	11	27742355	-0.034205550077957406	0.184982580894032	0.8532978420771336	0.638846724684972	0.7265678827029105	9455	3
cg01225779	5	179238472	0.023553359137794185	0.09516258065467717	0.8045162464920333	6.05602957692121	0.04841165015897424	9261	3
cg01225821	16	84520043	0.11293986973252153	0.20473964289990548	0.5812040854068599	0.8995566568663705	0.6377695113203224	9457	3
cg01225838	16	67194867	-0.1628947125585279	0.6419089963560056	0.7996763006822629	0.18883668959237818	0.9099020298283873	9458	3
cg01225850	6	30522985	-0.23468599834701787	0.23223179136201172	0.31222327637476033	2.513713971041575	0.2845469577249597	9454	3
cg01226029	4	8588929	-0.046212465616210334	0.16340935395692777	0.7773287454414439	0.37579726822605497	0.8286987047546074	9456	3
cg01226231	5	139935196	0.08669188167875394	0.1690018486479944	0.607976431293326	8.906109004348593	0.01164294918718261	9445	3
cg01226265	18	72123958	0.16728780070863353	0.2769806113258356	0.5458640176831855	5.086889106984246	0.0785952075940189	9446	3
cg01226315	12	120807309	0.14638676507298737	0.7772674513171564	0.8506139497323193	0.10036124757054002	0.751396552799543	5562	2
cg01226417	14	78443517	-0.1042748036232283	0.19428550349585447	0.5914685482393212	4.489897076206454	0.1059329917459613	9456	3
cg01226447	19	51870714	0.14465096131660052	0.8944384936656377	0.8715242691000844	7.38049989871073	0.024965761086457445	9458	3
cg01226572	15	100106860	1.0505368447003385	0.5660197678131462	0.06345251158247626	1.1324898433756492	0.5676530231324419	9449	3
cg01226614	13	44947593	0.17045567213497467	0.15462222656163693	0.2702874473860201	0.4079093768864954	0.8154993218939448	9458	3
cg01226740	15	57179248	-0.7828870264875338	0.7105611248541057	0.27055427332788984	2.139006842103402	0.34317889052589223	9458	3
cg01226742	8	37699923	-0.0350572786491568	0.0855302461492835	0.6818927648754383	0.10840983820293404	0.7419618258647432	5562	2
cg01226748	12	133277966	-0.6275521464939494	0.24559876105529935	0.010612904421546545	0.5492284421647399	0.7598652066655996	9455	3
cg01226806	14	77591522	0.20415705505693454	1.092212517773444	0.8517228616135568	1.9938507650056656	0.36901227035391715	9412	3
cg01226811	12	21927612	0.9878710144976076	0.5331179980420238	0.06388145419807116	0.17182705061899445	0.9176735833282279	9453	3
cg01226865	12	7858598	0.5798642551385109	0.3294445503508547	0.0783862721513159	0.033292604517026675	0.9834914818396389	9365	3
cg01226883	1	11865642	-0.07455188961162523	0.7249128055668802	0.9180879253341074	0.9360516094288687	0.6262373635727185	9458	3
cg01227006	10	72141613	-0.5342438199383144	0.39576956748332676	0.17705253560526302	1.2477226213473833	0.535871272139746	9398	3
cg01227027	20	61430899	-1.0884824003825655	0.8419564329162825	0.19607977861267661	6.836610147889291	0.03276792711161193	9368	3
cg01227078	5	110074645	0.41661198708315095	0.31818513945574484	0.19041978410185847	0.5719852264787451	0.7512681653644945	9441	3
cg01227084	19	2774520	-0.11746071371077284	0.19724778197235107	0.5515104525132705	0.3945094413754011	0.8209814857080489	9453	3
cg01227239	4	85412147	0.0783347150472226	0.12781690785186062	0.5399645426669839	0.7792716389141292	0.6773034903419378	9458	3
cg01227294	7	31747928	0.23769224494658567	0.17463876530444344	0.17349761140485506	3.4832691963724316	0.17523372964825717	9459	3
cg01227359	2	209119189	0.6746710971886777	0.6264434919848679	0.2814863586885001	2.570263286151917	0.27661416689523655	9415	3
cg01227492	4	8687955	-0.20499960384918056	0.09725194367694072	0.035037654857491364	0.7034727182989258	0.7034655597892818	9458	3
cg01227537	3	147127012	-0.00823533825771607	0.12698183317365072	0.9482898796349769	3.228826012842296	0.19900745225899746	9447	3
cg01227558	5	166710846	-0.07933801012957697	0.21092737555763375	0.7068135688108186	0.5974747293023921	0.7417541947267982	9457	3
cg01227572	5	155106467	-0.022251115974214617	0.06408092431879049	0.7284150573100423	2.717528144026436	0.25697818729866223	9456	3
cg01227827	10	99609926	-0.08148422068065334	0.5906297934393917	0.8902707802612331	0.5875197606645041	0.7454554684738871	9390	3
cg01228065	4	52884806	0.41109701791021125	0.16779312013879014	0.01428470559018662	4.357951423180134	0.11315737709008526	9459	3
cg01228136	14	21508371	0.09357842005234221	0.3413297845154583	0.7839629126628764	9.200698919113536	0.010048323648273115	9458	3
cg01228193	5	149983979	-0.023004368785875477	0.247177723363191	0.9258494351442055	2.8242977160782603	0.24361921717009405	9455	3
cg01228243	8	41435698	0.5919243688322227	0.6113127524896942	0.3329025438036118	0.20959131894361854	0.9005085141725827	9424	3
cg01228271	3	142663294	-0.08865598597288886	0.10707494620830742	0.40768144565233155	0.976944394219623	0.6135630819149678	9446	3
cg01228339	15	91073392	-0.6784026329612683	0.6487558238522123	0.2957005110829801	9.129448499975473	0.01041275012688794	9449	3
cg01228342	3	71779135	0.07066561017168276	0.33527330862525107	0.8330666213782211	4.186611202847656	0.12327895046591378	9184	3
cg01228352	3	150329615	0.1114827173991402	0.689607175345387	0.8715726674265004	0.16368606165237257	0.9214165813449148	9456	3
cg01228355	4	47839876	0.15423626348888048	0.42423355171278476	0.7161832323414746	0.3359673026608805	0.8453676552081363	9457	3
cg01228469	15	85923658	0.7733984041765669	0.6570945498802137	0.23919664883866673	0.07945483741148175	0.9610513680779988	9453	3
cg01228603	12	120106071	0.1813958517415904	0.28445012119219687	0.5236643860967404	0.2110369883224263	0.8998578305771039	9429	3
cg01228636	10	89621773	0.9574467441293655	0.6343328823884695	0.13120275677325516	0.6202958798201866	0.7333384581733211	9451	3
cg01228685	8	145031536	0.17230324615048676	0.19842852331073166	0.3852087210162241	0.9183955417943331	0.6317902828119182	9455	3
cg01228739	3	197427591	-0.48603476978472027	0.39835820818898093	0.2224289477397757	1.030256052624114	0.31009853586572483	5560	2
cg01228893	12	56122637	0.31755691049621515	0.21762317030863007	0.14450857640065956	0.015767300802970896	0.9921473440670077	9448	3
cg01228941	5	140553091	-0.04006586703037449	0.0667450967728437	0.5483184440119511	4.825005782752764	0.08959077773383141	9445	3
cg01229421	16	11370688	0.003816230755214101	0.11241891829781227	0.9729197991011693	1.9020775368691802	0.3863394976692364	9457	3
cg01229452	17	7350282	-0.07427777957149836	0.13140325099878916	0.5718929053721283	0.1586720153099011	0.9237294921137338	9457	3
cg01229506	5	118965233	9.772636852706316e-4	0.1832938348171967	0.995745956688416	2.4251138140758512	0.2974357906503028	9457	3
cg01229562	1	145473700	0.4347716470492111	0.7117913145268164	0.5413231452973706	14.643618796082261	6.609651794844124e-4	9456	3
cg01229567	1	1549818	-0.4369801324575468	0.22185978089387262	0.04888159095918516	0.47734517837661644	0.7876727327276574	9459	3
cg01229658	15	70924395	-0.12278233252986114	0.1834817404806102	0.5033805881459381	4.001192410243007	0.1352546196960243	9455	3
cg01229760	11	7728104	0.04435351538532404	0.1817638478523074	0.807217455497173	2.4544997715682486	0.29309752199100497	9455	3
cg01229785	12	133072748	-0.2781636957975915	0.1851165334768257	0.13293164073059374	2.80304682003539	0.24622158165956737	9452	3
cg01229787	15	100048371	-0.06298426557888157	0.08830035861549107	0.47566280147277773	0.9021169848907321	0.636953584115616	9458	3
cg01229798	10	88126853	0.1659047782729799	0.2798297178752856	0.5532630538349841	0.7077693753033474	0.7019559068726845	9411	3
cg01229860	7	96634623	0.38584159124682077	0.474010447253135	0.4156484713126364	2.619273035216256	0.269918149050555	9453	3
cg01229865	13	113528751	-0.3344104246418139	0.153777882720334	0.029657645823983895	6.195737588344415	0.0451453138965555	9458	3
cg01229873	16	69373940	-0.592544154496875	0.7937217859041835	0.45534196821587053	0.36204615952018354	0.8344161003501386	9458	3
cg01229943	6	40904807	-0.06090637862880966	0.16648132799865994	0.7144806619177031	2.2765848866801366	0.3203655974385947	9459	3
cg01230035	16	75284882	0.18961890701869	0.16547909583775475	0.25184550617386886	0.005219563760985167	0.9973936206396505	9455	3
cg01230160	2	234263768	-0.7327979507012614	0.6471052002486313	0.2574559004055813	0.11806698010171812	0.9426751983881119	9459	3
cg01230243	6	138482608	-0.07294311366682414	0.3898361848109077	0.851572647816502	0.2998226522018055	0.860784302141311	9458	3
cg01230325	9	96108319	-0.1670948166353714	0.09666087475648043	0.08386805815745964	1.4383143582993754	0.48716267384030976	9454	3
cg01230355	5	54527190	0.7753321570912204	0.6079107898042401	0.20216610663691417	1.4486787788383824	0.22874007197170437	5557	2
cg01230386	12	133383619	0.2827639302584719	0.18305103367240916	0.12241223692448784	0.013329953873094866	0.9080841542581694	5555	2
cg01230406	8	140712499	-0.20935915680761158	0.1082519366224941	0.053113228502184875	1.8087252793352884	0.4047998062389792	9454	3
cg01230508	14	65569312	0.08144168401961463	0.443149743704327	0.8541867120071683	0.006478806030207544	0.9967658381898575	9449	3
cg01230639	15	65032199	0.052652059194758	0.15137266940067465	0.7279673440650021	7.046902907157257	0.007940242343421595	5515	2
cg01230686	11	72495900	-0.23444976948881585	0.24584585659485636	0.3402631681769779	3.388897715175257	0.18370044623970083	9453	3
cg01230796	6	25652698	0.10007310067130623	0.203439768545477	0.6227862903720742	0.12547044887914527	0.9391921158893253	9438	3
cg01230924	6	30875643	0.20137412395364512	0.466584889590727	0.6660382569751682	4.540068490962331	0.10330864216836214	9333	3
cg01230929	5	133706738	-0.8901794634101121	1.065900317367385	0.4036370533408452	1.2884888473323448	0.5250591145081484	9441	3
cg01230988	17	19374265	-0.308211781715399	0.20202607817515478	0.12710852923955923	2.3655822670163063	0.3064222784208481	9456	3
cg01231009	8	130641185	0.08413779577333509	0.22368482842994422	0.7068095468542601	0.3495554788722461	0.8396436196960171	9451	3
cg01231108	2	155556016	0.1775629882992618	0.18261418412785738	0.3308816687878754	0.551199097814856	0.7591168590785744	9435	3
cg01231125	3	23632110	0.04828233857541056	0.21571227880558655	0.8228915363218131	0.5617431077713105	0.7551253221647687	9457	3
cg01231141	5	178692691	0.029400857779568784	0.04040704545631176	0.4668480016618565	1.4772233756143027	0.4777767585974282	9458	3
cg01231165	2	9695142	-0.31342425084174325	0.4927148134133592	0.5247001899044312	8.102593354767412	0.017399798080747885	9458	3
cg01231183	17	79924542	-0.07923943778113264	0.11830489513492544	0.5029916580573506	2.0854284941298795	0.35249661942307853	9451	3
cg01231377	14	38458944	0.03480694923028989	0.16882167537197026	0.8366535662376492	0.008924871847812424	0.9247345891975541	5364	2
cg01231381	2	180130081	-0.3046023759211906	0.13131846066415376	0.02036414448711326	0.9199661701187437	0.6312943237226197	9434	3
cg01231434	16	23607392	-0.8165639479369143	0.7979676397605585	0.3061638545146923	1.6218108256235686	0.44445546831651167	9459	3
cg01231464	16	3405840	-0.05451372075115763	0.0615182951601089	0.3755429781337894	1.633793719662454	0.4418004984235309	9457	3
cg01231485	12	133140633	0.019217682408099585	0.2114518174205414	0.9275844051010994	3.3875679997629433	0.18382262150709128	9459	3
cg01231543	16	68741748	0.16997281396332642	0.12969564421585458	0.19000935262602223	2.0018272451315045	0.36754349170138845	9438	3
cg01231620	14	23298884	0.35456435237203054	0.4498179752230424	0.4305565549589849	6.11228081617294	0.0470690122691303	9455	3
cg01231779	14	52535887	0.3315766871111375	0.5757958030891072	0.5647110869872023	0.6235727018386761	0.7321379321160586	9457	3
cg01231921	2	241611991	-0.10686782818370737	0.07197086492671442	0.13757660786547937	0.2570752525064405	0.8793804740035314	9384	3
cg01232037	18	77535720	-0.17008708867132621	0.11915771524144295	0.1534613285672782	0.7501801033103623	0.6872273900404628	9455	3
cg01232040	5	172024892	-0.45901405299912945	0.3052998778258978	0.13271379747092674	0.42346530611136735	0.8091810007191591	9345	3
cg01232121	8	58177661	-0.037953181000442454	0.09994897916878902	0.704149152778764	0.10450665706732506	0.949088405212271	9447	3
cg01232145	3	71027078	0.026853701814685504	0.13268502224537893	0.8396143189471025	1.678082587473636	0.4321246054715806	9367	3
cg01232267	3	47398209	0.020364327952350388	0.12108436552267862	0.8664393397821742	0.12165569087091854	0.9409852207336438	9265	3
cg01232410	19	30097075	0.9074598676210844	0.5545589406297915	0.10176358681504889	2.1404217474070553	0.3429361935681642	9418	3
cg01232479	14	101497660	0.04122827738023608	0.16693509553046024	0.8049299726781669	3.840782191491782	0.14654963598188006	9458	3
cg01232492	3	172429000	-0.6256235931965088	0.6541752357100135	0.3388930383588364	1.6061038284151485	0.4479597411061037	9458	3
cg01232511	16	2867446	0.0028759792255555186	0.04560017781274699	0.9497111821673627	2.513775410135385	0.2845382167056059	9457	3
cg01232604	7	5632262	-0.061338783647068705	0.5820798006469765	0.9160753564752312	3.15367098217905	0.20662794065656323	9444	3
cg01232668	5	179030634	-0.06535423005689492	0.2581872159141099	0.8001698517142722	0.6036713898691578	0.7394595518588407	9458	3
cg01232717	8	74871056	-0.08120770162820645	0.16077743305655212	0.6134928815071076	0.05751127883023111	0.810473605835821	5479	2
cg01232726	11	113576693	-0.02248965777243472	0.077644206063883	0.772083878494057	0.908055544614641	0.6350650957780043	9444	3
cg01232748	4	54928819	-0.09383424507460637	0.14542461482488223	0.5187695893480788	1.2666715223702472	0.5308181618126251	9459	3
cg01232909	1	226735060	-0.07151331159025573	0.1284481252252961	0.5776992188336636	4.777885898159361	0.0917265923287365	9458	3
cg01232969	18	64933074	0.023450086504638146	0.3431667745963165	0.9455194620738216	0.17342986480230746	0.9169384478214724	9450	3
cg01233141	8	2030032	-0.10821351564777526	0.15947015553585045	0.4974029952771633	0.22789580084789426	0.8923044433546178	9456	3
cg01233306	11	78369375	-0.2042247913180784	0.4078986896118328	0.6165996712206449	2.9892122457154953	0.0838209355393527	5561	2
cg01233392	1	85665444	-0.10405925715425404	0.092701823432108	0.2616432133543269	1.5873105071642022	0.4521889056605958	9409	3
cg01233397	21	37754781	0.05882397677560511	0.13005144415812436	0.6510434127770632	1.3844835081275757	0.5004529182592332	9443	3
cg01233487	13	114312686	0.2177015435759605	0.19615242367612631	0.26705976674036813	0.9638355911630212	0.6175978289483971	9441	3
cg01233518	21	44837158	0.10794497129987798	0.18745657292934162	0.5647234119983913	1.0641617842679074	0.5873814197062108	9422	3
cg01233571	5	59947488	-0.25052830743250154	0.13805102198844027	0.06956209763883071	1.4562800943161474	0.4828061521668089	9458	3
cg01233620	16	11041382	-0.41232197599038073	0.17805908607765522	0.020577554249618015	2.659614052069395	0.26452830345041406	9459	3
cg01233638	13	53226396	-0.28630046492522815	0.6169889583964606	0.6426273220931364	2.7014154994675437	0.2590568483331003	9456	3
cg01233664	2	191612466	-0.11599036388895383	0.17995761119466827	0.5192235803846047	0.9537818589043083	0.32875852225638014	5549	2
cg01233720	5	60456037	-0.3934648015283195	0.09934967924549766	7.482327560463743e-5	2.4641469280328705	0.29168714742460056	9404	3
cg01233722	14	24838126	0.0614435832514408	0.30407146261804135	0.8398623533312305	0.6033029185401092	0.7395957992311936	9459	3
cg01233736	2	223725624	-0.10599787716833618	0.6568990851340707	0.8718091009027623	0.4860885453303171	0.7842367927500357	9391	3
cg01233744	11	125648242	0.0768929998412658	0.17897475343161828	0.6674644995845971	6.309054260508744	0.04265856817033268	9456	3
cg01233786	13	113498450	-0.12978628690961694	0.7119535102798543	0.8553504268276834	1.5530332647571532	0.46000559230938626	9388	3
cg01233872	6	32098075	-0.09322431331722328	0.6542934362737042	0.8867001702875842	0.6103858877147448	0.7369811646840991	9451	3
cg01233897	5	56060091	-0.2349660236021255	0.2316849680442965	0.3105055955195534	1.2035055120867746	0.5478505457067251	9459	3
cg01233922	7	127693937	0.06553410859416124	0.22073393423869217	0.7665490699051897	3.083294262546604	0.2140282782632148	9449	3
cg01233934	6	100059961	-0.10825590626191511	0.05640440456696262	0.05494877169742074	0.8251129014431822	0.661955827751954	9379	3
cg01233948	15	31318495	0.01681054130166566	0.4019933591423144	0.9666438193336078	0.30387290318408977	0.8590428698133226	9389	3
cg01233968	10	653335	-0.1124646598750968	0.23075790561237863	0.6259955985474717	2.1534016552426687	0.34071776002748727	9442	3
cg01234012	20	5451024	-0.4244347824106313	0.2118949550008133	0.04517263472460948	2.063053691267403	0.35646228197608265	9459	3
cg01234044	7	1277585	-0.1117110462545547	0.22017488176861938	0.6118923110747889	3.2395485783040208	0.19794337200819306	9453	3
cg01234063	11	126226007	0.6422001109354614	0.39096417414946794	0.10046447184152382	0.675624704493172	0.7133291299489891	9448	3
cg01234133	17	48279072	0.12229966771364527	0.22992757994187252	0.5947916787311971	5.03632027896509	0.08060777746817083	9459	3
cg01234248	12	26150045	-0.15717550530628752	0.10007392276526937	0.11627697837352759	2.3446329007678934	0.30964882370818664	9197	3
cg01234251	11	86581441	0.017176487420521844	0.21476728011237356	0.936255383319972	1.9199720569525214	0.3828982356095292	9454	3
cg01234420	22	46453808	0.005075728994111193	0.15904368415854245	0.9745405895264354	1.4769760459334271	0.477835846437514	9458	3
cg01234517	7	150021553	0.08507681876501864	0.20820650451214645	0.6828203951346554	1.6966968431415115	0.42812142448399354	9425	3
cg01234610	17	48912265	-0.005788304319923318	0.10163008378169108	0.954581332523803	0.419619118942969	0.8107386287622996	9459	3
cg01234645	3	111393543	-0.39427121189819225	0.5194489222822594	0.4478416397975346	0.8370261716038757	0.6580245187573168	9459	3
cg01234678	10	44341979	-0.11983945485322595	0.1262267913469707	0.3424182610125461	0.007462057450938638	0.9311618005032777	5562	2
cg01234748	11	2005425	0.36532254445436774	0.2599523326420477	0.15991890344962076	1.2934515745815438	0.5237578670223985	9452	3
cg01234750	18	11855656	0.13547376060382835	0.12567749336860293	0.2810571119825997	0.22857682540825905	0.8920006544588546	9447	3
cg01234760	6	10694545	0.1978618306621718	0.31389967741295577	0.5284756835427218	4.625338381242731	0.03150304675194878	5556	2
cg01234929	11	4115909	1.0801179125884395	0.6298079151966985	0.08634600185169507	1.1531509901208463	0.5618190280677636	9455	3
cg01234945	6	33398923	0.00604293325682243	0.14146074581149107	0.965926256823511	1.7784413635997722	0.4109759089900348	9439	3
cg01234984	7	101849473	-0.004478584537540703	0.22872343471802423	0.984377791763306	3.4490196340837285	0.1782604105756255	9452	3
cg01235000	5	175306128	0.13293215724683208	0.09243086837579349	0.15038320024951038	0.3522875678343351	0.8384974122267236	9457	3
cg01235083	8	38568348	-6.816188595394404e-4	0.2259302182078591	0.9975928304603396	6.585065663031147	0.03715961106767299	9452	3
cg01235116	16	50705762	0.041634951402048065	0.11451225329611656	0.7161678396049039	0.8076537638023074	0.667759712555092	9459	3
cg01235172	7	157451618	-0.016337501165272633	0.168303244597213	0.9226693647226927	0.5809120805958731	0.7479224070356622	9454	3
cg01235197	19	1119986	-0.30167935095811277	0.19856758594564158	0.1286925525547992	4.690808476926347	0.09580846483488988	9455	3
cg01235203	3	187461998	-1.0424105339772671	0.4272270725904778	0.0146895006215948	6.1220088022985895	0.046840624807766955	9459	3
cg01235305	10	50122345	-0.4517654216851567	0.16933553617411704	0.0076333485998410075	0.9532830734920926	0.6208650467138065	9440	3
cg01235387	4	56913347	0.0878587931842432	0.10926057442195901	0.42132672329107423	1.1706753731063928	0.5569177664143637	9367	3
cg01235463	10	92913775	-0.060780480693124396	0.21786910919390337	0.7802624396526778	0.6703151921432741	0.7152253607630468	9457	3
cg01235473	20	22549124	-0.15248095606240158	0.20932005318871272	0.46633301037969904	0.08729190535958706	0.9572928244411822	9456	3
cg01235581	11	60605718	0.7260466044429341	0.39355456955038415	0.06506030202015206	0.12506734030292704	0.7236022389718089	5545	2
cg01235659	5	16738047	0.014618493317641312	0.16352590816391668	0.9287675364843051	3.1458384076594004	0.2074387416566021	9459	3
cg01235963	16	28912148	-0.896837269025936	0.7240750298405352	0.21549472372558257	6.9034115068062905	0.03169153230800027	9455	3
cg01235983	1	32669150	0.273892570179823	0.33395609644081203	0.4121331998459543	0.12296309739803862	0.7258427296079738	5562	2
cg01236027	5	72468121	-0.08786164320976299	0.0936486615397683	0.34813906544715256	0.8321641455493854	0.659626130915903	9454	3
cg01236063	11	16632088	0.05232145604078923	0.1474969336804647	0.7227925405616871	1.5846088704482246	0.4528001434783293	9457	3
cg01236081	20	44527463	-0.1075518921185692	0.11482505657115961	0.3489341294015456	2.2885799355045062	0.3184499472686679	9448	3
cg01236132	13	112723581	0.015545313103879563	0.2559586464604199	0.9515713004018926	1.5902981059160233	0.20728354797464035	5561	2
cg01236137	5	32585526	-0.24550096684188744	0.45983312782388536	0.5934166506563565	0.7252355261426144	0.6958523631419032	9459	3
cg01236148	11	62477052	-0.3110862558836257	0.5772696012111328	0.5899610357927998	0.33210208349141734	0.8470030005742797	9451	3
cg01236299	17	9819556	-0.19283534562887636	0.23470794247964688	0.4113062870601506	0.25339567248076117	0.8809998386057281	9459	3
cg01236325	14	105267586	-0.06183578246004886	0.7382899046490027	0.9332508915839295	0.1929353897345701	0.9080392314538128	9423	3
cg01236384	11	1247831	0.18570019657134892	0.12546407011939342	0.13884480406668295	1.0340189038154368	0.5963011514238289	9444	3
cg01236506	5	99871233	-0.06496264463394373	0.25287818850965554	0.7972613495906057	1.346747953102494	0.5099849943441435	9458	3
cg01236573	1	26248897	0.18105486272603097	0.12532988547965704	0.14856284998281183	1.2971252002299727	0.5227967048631958	9450	3
cg01236616	12	121019343	-0.020746255200898723	0.1605724453976776	0.8971979412800355	0.9246871872808151	0.629805905457479	9446	3
cg01236734	7	95050561	0.15806944473459822	0.339472247705231	0.6414782944299272	0.06331622547583908	0.801329266648203	5560	2
cg01236751	7	38492620	-0.11032981719676178	0.2459051676924896	0.6536710622363626	2.500093310682059	0.28649143019300166	9456	3
cg01236933	8	102520514	-0.07723096966871354	0.2182634588072169	0.7234566402296655	0.3391986292176091	0.5602921539241406	5560	2
cg01237056	22	43739992	-0.09295963098768627	0.1423078641658775	0.5136086244938897	1.4935358874731839	0.47389573789146816	9458	3
cg01237263	17	21179546	0.5483597515583899	0.8529914506431179	0.5203106346644311	2.441736671067592	0.2949739193499636	9399	3
cg01237315	8	140712445	0.24450226555130097	0.24645042888784469	0.32115113133564266	0.4615645265756849	0.7939123110735593	9447	3
cg01237326	11	118892993	0.26164321525741074	0.24272611343910858	0.2810623193628684	0.4526400853308501	0.7974628386878602	9454	3
cg01237501	16	87079313	0.18295281473416347	0.31533791754194146	0.5617931073463431	0.9627277969435377	0.6179400093584559	9451	3
cg01237565	14	105715025	-0.02958626006169575	0.4696480296024693	0.9497691591906853	3.0003213324333746	0.22309431354951578	9456	3
cg01237807	1	46215957	-0.1386150288360285	0.6385238860096865	0.8281407963222758	0.08579832608050514	0.9580079878095419	9456	3
cg01237853	13	41256577	-0.15695061715125772	0.19515766223715691	0.42126720216011965	1.1438565114057975	0.5644360117316685	9459	3
cg01237870	10	13203568	1.0085974109700129	0.5400692902133634	0.06182714402966551	0.5552493959760788	0.7575810898750084	9441	3
cg01238073	7	50766441	0.07550892110958753	0.11638608418443136	0.5164808230683513	4.89638978328982	0.08644949644819189	9412	3
cg01238140	5	79781376	0.05589867372327653	0.10806255181190537	0.604960216530614	1.425359770600082	0.49032841126885046	9348	3
cg01238234	14	62461969	0.1411964923321384	0.1260953648357508	0.2628162295227473	0.13704427392005777	0.9337727889838201	9452	3
cg01238343	14	23938207	-0.023566016827999352	0.07105664539586673	0.7401527055121169	1.5823389014198912	0.4533143563858329	9457	3
cg01238435	5	141595696	-0.05289343099263562	0.07682697925688127	0.49115390125041875	3.2215567607075952	0.1997320860212243	9456	3
cg01238502	12	120934839	0.05710010579279774	0.3791399365404863	0.880287866996092	2.6997249345013525	0.25927591712358405	9452	3
cg01238639	4	117624749	-0.03249406549777678	0.18711132180971307	0.8621313589523222	3.4498116154209333	0.17818983509099523	9457	3
cg01238669	7	21797276	-0.024646107676930692	0.0722866050229216	0.7331413302843429	1.8250689927679131	0.40150531959360275	9457	3
cg01238672	6	170232143	-0.0017263007645505573	0.07999517096400623	0.9827829378936771	0.6252237337506131	0.7315337899699268	9451	3
cg01238679	20	31407766	0.04862831818559873	0.6620318965794562	0.9414455362400149	0.4395235394412547	0.5073525122539627	5562	2
cg01238858	16	11202693	0.018595107433223075	0.2153692677040953	0.9311956809267334	2.215327609923603	0.330329775120241	9459	3
cg01238865	13	113812911	0.0337062394992983	0.1489093267648479	0.8209260094270411	2.064033582088606	0.3562876776937521	9458	3
cg01238991	8	99076314	0.09287069524783069	0.1050151168039483	0.3765043414742927	0.26907059852660015	0.8741220224685436	9458	3
cg01239112	7	77669957	-0.08568071297225167	0.059746035290929145	0.15154886776899806	1.5775217997582143	0.45440750297664584	9459	3
cg01239141	14	93146985	-0.06547646939085605	0.14866187448917667	0.659619271031653	0.8915353214865508	0.6403325291638031	9454	3
cg01239154	20	30776159	-0.18808292403059237	0.277732535371941	0.4982734690877197	6.696676078508543	0.03514271140048803	9459	3
cg01239268	16	89293993	-0.142564208187322	0.28541929761069995	0.6174339257886972	1.8870526008733044	0.38925279008836294	9457	3
cg01239651	5	67583598	-0.05006184342673911	0.13983782735036984	0.7203438420991647	1.8020199124785172	0.40615924945914833	9456	3
cg01239704	7	157605569	0.011034294701715111	0.25049283054016025	0.9648642761558389	0.8821411921637603	0.6433472871719967	9384	3
cg01239708	6	83072768	-0.11498078584031636	0.10904391223052062	0.2916793220646866	3.059075884711801	0.21663574239475766	9325	3
cg01239735	12	214224	-0.08842478418419186	0.08591474697677567	0.3033784480550833	0.4235570269116621	0.5151674722380908	5541	2
cg01239870	16	27481556	-0.05758036068448733	0.24733798133149826	0.8159164660521896	0.43757447233683416	0.8034926541442279	9458	3
cg01239922	5	191242	-0.026774011014599974	0.07662826524562663	0.7267881013674464	2.281204418976063	0.3196264817474601	9456	3
cg01239928	8	8748536	0.1021581052577718	0.20675489106272438	0.6212338036675268	0.33714349720753956	0.8448706429552475	9459	3
cg01240049	9	138068091	-0.07193232138374789	0.09509851312413294	0.4494106303695042	0.21965503421136784	0.8959886646874665	9456	3
cg01240056	7	1263927	0.06921603447525393	0.24582570234297527	0.7782767045090224	0.07576738135183322	0.9628249198946157	9442	3
cg01240094	21	33784522	0.35550676560369915	0.5149598238978234	0.4899689215475772	2.8218011133914698	0.24392351725575243	9459	3
cg01240229	15	25101627	0.09742238901995437	0.13705398860766688	0.4771882208093366	1.7772054981044219	0.4112299429425709	9457	3
cg01240385	4	84254417	0.2965749733844119	0.28360552051223714	0.2956854270520429	0.9032022235073275	0.6366080545563687	9458	3
cg01240433	1	35350813	-0.08013471089738572	0.11919017563659524	0.5013758774430899	2.4635105348363426	0.2917799760507617	9459	3
cg01240444	12	124247047	-0.2852762255924556	0.26889721276267264	0.28872998686001	0.8786855464102304	0.6444598382012555	9423	3
cg01240483	11	93861934	-0.9643114603783157	0.7353056835944478	0.18970815364827237	0.7186957227780245	0.698131456129046	9458	3
cg01240539	19	39010018	0.3207879590544842	0.23332816784183674	0.1691823023110584	2.280045092410033	0.3198118111923563	9456	3
cg01240599	11	67418045	-0.08311490898897897	0.05098929203605533	0.10309170288278699	0.2540120151155452	0.8807283815546296	9410	3
cg01240724	10	123298577	-0.24367412121629076	0.16724147089321367	0.14511093662000546	4.195098940023897	0.12275687938454628	9454	3
cg01240734	10	71892593	0.5395261830239012	0.5605683405102352	0.33581717338430295	0.13460304063881473	0.9349132634880923	9396	3
cg01240795	5	72528314	-0.1061124312507653	0.3263087318899223	0.7450370569007769	1.4504086655145172	0.4842256156908209	9458	3
cg01240823	15	92667819	-0.0771788197546071	0.21322612603827745	0.7173837051975727	2.5434126398377948	0.28035284178037184	9455	3
cg01240931	5	112074043	-0.060936184724911496	0.19389136874371848	0.7533083659455946	0.0419166542102284	0.8377787270555164	5560	2
cg01241007	22	39953001	0.09642856269756438	0.1023289862527793	0.3460192664814927	1.4300141278432685	0.48918865619379487	9456	3
cg01241018	6	33176386	0.17924414904232586	0.49689783132484777	0.7183040126109279	4.154283166102984	0.041529348772308586	5559	2
cg01241218	2	102972058	0.8122889621605316	0.5249338972017731	0.12176395219665544	3.866553852799968	0.14467333698811968	9441	3
cg01241375	9	102861774	-1.5270725294247165	0.7853714738014974	0.051847811404351025	0.48857771283398466	0.7832613515152568	9456	3
cg01241390	5	80596277	-0.14437242988065224	0.14085799261132687	0.30538667885785586	0.17513812556008268	0.9161555972134544	9453	3
cg01241450	1	3110867	-0.2679420157529761	0.2041430766480061	0.18934450325731236	8.578537723669232	0.013714949155269593	9454	3
cg01241576	4	57973922	-0.4560980335827447	0.1974005114039815	0.020859325441131758	2.2374422894964847	0.3266973261762403	9458	3
cg01241721	8	143532012	-0.28849998994673626	0.43846767764544875	0.5105553391138153	4.830758530772015	0.08933345141004687	9382	3
cg01241758	2	157292861	-1.0559646118989712	1.0717046504784515	0.32447030890861883	1.3263222824295529	0.5152200741169332	9312	3
cg01241798	16	88904469	0.07535152848946576	0.07629278744290088	0.32331794459733304	2.2754903756767018	0.3205409672560259	9457	3
cg01241850	9	138798996	0.19247416240103166	0.892395552106513	0.8292351918426517	0.1548771294647817	0.6939174987113964	5557	2
cg01241986	14	100704344	0.824613149177389	0.6250967759185778	0.1871100207000217	0.8063912829496471	0.668181362547991	9447	3
cg01242052	17	8732166	1.300420532739287	0.641005047260451	0.04248669468276274	3.2768238095103555	0.19428834581652968	9420	3
cg01242123	4	944277	-0.2782547010855269	0.22877901914430623	0.22388600827685085	0.43699810387030746	0.8037242414269943	9453	3
cg01242196	6	33990181	0.030476213841095258	0.13251610091633437	0.8181063670872613	1.1887813764327002	0.551898741846225	9395	3
cg01242309	20	325016	-0.06941796610416104	0.1181035640057762	0.5566853513786585	0.5187643371404294	0.7715281128988116	9447	3
cg01242348	14	23586886	-0.38745066056168903	0.23256884507648823	0.09572115268119867	0.5963048217272442	0.742188213580563	9454	3
cg01242400	20	62366250	0.1263726771368982	0.4211103294071846	0.7641054666934576	1.6877382250090145	0.19389938941014917	5561	2
cg01242484	22	30234293	0.5087781765658173	1.0050144510351504	0.6126884146405256	0.5669447899370073	0.7531639129666369	9458	3
cg01242498	14	101200717	0.34723673272472144	0.1869374737137597	0.06323976582865871	0.7718960802301283	0.6798058473962664	9459	3
cg01242602	6	99871510	-0.041639204470092776	0.3273640147214476	0.8987857275310781	0.02527983434204654	0.8736717618466747	5562	2
cg01242619	8	145049472	0.11810937998599726	0.23530617721597777	0.6157103328318705	4.4598764537313	0.10753507270912034	9457	3
cg01242676	17	13413600	-0.06896322699868566	0.15609982077182644	0.6586416985875095	1.0489812565529182	0.5918567626977094	9457	3
cg01242698	13	112908629	0.07712515943266134	0.07339142290412175	0.2933163299606311	2.7854749119906383	0.24839440433821672	9455	3
cg01242772	2	11808487	-0.09416871269664386	0.10265573772074911	0.3589721663900925	1.430505848976169	0.489068398777566	9457	3
cg01242872	1	2772127	0.08013090664820795	0.20658636211647943	0.6981041640659325	1.6587965144197854	0.4363117547970475	9452	3
cg01242903	12	89744877	0.8841671522278098	0.5053526913882371	0.08018664787216538	0.8552105200439857	0.6520687616114703	9450	3
cg01242956	6	27148026	-0.1712901163455196	0.1166937148076409	0.14214206888059358	0.8747149311330733	0.6457405601336531	9455	3
cg01242976	6	101839808	-0.07910871596291492	0.058359388753928404	0.17524431793231623	3.425813317056557	0.18034084081594765	9457	3
cg01242977	5	111071312	-0.05670068520863942	0.25019751851119465	0.8207163685219601	4.768948021692239	0.09213743012484547	9457	3
cg01243072	2	43398171	-0.06010739323285795	0.1150834382479051	0.6014656222925983	1.3646227357111962	0.5054473663730168	9452	3
cg01243246	11	124823843	-0.28466235616169955	0.5812285322406368	0.6243038967887482	1.290484524697622	0.5245354515220623	9291	3
cg01243251	8	120605270	0.1296388304195968	0.12603718502669914	0.3036789352753176	1.9655976958360717	0.37426212880234566	9384	3
cg01243312	2	136422981	-0.10526890279331635	0.10358777240941801	0.3095203293148117	1.6115916195982034	0.44673227114214364	9438	3
cg01243371	16	86547386	-0.10824369854569243	0.2199131345240513	0.6225700775159797	1.1357981858174824	0.2865419459849733	5559	2
cg01243465	2	128389207	-0.24576418033906883	0.22160596853140777	0.2674240281319773	3.1093157531466398	0.21126164783734216	9458	3
cg01243513	12	58003151	-0.10481168176991314	0.23348697279667088	0.6535057126872246	1.1146586289913285	0.5727366225220336	9445	3
cg01243544	1	227916373	0.4582248024352695	0.7702540730644544	0.5519097493837171	3.1361064182154745	0.20845059732425178	9457	3
cg01243658	11	1972493	0.18737672348681178	0.23157768300199655	0.41843969616557497	0.0893987407798133	0.9562849261882909	9458	3
cg01243773	11	125050012	0.20765441961390477	0.22189879408310875	0.34937262518317475	3.460055535300129	0.17727948726676612	9458	3
cg01243790	2	103379054	-0.0819955698757466	0.20852341826815915	0.6941570298419987	4.9225888543583345	0.0853244331887779	9457	3
cg01243823	16	50732212	-0.13547675662291786	0.14533325520436596	0.3512434997021822	0.8290785764408621	0.6606445773419678	9459	3
cg01243848	9	94186148	0.913922463885959	0.8677843219153814	0.29226411521661244	1.1092748279212878	0.292239639170373	5524	2
cg01243879	6	166722248	0.13659439174258298	0.11544325401903788	0.23672325658618384	1.4065962937593395	0.49495019042544186	9405	3
cg01243892	1	29189934	-0.25689226325732983	0.17944915782280804	0.15226974118573294	2.7659806487656633	0.2508273752707287	9454	3
cg01243924	1	205038785	0.056601354082436786	0.1731819966917662	0.7437952355553727	1.451768276637723	0.4838965482878017	9459	3
cg01243950	2	45908640	0.04152884161520385	0.1399859607496582	0.7667227902258376	0.12935033238144933	0.9373719040147093	9452	3
cg01243992	20	31378276	-0.04657488024523485	0.2638270877648625	0.8598731622122231	1.1573045673699929	0.56065345943996725	9458	3
cg01244006	12	6485916	-0.2856291962978316	0.18480426058342397	0.12220678346466053	1.0158464075362712	0.6017439816580521	9436	3
cg01244015	2	225266843	0.03767725850201397	0.23478963182381626	0.8725089521123518	1.584936631757198	0.4527259443745293	9430	3
cg01244034	16	25078253	0.6341855784918558	0.9249084159231898	0.4929187567258515	5.77969650647432	0.05558464676174909	9446	3
cg01244124	15	71056115	0.7046404260654888	0.39659064203277367	0.07561021065969031	0.17721813037577316	0.9152032884739179	9441	3
cg01244134	2	25426151	0.26568017421468915	0.4362201139147576	0.5424908208856732	2.080657872162003	0.14917587084931783	5562	2
cg01244184	15	99278500	0.41659498186480926	0.27409462108776667	0.1285374244095017	3.8145178806390625	0.1484868405754479	9455	3
cg01244243	22	50470419	-0.18813478452272847	0.3452016417107587	0.5857537371895227	0.011540541298893776	0.9144503058075641	5562	2
cg01244270	2	172953630	0.16764435286977744	0.133238959910368	0.20831104047221016	4.05735758312691	0.13150915742665212	9457	3
cg01244303	5	43313866	0.1058288157165173	0.5279211998938658	0.8411182728026471	0.2311036646069596	0.8908743949683491	9405	3
cg01244342	6	32709470	-0.04788109435396686	0.09110049539856781	0.5991762721868332	0.0905716595877524	0.9557242683180629	9438	3
cg01244346	2	74272962	0.006196341306943289	0.19641084921089136	0.9748326270665373	0.5485915281378951	0.7601072296048237	9454	3
cg01244421	6	166123588	0.08016625949827744	0.2749830485563495	0.7706447479609314	0.4701221501107349	0.4929309791547647	5435	2
cg01244468	11	75240537	-0.01045384998837279	0.10599791612281045	0.921437476547835	0.4044047645404526	0.8169295791481258	9454	3
cg01244514	14	101495847	0.19936998704108835	0.22509071673181488	0.3757621127576376	0.0727360333660314	0.9642853550776453	9459	3
cg01244520	10	111178609	0.11281654121429074	0.07433190515895208	0.12907983566245226	1.1617077458156941	0.5594204885716151	9420	3
cg01244601	4	120671846	0.22417767354339885	0.1269387523904935	0.07739077806610362	0.3178308083053692	0.8530685219711776	9400	3
cg01244650	6	27101633	-0.4450501927171383	0.677690260798758	0.5113633970523851	2.282883778337831	0.31935821053197094	9330	3
cg01244651	1	43734751	-0.32319684580258695	0.22932664872770397	0.1587377151313917	2.7753737794828814	0.24965211012413427	9459	3
cg01244775	2	131675994	-0.0264217251040957	0.09696028198382829	0.7852372085879418	0.8668450663780856	0.6482865113590786	9459	3
cg01244871	8	87520844	-0.2537509370330567	0.7797883127523052	0.7448707665883358	2.9657041286727095	0.22698937600493266	9459	3
cg01244934	1	1003417	-0.0071200831547426485	0.07202019755016766	0.9212475938771266	0.3673351342909351	0.8322124125950995	9457	3
cg01244953	10	125853038	0.6145102740276969	0.6159027814129353	0.31840589802800767	2.2572194447621725	0.3234826746644945	9429	3
cg01245129	14	64320049	0.0935850066097082	0.5026358807066498	0.8522969638928231	6.990036816125201	0.030348189780103042	9430	3
cg01245191	8	94746897	0.08819023733278329	0.16616460978333866	0.5955988283352978	1.786062601522447	0.4094128164650393	9456	3
cg01245224	11	101313190	-0.0844686511145034	0.14281983434992504	0.55422898391456	2.009844161913873	0.36607315776290417	9445	3
cg01245268	17	2771650	-0.11258981422794759	0.15221499746717596	0.4594964795355985	0.7009406083776155	0.7043567498796802	9446	3
cg01245284	12	76426035	0.17605628690674224	0.7922944317408194	0.8241498780808499	0.013715625518421953	0.9931656483773802	9456	3
cg01245356	1	28559620	-0.05344932116898597	0.19941472443035235	0.788675483295342	0.8663115311622132	0.6484594762706632	9436	3
cg01245393	12	108740289	0.08927467269812171	0.15715984365716235	0.5700009158060868	6.336256611355274	0.042082289419419154	9455	3
cg01245595	21	47648645	-0.07825789550901156	0.7368702607972706	0.9154212227047764	2.2487614212995752	0.32485358344200166	9457	3
cg01245667	15	99048469	0.11787292607698795	0.15635546986186385	0.4509225696490199	0.9668703053139878	0.6166614231235039	9459	3
cg01245787	4	71859630	-0.14709619742242425	0.2865001509093334	0.6076544095445565	2.1054597291264248	0.3489837691609907	9457	3
cg01245880	22	30899870	-0.011574916329562927	0.0736802872489609	0.8751687843375413	0.3205939051705661	0.8518907802327028	9458	3
cg01245966	8	132053823	0.49586007884888267	0.4079359449421883	0.22416242580315662	0.6720473457848671	0.7146061888203807	9455	3
cg01246266	17	76126490	0.6290546963153866	0.5720349744785892	0.27147212379157665	0.8951760689247549	0.639167944967056	9456	3
cg01246398	3	123165872	-0.01544177785905475	0.11469323906876477	0.8929000979091556	0.3911159509382275	0.8223756645671486	9456	3
cg01246405	11	3876562	-0.2512334560286715	0.4564496355369332	0.5820396754206023	1.539341378743466	0.46316556854424507	9458	3
cg01246421	22	18632905	-1.5587367429215868	0.8900147640913691	0.07988382459427179	2.2057528059429026	0.3319149880412179	9443	3
cg01246431	12	95467572	-0.3288143393028041	0.25271025405893377	0.19320658480486852	1.658228292685004	0.43643573331914454	9432	3
cg01246444	2	161775589	0.5833600603343109	0.2609803801830995	0.025400019049723156	1.260272189960984	0.5325193228681964	9457	3
cg01246520	17	17644344	0.008682873608243217	0.031099503141624713	0.7800940003828609	1.2046262537078838	0.5475436322530663	9228	3
cg01246617	5	53751493	-0.5166484656395314	0.24796494291393337	0.03720071198618239	4.625714203104235	0.0989780568344378	9457	3
cg01246622	10	115141827	0.07149992959977026	0.31393395772837007	0.8198369570914171	0.25969299828247583	0.8782302296688798	9448	3
cg01246632	9	127454768	0.31395698103414993	0.2755135331607575	0.2544805824941257	4.9430840240769145	0.08445452864202975	9459	3
cg01246642	10	1814066	-0.12487584853888492	0.17725818918077882	0.48113039084051096	0.25591573706069953	0.8798904494414915	9454	3
cg01246664	11	123421927	-0.4495487858393097	0.18664737497580441	0.016016208384921942	1.0428179649529596	0.5936834687896286	9456	3
cg01246665	15	93258479	-0.055345791902205184	0.08652873344100921	0.5224175467920005	0.6271196371281746	0.7308406598571596	9393	3
cg01246676	6	32157196	0.1329325757198515	0.2663784734221296	0.6177536847759838	1.8301975806686415	0.400477060873789	9451	3
cg01246716	6	114176300	0.08910365635567928	0.2939811450231608	0.7618189129894731	1.3653674307020984	0.5052591993459999	9414	3
cg01246802	7	151421620	-0.18927148459272145	0.23847592088002664	0.4273868357468241	0.3061960736676803	0.8580455976141456	9457	3
cg01246835	7	6703708	0.5667620447046748	0.8767765633119882	0.5180102427938755	0.10230498135980362	0.7490809061145701	5560	2
cg01246855	22	29952103	0.05333828964102748	0.24696012428244696	0.8290038360438323	0.9178481329066082	0.6319632302870796	9449	3
cg01246961	2	233896318	-0.3896020426802867	0.18979800542116013	0.04009980204470208	4.15398580869047	0.12530645471192892	9448	3
cg01246982	6	33094339	-0.223722504044657	0.122512093849601	0.06783130413770595	1.416758072972426	0.49244178101909886	9453	3
cg01247127	20	1538366	0.029147769479692623	0.23207364675062256	0.900050884357215	1.4865900039451727	0.4755444114078323	9448	3
cg01247188	2	101025961	0.31945530706618924	0.18761078076145177	0.08861381554456915	1.0078366132927736	0.6041587365932081	9443	3
cg01247273	6	112318395	0.28877844349890125	0.44434102109558876	0.515755053422654	1.567482157905403	0.45669428207802953	9445	3
cg01247426	12	45270828	-1.020970748195382	0.4191019568247179	0.014846925115756091	0.06339170927408361	0.9688011936652343	9449	3
cg01247454	2	190028935	-0.17391814985373533	0.15933197113351355	0.27503277395518094	0.18258139236508272	0.9127523387093248	9445	3
cg01247522	8	140716991	0.07486947170124247	0.26280403950121767	0.7757306655362305	3.343780781291252	0.1878915412926203	9431	3
cg01247537	6	27842098	0.015497922660694571	0.07380502241455397	0.8336796443778431	0.15732117073052931	0.6916349212140488	5549	2
cg01247628	15	48009313	0.06819528592227518	0.22721139461459167	0.7640701747644609	0.7711351516073376	0.6800645384681183	9449	3
cg01247693	2	101468450	0.05071017869773982	0.1703187126457125	0.7659039187294853	0.3504029325878948	0.8392879155093819	9457	3
cg01247788	10	126281564	0.2030527754876771	0.19783830852334322	0.304723237106934	1.3838347291075412	0.50061528626999	9458	3
cg01247836	17	36722136	-0.04046230669057683	0.06541863420621442	0.5362369189152458	0.4858185021619827	0.7843426887931197	9457	3
cg01247856	15	59911770	-0.15053224319710945	0.2536334681120231	0.5528445258191412	3.7185630242446335	0.15578451945646732	9458	3
cg01247891	19	10713543	-0.13021001350970918	0.6340680868713204	0.8372935910750657	4.532721247382366	0.10368885700247618	9455	3
cg01247919	2	33701705	0.19797516299311613	0.6136006980351252	0.7469641519593302	1.194063720017627	0.5504430057277935	9458	3
cg01247987	10	130230059	0.0408138767735045	0.06914385299502253	0.5550064043605212	0.7841174907741217	0.6756644206268243	9456	3
cg01248010	2	242448543	0.2558563083727122	0.28006466481070535	0.3609472796347648	1.8732028648457817	0.39195766893913836	9456	3
cg01248375	9	94877805	-0.12276900826966732	0.45655266361508495	0.7880032708404279	0.5815776312868777	0.7476735583059093	9432	3
cg01248385	13	113636953	-0.34663876189996895	0.7084135697523595	0.6246173281573513	4.43245097597687	0.10901982985889473	9424	3
cg01248426	8	87111155	-0.21089915658722017	0.19491459693768262	0.2792489654852543	2.274179221217039	0.3207511755117314	9459	3
cg01248445	20	58513509	-0.47225954220626987	0.1586489248701189	0.002913133422550649	0.010086460243207446	0.9949694656119575	9457	3
cg01248460	16	2741260	0.7624457398968236	0.40210737525071977	0.057943552696614706	2.632971771144987	0.26807569734532516	9453	3
cg01248567	13	44241656	0.029487297316634437	0.12407424426257717	0.8121459828354385	0.17162387309995286	0.9177668133846859	9385	3
cg01248599	14	89028401	-0.07572911009403997	0.2186772540802261	0.7291132240326172	0.02446239921714171	0.9878432974744684	9455	3
cg01248745	5	140563213	-0.007431245913900872	0.056720385234622	0.8957630977209377	0.8608591029056769	0.6502297276021655	9445	3
cg01248810	10	82103151	0.04846554935364836	0.13569321945756066	0.7209645312740596	5.545741215408645	0.06248238464133959	9452	3
cg01248866	12	32260000	0.7488948579557496	0.5234824639368925	0.15254442456289574	0.380519532127517	0.8267443459227759	9403	3
cg01248878	17	58155376	0.44610710893795036	0.21243298215557815	0.035729732922993626	0.7406058933113939	0.6905251066753629	9459	3
cg01249016	6	30072468	0.07868369454335632	0.22150599261384474	0.7224236468748069	0.34419006818033426	0.841899160245876	9452	3
cg01249054	6	140469571	-0.21129080160957966	0.4462894242750051	0.6359000385820064	1.5365965703921574	0.46380165528874795	9448	3
cg01249180	5	95997867	0.06651287832461142	0.4452964956147295	0.8812635595404255	0.7417328647368068	0.6901361152493344	9409	3
cg01249187	16	1204617	0.0013739380990045954	0.08952805911216112	0.98775578316984	1.8430882724138198	0.39790414826534226	9459	3
cg01249202	13	78410079	-0.17843657249644737	0.19930810953974926	0.37063740686234853	0.00970320849298556	0.9951601457755571	9456	3
cg01249360	16	86337819	-0.6828867272797594	0.3772981220290415	0.0703051891098043	0.022366478374578766	0.9888790607773321	9442	3
cg01249384	4	11374254	-0.14411219672712441	0.21467273173174964	0.5020223380480776	1.2833396855951225	0.5264126633220287	9455	3
cg01249533	17	79140293	0.1603034863294861	0.20105216299373427	0.42526354509279013	1.3788165166533979	0.5018729603612652	9455	3
cg01249544	10	69372655	-0.029288068278819124	0.17228692340317614	0.8650133716522996	0.8411781767506246	0.6566598751549584	9456	3
cg01249550	3	194353869	0.2692178626389816	0.508063571336997	0.5961881223624647	0.7908225689390492	0.67340302208163	9459	3
cg01249735	7	156742241	-0.10585007563570907	0.5722388346562957	0.8532483740022059	1.8714282553751627	0.39230560917651097	9403	3
cg01249811	12	108154919	-0.3032300022161008	0.6043829525682426	0.6158656728256084	3.7228817733211965	0.05367166371093499	5551	2
cg01249860	22	32302578	0.13826936416799504	0.2113902099582745	0.5130503442106676	0.4075628553800846	0.8156406281617563	9459	3
cg01250001	8	103758088	-0.30884500602544385	0.17368276838304728	0.07536883192481053	3.2257176604902367	0.19931698537234047	9456	3
cg01250046	11	6704297	0.3311199516289374	0.6158677368979385	0.590820203450142	1.146316608026438	0.5637421549952919	9459	3
cg01250138	16	85064673	-0.1018807337264007	0.29442523385031816	0.7293182035072925	1.8362400915570136	0.39926894330821155	9459	3
cg01250175	18	60382541	-0.04791189280994398	0.5609704422411804	0.9319362832555854	0.3165587159913763	0.8536112855192682	9459	3
cg01250212	19	2650755	0.06081866815284934	0.25802913406853856	0.8136618571089637	2.0104025693807746	0.365970963037779	9454	3
cg01250235	7	134896791	0.5289782044698271	0.60010468170092	0.37805994089202516	0.24428346554011074	0.6211293440967666	5556	2
cg01250280	12	56504448	-0.02262272931994304	0.1734937925415285	0.896253893779022	4.0434374729803295	0.13242766111524104	9456	3
cg01250320	2	18742004	0.398634848031361	0.8086276747383834	0.6220288363559279	0.9103584830735871	0.6343342587104513	9458	3
cg01250407	7	116964802	0.0014839160867652535	0.3338024773060062	0.9964530226229432	0.3540373893310102	0.8377641226565524	9443	3
cg01250454	1	152006464	-0.10406266923119928	0.20465525121506475	0.6111182446437022	11.163818324946213	0.003765369949217689	9458	3
cg01250490	1	12251718	0.22263212949277225	0.18155455199178167	0.2201028285219181	1.501828545169662	0.4719348783159682	9455	3
cg01250563	15	24142935	0.07229658676249526	0.07734213458274508	0.3499103114872286	1.3591995119880902	0.5068198033643347	9457	3
cg01250603	10	122709029	-0.04864474635760897	0.17317155369745216	0.7787833051280217	2.36958168876592	0.30581013471760593	9457	3
cg01250699	8	22225185	0.2511403811329113	0.5131001567340661	0.6245183036783641	0.42379793241638375	0.8090464344663588	9459	3
cg01250703	12	54860320	-0.33423854779764073	0.33275982683805283	0.3151647430050903	0.28045571265184316	0.596402682016402	5559	2
cg01250842	4	2417681	0.09347575877000674	0.15672168424229685	0.5508784385251757	0.007841820585210744	0.996086766439619	9459	3
cg01250845	11	82708076	-0.10314893491050475	0.14815094978009008	0.48627719889598264	0.3466138447485245	0.84087949050488775	9457	3
cg01250938	11	57095887	-0.16746721658072652	0.25800847620185186	0.5162889859712271	1.0355232696254435	0.5958527925365785	9433	3
cg01250960	16	85783863	0.09357490512700381	0.4662303706941817	0.840929017413713	0.1306588146923287	0.9367588373057536	9457	3
cg01250961	10	119256257	-0.30519160040777754	0.5438472042307291	0.5746805681877476	0.09098805107668792	0.955525311304235	9456	3
cg01251150	5	67535553	0.2940290797896148	0.3131931015247861	0.3478278706391792	6.510847755270264	0.03856447058181155	9449	3
cg01251290	4	22623333	-0.14992920377112673	0.22363082104902313	0.5025825974600124	6.555754760871633	0.037708212108564766	9454	3
cg01251360	16	68772225	-0.020519146372021346	0.07790937091536622	0.7922638743399577	0.7556926133847509	0.6853358241015491	9456	3
cg01251414	14	59927583	-0.37144036491482973	0.20045053518945108	0.06387840940576917	0.6667361097917606	0.7165064319189878	9458	3
cg01251476	9	77566080	0.02511829061872724	0.1524168291928919	0.8691014186685129	0.10787301721843603	0.9474922621935756	9435	3
cg01251548	11	17372745	0.016119489091953855	0.0670102409242175	0.809901874827974	0.4054616189031584	0.8164980053909474	9458	3
cg01251566	7	6205492	0.01837997512057453	0.17847123990862168	0.9179743668262431	2.4874373816398005	0.2883100859246244	9449	3
cg01251591	22	44350883	-0.1466109013804717	0.2918348083354551	0.615402822502267	0.44567702986212854	0.8002440663291791	9449	3
cg01251603	15	26874098	0.04121590391308858	0.050750634583298516	0.4167194028441957	1.7853187041757108	0.40956512534277006	9459	3
cg01251646	5	172719820	-0.10501642052318462	0.1637559164559423	0.5213287757649812	8.019580873505534	0.018137195728198007	9458	3
cg01251714	20	56285394	-0.51773786729785	0.5147515927467353	0.3145111187104476	1.4002908262338585	0.49651309902445123	9453	3
cg01251835	22	20783963	-0.03142724412267584	0.09802177264537537	0.7485022192742933	0.6809297763658553	0.7114395060529464	9457	3
cg01251971	6	32185105	-0.12358778660936424	0.2328571853578052	0.5955954985907833	0.4207642688991887	0.8102745529814519	9456	3
cg01252023	11	67207574	-0.04780630675611026	0.1256728570374318	0.703646436151328	0.6455711285049057	0.7241291168889037	9447	3
cg01252104	12	132807169	0.03237872182013304	0.08334054190947514	0.6976378749950891	1.271633300657423	0.5295028929904382	9456	3
cg01252136	2	26989503	0.018351044931095233	0.09568204492861397	0.847905185439197	2.2499189548585834	0.32466562337746996	9407	3
cg01252219	12	110302105	0.026672505953741748	0.12360790943117367	0.8291567713336672	1.4020156284566523	0.49608509016021674	9458	3
cg01252398	11	2029688	0.02737109133131307	0.22591850010329245	0.9035684925777667	0.02114876533251681	0.9894813295710332	9448	3
cg01252455	5	175294907	0.07083188958382734	0.07456569350631438	0.34214986412335296	0.8226234979746442	0.6627802783098438	9458	3
cg01252496	19	17326655	-0.09440605366966717	0.18802806634539468	0.6156077985062047	0.5084920174588732	0.7755009985624439	9445	3
cg01252513	12	111758092	0.1676714290294119	0.14037968567772388	0.23231615462061725	0.7551140099325094	0.6855341216209584	9451	3
cg01252526	16	711033	0.06363250825783438	0.061113494689830496	0.29777409849719855	2.1431496805997665	0.34246875891055345	9422	3
cg01252586	5	175815479	1.1176738731746387	0.8000858397253215	0.16243087789523583	1.244677793922402	0.5366877112339261	9458	3
cg01252659	19	7198410	0.16738924335553013	0.5207783304074015	0.74789115043780785	4.662843215513878	0.0971575289700064	9456	3
cg01252672	5	32711881	0.5932214125208479	0.6145074626390737	0.3343641310946412	2.592338357884997	0.2735778158495051	9441	3
cg01252713	2	235549589	0.13438617565839436	0.15626215984117606	0.3897865089759693	2.5956163556861713	0.2731297893678532	9458	3
cg01252760	2	3830623	0.6814857548104661	0.2690761184466078	0.011319177481457108	0.35770128699851966	0.8362307865745414	9456	3
cg01252949	5	66650334	0.15285067408058056	0.2791443817489543	0.5839882144871391	3.6740643904036583	0.15928946533983268	9457	3
cg01253033	13	37186557	-0.03469615718977958	0.12195340490397263	0.7760246360304921	0.29406242556122547	0.5876289164606145	5560	2
cg01253107	9	35102903	0.43782494066809835	0.928161752709564	0.6371324444664901	3.396727832176879	0.18298265426168045	9451	3
cg01253149	3	184321996	-0.6449230146908904	0.3267721613132087	0.048425336397019306	0.5420790385362828	0.7625863589547638	9449	3
cg01253160	11	124747172	0.039987318467907436	0.09591852632349498	0.6767600577396258	0.6982394137885783	0.7053086949029254	9449	3
cg01253386	10	14551178	-0.3129282215870005	0.2475371459789272	0.20617019360131167	0.27794011740740154	0.8702540846035749	9454	3
cg01253508	5	173738923	0.1869580965780305	0.2540860003914659	0.4618485465498587	1.3254044820695068	0.5154565629599331	9452	3
cg01253676	6	33280212	-0.016880993031386314	0.10246280423823544	0.8691388702988471	1.2233693480014396	0.5424362706085419	9441	3
cg01253753	12	8666295	-0.565715	0.39464	0.15171604094921287	0	NA	1087	1
cg01253818	4	6379482	0.1762035309566238	0.09733501942959245	0.0702525489566847	2.9360146992725196	0.23038410306920837	9447	3
cg01253826	2	202316104	0.11374243976628644	0.6473320510422453	0.8605221123468242	0.3182784676468976	0.8528776012924189	9458	3
cg01253856	12	98884920	0.5731673341151238	0.6335639882101517	0.3656394016946881	0.4199024765424467	0.5169857105804236	5561	2
cg01254034	6	28543667	-0.14529941564553286	0.1564259788867084	0.3529564068087808	0.7451309359175526	0.6889645449789502	9456	3
cg01254170	2	236473002	0.15021108640430877	0.09489617766322281	0.11344443464533924	1.9791016337018439	0.37174363450153486	9415	3
cg01254234	15	44580517	0.18506515435126172	0.45345797656669173	0.6831857636767324	5.028494032539909	0.08092382359372315	9456	3
cg01254264	6	33205676	0.04952548933586334	0.14938035678765577	0.7402370070171784	1.8214137589276393	0.4022397884686505	9430	3
cg01254303	12	119592035	-0.03954815114899227	0.07594323044571182	0.6025343889508034	2.095360167462544	0.35075051780148653	9406	3
cg01254322	12	47233213	-0.1989954442693889	0.18155408845689633	0.2730494568010383	3.0338352495342016	0.21938707911891756	9451	3
cg01254459	14	53173891	1.6415801347870715	0.8245751681196309	0.04650075998361889	1.1001710572733847	0.5769004667599413	9458	3
cg01254505	19	17516470	1.1476039955359245	0.560707282284587	0.040686778157405415	4.3599992136192895	0.11304157508729819	9454	3
cg01254555	6	112575212	-0.14227989668733168	0.5783339585305876	0.8056691916086467	0.09040691820324451	0.9558029952299987	9457	3
cg01254559	10	112254100	0.21190095253153995	0.27942159329276456	0.44823808227597944	1.143079306632406	0.5646553955367387	9454	3
cg01254575	4	44451009	-0.2349115309603386	0.6232714297888012	0.7062472905686463	2.404887883733493	0.3004590095295677	9458	3
cg01254644	15	62937909	0.05031891690847616	0.2514487546869499	0.8413898667525346	2.9861402265247765	0.2246817970102998	9457	3
cg01254707	2	102953421	-0.05269048362206778	0.12893681024893705	0.6827939354392771	0.40440678090472815	0.8169287555347314	9446	3
cg01254719	20	57978234	0.07739158938699657	0.09667289441861192	0.4233915849849752	2.8301090513491514	0.24291236812690578	9459	3
cg01254739	6	31671175	0.7352495141673944	0.6284820951767635	0.2420486995017778	1.8112394707326533	0.4042912538602043	9418	3
cg01254890	15	60289239	-0.32877076922630133	0.2763361579305702	0.2341449154268106	5.483834630076868	0.06444666380364635	9458	3
cg01254948	5	89854539	0.3479683009992349	0.36269440176145257	0.33735825819503873	5.510848631688978	0.06358203507927325	9458	3
cg01254977	21	38336981	-0.09177289823959392	0.14285084224404315	0.5205884295367682	0.25793855702272295	0.6115399438782131	5562	2
cg01254991	4	8163114	-0.12328114076766841	0.1603122801568835	0.4418896173790246	0.2355203820666995	0.8889091954524214	9452	3
cg01255021	16	1094653	0.02982068837252544	0.05880184259923259	0.6120575222559603	0.25522305634795217	0.880195243791566	9456	3
cg01255329	4	3512459	-0.10597861548191596	0.23901019057127032	0.6574719064294859	0.5561262399709773	0.7572490224585048	9455	3
cg01255349	12	27676697	0.017169596697411877	0.45526075407648736	0.9699159016149252	0.2483553051690037	0.8832229201100243	9428	3
cg01255414	3	192127991	0.15739586353219087	0.2605133124755947	0.5457267057297249	11.897904847452487	0.0026085717654538015	9459	3
cg01255417	6	10422636	0.023428069200104953	0.08440303345919373	0.7813395605433469	5.263908539469272	0.07193773903183306	9448	3
cg01255458	6	32817847	-0.2145131424201463	0.15007062862536028	0.15288511442813066	0.08451974655569143	0.9586206283149891	9410	3
cg01255465	6	31619581	-0.2587160334585999	0.13027479393753452	0.04704159836010724	2.1146039283968907	0.34739182263954504	9451	3
cg01255486	5	112199323	0.5656623671179153	0.2568575694477733	0.027648262805472407	1.138777491358383	0.5658712242381552	9455	3
cg01255509	17	78160907	0.12554985398397484	0.22402031059350783	0.5751796249538869	4.959826043468661	0.08375050974949662	9446	3
cg01255513	19	13365923	-0.15971036446464762	0.123004289651554	0.19414546626000356	0.9335900533034696	0.6270085972932625	9453	3
cg01255591	20	42965710	-0.10672249039096429	0.12784843761857606	0.4038540470813504	2.089541081199873	0.3517725276312281	9452	3
cg01255646	2	241819381	-0.573972686795303	0.2679594364644242	0.03219240878732776	1.0655563430775616	0.5869719934982913	9459	3
cg01255747	13	108870449	-0.6280856176295138	0.33980180309942376	0.06454621538888575	0.9141052379397673	0.6331470236420607	9395	3
cg01255754	14	60716012	1.369918052345459	0.9314893968501806	0.14137906408380757	1.1498110850622894	0.5627580229949413	9320	3
cg01255894	10	8099218	0.09167680558972964	0.4625772925388259	0.8428987587381168	0.009104832057905722	0.9954579305103591	9444	3
cg01255913	5	176074484	0.1310905816195427	0.1670403093393652	0.4325801542030197	2.120539721511926	0.3463623281173316	9452	3
cg01256089	16	77822500	-0.4613133901967532	0.7552761931930841	0.541340153753991	0.03974307282256376	0.8419837702054238	5561	2
cg01256139	2	161228737	0.010196061678634693	0.1915628092018273	0.9575520912029644	0.020670684119393816	0.8856797006195359	4915	2
cg01256165	20	62716606	-0.3739246705418598	0.16580079851180354	0.024116725599204743	2.0917301846633487	0.3513877050444655	9458	3
cg01256227	6	10099432	-0.10911514167743576	0.06772398175759028	0.10714172872875016	0.6666637041130055	0.7165323719558041	9453	3
cg01256232	14	40337190	-0.016729149585717848	0.13490492279134822	0.9013097630202076	0.864042472962993	0.6491955899086239	9453	3
cg01256260	21	43729657	0.15534672658781065	0.14166600492729287	0.27282929795295224	2.5833015370037424	0.27481674960673347	9459	3
cg01256270	4	1623289	0.128236705663025	0.1944403180375394	0.509563798733834	0.4864952425708742	0.7840773354935143	9406	3
cg01256278	7	6208128	0.1383000195693429	0.16753677958410745	0.4090931752330509	4.535619069108648	0.10353872987785347	9453	3
cg01256365	16	85517170	0.20534050234415788	0.2272392738827593	0.3661909808878029	2.555427278746646	0.278673721256193	9458	3
cg01256369	2	225965431	0.23143166975990803	0.18262434276259976	0.2050640112824835	0.39008746017925977	0.5322534325524593	5550	2
cg01256440	11	63886459	0.02743865413592333	0.21741578896153327	0.8995707658713914	0.036433228034666865	0.9819483055520491	9455	3
cg01256521	2	113011580	-0.0032715973934936385	0.19544769261337172	0.9866448402708139	0.7909103044962812	0.6733734820348708	9456	3
cg01256522	21	15755449	0.4938877162821501	0.45819567365426056	0.2810797494884967	0.5471012265262613	0.7606738351965603	9454	3
cg01256539	5	119802022	0.03640494035268967	0.05747396930894823	0.5264619214778432	0.5655790621033578	0.7536783970675782	9457	3
cg01256674	5	72716074	-0.11150716380509793	0.611896035977454	0.8554005002654221	0.7895797466711498	0.6738216122620163	9448	3
cg01256681	19	17447362	-0.39549660760103783	0.21152913193173806	0.06152510223217608	0.5803108189425791	0.7481472893687442	9455	3
cg01256846	15	90456541	0.015903867980417638	0.1001843175762331	0.8738689296196747	0.8622020357242861	0.6497932667325547	9450	3
cg01256987	12	42539512	0.004353292812385893	0.09157369259135677	0.9620838999947532	1.1257540812880529	0.5695680339427044	9450	3
cg01257145	5	74349804	-0.06403515972994055	0.22769203129611165	0.7785295169990123	1.9509098142360397	0.3770208050989256	9456	3
cg01257171	5	172656713	0.2964699486278561	0.5397983611480139	0.5828520747221493	4.461977786411822	0.03465734780576931	5547	2
cg01257194	9	116161247	0.0718803747862128	0.18721061298966218	0.7010121020177167	0.31055451664182815	0.8561777621637064	9440	3
cg01257309	13	51418614	0.296442944879669	0.2437911584877916	0.22399602236853175	0.37261822383672616	0.8300169871805297	9446	3
cg01257345	17	26655561	0.0019261800910054237	0.1964394364893178	0.992176495941149	2.46824973948386	0.2910893920693257	9459	3
cg01257383	11	46408399	0.27657670615782387	0.23477346676272673	0.23877357706246005	0.7049901212774551	0.7029320418374478	9456	3
cg01257601	16	4815648	0.42391446412141276	0.24462663683726585	0.08311274292067557	0.6439680189953437	0.7247097787106543	9385	3
cg01257654	10	4230745	0.09229692382119878	0.13188693751685984	0.4840406359626023	0.6039645164028171	0.739351182192932	9458	3
cg01257697	17	6470974	0.3433393809686559	0.3643283863329179	0.34599307117668304	0.15626717933576878	0.6926167492487945	5560	2
cg01257799	11	118753476	-0.8153590348368331	0.30888873162770697	0.008299097848595201	1.9490022310777584	0.37738057591390234	9458	3
cg01257828	3	192126996	0.38921722824182425	0.4246449547904906	0.359367514493799	3.3011120144433717	0.19194315716467725	9459	3
cg01257889	12	113230065	0.046833137525171285	0.06654651423881174	0.481578853385128	0.03569218419085432	0.9823122063378809	9458	3
cg01257975	22	40058706	0.11389749780817342	0.10057772608373211	0.257452597492975	0.9866559622076309	0.6105909739195623	9448	3
cg01258031	2	129228396	0.2079181619841153	0.18062248911695755	0.24968286581183297	2.819373947983485	0.24421971831327782	9452	3
cg01258039	15	25427936	-0.08909566992170395	0.25361264274054746	0.7253587146948881	1.026807042140894	0.5984552535716277	9442	3
cg01258050	10	135010532	-0.08960355829604266	0.1058882518670623	0.39743633816615753	7.14414776944985	0.028097522192732795	9451	3
cg01258061	17	43275464	0.5422508070755463	0.6605795198667644	0.4117195476330325	5.909419382643443	0.052093781657868474	9458	3
cg01258200	4	77819018	0.1397968321952435	0.16901547493230196	0.4081665258403351	0.4929977697740492	0.7815322330332524	9454	3
cg01258201	6	36808494	-0.34380117535888477	0.2502803132619833	0.16954587019284448	0.5986955675341017	0.7413015519520276	9434	3
cg01258392	16	23598647	0.05656260089476976	0.1331185555481435	0.6709066905445932	2.8387002530034846	0.24187115148404684	9449	3
cg01258488	12	71116333	-0.08147765173876116	0.1911517606765942	0.669928684185648	1.752946694775138	0.41624828934085445	9416	3
cg01258522	1	92950765	-0.1972483263951865	0.44445359284840324	0.6571874781664966	4.463327893698242	0.10734965731876	9454	3
cg01258587	9	36036735	0.6789081894798713	0.8891086013378475	0.44511579904065357	0.12346002121488503	0.9401366794598913	9453	3
cg01258653	16	1393103	0.35011502559601515	0.34835431729468447	0.31487067481194825	0.3875431341647144	0.8238460763383176	9403	3
cg01258718	7	56008108	0.15009755696767332	0.21828384912931523	0.4916885994465155	0.4008481213471493	0.5266515764863766	5429	2
cg01258751	6	100911949	0.25716369711359843	0.21690192499254113	0.2357716047012919	0.7884804408281028	0.6741920820853651	9455	3
cg01258789	1	197237257	0.13393731079237545	0.09139738149661135	0.14280111363753573	2.2936057504596006	0.3176507166318491	9451	3
cg01258793	7	1987132	0.022756123183057402	0.19822760919742935	0.9086052739228822	3.9232249203274927	0.14063147534810153	9428	3
cg01258949	11	47092992	0.2784956738066139	0.17399551916455075	0.10946752192890137	3.1962980389410283	0.20227057059367737	9446	3
cg01258997	14	53419701	0.05498482332159334	0.18395390437224313	0.7650121937727131	1.9596797590792747	0.37537119864880186	9458	3
cg01259029	5	10564690	-1.3696852575318872	0.5825504742742127	0.018713613019614182	0.4827417935107222	0.7855502143241255	9459	3
cg01259104	12	133340965	0.04095588580190145	0.5226255201600346	0.9375372010522965	0.5050448479397993	0.7768387928342939	9412	3
cg01259126	22	29705157	-0.5494924409615006	0.23670364700090205	0.020263307740643634	10.295542371866022	0.005812344936981859	9446	3
cg01259156	1	75594592	0.06866874248365007	0.08285720603394756	0.4072401965627831	1.3007615549803926	0.5218470313216695	9456	3
cg01259220	7	914964	-0.006236542726175499	0.21130938716194325	0.9764548139268326	2.776482205432056	0.24951378801906354	9457	3
cg01259258	6	168443958	-0.06434700758210872	0.14681330528609296	0.6611750668724491	1.3994195143333725	0.4967294550353846	9450	3
cg01259329	6	166944191	0.09293778104069095	0.22531742185509687	0.6799913743359627	0.5926437306275569	0.7435480671693195	9450	3
cg01259360	11	66034992	-0.23512665732399443	0.24659304878827168	0.34033641562203865	5.78883929308172	0.055331127389630086	9451	3
cg01259362	13	99101761	0.05795746381639574	0.2415337059829708	0.8103643610652794	0.6950714262541058	0.7064267847695418	9446	3
cg01259378	6	31759834	0.1471025405023689	0.22777658248372182	0.5183963093428173	2.545351319852887	0.2800812162246327	9451	3
cg01259423	2	9533573	0.5032778811850168	0.26637982319901304	0.058848383279750616	2.9934749369050495	0.2238593181388108	9457	3
cg01259524	14	50055211	0.359210571223036	0.19375193078870076	0.06374322753454191	1.4395961807869249	0.4868505458389553	9457	3
cg01259619	1	226925702	-0.17261110065876395	0.675927399840629	0.7984378871163363	0.9685421467544477	0.6161461584527599	9458	3
cg01259637	15	33472351	-0.33620278305783635	0.16934642665758215	0.047111549079476636	1.4991507281706	0.4725671791377836	9452	3
cg01259702	19	662807	-0.12193953712040531	0.3709794904319348	0.7423853506111272	1.101919642800139	0.5763963072802709	9457	3
cg01259782	16	21313973	-0.16692816899496735	0.08721308921430437	0.0556167623566753	2.034019806522383	0.3616747675172986	9412	3
cg01259871	22	41939256	-0.45629634690249926	0.23653932201471783	0.05372456727638943	7.2019778155033745	0.02729671516241712	9457	3
cg01259891	5	1464241	0.11473794860882548	0.2361112404297829	0.6270035436788066	3.7077510761860504	0.15662896699700193	9453	3
cg01260010	7	73062573	0.30223529535077404	0.2567132068231172	0.2390651608181399	1.472724991278204	0.4788525797516626	9445	3
cg01260070	22	44602827	-0.1772932040334226	0.24769332045153547	0.47412900111324663	4.503231848523673	0.10522904493344253	9455	3
cg01260103	11	68609203	0.1656942409069613	0.6847488158401435	0.8087971061392818	0.8001223624605718	0.6702790362850639	9425	3
cg01260106	15	78370247	0.6581742130210058	0.5231948913777187	0.20839518503539586	0.999248927067683	0.606758476867346	9455	3
cg01260146	1	48175984	-0.3628413649826965	0.34551546409224115	0.2936514148281492	3.0393643342137153	0.21878141183207098	9457	3
cg01260219	11	130299333	0.22624466456709327	0.14214309430508607	0.11145924312766461	1.0030275475968915	0.605613204077354	9454	3
cg01260308	14	50233662	-0.2724027517813299	0.22225302911228048	0.2203332479724176	1.1865954099234102	0.5525022877019958	9457	3
cg01260366	20	32307172	0.0672248221866411	0.17884724403746885	0.7070072732968222	3.48481056680882	0.17509873163025863	9449	3
cg01260502	7	150217081	0.14770620427063372	0.12915910101918973	0.2527900231564216	0.2892518708536565	0.8653459278319661	9451	3
cg01260541	6	119499554	-0.11790675348425164	0.1295484110179785	0.36275046188689514	2.0215253603869034	0.36394130287244414	9407	3
cg01260603	6	156203054	-0.07814141551610934	0.1879572788697218	0.6776000483389237	4.776036571343264	0.09181144777752613	9451	3
cg01260615	6	27484919	0.042222349067909455	0.14466868723473486	0.7703971244388848	2.6469001640604986	0.26621525129864815	9452	3
cg01260820	14	100258773	-0.22320770045366356	0.11550151508281176	0.05329673039353974	1.2903063436883087	0.5245821847318604	9456	3
cg01261007	6	110300233	-0.0035209407908209233	0.1065529376861961	0.9736394585614133	2.1657928961467476	0.33861332796791477	9455	3
cg01261013	21	37691747	-0.002265831899368177	0.16589968350482207	0.9891029563920208	0.8264026883656608	0.6615290743870251	9458	3
cg01261044	14	35451962	-0.805949630283663	0.9340692137384856	0.3882270033311778	0.9184718790480079	0.6317661687045781	9458	3
cg01261086	16	75508622	0.027861956514600883	0.17837959135567683	0.8758795111388596	1.6261562716770603	0.4434908380028644	9457	3
cg01261194	1	3340124	-0.09280296481792928	0.11512656066669909	0.42018797470811725	1.2454354963632412	0.5364844249496009	9457	3
cg01261206	11	1011281	0.13542464170111618	0.2349436567647633	0.5643358763628372	3.2526410252545936	0.1966518224578011	9453	3
cg01261252	8	144872531	-0.09637622952715999	0.19846265549289377	0.6272409201117412	12.50611517748813	0.0019245606159619276	9448	3
cg01261351	10	118030292	-0.5421022213550191	0.21922590999824626	0.013405847423056267	8.73089814035808e-4	0.9764274628106947	5562	2
cg01261464	14	93673175	0.2631593330550643	0.48577600179776653	0.5880046622495192	2.350328807237777	0.3087682129034136	9412	3
cg01261503	17	62493599	-0.12704977780582338	0.39562602310186634	0.7481072930146313	0.17221383535191417	0.9174961294219788	9457	3
cg01261535	16	4897216	0.12495139908909059	0.47320300996337056	0.7917378993463209	1.526287599059444	0.4661984861814814	9436	3
cg01261797	11	45721257	0.01864973012027324	0.11485667767159494	0.8710113993720942	3.1638150237950162	0.20558257274697808	9443	3
cg01261939	6	6725157	-0.23955355955245675	0.2350310799035337	0.30808806831404467	0.1709561588933775	0.9180732675075925	9456	3
cg01262036	14	105513535	-0.1788557483091965	0.26297920031996663	0.496432491272723	3.962612431471878	0.13788900683603517	9457	3
cg01262133	6	45645147	0.07869466011271702	0.29099332733080074	0.7868259349308326	0.15875871543341502	0.9236894492511406	9454	3
cg01262208	8	144790375	-0.08198767108278605	0.07005833549174	0.24188944340623394	3.4335378326187334	0.17964566134558543	9453	3
cg01262217	16	123363	0.11967590011866232	0.16430331531928058	0.4663785768277183	4.7660174556145565	0.09227253649881556	9458	3
cg01262290	7	142748458	0.0043861672092434375	0.09101621419589372	0.9615639805144072	4.334327301668585	0.11450192420624973	9455	3
cg01262337	3	53290205	0.58069	1.4228	0.6831768760609844	0	NA	1087	1
cg01262413	7	157691541	0.2911958372447277	0.14760575954234362	0.048518974919838906	0.6149692442499564	0.7352941747227834	9415	3
cg01262566	16	4382072	0.242916377648248	0.2381296562207727	0.3076804088057877	5.283661567704852	0.07123074201670775	9455	3
cg01262630	16	79636944	0.21602533658787257	0.11859773653532817	0.06853145078112387	0.2380058368187192	0.8878052097791356	9454	3
cg01262667	19	19385393	0.06464742447572457	0.14205444232128472	0.6490451588250379	0.3816800624757132	0.8262647541296188	9457	3
cg01262836	11	131560477	-0.06619927854836441	0.37649745600080287	0.8604280618271837	1.0484512229174534	0.5920136354795575	9412	3
cg01262865	16	75282094	0.03944846859230757	0.22057321553892906	0.8580592253701319	1.463482149594201	0.48107068048469026	9459	3
cg01262913	21	38580486	0.3896186760832804	0.43849962008993304	0.3742574318959819	1.8464100928271736	0.3972438137341919	9457	3
cg01262952	10	92680914	-0.0065837896927764886	0.06869475205741142	0.9236466693946923	3.5633908435201396	0.16835247671860074	9453	3
cg01263075	4	89080199	-0.5695647127501196	0.6455890509908017	0.3776468439033374	0.79298391848313	0.6726756855021823	9458	3
cg01263077	19	17316300	-0.0851545223933573	0.21229958223287715	0.6883424783283785	4.588847638623412	0.10081946676603783	9456	3
cg01263169	9	126031334	0.43700058045976403	0.688030760441729	0.5253326341515543	0.20028909168486234	0.9047066370012614	9457	3
cg01263222	16	83932332	0.6039928529535673	0.425515612473574	0.1557714816149569	0.24336626069078993	0.6217853258274032	5559	2
cg01263292	12	66583029	-0.3873576305535509	0.8715513777719184	0.6567200734668504	1.0050093331035455	0.6050134035601846	9293	3
cg01263386	19	47933586	-0.25221367429359104	0.2329386610615415	0.27892066402048615	1.927085397734436	0.381538811736554	9427	3
cg01263532	10	16478471	-0.013196399780450327	0.5729742837342041	0.9816252262017406	1.8531019882280633	0.3959168778760643	9455	3
cg01263541	19	34891190	-0.3111974595585721	0.22851498903842346	0.17325307202847856	2.6392793048813656	0.2672315808658127	9459	3
cg01263574	9	136390861	0.03521056805840121	0.1559384141583626	0.821358602418609	1.0940484555090177	0.5786692386579051	9435	3
cg01263575	16	27792280	0.5211707133041322	0.2622189928371668	0.04686259782065812	0.3294373473462246	0.8481322724654873	9449	3
cg01263624	10	134775542	0.043488391560543606	0.08859920682769837	0.6235367672692715	2.5424611769134424	0.2804862461775357	9444	3
cg01263691	6	52535928	0.18002530452402482	0.8927117175751706	0.8401816075153773	1.2544145414968393	0.5340812645748899	9438	3
cg01263716	11	2951590	-0.22758910456303003	0.6061959747088618	0.7073346254305273	1.0668584936238596	0.586589954928722	9281	3
cg01263850	1	19283164	-0.046027790008796865	0.3960470262894074	0.9074797780688155	0.46926593329994015	0.7908610687529014	9436	3
cg01263854	20	54824316	0.060563173477971854	0.8573864596104472	0.9436866936464768	6.6093899496295325	0.03671040772770247	9346	3
cg01263877	19	3721303	-0.04999422561797178	0.11223289947362744	0.6559940670624609	2.448109840280565	0.2940354560397384	9456	3
cg01263901	20	37554897	0.08730082205220108	0.15432008457107851	0.5715891429886375	1.5126916688162817	0.469378483740274	9389	3
cg01263942	10	695859	0.07937924622952289	0.05921381098633927	0.18006565707800493	0.38674786173110404	0.8241737325150066	9363	3
cg01264087	13	28562668	0.22966581898326657	0.17054968877293197	0.17810227707323015	3.742670722417405	0.1539179884105063	9454	3
cg01264106	22	38071602	-0.060652457068245326	0.17454166068315788	0.7282190322644948	3.2445820079909042	0.1974458313323137	9454	3
cg01264111	19	18314345	1.4713698547308613	0.7506015900683032	0.04996609639515812	3.3413358938842626	0.18812136857104753	9456	3
cg01264126	6	159653488	-0.3200445667482802	0.21897945228847823	0.14387064004858682	3.0673613136381777	0.07987903044628966	5561	2
cg01264332	12	4405469	0.18959465059663216	0.22780466127261684	0.4052573895834514	9.92666802887946	0.006989585563280301	9459	3
cg01264379	19	47617042	0.3428005040825564	0.8869614824470075	0.6991348418095321	0.7911564740268846	0.6732906051184218	9399	3
cg01264539	2	44587797	0.14597502898336803	0.13138252834481895	0.26653873343305773	0.6657587767793296	0.4145342100587676	5562	2
cg01264639	5	73839484	0.1349564166975635	0.16892413628029992	0.42433836057969115	2.9197329832748276	0.232267282284369	9456	3
cg01264675	14	100796587	-0.17712751007304026	0.2759677472682785	0.5209762016292027	0.12444076667432341	0.9396757750867792	9456	3
cg01264705	12	116848341	0.21225684929394398	0.1637246609732837	0.1948288813768343	5.698955932737532	0.0578745254389242	9432	3
cg01264729	16	14622974	-0.20924780497381495	0.1461344426209969	0.15217656220054862	1.6231073791984014	0.4441674315272317	9457	3
cg01264747	11	43964451	0.1194178125492476	0.46460758439243377	0.7971560709064537	1.4321999524057218	0.4886543079546684	9458	3
cg01264765	16	84327869	1.015742359852474	0.4606158816983521	0.027441248311130033	1.611727524032796	0.4467019157251524	9458	3
cg01264826	2	219265245	-0.3234381366089949	0.5196411423327433	0.5336618151416189	3.443616763394047	0.17874262058566862	9457	3
cg01264919	11	1262311	0.22638138415727346	0.10366762547242221	0.028982604343155832	0.04205354186971967	0.9791927503132372	9455	3
cg01264963	11	123885967	0.03390648210839475	0.1064751371700454	0.750147358110423	0.2869240959817324	0.866353679426079	9433	3
cg01265228	11	67014216	-0.0016540315945377125	0.1412246388661106	0.990655340938281	1.0256801931148334	0.5987925329382509	9429	3
cg01265531	11	1854174	0.017763514235669763	0.207284695927339	0.9317079096451215	0.06425968643755728	0.9683808362309716	9455	3
cg01265597	7	116164633	0.002669908757594735	0.42107580884832496	0.9949408998157314	0.9676109828951758	0.6164330917604485	9455	3
cg01265637	20	2795930	0.1866152602933856	0.34839597360766317	0.5922065032889421	2.1245685874188096	0.1449535896011394	5557	2
cg01265662	2	197504046	0.04379189887282851	0.05223129560315755	0.40179339873086517	0.8262380904707061	0.6615835197739411	9445	3
cg01265860	21	36256316	-0.09718184355904574	0.11113787588879198	0.38188632630628716	2.0561586825785576	0.3576933080063539	9398	3
cg01266060	6	2953442	0.13378788733265465	0.3689737154235789	0.7169077232977592	0.06174549651240094	0.8037580827964554	5559	2
cg01266159	12	34452177	0.003132020582066377	0.05806621513898733	0.9569839426929306	3.8900147793112048	0.14298616671566092	9455	3
cg01266287	16	66959833	-0.06449208730198931	0.1645183350112919	0.6950541718678249	2.6261478097571445	0.2689919286420574	9456	3
cg01266338	9	86237590	0.5327319548358276	0.3673426346140162	0.14699390174051527	1.901311677220462	0.38648746691433233	9454	3
cg01266375	4	129643491	-0.07441660312575848	0.094739983713546	0.4321707028852588	0.895390087529731	0.6390995517105149	9446	3
cg01266390	10	125034002	-0.05553979001727873	0.06915997949870066	0.42193857772288607	0.3186308572638388	0.8527273419246593	9451	3
cg01266543	2	136499099	-0.379775548429426	0.6368359573101765	0.5509430868082301	0.6974213546096969	0.7055972460377837	9459	3
cg01266546	3	193919979	-0.04875315302462935	0.2460350741238112	0.8429235622468886	2.0052737373850578	0.3669106692139435	9458	3
cg01266688	2	98274472	0.020497000430162907	0.24308124173729068	0.9328007353270975	1.43437037996942	0.48812430120244715	9457	3
cg01266790	14	105781312	0.7721203792098978	0.5118036647515538	0.13139435415741824	1.2280134352543781	0.5411781711697954	9456	3
cg01266850	22	45016702	0.052550915391541865	0.16390049928300832	0.7484931201893833	0.12288515626955315	0.9404069441098701	9457	3
cg01266853	6	166100650	0.26345867007266927	0.19264316803130943	0.17143752216799535	1.7024174469587579	0.42689861758854986	9457	3
cg01266880	12	56552110	-0.460920199395435	0.626156838599518	0.46166386547042426	1.1442643509780348	0.564320923795631	9450	3
cg01266916	20	44642788	-0.13743841320300973	0.47030547447840887	0.7701090777724859	0.42886939293722776	0.8069975097984066	9454	3
cg01266985	5	1092066	0.1113279768312239	0.2057260526690639	0.5884064639999599	1.9704886546047948	0.3733479966832088	9458	3
cg01267068	2	731158	-0.01904045246560734	0.032180952157100706	0.5540726611207575	0.9984782446491167	0.6069923309664816	9445	3
cg01267076	12	115593787	-0.037331310646277246	0.133826433739728	0.7802807479826603	0.6346284341793109	0.7281019371066682	9444	3
cg01267150	10	14014651	0.0638763209545565	0.059303846079765445	0.2814344757117166	0.8520070336157045	0.6531140452400341	9446	3
cg01267165	16	11681599	-0.07343887231002184	0.11115783494127746	0.508822665668987	0.5017461045905859	0.7781211459826981	9458	3
cg01267262	2	219926062	0.2722032942841559	0.43909767205720046	0.5353136583534467	0.019397292979739682	0.9903482337014504	9455	3
cg01267270	5	125935359	-0.057523331286211385	0.2250980212526892	0.7982999364976369	5.626030149435016	0.06002374321914986	9458	3
cg01267274	14	90864532	-0.3225971267203566	0.4375490367287595	0.46095074018349513	0.9072176166885165	0.6353312209118616	9427	3
cg01267315	1	44870976	-0.16094634814287798	0.8092897738633705	0.842361643025877	1.3072968691946527	0.5201445971613016	9455	3
cg01267373	18	77410094	0.18826196237380322	0.1802914166570868	0.29638859492239095	1.421783541523152	0.4912059589737482	9420	3
cg01267415	14	105119383	0.026533996912859265	0.18681624339227126	0.8870542550362929	0.7881814649464948	0.674292873204763	9451	3
cg01267522	10	31608548	-0.45069836868147817	0.4965977728553362	0.36410424983885664	2.6133205538455604	0.27072268708300196	9452	3
cg01267532	18	76266372	0.01759581692969976	0.049519313221840854	0.7223405776231456	0.11916779412748645	0.9421564861125792	9459	3
cg01267797	5	79542470	-0.9352749564115834	0.19750984985369288	2.1869546637592142e-6	1.1163232796371145	0.5722601176588011	9455	3
cg01267899	16	25160058	0.888319840529782	0.5078450251798258	0.08025736513817636	1.207098667494228	0.5468671732483524	9448	3
cg01267908	21	46686908	0.05033011100849052	0.20459552756723842	0.8056837034563341	1.1795558954501786	0.5544503880363056	9458	3
cg01267941	12	57623452	0.10969824611960605	0.9695364925642027	0.9099155667489971	0.0509319371705491	0.9748555541148988	9361	3
cg01268021	2	33342294	0.04937851587706997	0.19676755731079704	0.8018539556723494	0.10274467862837966	0.9499249102874622	9459	3
cg01268022	7	30065277	0.02654276225572714	0.10498936915780024	0.8004120967163344	1.672135706234243	0.43341141450328874	9451	3
cg01268322	14	88606697	0.3217862290068609	0.18985515044886428	0.09009365849467954	0.9120940556922615	0.6337840308998086	9457	3
cg01268345	7	138603645	0.026260192723044425	0.18326307357058108	0.886059313493222	0.41720139013807	0.8117192944568006	9456	3
cg01268367	21	39046423	-0.022622172637269244	0.27222966733931114	0.9337723550787865	0.17326125529274897	0.9170157533510297	9458	3
cg01268381	21	42219771	0.3489632148314407	0.2229740334198669	0.11757360043506426	2.403357074658808	0.3006890702522759	9459	3
cg01268383	16	33948885	0.023846097117451455	0.0484341408485018	0.6224785373027073	0.21164183773754658	0.8995857324825131	9446	3
cg01268541	4	113970660	-0.07095517258787482	0.1501092495560399	0.6364342126981999	1.0135706948852345	0.6024290695458013	9457	3
cg01268571	2	170624998	0.011342410240818846	0.07035771324611352	0.871927520704656	2.2431434871100118	0.13420789729817822	5562	2
cg01268590	12	54346975	-0.11802652502535414	0.42797316763414783	0.7827168936303117	0.04643340862712857	0.8293898868691076	5557	2
cg01268683	19	53141620	0.6979227637290427	0.8029346410995957	0.3847295923470332	0.7396670001867631	0.6908493474137796	9447	3
cg01268704	6	108500356	-0.03369291541168855	0.07077483857937558	0.6340331855331198	8.67146213334878	0.013092299229835642	9355	3
cg01268752	20	43926551	-0.005089492042472805	0.1853768852779222	0.9780969616519817	1.049343448091121	0.5917495896466567	9455	3
cg01268763	14	53618419	-0.22992984294433172	0.13142927432397408	0.0802120830555799	0.8229174902711502	0.6626828593220776	9445	3
cg01268824	19	58220818	-0.06768488516382822	0.07556594319363398	0.37040968875336266	0.402931514904808	0.8175315714445514	9350	3
cg01268859	22	43117235	-0.22613666659607673	0.18983834963978008	0.23357254797512758	0.6658017866095499	0.7168412344011013	9456	3
cg01268866	2	3683757	0.03535805571443101	0.19123363328400678	0.853311749275827	2.60259549087813	0.2721783455346473	9457	3
cg01268901	12	1744957	0.07014224817344017	0.22212372900130736	0.7521694414431496	0.2033681836314189	0.9033148711599135	9457	3
cg01269048	6	138527542	0.056124825519617304	0.1547792278476329	0.7168946475910298	0.054218332247207235	0.9732549892504135	9450	3
cg01269083	20	60744485	0.24655004092583063	0.22811674876474075	0.2797832430972848	2.6636408762144024	0.2639962347872059	9455	3
cg01269191	12	25404803	-0.010449672781031864	0.12980139842715874	0.9358355510923696	3.6400974674449778	0.16201785500829918	9457	3
cg01269299	10	112287792	0.024046285510078237	0.19902822468120626	0.90383482065726	2.7213080150300715	0.256492973754871	9458	3
cg01269314	8	10695457	0.22355252364065267	0.17213011629496502	0.19403266041138875	0.02950771804253026	0.8636119777534678	5491	2
cg01269344	21	33246216	-0.3777624723904673	0.650948049133412	0.5616943883081678	2.4945567351416695	0.28728561968080996	9457	3
cg01269456	2	74154221	0.3425981832268636	0.8247947560158907	0.6778682379133898	3.6041943490277992	0.16495259085595904	9454	3
cg01269469	7	155090211	-0.018699990209797384	0.5215892235824697	0.971400410405381	0.6327188598573802	0.7287974514693466	9454	3
cg01269511	16	57921912	-0.2888994656689856	0.22075357718458324	0.19063712889438228	0.5152876301685689	0.7728704678890653	9458	3
cg01269537	16	70415514	-1.9667732409118337	0.6285862071447211	0.0017547164668588033	3.528304610035239	0.17133196218855837	9393	3
cg01269576	19	3909415	-0.035081145165754245	0.15844153216079984	0.8247702312577418	0.3663875066339649	0.8326068197748331	9451	3
cg01269597	2	175200286	-0.08598315234851583	0.28978950596524905	0.7666886910392681	0.11200793249242871	0.9455353856568152	9454	3
cg01269620	6	166074191	0.08211382228950458	0.24737483060726903	0.7399338908758953	0.10313519925343216	0.949739445760123	9447	3
cg01269670	7	149411377	0.3173969687147554	0.3674801828841872	0.38774623204904723	4.380990818842074	0.11186131773731582	9454	3
cg01269702	2	3105016	-0.08626042372359027	0.11690158297656825	0.46058173985270123	6.136526419511446	0.04650184872018851	9459	3
cg01269718	18	13869025	0.42274202249189274	0.21910230475062537	0.053677806596425556	1.277777740205348	0.5278786400407847	9458	3
cg01269795	6	26440101	0.1754955678633876	0.2643466361573759	0.5067643984920757	2.3000908306531542	0.31662238954330046	9457	3
cg01269798	6	28972065	0.19827722035484666	0.22293418290949157	0.37378920995327775	0.0705076172187885	0.7905991191453534	5522	2
cg01269913	7	102051114	-0.2119944718859685	0.16595885735539323	0.201463983035977	0.6687393864562162	0.7157891109195673	9451	3
cg01270001	7	150020401	-0.04577862148498588	0.12600209253297037	0.7163685743658177	2.0907544310639192	0.3515591807795769	9375	3
cg01270038	6	36343705	-0.3128305451580668	0.6222833599879056	0.6151653786548051	0.36554212058307634	0.8329588312616484	9287	3
cg01270206	20	55199493	0.09010983690421659	0.05036145477102364	0.07357263204769783	6.701669217966471	0.03505508459973475	9458	3
cg01270230	10	43701731	0.3757134622448956	0.2510266746945408	0.13446943001026754	3.2078976109136534	0.20110083994551628	9458	3
cg01270241	14	97673030	0.0572836430824982	0.1689141394094984	0.7345127315513029	5.066953602169752	0.07938254262517169	9455	3
cg01270246	19	51228270	-0.36645964233231226	0.6874594147084021	0.5939895029421098	2.3046354101439723	0.31590374852389713	9456	3
cg01270424	2	237078509	-0.13511146730613013	0.2508651621771267	0.5901752924852858	1.6824081864203548	0.4311910165491768	9422	3
cg01270451	12	122985348	0.2899646839596818	0.7601813333114695	0.7028756954126973	0.5492975702498542	0.7598389431061486	9317	3
cg01270466	14	96506401	-0.8421271427101	0.49119196229123613	0.08644496059034114	0.9774479565191685	0.6134086177431446	9456	3
cg01270593	14	51339072	-0.19566396873616895	0.14739148606687766	0.18433936793406233	0.2202259421006007	0.8957329376896764	9457	3
cg01270709	11	57519364	0.049283656498001295	0.12571244235754978	0.6950324757681854	1.2954021810882692	0.523247293293299	9457	3
cg01270736	16	3097736	-0.14707260806212755	0.11678282703196266	0.2078972791079537	0.5995422106953036	0.7409878094190311	9459	3
cg01271129	3	178978922	-0.09921439506872223	0.08073842616584676	0.21913278815160503	3.1346256417460454	0.20860498884180864	9458	3
cg01271325	16	69143315	-0.08289839521836478	0.14832111532466608	0.576222036952306	0.6685653502891751	0.4135522387535203	5562	2
cg01271376	12	65562963	0.1966194303500252	0.3553762850049408	0.5800777830179009	0.7893947313485582	0.6738839488067567	9439	3
cg01271455	7	157362062	0.1118799588164522	0.14432443003218018	0.43822287735195226	0.19368185861886927	0.659869743407793	5560	2
cg01271485	2	55650017	0.11672355046403952	0.137441983594368	0.39573836777940824	0.587243877291516	0.74555830495097	9454	3
cg01271641	2	61765778	-0.2038225256214712	1.082583486833057	0.8506617194444384	0.8088467760948972	0.6673615085596776	9418	3
cg01271695	2	1719323	0.02788850636555128	0.1013372037325169	0.7831587366016545	0.1600057012241665	0.9231137149437751	9454	3
cg01271726	6	26323586	-0.0035552394616327402	0.08986466789960282	0.9684422038081382	0.9293952227002188	0.6283250748369331	9457	3
cg01271805	3	55694954	0.0434490940634825	0.17754359586846247	0.8066705139295853	1.0235045501381141	0.5994442667433999	9458	3
cg01271812	2	66671478	-0.16688045819733563	0.22314098341741528	0.4545385449170102	3.4925800028333214	0.1744198419348484	9457	3
cg01271982	16	89417545	-0.07096061938161827	0.2740514501104369	0.7956879065545039	1.5921357654934534	0.4510992565070929	9457	3
cg01272058	19	40926777	-0.09172606120554842	0.4110176921991955	0.8234046333677014	0.4950711837064673	0.780722432958168	9439	3
cg01272081	9	32551527	-0.11563746753740364	0.736754657577439	0.8752801632038038	0.44282389230342023	0.8013864842051607	9456	3
cg01272202	5	112716899	-0.10272787013970466	0.1482021699304075	0.4882089186915045	4.740149042539524	0.09347376023520038	9457	3
cg01272393	2	103239393	0.10563940879533759	0.222466146832679	0.6348895374568648	0.012222665758316719	0.9939073033322646	9456	3
cg01272400	10	95326248	0.4481115250481266	0.33590274200036907	0.18218701008220103	0.49054109128640544	0.7824928095815565	9451	3
cg01272428	2	74477456	0.513918477781172	0.1788688343456806	0.004063904177742348	0.3063425045759345	0.8579827777157762	9457	3
cg01272601	2	69871685	-0.4645363515626724	0.7791202121034317	0.5510202944346294	0.008654138035466469	0.9956822792570049	9457	3
cg01272627	5	180659531	0.3814050539601615	0.32971408399216834	0.2473642432790266	1.0684629018763203	0.3012928981058723	5562	2
cg01272668	14	100091498	-0.6166187364453919	0.25435170564469506	0.015338942740005001	2.283675226636347	0.31923185777786656	9458	3
cg01272707	6	26172185	0.08324121863200364	0.35023750664468795	0.8121364546181556	1.1099217735093405	0.574094715464752	9301	3
cg01272790	2	79255434	0.060926189854810145	0.17252702626645702	0.7239835048205483	1.5722914635780172	0.4555974102038789	9453	3
cg01272816	7	157589616	-0.08732568723565295	0.19211410982307475	0.6494321941094565	5.737580651337721	0.056767555316775666	9458	3
cg01272967	10	386708	0.019148648153836708	0.23004962742522495	0.933663067773352	3.247712002671854	0.1971370707991159	9456	3
cg01273125	9	140149675	-1.082368119511513	1.1884145669730914	0.362418441923361	10.07152625056399	0.006501234966494357	9308	3
cg01273150	12	109125569	0.1386767746575561	0.6792364291816623	0.8382240215486384	2.798089381243381	0.24683265289393136	9423	3
cg01273232	15	93652756	0.0719390860394374	0.08471748083148077	0.3957897062049565	0.26751317846260614	0.8748029751545631	9458	3
cg01273256	20	251829	-0.09547068101472773	0.24009644551885526	0.6908994692794974	2.8986583037357807	0.23472770192789857	9458	3
cg01273287	14	62228901	0.33722891186285575	0.664651575674521	0.611890331795069	2.5664265370782218	0.27714532578749085	9458	3
cg01273309	10	131567279	-0.005558056584038227	0.09199760397663002	0.9518249274671632	1.8132091631624876	0.40389328515027123	9455	3
cg01273330	2	28605224	0.059837568105326366	0.03343509038799188	0.07350798877548062	0.2752640920353736	0.8714192749547314	9454	3
cg01273336	13	67872416	0.0329051188885468	0.16433229112077413	0.8412965927595097	3.33821603420706	0.18841505371171308	9457	3
cg01273384	20	60529758	-0.07671540403129783	0.09553654985815363	0.42197742985253284	8.429774895837408	0.014773984516219163	9457	3
cg01273565	12	120128116	-0.1155896079620108	0.3676796576531385	0.7532355896217611	0.19982307280679465	0.9049174667489461	9450	3
cg01273672	2	206336536	0.21529975848051924	0.16516453255146546	0.1923880245070356	0.863004352985066	0.6495326488336903	9447	3
cg01273679	18	35146393	1.0375366047619496	0.4464789937343098	0.020135168627638738	1.0545549662098277	0.5902096400327472	9453	3
cg01273790	12	53845742	1.3410569773115257	1.1064389625293964	0.22549406054477572	2.309000171618023	0.31521507801232623	9376	3
cg01273802	8	10871371	-0.03912419067700631	0.08457623850206439	0.6436576971458025	0.506140312100909	0.7764134098146372	9456	3
cg01273840	17	26645861	0.47228139423403076	0.701073537524509	0.500530949262925	2.771058950695367	0.2501912945929816	9454	3
cg01273962	21	46810558	0.05318579583027872	0.17129959019759347	0.7561928633169791	0.9533686312527655	0.6208384873703616	9456	3
cg01273991	16	3405131	0.09542234667366652	0.06188194549405161	0.12307207497972905	0.6093172018774797	0.7373750705816547	9455	3
cg01273994	14	68286939	0.4551618172448447	0.4598551706626452	0.3222748941753371	1.597114857826593	0.4499776208435063	9450	3
cg01274028	11	66633768	0.21145950624550322	0.18022910413963666	0.24068286603585268	0.17295412569273472	0.9171565855049504	9448	3
cg01274257	22	31746540	-0.0022168699925201913	0.29732873201088444	0.9940510628080096	2.8935670589709757	0.23532599120589895	9458	3
cg01274321	5	149415426	-0.16225404077475522	0.2131299745309048	0.4464829686511017	1.856797530045602	0.3951859896517866	9458	3
cg01274324	21	33948002	0.008984520160099626	0.16981798730452063	0.9578061951343915	3.2591961552168502	0.1960083384374324	9456	3
cg01274524	7	145280278	-0.08448984750459525	0.10094182055438658	0.40258397191633954	5.890579586362703	0.05258681830656348	9453	3
cg01274625	3	9975870	0.05226334092049278	0.4752847999053026	0.9124393886446671	2.6698496737552606	0.2631779559895471	9459	3
cg01274643	11	1283946	-0.043376238033583744	0.0703062946904976	0.5372604861398353	1.2129976704997512	0.5452565641137092	9444	3
cg01274660	7	100465625	-0.27872728715427336	0.19089965242441717	0.1442702152449251	2.481262611452682	0.28920158567961424	9458	3
cg01274752	19	49120447	-0.0462065165152755	0.19624596642942274	0.8138578856902234	1.1385895611295611	0.5659243988907245	9459	3
cg01274753	16	605144	-0.5783942491317919	0.30901056114463105	0.06123952727709277	1.0551639103994623	0.5900299650216666	9448	3
cg01274812	6	12404380	0.2260219255790885	0.19852841711915628	0.25491738691492966	2.3761148525530156	0.3048128106758359	9451	3
cg01274826	19	12596128	0.17928925460137027	0.22015726974198727	0.41543359478470676	1.0232619163690948	0.5995169938657031	9456	3
cg01274878	15	31175522	-0.10664040252903634	0.16856167420848267	0.5269627730184552	0.33510223938108	0.8457333825549849	9459	3
cg01274907	5	140568075	0.05165057200734449	0.04413150308041497	0.24184859614630083	1.736594993447505	0.4196654231467168	9431	3
cg01274916	22	31062286	-0.2008587569095055	0.2308282214164125	0.38420996158879667	2.117924240802663	0.34681557641208277	9455	3
cg01274981	11	35560409	0.04783472081677408	0.09661962837944933	0.6205416404110584	0.26795169625154547	0.8746111878476567	9412	3
cg01275006	19	38876250	0.1871971537679218	0.22362780111308966	0.4025405791755308	0.7441576082800658	0.6892999206963828	9407	3
cg01275133	16	85229580	0.0161430998660018	0.2047405194646469	0.9371546145524746	0.6048459282141114	0.7390254175490661	9457	3
cg01275297	20	35201324	-0.41308735296328014	0.6576518761700028	0.5299222878444768	2.872633374421008	0.23780204687586473	9459	3
cg01275359	6	11232847	0.08235678874626572	0.3194970436209631	0.7965843322523926	0.9002767494978965	0.3427075152821497	5554	2
cg01275515	2	68385031	0.9606586843484016	0.7533461578581185	0.2022423769625292	0.09653842264941519	0.9528772272040232	9458	3
cg01275523	10	102504226	-0.08961546275429572	0.2868737694031541	0.7547468883324824	0.5983701006235677	0.7414221963311436	9394	3
cg01275566	10	79684776	0.4376460638834147	0.4130811738051233	0.2893869389742856	0.6904430417640958	0.40601372666878405	5562	2
cg01275588	17	10633470	-0.13793358424215812	0.3533245989143782	0.6962498677030264	0.45898892786115575	0.7949353694430505	9454	3
cg01275632	2	242605362	0.26662417541663924	0.23439573086255766	0.2553310508108669	1.0293389106966169	0.5976981278891556	9458	3
cg01275661	10	5504438	0.04949581358139725	0.11342955843158517	0.6625775289535463	0.5710831324200218	0.7516070990705105	9457	3
cg01275685	7	34179230	0.051827750663851306	0.07972231269375886	0.5156253997457464	0.5681711033630302	0.7527022470086582	9222	3
cg01275697	2	99207073	0.05353895340303139	0.20164883711161255	0.7906197752161852	2.575214295199344	0.27593025413758526	9448	3
cg01275830	10	104211749	0.1802352221141561	0.19287478842918998	0.3500627910025907	2.674816473802259	0.262525190721581	9458	3
cg01275887	7	4747216	0.01625067377863449	0.24234082522541503	0.9465362435053237	3.135641047071085	0.20849910641422834	9350	3
cg01275932	9	139367244	-0.13185586820675	0.16947110631484147	0.4365434544089153	1.1349419519134392	0.5669574761964538	9457	3
cg01275934	7	2296365	-0.5132361086707083	0.3405907438770567	0.13183635414397363	0.9221773263363083	0.3369039261857788	5562	2
cg01276128	19	39138334	0.3961357958983591	0.34403089946842397	0.2495454607125873	4.859753821895697	0.08804766961959619	9443	3
cg01276222	5	68463558	-0.09181462881377668	0.3619184362409787	0.7997360406826918	2.7666152664946284	0.2507477981470314	9448	3
cg01276323	1	41282145	-0.4415922738730224	0.26557395273732726	0.09635556406470977	2.2104992422712373	0.3311282153235608	9457	3
cg01276381	6	150039767	0.14329468710876225	0.26196813756841464	0.5843836733344483	0.7882106557171873	0.6742830317122628	9436	3
cg01276466	12	68542151	-0.062488337263836034	0.07962712088833102	0.4325931339498053	3.7812955351366107	0.15097398110635754	9457	3
cg01276475	6	72596176	-0.37402402472078794	0.23943131239906854	0.11825619752216575	2.035281707891786	0.36144664055109516	9436	3
cg01276497	11	33723723	-0.07301184746496867	0.1954340260736059	0.70871070883473275	6.770490709949719	0.033869331317206076	9442	3
cg01276536	17	79075920	0.09114828753883654	0.18531675517005589	0.6228244656300692	0.08999087700709191	0.9560018426221693	9458	3
cg01276616	2	42396713	-0.8389093356353796	0.7455387660162006	0.26048774806481	2.6611596822252777	0.26432395096247796	9382	3
cg01276845	7	129467115	-0.17203072780026857	0.16455668594136755	0.29582924189777915	0.737044626920736	0.6917557739608593	9455	3
cg01276891	5	143550529	0.08875108138337143	0.3535086042178329	0.8017694460900116	2.5544148707277534	0.2788148227212709	9459	3
cg01276938	5	175875031	0.05152366376070906	0.6672590016701223	0.9384510068834808	4.038144393998959	0.13277860033245373	9457	3
cg01277072	10	1526103	-0.14043854843856085	0.09137744797911447	0.12431632900684284	4.285604786080459	0.11732558947295268	9434	3
cg01277126	7	95214928	-0.177596817693433	0.15733034698949028	0.258975985338928	2.16923009726432	0.33803188668902157	9433	3
cg01277155	7	103086237	-0.2103319682569434	0.3180842750917604	0.5084545380410642	1.1846140328182955	0.2764186680291547	5560	2
cg01277162	13	54604033	0.07115336340856285	0.1332450607689231	0.5933389328975734	0.9940162487619397	0.6083480413398489	9456	3
cg01277331	2	219748759	-0.033125922343820835	0.22886074784573848	0.88491402517896	0.8793881463241958	0.6442334792500912	9453	3
cg01277369	11	568375	0.19677515041250043	0.29127077386561556	0.49931074238691964	0.29803790735984925	0.8615527851484764	9450	3
cg01277372	3	169378764	0.27500692132553595	0.4185367881034098	0.5111375146813495	1.6340164163186053	0.44175130741540763	9456	3
cg01277438	18	77158471	-0.3653158673492554	0.1817569425341861	0.04444026615440747	0.2414428625629983	0.8862808153190929	9457	3
cg01277490	19	24216202	-0.10468876054447501	0.8397645012587781	0.9007892206171788	1.4288120466336593	0.23195841095733724	5553	2
cg01277506	5	80690205	-0.005464087811747056	0.1717473296622555	0.9746198327544193	0.3141514262198672	0.8546393489650421	9456	3
cg01277542	16	55689901	0.4211543254657888	0.25942109058621604	0.1044955854885346	2.30965866301268	0.31511131188737007	9432	3
cg01277603	22	50160014	-0.07529412342508514	0.15087863651454264	0.6177528454832065	3.34119377653537	0.1881347367010884	9455	3
cg01277615	7	107220080	0.10419049213755503	0.19417436944485106	0.5915563069628937	2.2341154398677188	0.3272412148489408	9430	3
cg01277763	12	123011700	-0.374887984937347	0.32343505398404004	0.24642246518167712	3.3481750260159533	0.18747917376239756	9456	3
cg01277844	1	154934734	-0.06387248983897977	0.5589023291809133	0.9090142312757321	2.4926829576651155	0.28755490046592835	9448	3
cg01277890	5	138731822	0.28817491832573305	0.24406833344260753	0.2377163253109944	0.8263497735092515	0.6615465769765516	9457	3
cg01277910	14	91795105	0.11182330834762366	1.2549038909944883	0.9289952357894204	6.652270775666141	0.03593169917072596	9328	3
cg01277983	22	43835600	-0.07533805596313108	0.14975502993695045	0.6149113348795248	0.8859478806985754	0.6421239403953629	9459	3
cg01278041	4	184018527	0.1464625820402051	0.08132929216963612	0.07172511777897998	0.3582310866938964	0.8360092985039187	9442	3
cg01278232	17	17606846	0.006205363021814593	0.223105830837134	0.9778108665267198	5.816748203602507	0.05456437390381983	9459	3
cg01278291	5	176937363	-0.2984138348525772	0.16190301496699283	0.06530504572022872	0.43911196158498045	0.8028752108443885	9452	3
cg01278387	20	58152281	-0.47955734272192047	0.4119128631647832	0.2443347204189457	1.1595938406036512	0.5600120821029603	9457	3
cg01278564	16	88525221	-0.1576373344920948	0.22632988787585623	0.4861197193860521	1.0219252130337046	0.5999178159785082	9451	3
cg01278596	5	139228062	0.1051225088793561	0.6599394711134682	0.8734395030461864	0.4935644798306146	0.7813108133169341	9441	3
cg01278696	4	144434369	0.42223964007551273	0.7833467033191047	0.5898729663357851	0.18360600564482144	0.6682924372678923	5561	2
cg01278873	19	44764101	0.08305680710604002	0.1086937352016691	0.44478614026666247	4.1813547503591195	0.12360338159134067	9458	3
cg01279378	15	40531871	0.31825177668587845	0.15022706012675185	0.03413513849200969	1.3926566276889338	0.49841196057946274	9440	3
cg01279413	20	62030494	-0.5242505569564918	0.1883085243349971	0.005369336364839585	1.02300954283899	0.5995926497490381	9458	3
cg01279418	16	89623374	-0.21221437452562372	0.2312607836457718	0.35880685059841927	0.9904024667603405	0.6094482536236011	9422	3
cg01279426	17	40116432	0.4292252946521846	0.25281315183299174	0.08954616903072005	2.704686419818155	0.2586335174392782	9458	3
cg01279453	6	169622506	-0.11713988700339382	0.2166064997953506	0.5886483327752146	1.2573859197953923	0.5332883749748604	9371	3
cg01279538	11	1025794	0.2048534777316379	0.1491694552534004	0.16966105075997598	0.19462498173083786	0.9072724474785522	9432	3
cg01279632	6	31760767	-0.2195776877241969	0.32554146400795186	0.4999935438061636	0.7624718806002503	0.38255605931829073	5561	2
cg01279654	3	11763707	0.11226909297664402	0.2016756782512619	0.5777451474154032	1.9585297868022205	0.37558709394728135	9459	3
cg01279709	13	28196083	-0.433158822602852	0.6789707368194483	0.5234971766509695	0.20369214568498378	0.9031685631394568	9458	3
cg01279753	15	30164845	0.07303918501137904	0.2255112265765122	0.7460268417972344	6.418250734547186	0.04039192592727665	9455	3
cg01279843	16	23080567	0.17395013220685393	0.23797361365515854	0.4648011739666568	2.376906376295827	0.3046922012553336	9457	3
cg01279933	19	10663970	0.05402936642575262	0.19694642546689936	0.7838269213297226	2.117757410770035	0.34684450724566335	9459	3
cg01279990	17	36619343	-0.2221797096414923	0.2963846542798674	0.4534757861050602	0.09007066113279015	0.9559637064972489	9459	3
cg01280069	6	31852240	-0.146052876126207	0.16779020715406143	0.3840548894819097	0.12349338771389702	0.9401209950559319	9443	3
cg01280080	2	216177276	-0.06779853193164496	0.09529768550255299	0.4768119666043345	1.778238894100479	0.4110175161393013	9456	3
cg01280098	15	69116504	-0.016230414349887576	0.13998460405116014	0.9076967006988563	1.2911424964803162	0.5243629151415737	9410	3
cg01280128	11	66034963	-0.3419913274823335	0.2132515239823062	0.10878034226877809	0.09561538654510335	0.9533170987423863	9301	3
cg01280180	3	138047362	0.2931572427859713	0.14941015399807184	0.04975117046089114	1.3625321929894272	0.5059759722496837	9456	3
cg01280182	12	38535710	-0.12197212983406415	0.1160577125159371	0.2932765012738143	0.39295124576173446	0.8216213598129041	9453	3
cg01280390	8	19363452	-0.061327154362539854	0.060879592990700906	0.3137658495816197	1.6164690993790725	0.44564413471232694	9446	3
cg01280609	22	18257414	-0.5140679121582828	0.545396253127463	0.3459067397756214	0.1819169975114553	0.9130556030565912	9459	3
cg01280881	5	64372500	0.1863694054318034	0.244145161433317	0.4452517686224809	0.9641800663424328	0.6174914645471684	9450	3
cg01280913	6	161186852	-0.07975897536836704	0.13561494152204795	0.5564462267066009	2.9738414040869245	0.22606771469500261	9415	3
cg01281038	16	67966256	0.3701277146486115	0.24055601703199211	0.12389362454233285	1.1698285658127248	0.5571536173542009	9458	3
cg01281040	5	6349545	0.004095899252308769	0.269324040897754	0.9878661823358992	2.4490302134726623	0.29390017599352525	9428	3
cg01281061	1	229541873	0.1008408255536063	0.1396718364277738	0.47030433926605947	2.426248832837915	0.2972670409369059	9458	3
cg01281078	17	37886864	-0.012241207110838453	0.780250335049173	0.9874826461981121	1.805821348297925	0.40538798850645874	9402	3
cg01281140	7	150065678	0.09782952422054804	0.4366413319396186	0.8227183374079892	2.1768074076385844	0.33675362340651477	9455	3
cg01281157	5	178422260	0.04681965544800658	0.11882484965581727	0.6935644827761909	0.26860648943781507	0.8743248899934661	9458	3
cg01281175	5	175109114	0.08020473253823772	0.10126950016672483	0.4283647734231981	2.451527026549115	0.29353349802144085	9166	3
cg01281231	13	107354396	0.03158705156460842	0.08791806416375797	0.7193869152834877	0.5946303337350916	0.7428098664075767	9453	3
cg01281285	18	57364872	-0.10031074633888966	0.2459869449187891	0.6834286615582731	1.5346918058952177	0.46424358216030603	9457	3
cg01281426	5	180618016	-0.31020192541792185	0.6677818886544608	0.6422710693308995	1.8111912667964425	0.40430099819253845	9457	3
cg01281450	12	68548770	-0.2516022230462044	0.16280368034224807	0.1222414996100605	5.417121133099741	0.0666326509844421	9446	3
cg01281501	12	131494451	-0.013292416471844586	0.1087505489484993	0.9027180559391453	0.6217723347297197	0.7327972873680116	9456	3
cg01281582	16	4782006	0.5212691191387866	0.27090048357056556	0.054328405094752945	0.23925870801844404	0.8872492311505709	9457	3
cg01281649	15	62724794	0.08513537147265739	0.28710933607691747	0.7668284447924116	3.993899412778832	0.13574872582643516	9455	3
cg01281718	6	71376634	-0.1372584851248533	0.12808293393361556	0.283882847974478	1.3491771186347008	0.5093659513746044	9454	3
cg01281797	1	151138249	0.34494785195685945	0.1907068204705591	0.07048423575118314	5.020610480819614	0.08124343667580665	9458	3
cg01281851	7	57271463	0.03722572394737308	0.054880776128627046	0.49758041869053576	0.41199553070832606	0.8138348949136486	9457	3
cg01281904	8	54164757	-0.003326203788009157	0.06589288880179373	0.9597407241013582	0.8898432324224497	0.6408745082356827	9454	3
cg01281911	1	47882686	-0.10948463680139062	0.17127547028176304	0.5226724909557727	0.8466910266495974	0.6548523338122382	9449	3
cg01281993	16	11374090	0.15643181331230718	0.21892587744850237	0.474891871812601	0.8846763721186278	0.642532303240625	9452	3
cg01282074	5	172662328	0.26249508117457526	0.5951028290097501	0.6591464141873671	2.997192290699249	0.22344362243765828	9454	3
cg01282080	19	15298078	-0.07475854913641575	0.22919612061091602	0.7442902897860171	1.1654107006838892	0.5583856924073306	9455	3
cg01282150	13	23993332	1.0014264029315265	0.46263454319664493	0.03041706017893251	1.9048865519622782	0.3857972618055478	9452	3
cg01282174	11	119630144	0.3332658217668954	0.128825133927787	0.009682606109374393	1.9941667793787128	0.3689539683694736	9457	3
cg01282195	8	95952351	-0.18199998293273412	0.22978749739178037	0.428339653399629	2.421129200703712	0.2980289646607589	9452	3
cg01282204	11	59612937	-0.09200060406502175	0.24812841209360426	0.7108027455457566	1.661847063316443	0.43564676689939685	9365	3
cg01282269	21	41515306	0.27405012665517214	0.10798085242707998	0.011150355303934708	0.6508703755682673	0.7222129869732932	9443	3
cg01282418	7	129591517	-0.9569325050608165	0.34096744422945957	0.005007955123125396	0.05599429783187054	0.9723911391661764	9458	3
cg01282432	14	57046857	0.7449777854270768	0.4917043742084232	0.12974889018113353	1.283078200551082	0.5264814923405965	9455	3
cg01282725	12	1645963	-0.2753808711924942	0.18116644568490364	0.1285000528709172	0.6880364020464833	0.7089160249350399	9448	3
cg01282751	6	31600734	-0.25213105108155803	0.25511395085834465	0.3230020348579962	0.722925463533462	0.696656558750841	9455	3
cg01282906	19	37566286	-0.012958833989409392	0.0744691821334853	0.8618528373300967	3.9679618049753107	0.1375206897222726	9454	3
cg01282921	10	79635975	-0.09293437764320585	0.16921738058011354	0.58286742491874	0.8334364548981044	0.6592066401140555	9442	3
cg01283096	11	124737554	0.023513143059457158	0.12390952184335506	0.8494967450994664	0.7085356666652665	0.7016870070159411	9457	3
cg01283141	16	30020506	0.013172302039690963	0.2429817544871997	0.9567669973377904	0.11898293093076795	0.9422435751673235	9456	3
cg01283201	5	77806169	0.9819263637944933	0.6398912225874791	0.12490159055850596	0.398070073237029	0.8195211795789786	9417	3
cg01283246	5	135266135	-0.09599742448242765	0.19943555430225673	0.630270900465657	2.1433056462250355	0.34244205327479804	9453	3
cg01283289	12	81472177	-0.314206014404412	0.32774467163827653	0.33771420709996613	0.45463930910766737	0.7966660836429958	9455	3
cg01283300	22	31644282	-0.37601501244505675	0.4419044082163481	0.39482672586779444	1.6395772527137773	0.4405247599890297	9454	3
cg01283332	5	1856932	-0.052795758980742166	0.03192638576252258	0.09819424615275332	1.1140281754582677	0.5729171928944368	9435	3
cg01283343	19	42211160	0.03524746839997256	0.10029684435604803	0.7252646693727511	0.16982654770652156	0.9185919468869764	9456	3
cg01283417	18	5896071	0.39112787024628853	0.2861436585296365	0.1716587298510078	0.2887548737942309	0.8655609917431514	9457	3
cg01283435	5	141015863	-0.4537181986108956	0.3699890030954687	0.22008510580833193	0.1397498046626005	0.9325104674951472	9415	3
cg01283574	6	32799997	-0.2903602629345965	0.1863999734330754	0.11929798802891706	2.055465566910491	0.35781729090680664	9455	3
cg01283625	10	13568099	0.2687548066088196	0.12333293686005067	0.02932423792308236	1.7823785608649172	0.4101676581993007	9394	3
cg01283834	4	141488964	-0.005711015102589364	0.33187948779609183	0.9862706010297	2.2487877045364706	0.324849314368208	9422	3
cg01283863	20	33863759	-0.4765364557684584	0.2770523265114716	0.08542820708910225	3.0944138581444207	0.2128416261424974	9454	3
cg01283887	10	69366755	-0.009472187974465729	0.07855233588319167	0.9040202086907689	0.7025881612763276	0.7037767563025081	9451	3
cg01283917	6	33386256	0.5994891170840086	0.5931477461019465	0.31216432300335367	2.3006615439588733	0.3165320521278043	9457	3
cg01284033	10	70286653	0.09327087557846764	0.09251830938822515	0.3133900216981926	0.5889966679271302	0.7449051873797526	9455	3
cg01284116	19	58457594	0.14899215604124397	0.4597665830767376	0.7458922849532088	0.2869835411601527	0.5921600641674818	5562	2
cg01284192	15	99500473	0.22497630129613366	0.19739179372357152	0.2543925717841409	1.238568906887549	0.5383294996329142	9456	3
cg01284193	9	27109111	0.001429579748578715	0.09188082623558261	0.9875861631162123	0.0740275588915702	0.9636628565174797	9455	3
cg01284289	12	66025635	-0.10183438227002951	0.2164102387076371	0.6379537225443028	2.1800391232993896	0.13981090769932883	5560	2
cg01284306	21	19190629	0.6595488384939191	0.5067892516088347	0.1931125911409583	2.319803407514156	0.3135169969109191	9456	3
cg01284326	7	155603792	-0.062309930551597455	0.3044353949984841	0.8378270393517473	3.0837502158044567	0.07907799438534009	5556	2
cg01284438	5	175250977	0.04903016915807111	0.06101610177180763	0.42165046526374583	1.381998359998737	0.5010751545832235	9455	3
cg01284448	14	76114486	0.07714640621529009	0.2714486667883046	0.7762551531473176	3.3261855658135726	0.1895518299459537	9456	3
cg01284467	14	53415068	0.21669005760777044	0.10570613709360781	0.04037137667715242	1.3357490784321557	0.5127973509638845	9376	3
cg01284595	6	38079362	-0.19363	0.360706	0.5913999893060675	0	NA	1069	1
cg01284619	19	589411	-0.01634454196882886	0.09690478415808623	0.8660593665267594	1.3824330033850876	0.5009662719139331	9454	3
cg01284666	8	143070242	0.023946065138307635	0.08743769378184758	0.7841888869779459	1.3566732805735926	0.5074603798946796	9377	3
cg01284702	19	11039163	-0.07230251801680326	0.4877277705588317	0.8821505281609615	2.076741109605274	0.35403108647503484	9446	3
cg01284709	11	104972078	-0.10923447685937007	0.1909347175576362	0.567251657041439	7.879105057728666	0.019456919207476726	9439	3
cg01284721	15	40780499	-0.20305694965530732	0.27505305500371335	0.4603646827927331	0.20876566052474838	0.9008803471370517	9449	3
cg01284869	22	31002946	0.08961733940879835	0.20031245288984334	0.654595112527562	0.6036765554171568	0.7394576420044029	9453	3
cg01284881	12	8123543	-0.7587362608971274	0.8680696716925427	0.38209104738359445	0.011067462282479394	0.9162155181846129	5562	2
cg01285072	6	32148943	0.24310961544472662	0.22116486559170886	0.27167059513490843	8.383724471373533	0.015118105167604774	9446	3
cg01285164	3	72936145	-0.14033537890614348	0.25859975655737294	0.5873542397860094	3.3950134442782476	0.18313957313108753	9449	3
cg01285237	15	97739602	-0.03426327585793146	0.07132291072916057	0.6309454908072392	0.10626761261939173	0.9482531217422188	9442	3
cg01285391	19	53465759	-0.0848378505092944	0.3966559608333768	0.8306385262895141	0.23105549726684257	0.6307422952703114	5558	2
cg01285522	16	57520202	-0.33866984998253924	0.8409877613837701	0.687165365854892	4.040302789621558	0.1326353832512678	9450	3
cg01285652	22	50902555	0.03068985978358519	0.2329414587563846	0.8951826383205846	0.6343577724752004	0.7282004784298901	9458	3
cg01285717	10	45843707	0.1332604246769478	0.1358138888857303	0.32649471626712884	4.380484594227942	0.11188963479706675	9277	3
cg01285783	6	2623778	-0.14369599167068448	0.10297746148399314	0.162891616620606	0.9065831336651857	0.6355328063227313	9459	3
cg01285862	5	153414365	0.24740266839609099	0.1839508367615388	0.1786449099219388	1.7033660008883529	0.42669619741333126	9453	3
cg01285926	7	56242554	0.050546215263914396	0.053257045952903606	0.34257020369239893	3.9437778209194096	0.1391936833339224	9454	3
cg01286133	21	27540106	-0.11720828178733746	0.14882649911814264	0.43096007946916987	0.7783757828753806	0.6776069415099487	9458	3
cg01286191	8	48744522	0.16113710326257913	0.21941982673693558	0.4627183642057195	4.0664667773026855	0.13091154816898298	9438	3
cg01286319	19	2695343	-0.3421133093461015	0.38912991005430597	0.37930636852701943	1.976354777047185	0.37225454851123896	9450	3
cg01286624	2	242874617	0.0017705980917852467	0.166828152675381	0.9915319666592166	4.130312073880088	0.1267985037737688	9441	3
cg01286631	11	65244610	0.3783164945315907	0.5775107718903951	0.5124154253375383	0.7952016935041593	0.6719301772546861	9400	3
cg01286655	11	12031099	-0.07778629553775263	0.1454800041327756	0.5928661765547255	0.3587269061330247	0.8358020693612943	9454	3
cg01286665	5	54525925	-0.08764734010913575	0.07275243696117437	0.2283059757085347	0.3114439954551157	0.8557970708342729	9453	3
cg01286685	6	30039025	-0.005961724002637016	0.05677827229055962	0.9163757330840048	2.3497096145624736	0.30886382121053896	9450	3
cg01286930	2	54783773	-0.05133954485586979	0.03851744916878224	0.1825677169524657	0.09962247836415075	0.752283145918173	5562	2
cg01286935	16	89778247	-0.07143430837392839	0.22407736579186213	0.7498834437602813	1.7257178389225372	0.4219540236993177	9448	3
cg01286950	2	100618399	0.23326533750807074	0.32372191586596866	0.4711721464113392	0.6784132839026984	0.7123352355363817	9335	3
cg01287000	8	145938564	-0.06199592760068263	0.09536559302619915	0.515636057659842	0.3233499574254598	0.8507176609599573	9458	3
cg01287037	15	65594648	-0.14733979049351675	0.2375850001310364	0.5351550112754078	2.9473998338154526	0.2290763518266781	9458	3
cg01287054	7	156795156	-0.16293712562724216	0.206452130500517	0.4299806742513413	0.26468388851790525	0.8760413865348513	9447	3
cg01287088	5	176827392	-0.0011682467796848882	0.08668121890585363	0.9892468303723584	0.4510263241144625	0.79810655565459665	9452	3
cg01287218	3	108476278	0.19955347459710485	0.13401362526852356	0.13647324811167094	3.1934899663889964	0.2025547652754962	9457	3
cg01287342	8	63999202	0.1919707728803858	0.17608076989306953	0.27560625124876725	0.5218926190907777	0.7703222774580825	9196	3
cg01287376	14	104356043	-0.29941118145031415	0.20539567117040153	0.14491531545189176	2.857369343515607	0.23962389913137783	9457	3
cg01287476	2	74875548	0.14871052821346703	0.11519297006767383	0.19671450293299278	0.06117512162016951	0.9698755052642126	9458	3
cg01287505	17	56607190	0.34826043007405016	0.22468256294252528	0.12113889077862829	0.35875241737540986	0.8357914082547002	9457	3
cg01287514	5	166406845	0.11560599715610222	0.25422137580130744	0.6492924264143538	1.6795772168212135	0.43180179304926036	9393	3
cg01287592	8	142139839	-0.45547473550536316	0.6568637791270775	0.48805341315285156	5.355562579818851	0.06871544479816269	9449	3
cg01287600	2	62115937	-0.6437364207451689	1.0793030164094137	0.5508832252855687	0.14626305840632692	0.929478568410022	9425	3
cg01287605	22	46663522	-0.0029883576693751452	0.37574337703029764	0.9936543410846289	4.448538121537546	0.1081464382264685	9457	3
cg01287730	2	109622531	-0.003731195333351088	0.14129417540629335	0.9789324848603473	1.4264652970066194	0.4900574506610099	9456	3
cg01287788	2	86362935	-0.1048878354176225	0.20410587388452728	0.6073293519572844	0.4474402598248714	0.7995388700730177	9459	3
cg01287811	6	71276453	-0.09882368641340515	0.5192369239631816	0.8490545869620787	3.094313380393824	0.2128523193350162	9457	3
cg01287820	7	1065285	-0.025443944505913745	0.23563461293612076	0.9140111565161887	0.13028083932066875	0.9369358899204518	9456	3
cg01287833	6	31113026	-0.11415548560752149	0.3693223628464137	0.757249695314265	0.09924732572677783	0.9515874748281824	9446	3
cg01287850	4	79319046	-0.02141992512182072	0.19374469591008178	0.9119672676594319	1.8700209867065165	0.392581746010961	9455	3
cg01287884	10	130110330	0.17694732557458528	0.14462165562308074	0.22113377905817927	2.031733706916579	0.3620884161544823	9453	3
cg01287936	15	65197900	-0.0018681618303518115	0.20369890632481916	0.9926825498817204	2.9679015160028257	0.2267401211679093	9457	3
cg01287975	7	97361241	-0.08194128091598302	0.15574432450920678	0.5988000295066025	1.3384963279153048	0.512093443398291	9455	3
cg01288067	9	36572645	-0.20838982404869805	0.6843261797787917	0.7607330761851343	0.6333948662633975	0.7285511572228723	9449	3
cg01288155	19	11504764	0.2989273138744287	0.26168562631242687	0.2533232709692362	0.39995037004544876	0.8187510701150967	9457	3
cg01288167	8	143535437	-0.15380798802102758	0.19525835121530255	0.4308632621337001	9.354072967627198	0.0093065531813299	9452	3
cg01288184	18	20811408	-1.0319891439883142	0.5593749906299	0.06505254868525236	2.9014016264340636	0.23440595572545225	9456	3
cg01288210	5	176958346	0.07945362117404316	0.24054342594569114	0.7411666103846148	3.5069124271982592	0.17317438028992743	9458	3
cg01288258	12	2921867	1.2198833283041215	0.7140218418449482	0.08754957542018128	3.653759960353891	0.16091484287400132	9404	3
cg01288322	15	85259188	0.15314068085629354	0.5723894756179446	0.7890485780913905	1.2239459747453827	0.5422799015210158	9449	3
cg01288350	16	2136783	0.5836312552258576	0.8703875678998138	0.5025124629195882	0.6900167179294681	0.7082144335035838	9410	3
cg01288372	2	209271383	-0.0905062270754435	0.2447317753005458	0.7115180678503533	0.13455618230580565	0.7137540305480262	5559	2
cg01288375	5	169534834	-0.04436756724892194	0.29338159480098647	0.8797957144559101	0.8458743398900282	0.3577220931118461	5558	2
cg01288441	2	220291103	-0.11507153180046843	0.13331137188556194	0.3880392429418658	0.7425855324909348	0.6898419495544744	9457	3
cg01288611	8	59521651	-0.35626573659425237	0.19724250819425573	0.07088210327152047	0.2973632480994818	0.5855401686864933	5561	2
cg01288645	4	186058452	0.08680352073327174	0.24163764456151235	0.7194229437844291	2.407037144323304	0.3001363006030006	9458	3
cg01288674	18	45936515	-0.18110566982480505	0.5542714123644089	0.7438604105885689	0.2205096082275933	0.895605902152182	9453	3
cg01288724	5	142575122	-0.204083409232162	0.16615584288830856	0.21934749869772807	0.7194245068557598	0.6978771089282114	9454	3
cg01288904	8	80947440	0.1743197268898676	0.13471639393991627	0.1956738485186829	4.585638044571009	0.1009813914398533	9448	3
cg01289020	16	71323706	0.10781815415441	0.3116391805336819	0.7293644241541967	0.6352892022595764	0.7278614235801615	9411	3
cg01289068	6	168956318	-0.5473201186441363	0.324693323438236	0.09186274713017584	0.21697181639087992	0.6413569927276083	5561	2
cg01289103	17	38821277	0.003922935321404281	0.09979293329492792	0.9686426338335585	1.2930061252986111	0.5238745337973467	9449	3
cg01289194	14	21756231	-0.02811964499847779	0.21913835960125977	0.8978964218468566	2.311133289946315	0.31487906170468427	9454	3
cg01289206	11	1772721	-0.18544132022534507	0.2867910141983429	0.5178857781318162	1.8005642877771635	0.4064549647768229	9449	3
cg01289290	3	14838153	0.2527692424972764	0.20870458823727514	0.2258440163292928	3.029538923626635	0.21985886486973022	9455	3
cg01289318	3	142526350	0.061018799166180936	0.16724646631762405	0.7152281734999362	1.2259121399941746	0.5417470575300198	9420	3
cg01289343	13	114814401	-0.02470298026852828	0.10881313606633262	0.8204066031270982	2.1419724309522286	0.3426704038642041	9455	3
cg01289421	19	17908246	-0.14773748728278743	0.2827751211374983	0.6013530499864328	5.630992502354598	0.05987499832791633	9457	3
cg01289541	3	170282058	-0.19357276163573736	0.17057148056702665	0.256438867993271	3.149935458155797	0.2070142331135509	9458	3
cg01289544	2	27887409	-0.038798028396976283	0.0629492102853313	0.5376710652657766	3.242015810726701	0.19769933640963963	9452	3
cg01289643	12	42877429	-0.36073705140685297	1.0309321939974663	0.726403644955024	1.320398706522154	0.25052050787403857	5562	2
cg01289769	3	125077434	0.036179447634034814	0.20579597396834834	0.8604491019991222	2.0969057449655994	0.3504795664542981	9459	3
cg01289782	4	183367333	-0.3513007721767671	0.18390197776328784	0.056099619190296005	0.05738226006964624	0.9717165521778116	9457	3
cg01289861	3	10182921	-0.32517996631727386	0.37513042954945713	0.38602689963343173	2.4731444655017523	0.2903778617005784	9418	3
cg01289874	17	65072689	-0.07421569154670699	0.11836614604286197	0.530658581808081	5.446622293665138	0.06565699415900224	9303	3
cg01289902	10	75174282	1.1564828457189171	0.6768376561713733	0.08751465512126429	1.7862663838863875	0.4093711030344075	9458	3
cg01289965	21	43639928	0.3458090762277942	0.5909519472461932	0.5584314518331787	0.9468078688336206	0.6228784183248057	9430	3
cg01290009	10	134980513	0.09407506144306287	0.22016720672703652	0.6691687252248859	0.3911181683387728	0.8223747527995305	9453	3
cg01290068	5	162932702	0.4857215130639798	0.5891177389564856	0.4096613608593242	3.1335065556011443	0.20872174498019166	9383	3
cg01290136	4	53792016	0.39911840502293633	0.2620678169059752	0.12776909253468868	0.8682768992845725	0.35143277780303384	5561	2
cg01290153	19	55987415	0.11906260993802842	0.13234885058047732	0.3683267859143856	0.7766991722547273	0.6781752211699789	9456	3
cg01290345	17	72771944	-0.13431736470494757	0.30553362305634985	0.6602154982286006	1.7553446406194086	0.41574951797947823	9457	3
cg01290421	16	89936485	0.21315586808005066	0.4213942704755849	0.6129726570987737	0.02175929342339951	0.9891793225957604	9441	3
cg01290459	10	91174256	0.3218046527668423	0.5454318904734407	0.5551908493847075	1.6150582343254136	0.4459586174904927	9453	3
cg01290478	17	80890438	0.29880755935477327	0.23616347709097585	0.20577911406508884	3.698680892214339	0.1573409069062626	9455	3
cg01290542	8	144563403	0.07206048750567315	0.5398389914901978	0.8938097095830928	0.12601904570125183	0.7225958740166247	5560	2
cg01290565	12	111475238	-0.023266692667603287	0.06237585921545247	0.7091425116306023	0.7299480961070438	0.6942146668660817	9454	3
cg01290568	2	113593859	-0.16231948508313188	0.19376348960052428	0.40218816781691175	1.2198356848487764	0.543395511298433	9456	3
cg01290580	14	103851502	0.9414056021525113	0.5720267973759451	0.09981794063573424	2.31643543605089	0.3140453998469732	9449	3
cg01290613	19	42681512	-1.1530405609123833	0.6846271838186397	0.0921454337774334	0.2913144637790035	0.8644539596584712	9455	3
cg01290644	16	12662659	1.1929749892742258	0.8300116560324592	0.15063303027920466	6.690240252667161	0.03525597973164417	9426	3
cg01290665	5	178018968	-0.4285848540288587	0.242933510415357	0.07769723549505826	0.7545854458434905	0.6857153199228756	9459	3
cg01290701	5	82373336	-0.03473975365599088	0.8088219143437894	0.9657405511281862	0.38785268233018083	0.8237185761846533	9459	3
cg01290710	19	40889978	0.1209808741716725	0.1472017970213079	0.41115037345967026	0.08908748637671006	0.9564337617163675	9459	3
cg01290718	7	158858508	0.07672679706335031	0.16050878995060813	0.632634261689839	1.0155187685564162	0.6018425671250843	9433	3
cg01290754	16	85446647	0.3302473726626536	0.24844295151332707	0.1837594251040955	1.2464810068047856	0.5362040482061836	9453	3
cg01290755	12	129554587	0.02327700458952388	0.039288814301378115	0.5535433879620966	1.387993673439857	0.23874421252170527	5560	2
cg01290791	2	3063166	0.254256853336328	0.24882585692351006	0.30686302681735933	0.4278510949620473	0.5130452713797644	5554	2
cg01290856	2	134324896	-0.040210968464335056	0.08345037621082792	0.6299090621299106	0.31158272387681213	0.5767105829011104	5562	2
cg01290885	12	107350933	-0.15694704850883387	0.21749867476297655	0.4705404255865965	2.7094195922072304	0.2580221626247298	9281	3
cg01291010	16	68297173	-0.3390952832694199	0.21964915232431081	0.12263577423822944	9.407109452476146	0.009063003277828668	9449	3
cg01291029	3	42814856	0.29189288567084315	1.3267409731599573	0.8258653600147863	0.9826948009622845	0.32153440758636564	5530	2
cg01291088	16	67687648	0.053584426281648015	0.0698684458854546	0.44312127136238205	0.2565736065127631	0.8796010705135648	9456	3
cg01291129	2	121480178	-0.005524995322966051	0.1983311308240497	0.977775862282272	1.092053949695598	0.5792466060810009	9454	3
cg01291204	16	85670348	-0.7595430520802804	0.7092921773226396	0.2842384506612027	2.0608860090242525	0.35684883990142535	9445	3
cg01291336	7	150949495	-0.026466862269832196	0.15133831682211818	0.8611696815623648	0.3027020244880698	0.8595459345535171	9440	3
cg01291375	6	170753313	-0.4374108335430212	0.20380219081743386	0.031852889119384754	8.437527200756204	0.014716829142833239	9457	3
cg01291381	22	40811960	-0.06294685980709042	0.14747614485093816	0.669505046092848	3.430712826711697	0.1798995906685629	9393	3
cg01291398	8	1830682	0.058119843854905595	0.2016456189072549	0.7731724810671166	4.585792853700231	0.10097357532172062	9457	3
cg01291404	12	48397872	-0.07616473254005873	0.4164710423584367	0.854891218236162	0.046400924624751344	0.9770665991103841	9441	3
cg01291468	2	234589374	-0.1635348223261905	0.20593242064953365	0.42712622998100663	0.8517835058381037	0.6531870438847904	9454	3
cg01291474	15	65393339	-0.06023250837155841	0.2731482448124981	0.8254723062474351	1.6958952614864187	0.42829304601387297	9458	3
cg01291508	17	80040974	-0.022261040784092877	0.23039528606328394	0.9230273174063892	2.68981860259892	0.26056333954458294	9456	3
cg01291544	19	4101900	-0.28036316940764333	0.3805200598599145	0.4612503938299193	0.24039952751149996	0.8867432798550168	9459	3
cg01291593	3	94226489	-0.12133038728709607	0.19788360565287635	0.5397836622419532	0.007073720991588303	0.9964693868278148	9458	3
cg01291665	10	11911449	0.0073729257548525665	0.11222061103039022	0.9476164481523941	0.4490048528602798	0.7989136381894393	9458	3
cg01291715	5	68628545	-0.10578582216093106	0.11708867709314522	0.3662777942517015	1.7871804917175256	0.4091840411207912	9399	3
cg01291761	12	14017080	-0.23369555482109922	0.5595504615226508	0.6762039429870585	0.7517257817875269	0.6866964789285059	9457	3
cg01291833	8	128746266	-0.4501560520329586	0.6649156736506484	0.49839818611915243	0.348520211561723	0.5549520000379491	5559	2
cg01291854	12	96613911	-0.10106426319433151	0.37493269152475917	0.787504098335648	0.20301521314128204	0.6522979820687738	5562	2
cg01291856	11	1706894	0.058374361974139234	0.2673261972811287	0.8271456750849898	7.031373426754549	0.029727381752423135	9449	3
cg01291863	12	50306115	0.22917287401074887	0.1768658240309407	0.19506361178894074	3.8822523516491305	0.14354220495721673	9436	3
cg01291920	6	31915077	0.057610057014363884	0.10798729259218545	0.5936949679882628	1.0890909458310143	0.5801053970403399	9459	3
cg01291939	19	50714060	-0.125406173528496	0.14701989937675702	0.3936660961583974	1.955225475979261	0.37620813508399864	9458	3
cg01292175	18	24445240	0.2224453113394238	0.17982854510385368	0.21609244814900525	1.763948815443369	0.4139647690372912	9456	3
cg01292265	20	2633870	0.04976266162095113	0.45779224420308423	0.9134393248710385	1.7102030314306964	0.425240020346197	9457	3
cg01292270	3	152549390	0.20997907766954077	0.15152360463250567	0.1658126865125625	1.2865247263248882	0.5255750076042837	9442	3
cg01292299	11	18008039	-0.13258956866799096	0.20009108124892022	0.507557256919903	1.2293966665223277	0.5408040132874833	9410	3
cg01292475	9	87284571	-0.6267282581406944	0.3969241285622645	0.11434469122149661	1.341189437083512	0.5114043456825609	9451	3
cg01292486	7	87848742	0.2173921025607454	0.30270805447433224	0.47266009217860655	0.38371437261215063	0.8254247420309706	9360	3
cg01292539	2	241230376	0.0676761999857659	0.2030709017765275	0.7389350895850536	2.3590816120167406	0.12455549774674297	5560	2
cg01292613	19	56459108	0.11382120167781991	0.1044459203319052	0.27581796899495326	1.2212451598261738	0.543012695018766	9455	3
cg01292625	10	88157172	0.2864612804410778	0.2579760664390999	0.26681892404737584	2.517836291659189	0.2839610648467028	9457	3
cg01292626	20	34188211	-0.18555402727268852	0.22933661946844308	0.41846322480872633	0.777228364344249	0.6779958024265942	9453	3
cg01292722	3	150690429	-0.04863737964723014	0.1797453108583252	0.7867059770953231	1.133196283438852	0.5674525521209455	9456	3
cg01292793	7	73002385	-0.03029917659330526	0.12182232812245918	0.8035803798282963	0.8603576610580111	0.6503927742389212	9455	3
cg01292810	3	184241840	0.04385257584996271	0.038757061904705944	0.25785598812450033	2.0739214204123	0.3545305673017291	9454	3
cg01292846	17	33672543	-0.023213055399959052	0.09264720764849434	0.8021595598485589	4.000510730348393	0.13530072773075824	9455	3
cg01292856	11	65242576	0.007689195031613154	0.22376458776355557	0.9725877857499422	0.2628895921984298	0.8768276781099161	9455	3
cg01292939	1	19923435	-0.302406338655745	0.7264367062079682	0.6771998212908479	0.7701318176554686	0.38017627656951736	5562	2
cg01293143	20	62688326	-0.06889181717707181	0.16849569122613867	0.6826394917005607	2.6045092642049203	0.27191802627361783	9455	3
cg01293179	2	176996285	-0.0897434393850245	0.127681020402341	0.4821353989490093	2.4633897410697885	0.29179759918410364	9459	3
cg01293207	7	23218577	-0.09731629357424997	0.13103695094777104	0.4576857430396201	2.7215740301224685	0.25645886052252365	9452	3
cg01293250	6	33239762	0.6853087686814469	0.8259558535054546	0.40669938555240626	1.777177752263692	0.4112356479423935	9453	3
cg01293263	1	44433634	0.03916451760945259	0.25682124815728385	0.8787948098493717	0.8869607896138086	0.6417988162006556	9453	3
cg01293277	12	10123440	-0.010789157942790738	0.09386549422426928	0.9084905008188048	1.9348380487611836	0.3800627058879757	9299	3
cg01293313	2	122406171	0.24180225451670953	0.6234933465495445	0.6981503538219487	0.30746880023018813	0.8574997426016466	9399	3
cg01293346	12	11149362	-0.09432908894910919	0.08001042761727843	0.23841412789722585	0.6268048734910796	0.7309556899408609	9300	3
cg01293379	18	8610135	-0.29822920919424656	0.41121540598300355	0.46830577977853355	1.3154810184985868	0.5180204756358732	9448	3
cg01293485	3	42847044	-0.11786161295417641	0.09705765360807528	0.2246154713289473	0.23435137074876283	0.8894289197835819	9459	3
cg01293532	22	39640965	0.16312125412850995	0.6953890262986969	0.8145381986089504	1.0618499415223708	0.5880607790105419	9459	3
cg01293647	17	37764264	-0.2070801560885878	0.18701954107082486	0.26817945525722436	4.2697773829605055	0.11825775273948634	9459	3
cg01293740	19	54468790	-0.008605555544268137	0.11213187589109892	0.9388264426517415	1.848622857566261	0.3968045532221165	9456	3
cg01293797	15	84326651	-0.41845445049125013	0.2268028699589036	0.06503551480973067	0.8562113175771326	0.3548011038804887	5562	2
cg01294023	19	41816151	-0.37209783437822797	0.6650060912999002	0.5757929057131894	0.3826139778074336	0.5362075891461427	5559	2
cg01294028	19	10529124	0.37522039715937894	0.26886421790717024	0.16284227279047658	0.5664981655911646	0.7533321224175173	9457	3
cg01294058	11	2905554	0.010581799994235405	0.5987421088237758	0.985899412772619	0.8996011029415274	0.34288869262008126	5551	2
cg01294194	17	26715208	0.03505279594229243	0.2681002911412813	0.8959769640306998	1.6890930929566346	0.4297521866770732	9458	3
cg01294253	9	136912663	-0.17724786803586387	0.25829289723944604	0.4925692222475092	0.20010354144655262	0.9047905751609355	9442	3
cg01294263	3	111578447	-0.35672537631847656	0.767960833398337	0.6422824996238001	0.7740847973255076	0.6790623029826981	9432	3
cg01294270	2	37475524	0.026531285393252228	0.13108476940381777	0.8396056500467313	5.065486008887932	0.07944081464558861	9410	3
cg01294283	2	121372064	-0.11426790626308267	0.12560372930648267	0.3629547319631784	8.13027079389136	0.017160665614588	9453	3
cg01294297	14	35512367	0.06933438099914352	0.14308848840995497	0.6279913543264302	5.372796782712609	0.06812586074045274	9456	3
cg01294327	19	2291373	0.00711947474533126	0.05831759564095303	0.9028348100205106	0.6211936904228279	0.7330093325304347	9456	3
cg01294431	9	114286979	0.7374918356774159	0.3964817836115909	0.0628727813406818	1.5637990039145788	0.21110983887632284	5560	2
cg01294490	6	35656906	-0.34878922794277967	0.36720160088734877	0.34218461822505075	1.3152067283336388	0.5180915244686153	9456	3
cg01294686	1	26606093	0.41578351370682154	0.46354251637096294	0.3697351754866306	0.979390928466706	0.6128129892440299	9446	3
cg01294702	17	74136978	-0.12784905574985306	0.19835695458422894	0.5192251180855998	2.754587346010807	0.25226032902739415	9406	3
cg01294717	2	240018022	-0.18656334844325845	0.2942444376398575	0.5260533756198313	0.17048161658007754	0.9182911256583691	9457	3
cg01294808	5	3599686	0.08053912590331297	0.12728245906124147	0.526891012117841	0.07278283162654646	0.9642627919029968	9458	3
cg01294811	5	1806625	0.13597897875301004	0.17648508888126194	0.4410127029254321	0.47606012862203895	0.788178994679129	9457	3
cg01295022	11	100558647	0.5334831719293199	0.4827463871614908	0.2691161354289593	6.815642414614324	0.03311326878437954	9453	3
cg01295188	5	476791	0.02128737112360115	0.10365748870903602	0.8372888403956819	5.47600297232528	0.0646995206597036	9457	3
cg01295203	8	70984199	0.01537374529297618	0.2187224188777254	0.9439637642436415	1.4049477866358557	0.49535832306206773	9455	3
cg01295249	2	106419144	-0.1515142279035431	0.12358252905646169	0.2201924410271433	0.30291096730915557	0.8594561412678052	9441	3
cg01295264	1	6185999	-0.014409593527929566	0.2275020511316846	0.9494971167156693	0.20563460807209646	0.9022918034949742	9454	3
cg01295339	2	74729710	0.09902367797254105	0.24545165205534192	0.6866285706644062	3.364575390004342	0.18594809655281477	9454	3
cg01295392	12	108169569	-0.1582311148451645	0.15564494828536138	0.30933623115675607	3.0193951155885626	0.22097680056485625	9456	3
cg01295399	10	50820278	0.1129636871135524	0.11567340189302844	0.328779880619365	0.3658214848028569	0.8328424899402358	9459	3
cg01295477	2	204103863	-0.06018235738329223	0.6886356096373325	0.9303586420997197	0.41022669523689337	0.8145549833111927	9458	3
cg01295518	3	238392	-0.28895873444000036	0.48723394416516813	0.5531413125282219	2.586694420240322	0.2743509342612814	9456	3
cg01295539	15	63100998	-0.02236408110501395	0.2328666576761724	0.9234902797274794	0.19999330021173092	0.904840449150596	9457	3
cg01295600	6	32812332	-0.07850429787145019	0.6834690782295901	0.9085548849797221	3.3771336823070213	0.1847841593681188	9449	3
cg01295631	16	88121167	-0.25647412950144166	0.3423979886914837	0.4538254571611356	2.467926349022928	0.29113646364118434	9421	3
cg01295646	8	2075820	-0.032764904876325295	0.03673373262919803	0.37241605488971097	0.05327426386149028	0.9737145073293002	9378	3
cg01295653	2	242977467	-0.10176302836866286	0.120156773470527	0.3970403922343763	0.6559113358400703	0.7203949556041818	9438	3
cg01295673	12	118453982	0.08072315781466384	0.15831426846416327	0.6101272205731039	2.4988377119413254	0.2866713458020361	9456	3
cg01295782	3	71739283	0.03389331425720896	0.17605014980094488	0.8473342829347243	4.224364940081205	0.12097365673277151	9307	3
cg01295785	18	12437948	0.08840429397304027	0.256170770371307	0.7300198944743401	1.2741434123814228	0.5288387541335049	9452	3
cg01295999	3	174926334	-0.10899241363022114	0.18543584837781557	0.5566910814838488	0.9041950557168195	0.6362921104920248	9455	3
cg01296018	2	207668519	0.24750753302194053	0.23888570831056727	0.3001592988139938	2.0210534596409326	0.3640271850901739	9457	3
cg01296199	3	123752573	-1.0115001905816328	0.5544956828407948	0.06812479444139193	0.6853118491749541	0.7098824226316965	9452	3
cg01296230	2	12894736	0.2799881151520074	0.15469678502523698	0.07030888592331462	0.752342062789471	0.6864849125292354	9439	3
cg01296347	2	48276031	-0.2256267264728095	0.22601831871600075	0.3181496959701367	1.3213225774675346	0.5165096595125258	9459	3
cg01296360	8	145925767	0.5091696611066935	0.24427342238932695	0.03712151361452798	0.19384783982172554	0.9076250557017316	9458	3
cg01296364	14	31495791	-0.17053385855557282	0.7043883048134476	0.8087010832173113	1.7696989636624052	0.41277629893605106	9437	3
cg01296395	2	36696193	-0.1445023061060285	0.23709331998482389	0.5422100441681132	2.173797362838561	0.33726082673347235	9455	3
cg01296404	12	106749074	-0.45076473014515844	0.1907665040188821	0.018131905662312854	0.011753250864379824	0.9941406081560719	9452	3
cg01296532	3	157217187	0.312846865652676	0.4676607400582885	0.5035202618743629	1.6199029121982782	0.4448796618929698	9458	3
cg01296593	16	86599976	0.03975776252523587	0.12960994432475664	0.7590341849560155	0.50280280717632575	0.7777101332583222	9452	3
cg01296653	9	4678949	-0.24837544178471233	0.2724633372087156	0.3619834516044922	3.8148114893813077	0.14846504365817775	9362	3
cg01296682	20	5891730	-0.09367716297473755	0.2224272286335645	0.6736391983982419	0.06317851067494354	0.9689044726985401	9452	3
cg01296694	12	125441342	-0.7417986382451512	0.9507959569312956	0.4352808174540736	2.6313186766628176	0.2682973661706258	9350	3
cg01296705	5	175108269	0.23123319171793622	0.2573354112610242	0.3688831703964139	0.2220482952092794	0.637483632677138	5562	2
cg01296875	3	183966773	-0.522279925329635	0.5432935481585668	0.3363903958860252	0.5332832911000153	0.7659475029867145	9408	3
cg01296889	3	54122032	-0.11372377048904196	0.08694198068594139	0.19085903215898992	3.685383243435505	0.1583905244602612	9447	3
cg01296918	22	26245976	-0.0319377595317246	0.20177502321802446	0.8742330084965455	0.18786737613840238	0.9103431268497288	9456	3
cg01296927	2	82120996	0.07692659876959684	0.12905087288139785	0.5511116674218897	2.067524896726439	0.3556662640469903	9446	3
cg01296982	4	186391820	-0.08290046130740052	0.2214271251965922	0.7081129726388616	0.08397757395066834	0.958880532463266	9458	3
cg01297013	5	87957260	0.04024237415451961	0.5091328982338367	0.9370000106089988	0.6175640403881094	0.4319539467242586	5561	2
cg01297020	13	106117425	0.2718495619277496	0.14391128742144005	0.05889076727564454	8.80452200177585	0.012249612184656523	9456	3
cg01297101	17	37356023	-0.0786361309581999	0.23900712097869548	0.7421468706192733	1.697587735527884	0.42793076189335094	9458	3
cg01297180	11	16625289	-0.051017642546733535	0.1175254797681927	0.6642168648631737	0.0809811489891759	0.9603182159532975	9449	3
cg01297191	7	22396644	-0.057440697359616544	0.6532188640350632	0.9299284642366582	5.183378845920018	0.0748934065061034	9424	3
cg01297265	22	44211191	-0.11205460970169674	0.2927927786113828	0.701935089274285	0.507113329368122	0.7760357698575129	9456	3
cg01297349	12	2049039	0.04859519552840438	0.1597051686335772	0.7609140713945097	3.6469891359779347	0.1614605291095334	9451	3
cg01297367	17	54857860	1.2372624963972636	0.8680440632925134	0.15405742131826458	5.452401721601865	0.0654675380946149	9457	3
cg01297370	2	228027989	0.03274576256072654	0.05645691099195541	0.5619056093268237	1.5953749962233181	0.4503692405522517	9451	3
cg01297383	20	40627194	-0.0336058068490714	0.09220088331148142	0.7154961328460083	4.447252436400019	0.10821598171098187	9452	3
cg01297397	1	150206972	1.3090653598600392	0.6490767350073693	0.04371519862502123	6.471925384312567	0.03932233141273947	9459	3
cg01297479	15	80986965	0.3698073248907677	0.30053571318921474	0.21851225585576436	4.205405317031745	0.12212591717481174	9456	3
cg01297627	19	55874586	-0.13737567779962137	0.11914930878809778	0.24892235637974075	2.540030274898748	0.28082737073609754	9448	3
cg01297670	6	31651070	0.1372432009860142	0.0690741098808929	0.04693371702314579	0.6262948622199596	0.731142111529408	9459	3
cg01297674	2	122406765	-0.4657764320651439	0.6361024214651183	0.46402516860402676	1.1648437696770435	0.5585439979247494	9458	3
cg01297721	19	19373566	-0.2904059184944411	0.12586230795037842	0.021036412829577557	2.5005802050638533	0.2864216931480933	9456	3
cg01297744	19	1230988	0.5224830632596476	0.23007551204464444	0.023151826175780453	3.0030610415888255	0.22278891600570375	9453	3
cg01297756	13	100548415	0.1870624056077832	0.20376934496384919	0.3586133498882753	2.064520252871292	0.3562009908396873	9458	3
cg01297806	2	235949554	-0.19233943727576597	0.21325845774449603	0.36710592024545013	0.8760605581698512	0.6453062432789325	9456	3
cg01297808	10	94180551	9.001279354377107e-4	0.24199339640670647	0.997032164774037	0.04277545303070601	0.9788393690069472	9453	3
cg01297896	8	142628827	0.18654275283219418	0.20511420585224585	0.36310842478154415	2.0531614469067017	0.3582297554419732	9453	3
cg01297972	18	72995553	0.1519966192165394	0.35693175963600843	0.6702228071254435	0.8192508517649407	0.3653992902298328	5557	2
cg01298000	6	168120635	-0.11908185640180594	0.12024956211478659	0.3220327280661916	2.090398085567691	0.148227441427427	5561	2
cg01298004	4	3534270	-0.9582569486651766	0.6119677842822361	0.11738098504173668	0.015376570628569362	0.9923411939545308	9442	3
cg01298010	3	173113376	0.34029841340597494	0.4900981839073947	0.4874643544695987	0.3957071674755328	0.8204899774192361	9431	3
cg01298029	16	1065772	9.9702280623632e-4	0.2437387120527905	0.9967362308650425	2.0591221275036613	0.35716369826140076	9450	3
cg01298102	16	21199840	0.0554332085246159	0.09052080758098809	0.5402858129409882	1.0061679128977126	0.6046630269025293	9452	3
cg01298120	11	2499341	-0.16347932232856321	0.2011484616471257	0.41637306778204247	0.683853599311206	0.7104002043455762	9452	3
cg01298304	1	27151310	-0.037362835952699784	0.26061738007575036	0.8860036649382202	0.538121357047133	0.7640968899703675	9450	3
cg01298356	11	64889837	-0.25070068824090647	0.6184740613891725	0.6852176113983501	0.40638384348323303	0.8161215949162881	9417	3
cg01298374	12	27768965	-0.018504223142905948	0.11023638024446857	0.8666938160387352	0.9804958958154864	0.6124745135817666	9328	3
cg01298514	6	43736807	0.320343974499421	0.2564137049815801	0.21154633810372067	1.2786734354698666	0.5276422837714704	9454	3
cg01298678	9	126772537	0.025768539010946334	0.0952340640295743	0.7867132239932129	0.44720726126044197	0.5036641737295161	5562	2
cg01298683	10	49691166	-0.06337564169686721	0.14614763758986218	0.6645489879627366	2.1131421463098996	0.34764582102256025	9456	3
cg01298731	4	154711457	-0.08969083351657636	0.08209804910795586	0.2746202672000129	1.6593335708288321	0.43619460851416386	9450	3
cg01298757	12	54576256	-0.02845388979465287	0.26407672269235677	0.9141951388017133	0.47151727135914145	0.7899713218153275	9457	3
cg01298758	11	11862611	-0.1077514531481534	0.08663626973798483	0.2136018176613964	0.8535460977409441	0.6526116463724854	9435	3
cg01298870	17	72889717	0.5749682907103993	0.49417962052963826	0.24463465555883285	0.8615504051466997	0.6500050138067549	9450	3
cg01298882	6	164009657	-0.03795909655993498	0.20314419582066373	0.8517720535644236	2.270063881622692	0.3214118550150095	9450	3
cg01298945	14	73259435	-0.12812109051908413	0.19900585932961667	0.5197014894075637	1.6254410041431897	0.4436494736669046	9457	3
cg01298987	16	30005856	-0.695551470792631	0.2847279774563289	0.0145712633311836	0.9036032995480479	0.6364804032372618	9459	3
cg01298991	2	20422849	0.03284816251091195	0.14087628570440122	0.8156291855617233	3.5377500531979864	0.17052471673132885	9454	3
cg01299082	4	190563979	0.07164406517016043	0.10042257101389289	0.4755822382289034	0.4131562290582429	0.8133627235292223	9458	3
cg01299279	18	13619524	-0.06510492189353724	0.06038938504404675	0.2809955906337112	0.09054069985955568	0.9557390629143607	9456	3
cg01299282	16	70323049	-0.42277141323147954	0.2620787456414767	0.1067126818110566	3.2920073380664716	0.1928189392446942	9423	3
cg01299332	5	79406275	-0.09677845311587407	0.23824135775091299	0.6845808097093147	3.5419580080648734	0.05983478890823054	5560	2
cg01299369	10	103113776	0.2958199970642567	0.3977371257972075	0.45702315540987093	2.8648818834505247	0.2387254954552989	9455	3
cg01299496	15	34635504	-0.8409134118262251	1.0170147533544338	0.4083250051625316	4.592150545964475	0.032118690369664894	5561	2
cg01299579	2	10830716	-0.08811640250327775	0.04495776548848104	0.04999791660410555	7.042060764237812	0.029568952146442357	9452	3
cg01299768	11	45743623	0.008344532730378227	0.1595988977823233	0.9583020827164429	1.1418807424492425	0.5649938848183508	9459	3
cg01299779	19	48909481	-0.07388938866121747	0.13750574827688342	0.5910224846282297	3.226034909580375	0.19928537131366036	9455	3
cg01299925	12	91741789	-0.32112672638758055	0.18193225786665218	0.07754871739355106	0.19412119293368835	0.907501013112046	9437	3
cg01299997	7	100886961	0.0463158064592492	0.11712599195663956	0.692521317204811	8.151275531582828e-5	0.999959244452872	9454	3
cg01300096	6	33384490	-0.31360035103185907	0.24222744560146744	0.1954401570088266	8.241364636101348	0.016233434297043	9459	3
cg01300105	8	72599552	0.0802454681366103	0.22217347490580014	0.7179620240060278	6.294886864146634	0.042961821401195165	9453	3
cg01300218	21	42557529	0.06362051495351351	0.21546798248085827	0.7677901710287887	0.9801896838652586	0.6125682942684096	9456	3
cg01300291	3	194980397	0.012569912481038737	0.18934556361184934	0.9470704407535044	2.472228719570889	0.29051084831637564	9458	3
cg01300317	12	110316883	0.004079158459074324	0.11905706352151006	0.9726680568941907	1.3301728084962807	0.514229094208781	9420	3
cg01300341	6	137311021	0.07770767532961138	0.5264980331233963	0.8826636033377854	1.4481014952924074	0.4847845334691048	9443	3
cg01300405	19	19626978	-0.9753356818543868	0.46165269295420214	0.034626075319242125	2.2180405520263555	0.3298819961111743	9453	3
cg01300410	10	95653653	1.1181804652357297	0.8240029217152308	0.17477793269264702	2.3309300406953923	0.3117776453683571	9373	3
cg01300434	10	133651747	-0.048226810111486405	0.08490096084582086	0.5700104601217196	0.44005085936627913	0.8024983904232126	9455	3
cg01300464	19	56128874	0.09179064223878215	0.14007125421854255	0.5122656623828007	1.959912597355277	0.37532750080110705	9449	3
cg01300495	13	40036885	0.16280196006780193	0.2006097671772324	0.417058179435126	4.679037495330405	0.09637400728801063	9459	3
cg01300546	3	3841853	-0.14729158497633615	0.5047864923538311	0.7704472909472222	1.962827620800817	0.3747808550368882	9459	3
cg01300623	3	31846016	-0.12669263395417138	0.08855823701907749	0.15254093675920533	2.659925133967585	0.26448716166673186	9317	3
cg01300631	6	167550205	0.020005210351264263	0.2810422154661352	0.9432527275389826	0.585882029897957	0.7460661461490727	9453	3
cg01300641	10	2960614	0.08263056357410115	0.1257861634042386	0.5112368709639911	1.8613648817740531	0.39428454264349355	9454	3
cg01300684	4	141230118	-0.06944969129496614	0.2352055892133228	0.7677858880767587	3.0601871332875916	0.21651540774817887	9459	3
cg01300700	4	8455091	0.006627062510720546	0.24166546819079915	0.9781227816030755	0.3842919125011432	0.8251864185860085	9458	3
cg01300778	16	9184995	-0.42619168104312466	0.7057021478340076	0.5458930249488954	2.590720889676	0.27379915705044167	9433	3
cg01300852	6	166955885	-0.025070445826333228	0.08849958484014024	0.7769597524842269	1.9896632413361706	0.36978570357206414	9450	3
cg01300887	4	99477634	0.04604857957879532	0.160844833503264	0.7746545301018434	0.2860594902346795	0.8667282875774409	9422	3
cg01301028	10	45455104	1.0450927792065807	0.6445986582656656	0.1049516607715606	0.8531068566810944	0.6527549890280158	9394	3
cg01301117	7	1953969	-0.4253670774136979	0.7624668001507676	0.576924449552685	0.29747861950808885	0.8617937468418352	9449	3
cg01301138	16	82660630	-0.042772214066214356	0.3511800538062965	0.9030608339637392	1.106423949607934	0.575099635075277	9459	3
cg01301197	2	109646612	0.22632230429643374	0.16318393167286263	0.16546756803007553	1.356910397629464	0.5074002197053757	9443	3
cg01301233	15	40675452	-0.3887961936866046	0.6942196899875072	0.5754468502775478	0.14412382772485371	0.9304732848328161	9458	3
cg01301252	5	140724683	0.055932307571266944	0.05870292833359173	0.34069005504685085	2.2715031762899267	0.32118063503895355	9457	3
cg01301276	19	15511562	0.24513425121006838	0.2519528802178356	0.33058467000436276	4.024135286622407	0.1337119200953176	9457	3
cg01301282	1	2885134	0.10944599435593672	0.1493078968591366	0.4635449248393755	1.3070512512116008	0.5202084795173101	9457	3
cg01301319	7	27153580	0.062040168186966185	0.2122054008476723	0.7700121188310679	2.317234811054677	0.3139199049066774	9457	3
cg01301339	5	180673096	0.09517522898621669	0.15900441560705927	0.5494598513493774	0.6111676084657756	0.736693164236971	9440	3
cg01301382	18	15198067	0.040848682425400004	0.09634213374151304	0.6715687070925181	0.957327429175105	0.619610815740218	9452	3
cg01301541	8	22428444	0.16477142425254826	0.23914382449887858	0.49081976990905707	0.36127971367359313	0.8347359290062815	9453	3
cg01301637	3	13919811	0.23571259864713873	0.471370222531263	0.6170340175275035	3.9896629048125587	0.13603658087303844	9455	3
cg01301649	17	39642475	0.2832318374024381	0.24847969017511345	0.2543450046424887	3.120181240165515	0.21011702951539477	9457	3
cg01301660	5	110886711	-0.20302482851624684	0.15834712995352596	0.19978990834464888	0.2658068971826893	0.8755496235773934	9450	3
cg01301664	5	52775805	-0.5263267128909683	0.6449806720948488	0.41448019774543665	0.8955072569197112	0.34398924405954096	5561	2
cg01301803	10	134143535	0.5643450556921965	0.48540169291795765	0.24497757517474553	0.5570770538065325	0.756889106594772	9409	3
cg01301885	10	128258570	-0.023975752621534095	0.07042835545587213	0.7335345730951888	5.134441359487399	0.07674855809372907	9457	3
cg01301935	16	69599904	0.10551346799070246	0.478482000271288	0.8254684483042402	2.38758951232598	0.3030690062015178	9458	3
cg01302019	3	143689584	-0.5991476044896129	0.27011882908549156	0.026548764435548034	1.1868187227732068	0.5524406007157412	9458	3
cg01302066	20	48522263	0.42885438183950136	0.20261120852576875	0.03429066687688724	5.4233297013637225	0.0664261250267955	9453	3
cg01302119	7	158654312	-0.02811246561848962	0.292942177083473	0.9235476392635005	2.290690314587734	0.3181140994375038	9458	3
cg01302136	6	43118059	-0.24023289916303017	0.15934987104051368	0.13166170016210169	3.2707537919487537	0.19487890838005348	9427	3
cg01302165	20	35492437	0.5444703829453433	0.7405222545010681	0.46218610573200436	0.4520310756253585	0.7977057069675332	9427	3
cg01302201	16	85658569	0.07347381501138706	0.1828298879610857	0.6877798313229381	1.1244912986301407	0.5699277678150594	9455	3
cg01302240	9	116263669	-0.1441342959160393	0.11110521924905385	0.19453573912733324	0.2864329470835284	0.8665664598792834	9455	3
cg01302245	11	128813583	-0.1763398672815722	0.19050356750101158	0.3546272450435342	1.2285065766436856	0.5410447489418804	9458	3
cg01302270	3	37034441	1.1732719031712375	0.6444189630083856	0.06865759453393148	2.906963329047582	0.2337550131239385	9459	3
cg01302436	12	132865713	-0.06839781939021963	0.06704954077323204	0.30767691453700824	0.9990248022643333	0.6068264754894735	9457	3
cg01302562	12	130998679	0.005402231473069558	0.04517340829196797	0.904808931222563	1.1213068242046635	0.5708359508450855	9455	3
cg01302649	16	86530623	0.2124900819530385	0.23897112403026963	0.3739024418955582	1.7363427664884559	0.4197183519509136	9415	3
cg01302656	14	29254853	0.019135736665244825	0.18426952869633306	0.9172912027946576	0.6988456605506502	0.7050949317465945	9458	3
cg01302668	6	117087238	-0.009144178195727836	0.06412245776538802	0.8866022086958547	1.879705807199036	0.3906852995333135	9446	3
cg01302669	3	49824110	0.7224536895201931	0.7635847724616714	0.34408012756632467	1.6241599937299955	0.4439337244870398	9458	3
cg01302712	7	2354044	0.08774365714406276	1.224525653917926	0.9428762924590298	1.0558748553892887	0.5898202628718081	9385	3
cg01302716	16	81349483	-0.02556400199058532	0.5680005306281402	0.9641017264578088	5.72512010472097	0.057122336746475426	9456	3
cg01302745	16	2983355	-0.5721367769252654	0.3412374977392075	0.0936104121421871	0.593564336318021	0.44104411243277003	5561	2
cg01302902	12	107349539	0.31709220994973536	0.7091718679108923	0.6547810032723071	6.366288702093003	0.04145510058518481	9394	3
cg01303008	17	10742003	-0.018862040361720924	0.22482797266161378	0.9331395698332293	0.5275231860910906	0.7681566517161245	9457	3
cg01303032	10	25940372	0.08758703065235042	0.11814046820675798	0.4584628093284748	0.5256709180721009	0.768868397250898	9420	3
cg01303055	11	11265429	-0.03635365033763228	0.18781280810975443	0.8465179061405977	0.7609840594522679	0.6835250118360087	9452	3
cg01303059	9	94486490	-0.026635053068913356	0.10844696300424922	0.8059884700769095	3.666892557912196	0.15986168938193718	9434	3
cg01303099	11	60534360	-0.044488141364122415	0.22824181028472146	0.845458157137029	0.5654363091822808	0.7537321938838357	9450	3
cg01303141	17	77952109	0.037229752665123364	0.1519792550135235	0.8064827448162122	3.578303166771197	0.16710188155578948	9456	3
cg01303222	19	17350726	-0.03433305745365983	0.16720285725495196	0.8373082570411027	0.9397965586317505	0.6250658471745993	9450	3
cg01303236	5	73934842	0.031758524580235904	0.2620499257694654	0.9035384467333921	2.3701253681356205	0.30572701468513386	9457	3
cg01303372	10	121415189	0.21791708549038905	0.16601059067160576	0.1892942450094708	1.5403573570428002	0.46293034521143395	9459	3
cg01303385	3	111451470	0.08632306591948617	0.27000437108999015	0.7491882670766908	4.173905801039067	0.12406459761451225	9458	3
cg01303420	3	157296174	0.010246714306459466	0.07209442342555222	0.8869780462796495	0.1017155467027747	0.9504138350947584	9190	3
cg01303480	21	43185884	0.027488436589477402	0.16487727962237275	0.8675899073708557	0.9397877594979855	0.6250685971996495	9452	3
cg01303721	13	45223839	0.14747982213250965	0.1376026836005595	0.28381879982376307	0.20366069576515933	0.903182765540572	9450	3
cg01303723	10	134600680	0.23924417009531465	0.3238418980284659	0.46004762594936666	1.2659096055062133	0.5310204199907683	9416	3
cg01304027	19	55903284	0.3324488090908506	0.31091078236339476	0.2849462325362005	0.08989437677748882	0.7643114766229362	5561	2
cg01304080	16	33936421	0.06592720918883054	0.05032281526151077	0.19016678812022264	1.4340729631836822	0.48819689478030276	9455	3
cg01304102	17	15610476	-0.040254441663250325	0.11744171462809175	0.7317782544336773	1.4677784334766044	0.4800383815385529	9417	3
cg01304144	10	131076327	0.03315971194815146	0.2560695108814903	0.8969660099960478	2.920335899381679	0.23219727399438864	9456	3
cg01304145	16	22296770	-0.23296799436772123	0.1967940564365244	0.23648582339063004	1.7513609375776575	0.4165784545744123	9451	3
cg01304182	16	30409908	0.21570594012656766	0.18202073142907735	0.23599274279755847	0.9676911162219255	0.6164083938380528	9456	3
cg01304198	5	41925698	-1.1989040567926919	0.7895225811344556	0.12888392723688596	5.020880381280604	0.0812324735950528	9459	3
cg01304278	14	96001998	-0.767319278145462	0.5262073540018499	0.1447834786497285	1.7054390596029705	0.42625414341861007	9458	3
cg01304440	3	32726769	-0.31709010335313814	0.5696125402381675	0.5777482500879394	0.6474780446151714	0.7234390191913336	9445	3
cg01304499	19	2305246	-0.058675081611783225	0.18026622481060228	0.744809292293276	1.6551011447086177	0.43711866664854093	9394	3
cg01304575	20	43380866	0.04085358108061611	0.14467760082604458	0.7776546917890147	3.461425845748146	0.1771580649012898	9446	3
cg01304710	4	3766151	-0.11290018775346156	0.17922398905446985	0.5287344685258268	0.0743813027022632	0.963492426704503	9457	3
cg01304809	12	110544252	-0.05296719908365382	0.2992917984182863	0.8595279399468845	0.6818748010662559	0.40894188978994106	5561	2
cg01304814	3	48885189	-0.43502384243437414	0.5477901184536339	0.427112023080961	7.792566667239281	0.020317283857840405	9430	3
cg01304890	4	81106772	0.11575093614841182	0.2700562697108497	0.6682013573948654	7.174373721458714	0.02767607767601938	9457	3
cg01304894	16	70715140	-0.2848531086382383	0.23236689346607198	0.22024516223379084	2.2250146552593737	0.3287336838390378	9456	3
cg01304950	6	109416612	0.24517564464756664	0.7020554672792796	0.7269200524827878	0.40235258384495287	0.8177682529080221	9451	3
cg01304993	16	87742839	-0.13330961457105123	0.22864257595095605	0.5598609349780583	3.3538064119079465	0.18695203245761044	9457	3
cg01305045	17	29233673	-0.8272176919086476	0.5133831248920796	0.10711288136660853	4.252906143039535	0.1192595496473516	9457	3
cg01305127	22	18893367	-0.020061331665129238	0.3638494824376999	0.9560298386981346	0.46912271198452227	0.7909177048620416	9452	3
cg01305186	5	87976902	-0.00954866263945159	0.372865754533947	0.9795693282590159	3.8105951414112886	0.1487783639517038	9411	3
cg01305291	2	242003078	0.007059156572737799	0.07264885920132785	0.9225928464662057	0.9223957997173167	0.6305278836710724	9457	3
cg01305327	6	31371170	-1.1084763292612634	0.926855518338298	0.23171460957860127	0.2193576912672412	0.8961218825437997	9423	3
cg01305328	10	105727248	0.6316410533702537	0.6049223646049561	0.2964073039533235	1.8180558343845625	0.4029157011547719	9425	3
cg01305421	12	102874286	-0.2946237037880941	0.16816209980286867	0.07977001957296635	0.4057384368457172	0.8163850025624525	9448	3
cg01305427	10	99397203	-0.2236690896333875	0.18825405735974277	0.23478471504797652	1.5480893215371063	0.4611441196979568	9447	3
cg01305441	4	1723418	0.6048773880204075	0.9394083744351893	0.5196455726681115	1.1904646004649015	0.5514344526365104	9436	3
cg01305483	7	935436	0.4893827781203789	0.7625681936806693	0.5210315677021968	0.043618563959323176	0.8345648862630031	5561	2
cg01305539	9	124328327	0.22310469463170507	0.2310386535908106	0.33421453969973025	2.147563211230471	0.34171384399817817	9452	3
cg01305547	4	1893307	-0.07683421468132531	0.1803783767070744	0.6701360182497798	1.1880452733289761	0.5521019064198571	9459	3
cg01305596	16	16228299	0.10718876703888502	1.0124830552338135	0.9156877019844606	3.685842616805812	0.1583541484434415	9329	3
cg01305625	5	131593812	0.20691548137630494	0.17570565851794498	0.2389458997523125	0.09281840331841547	0.9546512373832451	9453	3
cg01305705	4	24509982	0.1861540144094062	0.20475061957918328	0.3632580938347327	1.6348767843349348	0.4415613139363799	9458	3
cg01305736	17	40831891	0.20186817997313292	0.4403928860249391	0.6466780080771258	0.9387940930600012	0.6253792292026463	9455	3
cg01305745	16	31106788	-0.03994435064212796	0.14277192090167345	0.7796483249461239	0.44402287240362825	0.800906204957291	9386	3
cg01305801	5	139279943	-0.39711127951207287	0.2597695176600797	0.12633728764611774	8.610495635986709	0.013497540193974597	9456	3
cg01305830	4	1604576	-0.06273256808267723	0.16374240850993946	0.7016327085318506	1.4874828105732543	0.4753321741818312	9453	3
cg01305913	6	48036601	-0.03753974129151141	0.15948907788430167	0.813917690186353	0.6731428467201227	0.41195800891202766	5562	2
cg01305981	5	135266673	0.017202857263152394	0.12612759455183314	0.8915110066479697	1.0975094140149504	0.5776687294759424	9458	3
cg01306005	19	52511510	-0.7230586249017538	0.43149627570701327	0.09379682645830124	0.6846295299304134	0.7101246471671241	9447	3
cg01306080	5	99871073	0.2166571889525688	0.3181715471883226	0.49590656159276364	0.6748262987289513	0.7136139498402363	9458	3
cg01306120	1	235290283	-0.10460456414017978	0.1529881606484156	0.4941375471755863	1.0040429146258525	0.6053058222704324	9456	3
cg01306151	16	89775031	0.0934818132356805	0.39453842278008855	0.8127035751300904	2.3264799936504144	0.31247213029922427	9448	3
cg01306161	18	55289380	-0.3477245201577977	0.8797999143843255	0.6926721478892297	4.158839409877984	0.12500272962240838	9457	3
cg01306183	11	63057478	-0.014893859819871437	0.13276485024976892	0.9106789015890828	0.9685085343434378	0.6161565136187351	9378	3
cg01306498	11	20405061	0.1827985490041741	0.2546522589082829	0.4728584373152571	3.206047745884634	0.20128693069850445	9456	3
cg01306510	6	36646540	0.8964788325407166	0.6291470588247109	0.15418280645730179	1.0904194499544584	0.579720188786192	9451	3
cg01306563	7	114055074	0.06785528131045179	0.12920519354894217	0.599461844793082	0.08229455940415696	0.9596877770089589	9454	3
cg01306579	18	70212474	0.08697175708638503	0.10436404193668437	0.4046474581837759	2.6058879672359714	0.27173064376373646	9450	3
cg01306597	1	224302471	-1.082988499006344	0.9225855469033489	0.24045013867030002	0.8208416530556017	0.3649342011573492	5561	2
cg01306614	5	72112331	0.4123182993068226	0.5638585294588574	0.4646299851423584	3.01044069722335	0.22196837801894934	9423	3
cg01306662	4	146022320	-0.08234937912252259	0.29390068933353347	0.7793282275686965	5.607694330036446	0.06057656571808943	9458	3
cg01306688	12	123215301	-0.02642610794888127	0.1056753369696303	0.8025341198247719	1.8894443784155488	0.3887875652815747	9454	3
cg01306747	16	68681018	-0.028651228474022523	0.05998818031669714	0.6329245644030062	1.2421660031199606	0.5373621582911864	9459	3
cg01306801	16	30941933	0.0030111321251620076	0.23154158491799817	0.9896240318331618	1.467933821879711	0.4800010867885959	9458	3
cg01306806	19	55314050	0.256994362468338	0.14140496678302697	0.06915050378134296	2.4201790360115822	0.2981705865988628	9457	3
cg01306824	17	77834118	0.07726454760264641	0.12920320892830747	0.5498346207354758	1.178443025116266	0.5547589895809552	9422	3
cg01306909	7	150676283	-0.5488853242634488	0.5595208944440176	0.32659686029263885	8.15917269651699	0.016914460902015743	9434	3
cg01307007	19	3522587	-0.36131676495057036	0.24348351581948108	0.13782283774292248	2.3028453916907687	0.3161866118573086	9451	3
cg01307108	6	43208931	0.18323680270848294	0.1436728389708348	0.20217640586184432	0.3640650575253508	0.8335742248365876	9454	3
cg01307115	22	21982787	0.07457348714172109	0.14574637041882635	0.6088846665157812	2.102575345767486	0.3494874337522876	9458	3
cg01307130	10	71329040	0.07377720636965335	0.16589123239147924	0.6565131499288258	1.1831934123661136	0.5534428931761632	9402	3
cg01307174	3	35722556	-0.2411327948077395	0.10629557580743944	0.023298015275801647	0.7973052655999737	0.6712238220014992	9459	3
cg01307359	6	44214729	-0.22797486395195407	0.3118325827641153	0.4647297033759985	1.9461219102134288	0.3779244560305096	9338	3
cg01307387	2	17721988	-0.22541646126070153	0.28618153485066566	0.4308900610116231	1.2884162633489407	0.2563400183883321	5561	2
cg01307442	16	67753430	0.44032873838470166	0.6575741487328199	0.5030962437140569	0.7064911079611561	0.702404693930574	9449	3
cg01307461	3	177963966	-0.07902270621398637	0.23584067056357044	0.7375736492169306	0.8559692551896507	0.6518214347849132	9458	3
cg01307483	7	129254604	-0.056539453326644853	0.11736663731904609	0.629995200308594	0.14637928390166494	0.9294245554259489	9457	3
cg01307502	6	33181565	0.013946624166160321	0.4469678989611013	0.9751078529442065	0.8595857399591708	0.6506438486406955	9456	3
cg01307507	17	77751480	0.15666533063946914	0.3713637032370395	0.6731235936063982	0.6604212062266901	0.7187723417977421	9440	3
cg01307526	12	122252471	0.22956498533593395	0.31009570346271625	0.45911575847698	1.67105389682095	0.43364591219204224	9449	3
cg01307671	17	46126298	0.5909708874002834	0.45495521692730073	0.193955952883326	2.105449256226324	0.348985596601851	9457	3
cg01307684	4	80886143	0.18869632627686656	0.1924289611953231	0.32678878600768546	2.3348006469909293	0.31117484459912903	9455	3
cg01307693	12	56615766	-0.3905731583183601	0.623862292320392	0.5312777619658453	0.8906017695527527	0.6406314907678582	9443	3
cg01307730	6	25726597	-0.020972219447013902	0.22754560525083298	0.9265652740303855	1.3352852518805376	0.5129162892685256	9451	3
cg01307776	10	134774781	0.2067756465355481	0.21286013949027774	0.3313413950260432	2.6916775895153635	0.2603212601480604	9446	3
cg01307891	18	48724109	-0.29180270183952034	0.584977288595482	0.617900980656743	2.1284387819095336	0.34499705750617193	9450	3
cg01307939	7	98467571	0.13737592717443103	0.3671165734217601	0.7082536892737767	0.7246959613256965	0.6960401171935949	9427	3
cg01308087	2	145137193	0.3401334870410822	0.19364326734222076	0.07900387493777129	2.415841445048581	0.29881795937561884	9457	3
cg01308118	6	50631816	-0.014680214095518085	0.10141702944250615	0.8849074891455504	3.3909980430839584	0.18350763191370964	9457	3
cg01308151	2	154333481	-0.13499406270746137	0.29270626792790816	0.6446601902432691	1.2071748076669317	0.5468463543641346	9459	3
cg01308202	5	157996684	-0.13861936323668592	0.27095856329326584	0.6089388334002939	3.9105506411057216	0.14152550644904602	9453	3
cg01308258	2	124783243	0.2287395366638785	0.12293861966632504	0.06280075276787281	3.4904798224108164	0.174603094702642	9459	3
cg01308268	10	135132212	1.0285305516823369	1.2477688807264962	0.4097715482098099	0.22703726221315595	0.633729409195365	5560	2
cg01308409	13	33591937	-0.061923748627540645	0.4444065644245241	0.8891812374757178	2.498353555430052	0.28674075110178693	9459	3
cg01308419	7	6565891	0.4080740745150498	0.3158345664719414	0.19633980457862296	1.336713830028289	0.5125500495833627	9455	3
cg01308483	5	1770031	0.18188775717147418	0.3271259366940404	0.578198867177468	0.5294908981279237	0.7674012678266723	9449	3
cg01308501	3	159706823	1.0309112600993022	0.7741329189634858	0.18295944666421352	0.43144381890351957	0.8059594004037115	9459	3
cg01308737	10	429979	-0.3285996287829066	0.2243911185800307	0.1430831368572912	0.27554642976916666	0.8712962663657899	9456	3
cg01308827	19	36132627	0.44571063302741415	0.5369143835761804	0.4064632909444301	0.06606150118678566	0.9675088076616413	9388	3
cg01308839	6	146135752	-1.7826299434361994	0.8860075361005353	0.04422198570098841	9.745058976945963e-6	0.9975092416666385	5519	2
cg01308931	2	120517826	-1.6996053348890128	1.1630793684175742	0.14393373039349194	4.055914029513013	0.13160411195024815	9437	3
cg01308968	4	58061859	0.07576401529838069	0.053946825047756074	0.16019373450670976	0.0021353343668281226	0.9631431285638983	5560	2
cg01309046	20	8003267	-0.10296397732749261	0.12716996356074856	0.4181376720857688	4.407786160703406	0.11037263134550007	9454	3
cg01309052	12	88428972	0.16417493149022996	0.37471097670393694	0.6612866100541186	0.26735619908617003	0.8748716408620749	9454	3
cg01309081	11	3187362	-0.0891783587141657	0.18000452817056262	0.6203016593192889	0.3137037931122118	0.8548306528065777	9451	3
cg01309121	1	2371057	-0.27832685411166985	0.1929959496129429	0.14926335726717083	0.46490786122534233	0.7925862624692203	9456	3
cg01309141	20	17205850	-0.004044471901203783	0.0519600396652302	0.9379568215380938	1.1202191815115248	0.5711464680458327	9456	3
cg01309153	9	136224666	-0.16818470190097204	0.2621648882102118	0.5211831993634336	2.5685900055617896	0.2768456902908427	9457	3
cg01309213	16	331821	-0.10543918460516076	0.08423611511688989	0.21067556808429347	0.08457177521823335	0.7711949021644674	5550	2
cg01309328	6	32811253	-0.3526116987374274	0.1379857337853535	0.010605930745900266	1.2322806969500202	0.5400247276785034	9458	3
cg01309395	6	33091795	-0.024086325031441917	0.056695428122810816	0.6709553818950382	1.5100881179502952	0.46998990700072846	9450	3
cg01309569	1	5950209	0.06915617462935122	0.1313072663303647	0.5984197218198328	4.5932043411159516	0.10060008558634377	9430	3
cg01309645	13	25643113	0.02308564143506304	0.14821767639487138	0.8762261570537354	1.0403030155845714	0.5944304802976523	9452	3
cg01309726	10	99477939	-0.06923085219396986	0.12956484385869108	0.5931107349655745	0.9785358511269349	0.32256054844129195	5523	2
cg01309744	7	155167401	0.028589937693936657	0.3003033798005578	0.9241531771246305	0.5318134889039666	0.7665106055346854	9455	3
cg01309855	5	138897974	0.35745773066815445	0.5366557980959652	0.5053575417418279	0.7702578667201381	0.6803629090732991	9447	3
cg01309870	6	28584035	-0.017732351452041176	0.08999099901170574	0.8437916704960927	0.098989270202016	0.9517102639522018	9458	3
cg01309945	4	139126892	-0.10087407714528182	0.23743888481003222	0.6709516540256625	1.216913779236445	0.5441899666851294	9455	3
cg01310019	6	27840166	-0.7803912438676875	0.514315255386502	0.1291807981763838	0.43947298888914954	0.8027302939880397	9444	3
cg01310029	3	3152374	-0.07840369861640405	0.186306287006753	0.6738775620035868	0.7956135561280788	0.6717918200382691	9458	3
cg01310096	13	35474735	0.048200564132928087	0.071470964578767	0.5000521905482354	0.01703051161301352	0.8961700611684379	5548	2
cg01310118	6	168855168	0.06918941778996582	0.12452888081761902	0.5784778983676888	4.806009853338901	0.09044576165494073	9456	3
cg01310120	5	148810103	0.42486721017189105	0.3682622850888162	0.24861982972216787	0.31276083360610685	0.5759909483802887	5553	2
cg01310205	13	98274012	-0.011070407638921533	0.07107571198647206	0.8762260301999286	3.433387848476867	0.1796591338509231	9451	3
cg01310321	10	134739934	-0.0013988901546845072	0.2789260356057164	0.9959984080540055	0.4203752534154761	0.8104321729836944	9457	3
cg01310330	7	1787194	0.2095310810193989	0.1601857773138026	0.19085619201896767	0.5334902306543426	0.7658682546692349	9454	3
cg01310345	17	79066515	-0.4965469804846456	0.4572860406310942	0.27754252268959484	0.46710787812209037	0.4943206972893193	5557	2
cg01310365	2	99438540	0.03142361775636481	0.08808877841917137	0.7212964277254841	2.1752025597922904	0.3370239510143074	9455	3
cg01310397	3	195490033	-0.01179071640692674	0.03889128977094854	0.7617594464587774	0.9960147448567287	0.60774045436301	9459	3
cg01310473	7	76829168	0.3712522114106177	0.37712236741356164	0.3249019972564774	9.24882270115561	0.009809427650550536	9458	3
cg01310482	7	101596140	0.20644971576475948	0.1567407581717121	0.1877912874304408	5.817617751173882	0.05454065590077061	9450	3
cg01310543	8	692834	0.1250812706856435	0.22181739674647988	0.5728269745606844	1.0642838371350403	0.5873455750067711	9452	3
cg01310600	2	96987238	1.1071002402254664	0.735979756224742	0.13251606652830714	2.4541005112160814	0.11721829953596619	5560	2
cg01310784	17	43131994	-0.015043627288839755	0.20774391461537986	0.9422722159010176	1.1136507859135218	0.5730253095739438	9449	3
cg01310829	7	45928326	0.018033897131822883	0.29040788388962807	0.9504843828723408	0.2482872081989353	0.6182836971967457	5560	2
cg01310875	8	27938995	-0.2009419329866054	0.15542649589572763	0.19606564145794975	1.9399683897582554	0.3790890296039848	9450	3
cg01310920	7	157412628	-0.009504188458793772	0.39806332069653433	0.9809514607127462	0.4106778109639977	0.8143712747486456	9437	3
cg01310964	6	100551150	-0.016292786352269165	0.1403977512627748	0.9076150189383266	0.5406447446249657	0.7631334415863898	9425	3
cg01311045	11	65794191	0.06500909561340429	0.2165429996594653	0.7640144358005442	1.3082853149311435	0.5198875933204092	9455	3
cg01311063	2	131058184	0.40006888800813256	0.5773867891178446	0.48837493817923383	0.2168614972201486	0.6414417763081962	5561	2
cg01311064	13	72441146	-0.10603187868748479	0.4009674849628609	0.7914408215674771	3.2611183554957934	0.1958200452947995	9436	3
cg01311102	9	130888547	0.06623832725280396	0.16942035851372436	0.6958191942155081	1.020846530257628	0.6002414637565625	9454	3
cg01311151	12	85671976	0.11663810519051528	0.1842363430411327	0.5266751600614797	0.6207869893704968	0.7331584055204108	9455	3
cg01311170	17	39169407	-0.6246203432322118	0.3666432890270328	0.08845235587965529	0.09163593596045622	0.7621076134244629	5562	2
cg01311181	22	44577181	-0.28990427186663154	0.32991385318503863	0.3795492145215971	6.239295274220888	0.04417273050874216	9446	3
cg01311222	3	124776153	-0.2021108769907679	0.3552201263478465	0.5693740504822205	0.006057801566757948	0.937961786673013	5561	2
cg01311285	4	177116639	0.4367444912326035	0.5007711680959495	0.3831299104460893	0.45974394976732874	0.7946353292718789	9457	3
cg01311313	8	35252359	-0.05646956588087457	0.10210357696899797	0.5802212418747873	2.141084911216513	0.3428225009821442	9447	3
cg01311360	5	140792558	0.16511878237240288	0.09746601641239055	0.09024315576029633	0.023452022334090467	0.9883424705680134	9459	3
cg01311470	5	39365733	0.014297400495622097	0.20744973317840018	0.9450534334106303	2.0670233311985164	0.35575547020095116	9459	3
cg01311559	14	74960130	-0.8082576321163111	0.7483731049193751	0.28013344589167677	1.3812977742532442	0.501250708384412	9456	3
cg01311567	12	123470623	0.9400257467755668	0.8216283345333449	0.25258177946230187	1.0875537433986913	0.5805514381459169	9386	3
cg01311654	14	90864090	0.2837879340931074	0.7021207985879834	0.6860753855648197	0.4779788031836356	0.7874232277612438	9458	3
cg01311674	7	120970521	0.06276350320247277	0.2907999938474081	0.8291198860716701	0.8284396409845376	0.6608556656803745	9458	3
cg01311693	12	124118346	-0.12063727784432494	0.5133211468370686	0.8141984388606343	2.474221852186072	0.29022147920465613	9452	3
cg01311717	19	7694494	0.028340865960297484	0.7163790226558545	0.9684429030618746	2.241273610008845	0.32607208415953215	9452	3
cg01311718	2	214015137	-0.7164229195650249	0.6777667960941274	0.29049582008135	0.5270190827641645	0.7683502912805518	9453	3
cg01311802	6	29430435	0.020677460730893188	0.26497875480512967	0.9378006814034935	0.019736410631746037	0.9901803256531577	9457	3
cg01311805	11	35971736	0.2367151882927474	0.21153066824345693	0.26311519093592445	1.1190974009140011	0.5714669084164785	9438	3
cg01311909	12	46320890	-0.005930301350888281	0.10118571721973758	0.9532642690038848	1.3872964719927563	0.49974953503543973	9279	3
cg01311955	11	132965250	-0.2053741452278176	0.09920559177844523	0.038434818438254074	1.4826891726672737	0.4764728257674837	9331	3
cg01311971	1	244081052	0.32387241310334347	0.43242218011559713	0.4538736526086118	0.057886584735657304	0.9714715527561054	9449	3
cg01311995	16	85205741	-0.5324083196852828	0.2329126823473699	0.022261813106901725	0.5735323579066101	0.750687234792755	9456	3
cg01312039	7	6662789	-0.1496638746066161	0.2400170824983382	0.532919809141303	2.8793750193942573	0.23700180787841627	9452	3
cg01312167	2	54292798	0.21711598010064542	0.2705048532199561	0.42218719173229424	2.3436355283261996	0.30980327981923755	9456	3
cg01312194	12	14927245	-0.5919892024913114	0.3904870094756188	0.12951229676550452	3.8042206222447836	0.14925331571319492	9447	3
cg01312265	10	132930452	0.08833007054715104	0.06930263130340521	0.20246651113531222	3.7985068475740054	0.14968032528931513	9456	3
cg01312316	7	33725924	0.0021195659687058463	0.23921597920772206	0.9929304604168419	0.8595652730777377	0.650650507000017	9455	3
cg01312394	2	47109380	0.43348609285727174	0.21232918426356284	0.041193642505937156	0.6110650904206121	0.7367309273763549	9455	3
cg01312412	13	27282625	-0.21890800735086882	0.19064261766041835	0.25085969839251604	0.5046197038057513	0.47747726706393534	5443	2
cg01312445	16	86536684	0.073202785766838	0.08426437182004341	0.3849961397090695	2.930720536610624	0.23099475639532702	9453	3
cg01312482	5	178451176	0.1332194824196038	0.09787719556347425	0.17348586183905895	2.4732212933213673	0.2903667073658311	9454	3
cg01312546	8	144552786	0.040517346890062575	0.08423081765279987	0.6304968927693586	0.6368002019492388	0.7273117320596633	9452	3
cg01312658	2	1516061	-0.050598763773142263	0.20189556922769372	0.8021090807942978	1.8801755899504535	0.3905935417028202	9458	3
cg01312732	2	201680625	0.06439130773748351	0.1914524779341667	0.7366216520986368	2.3700851109075094	0.3057331686081536	9410	3
cg01312762	22	42222192	0.21278611935192437	0.2038995156876088	0.2966782455838158	2.976438610233683	0.22577433300032224	9458	3
cg01312837	16	3923772	0.18683052287301607	0.22231126076781327	0.4006837978842044	2.0056819039620652	0.36683579651837606	9457	3
cg01312858	2	56410197	0.0850221068425316	0.3040369185089326	0.7797506290072049	0.34292284618153834	0.8424327658455284	9442	3
cg01312997	2	128180646	-0.6241293535049157	0.4915451923760588	0.20418105730410363	0.33352698778235657	0.8463997663825646	9453	3
cg01313077	2	27852092	0.4512334373580586	0.580374147225968	0.43687141724424755	3.134177305572188	0.07666705821317342	5542	2
cg01313176	10	35058287	-0.013692049667731715	0.24933352847504262	0.956206504514648	3.4800646138061593	0.17551473018802313	9454	3
cg01313234	8	82595877	-0.09941544488444434	0.2896015289248583	0.7313851447011819	6.51303113798173	0.03852239305465427	9456	3
cg01313320	2	46526265	0.24282286652603796	0.6131527491332119	0.6920877295913745	1.3839704837246458	0.5005813070049613	9457	3
cg01313358	3	128841722	0.21062770625625554	0.20324518254124269	0.30005136718235637	0.5726639054147891	0.751013273674769	9445	3
cg01313363	3	48471695	-0.03851211999336911	0.2704031711009657	0.886744467395745	0.6193571532352016	0.7336827411171283	9455	3
cg01313387	12	113515969	0.016051399751314713	0.08538672639857071	0.850888630255286	0.043533542646320325	0.8347238695823186	5560	2
cg01313497	2	63278100	-0.8174619523297936	0.6696273063652189	0.22217253549471008	0.6195984049353429	0.7335942453503447	9458	3
cg01313514	1	228194916	0.05571872177796259	0.32166031538109924	0.8624767394039026	0.5794249698492915	0.7484787355651201	9454	3
cg01313518	2	25584954	-0.5896476833059805	0.8804320657041258	0.5030328814021379	3.035045539722454	0.21925435826601078	9444	3
cg01313538	3	178276460	-0.16861817057549655	0.15953001227746674	0.2905260416732583	0.09838465705597738	0.9519980157130373	9458	3
cg01313622	1	213031735	-0.7368523388704901	0.3523162363808452	0.036487605210136956	10.166745684221276	0.0061989655841880285	9456	3
cg01313732	12	10252119	0.2619588764844873	0.10436937896241562	0.0120758237855482	0.37962639927414465	0.827113624638719	9424	3
cg01313904	16	86609963	-0.03643150295578955	0.4372034636066538	0.9335903500301166	1.5995400566325266	0.44943230893838704	9455	3
cg01313949	6	159278105	-0.18683653086254995	0.2473336343782762	0.4500073072302114	0.12234988828532953	0.9406586626572492	9455	3
cg01313966	18	47901443	-0.28038794481901963	0.3464824652722825	0.41837632312220197	10.691833553184193	0.0047675783969263995	9421	3
cg01313977	3	44626204	0.32837404237609674	0.46537688424698254	0.48043142676438627	0.2959644965073157	0.5864234498276801	5558	2
cg01313994	19	19416751	-0.11108490416345233	0.2686510026875229	0.6792465539633643	0.2699276415643968	0.873747522618126	9456	3
cg01314003	19	36705648	0.5158800074284288	0.6812687381888695	0.44890954701806784	0.9048575386737221	0.6360813790560416	9455	3
cg01314034	7	73867833	-0.7155842590522957	0.40505436682826607	0.07728894617105678	1.0248160824598767	0.5990513003390527	9456	3
cg01314044	11	94246036	0.2804155098089126	0.2187630180140086	0.19990467698794773	0.17824322222430203	0.6728873546723525	5562	2
cg01314143	5	1799486	0.13775918858754027	0.7588930286151316	0.8559543416754078	1.4194309966402494	0.491784090960068	9414	3
cg01314165	7	36320227	-0.03369971454046386	0.2060746071590165	0.870099878347812	0.727300804804744	0.6951341695044273	9459	3
cg01314194	1	150947587	0.3140300528065724	0.5902891998103067	0.5947304558878508	2.8366406740330277	0.2421203561447721	9459	3
cg01314252	3	9943828	0.19598550460637038	0.3876348925689101	0.6131423670102043	2.572407569124892	0.27631775629660127	9438	3
cg01314306	7	181309	0.03323274499248574	0.14019245401001848	0.8126173161829062	4.306531680670292	0.11610435963025056	9417	3
cg01314391	21	46378368	0.2556692143922975	0.21975794439963908	0.24466204213757367	2.2624760561075123	0.32263357964508643	9350	3
cg01314398	2	85765810	-0.32025248540342616	0.4297219922272276	0.4561175482928292	2.0307471190591317	0.36226707623417587	9417	3
cg01314439	11	123034487	-0.38352239756857626	0.2564965523178104	0.13485335083383873	0.015343443380260339	0.9923576308572275	9459	3
cg01314488	4	143286770	-0.002819631245609172	0.12701041509498942	0.9822884173999463	1.5717381696734898	0.4557234672747192	9429	3
cg01314544	2	23851841	0.06916431185076763	0.06350207399850498	0.276080606558792	1.520078887724821	0.46764798080350545	9456	3
cg01314574	21	46858801	0.07343587055061124	0.13476277649039461	0.5858037509508367	0.005895578566408777	0.9970565511816519	9456	3
cg01314597	4	4609712	-0.2882046015431839	0.26719703861813837	0.28075627428389954	4.576346297741976	0.10145162968958905	9458	3
cg01314691	13	111367171	0.24391039692634203	0.5153461377336678	0.6360032179181316	3.2543012081270515	0.19648865119696265	9384	3
cg01314743	7	100034753	0.001950381515309236	0.08025271809401274	0.9806109230925814	1.7228088777629582	0.42256819417359237	9428	3
cg01314834	4	120221986	0.7218152044484374	0.8055624013240477	0.37023201651647575	0.010611837327015445	0.9947081328598594	9439	3
cg01315063	17	36830660	-0.015578522370918784	0.4689952283084832	0.9735016982106331	2.8767127585226056	0.23731749826415482	9459	3
cg01315067	10	51576232	0.04298363046945655	0.17064964818612802	0.8011320203522081	1.8988327001155842	0.38696681071444095	9456	3
cg01315092	2	120980375	-0.49117419683050556	0.27988178160546606	0.07927051067849612	0.6591327125941576	0.7192355577872572	9437	3
cg01315139	8	143599476	0.6016827029571798	0.6150139093414537	0.32791423602515163	5.941985694340931	0.051252399263057996	9416	3
cg01315323	2	26569874	0.012446648080052285	0.5036335784615066	0.9802833291219363	1.5667636799125892	0.4568583739459223	9458	3
cg01315407	4	122086177	0.09482231985318565	0.2111020108260676	0.6533034586347	0.22231219957182446	0.8947990600849016	9453	3
cg01315572	10	116391550	0.10062033462797507	0.11421575707387893	0.3783355783902813	2.7718441943090544	0.25009308331604807	9437	3
cg01315621	2	241065850	-4.7827243803208816e-4	0.2518168884768351	0.9984845894687828	3.9892459943322094	0.13606494136702096	9457	3
cg01315663	16	1832982	0.6697739272554596	0.6096320560647281	0.27191956504257436	0.6388233146274596	0.7265763872506438	9436	3
cg01315787	5	173450571	0.22299347278871343	0.12161327728874327	0.06670927890148766	0.12531827642192397	0.9392635781939782	9454	3
cg01315916	5	3591609	0.07631975636447869	0.18245672432602825	0.6757353679855573	8.38676956051816	0.015095104692705487	9458	3
cg01315919	20	22401404	0.28974225168813633	0.28797025298528484	0.31434178029654347	1.4880051017641471	0.4752080594848783	9458	3
cg01315957	10	74114163	0.2740752145153176	0.7243249921620332	0.7051430689984284	0.20139279640974184	0.9042075102411252	9450	3
cg01316047	19	33685029	-0.5182085308464434	0.4528969304341627	0.25253716656899017	1.2374888290367205	0.5386202970313047	9455	3
cg01316071	14	95876996	-0.44284381165165476	0.2836476021203	0.11846561330855718	4.415542012732787	0.10994544328429214	9459	3
cg01316109	7	31232748	-0.12003239975012192	0.4638645768121981	0.795815761573666	0.03859016676684469	0.9808898752303553	9432	3
cg01316152	10	116168351	0.24889695414451074	0.22943208526985526	0.27799281409165405	4.221744160222434	0.12113228330290671	9454	3
cg01316378	10	63629580	0.1390246423003661	0.09234964865330207	0.13221714799721465	2.04779790810957	0.359191734364054	9315	3
cg01316476	7	25899194	-0.07094631411736549	0.08137194513330362	0.38327557139384605	4.630152859280464	0.09875863562668462	9458	3
cg01316516	11	18415964	0.14656981470689195	0.4916912381212536	0.7656320312060401	1.9628513113866422	0.3747764156741749	9458	3
cg01316550	5	56110833	-0.46253750723216963	0.592318838952907	0.43486555646141134	1.1037362892158151	0.5758729908436686	9447	3
cg01316792	5	500202	-0.27227541213049233	0.2574325646376064	0.29021174284267	0.1858972689374214	0.9112403054364657	9452	3
cg01316857	19	48685724	0.10580906090677827	0.12953512820936794	0.414021693158477	3.7756331306583175	0.15140202463269128	9448	3
cg01316923	6	43479870	0.2836925671763544	0.20597213300784567	0.16840878991507385	0.9836417500526898	0.6115118930743203	9448	3
cg01317029	3	184063497	-0.1029609105885581	0.20754917273405615	0.6198382514992535	1.7367796721782118	0.4196266732969784	9457	3
cg01317045	16	57849655	0.017246176023546663	0.255361747354929	0.9461548007792397	1.4537148539244562	0.4834258063938193	9459	3
cg01317050	10	88278067	0.016285822966172755	0.17303766139187943	0.9250160446363794	3.0786892520661615	0.21452164726986542	9445	3
cg01317226	3	194666543	0.06520064438755983	0.969439647497742	0.9463778950413045	0.008589863512061023	0.9261565814461651	5542	2
cg01317270	19	10217143	-0.055714390739094975	0.42168151866250364	0.8948859471537092	0.764333119738403	0.6823813863850257	9407	3
cg01317300	17	62915056	0.1736325556126145	0.7038754848678433	0.8051552801279631	0.5315924198764821	0.7665953360944858	9459	3
cg01317569	5	60140824	-0.05277028687369288	0.23148336709910597	0.8196728419036639	0.6428279127560778	0.7251230195542622	9451	3
cg01317772	16	55405200	0.3041052257828029	0.33395426285441987	0.3624959524958246	0.37917642551204295	0.8272997352888434	9355	3
cg01318154	9	136279619	0.1453688240750826	0.2814867955582454	0.6055526333062247	2.5649445695192825	0.2773507620815363	9453	3
cg01318248	1	226736816	-0.2694514579333303	0.706320243693897	0.7028424754283122	1.4796604649410305	0.2238276532659279	5561	2
cg01318265	14	105884721	0.6815612224324498	0.24330232183411304	0.005089819799176915	1.2753161166762181	0.5285287592863454	9453	3
cg01318291	19	19174957	0.0075358436999878875	0.7665908492013616	0.9921566550031572	3.3903424586653674	0.18356779414561397	9458	3
cg01318461	1	12566060	-0.10743151247780112	0.24715061326987364	0.6637944710248238	1.104384345482549	0.575686422021795	9458	3
cg01318557	7	73624319	1.1600404145969105	0.4258852268492507	0.006452904419584244	0.22335191894720113	0.8943340110155875	9379	3
cg01318691	1	6845281	-0.8144273655792729	0.6259491860674548	0.1932215598043795	2.139496805599247	0.34309482825872206	9458	3
cg01318737	19	2918427	0.2032182586751319	0.15826600503393465	0.1991315466604553	1.2551778627793946	0.533877465670442	9452	3
cg01319235	8	146051698	-0.14965218332257	0.08011240978569328	0.061758240065408664	2.0352460254585707	0.3614530892564275	9450	3
cg01319323	9	131789189	-0.3086841283014	0.38884958249808294	0.42728891872486224	2.9113647338228286	0.08795741626786402	5560	2
cg01319471	19	12759546	-0.06844231017775045	0.1861439394193304	0.7131082234187514	2.6348497934119415	0.2678240894307075	9455	3
cg01319701	20	749264	0.03573503810147703	0.2137406946896014	0.8672215414360365	1.5796446243275477	0.4539254451470499	9457	3
cg01319727	5	14487268	0.38814991355558937	0.3019098266720112	0.19856576476221083	0.3904301805807002	0.8226576933428851	9457	3
cg01319892	10	130268832	-0.32046568294940847	0.2154034051121858	0.13681773392414756	0.28291670076240993	0.5947958492993785	5559	2
cg01320036	11	4665165	-0.058455408975858575	0.25536160302723643	0.8189370892069099	1.4498880512668926	0.4843516794750562	9456	3
cg01320040	21	43430494	-0.08281138116998554	0.6355643905674985	0.8963323898515814	0.07411064607705858	0.78544309559318215	5558	2
cg01320048	10	115999405	-0.12878173618749472	0.2932382975074787	0.6605376862343497	0.11000765098098624	0.7401354254413188	5559	2
cg01320130	1	67600311	0.03909508365071569	0.134679077154266	0.771599532533322	0.18594034410882665	0.6663171334464554	5561	2
cg01320211	15	48019758	0.17080029372183392	0.20620563589555738	0.4075001684044222	1.474058520520062	0.47853340421214724	9457	3
cg01320218	16	83842889	0.2061961147612212	0.3063290092611445	0.5008710921537234	1.445121311443859	0.48550744545633595	9458	3
cg01320298	3	15160158	-0.027976764188510486	0.08639437664078159	0.7460696062183266	2.099031875672837	0.3501071817397629	9458	3
cg01320361	6	108279781	-0.10047706652026248	0.7080323113285781	0.8871508709205085	7.643707929975442	0.021887185180834913	9453	3
cg01320433	6	169630013	0.009009657354051794	0.07272943059257819	0.9014109909219926	1.125637572479515	0.5696012147556672	9456	3
cg01320491	3	47453399	1.0325265906498073	0.494889579792973	0.03694442200492961	3.898079659851322	0.1424107444965242	9455	3
cg01320507	1	229440351	0.11406267526248141	0.18338309840890282	0.5339476479349202	3.904187909726439	0.14197646779559822	9448	3
cg01320540	6	26983916	-0.07127528076017427	0.19038952467523954	0.7081323632753118	2.023002075277753	0.36367268328261143	9456	3
cg01320573	6	33387003	0.14207424558266907	0.1568047397902966	0.36490496289867613	2.3414196004134635	0.3101467209118842	9449	3
cg01320579	17	75405842	-0.10270964922955603	0.11528625202540717	0.37297757404979215	0.8250734913536091	0.6619688717497025	9443	3
cg01320614	2	86115591	-0.3793581709072572	0.6382563372064993	0.5522670245660384	1.1762454424231241	0.5553688889728632	9452	3
cg01320698	1	9788517	-0.3256508560226392	0.1868352201405105	0.0813363566974626	4.110418955980205	0.1280660057580151	9456	3
cg01320748	4	105681962	-0.0064051094292831845	0.14057653004472231	0.9636584412338497	0.19765536056130042	0.9058987988011714	9427	3
cg01320908	6	33139810	0.08162216648435767	0.17412073598584965	0.6392357327754057	1.2230645041917079	0.5425189560795549	9446	3
cg01320920	3	12597236	-0.08230753835705432	0.1375772891732213	0.549663798209344	0.34014978614097685	0.8436016343137929	9453	3
cg01320969	11	67980788	-0.1684633158522715	0.4651955772811709	0.7172516069425439	6.519858274792377	0.038391118415777865	9325	3
cg01321034	16	88760307	-0.445646214083832	0.21472134046492117	0.03794363741902764	0.03278622034391569	0.983740525626663	9455	3
cg01321088	4	91156155	-0.2260877146821719	0.24420666678275563	0.3545474101420461	0.6685053851617353	0.7158728636082965	9458	3
cg01321106	6	111552536	0.15230995344069578	0.11143365217177736	0.17168114433252804	1.3533896679801463	0.5082942158529893	9341	3
cg01321158	16	31128800	0.5859597325483635	0.538921848026889	0.2769124406143117	4.280760570183206	0.11761010914537535	9449	3
cg01321174	4	1041044	-0.023676361222157605	0.0804765546769061	0.7686035725610938	3.580527629848018	0.16691612889212973	9459	3
cg01321308	6	35704224	0.631014235849013	0.5769194227638154	0.2740580859637359	0.11786673144145153	0.942769587836145	9451	3
cg01321419	4	186718416	0.18917991455502653	0.24924825497696781	0.4478513831163083	4.23219313281496	0.12050107964193228	9457	3
cg01321673	22	50438363	-0.03216351293151581	0.10952269532855262	0.7690101991750846	0.3860294133350093	0.8244698488460125	9454	3
cg01321816	15	91358514	-0.27568439175107384	0.18753783896944778	0.14155631176622044	1.5959129142862647	0.4502481259656684	9457	3
cg01321836	21	16436497	0.6118110904949909	0.5850763033760331	0.2957020887617323	5.239999370402191	0.07280288574570067	9454	3
cg01321872	6	30882269	-0.5396746614067026	0.5348290830734048	0.31294583582476393	6.901666389543732	0.03171919709587357	9451	3
cg01321962	6	152126441	0.033307117934658584	0.14930962979917908	0.8234778010364504	0.7629485411631572	0.6828539552672068	9434	3
cg01322079	6	166756591	0.057364223135670044	0.4139434040372727	0.8897821511856155	0.6271290526428878	0.7308372192447654	9457	3
cg01322142	4	786718	0.07137293051588235	0.08171346113381037	0.3824157950998861	1.3669444563488562	0.5048609530199872	9453	3
cg01322165	2	12857398	-0.30333291118316735	0.6686739996750595	0.6500926544840082	0.06601975132374308	0.9675290045525511	9457	3
cg01322214	7	25219198	-0.035807568522379256	0.10259518633360816	0.7270757832199437	0.4975422795067978	0.7797584086672471	9455	3
cg01322290	4	40818120	-0.04522972811664151	0.13823377808612405	0.7435186127852669	3.412583036372599	0.18153777536752877	9374	3
cg01322405	21	40757317	-0.3624194617802927	0.21914100207713363	0.09816437881551376	0.1162200965761323	0.9435461060894355	9457	3
cg01322555	10	71892787	0.06871499645499993	0.09129656554124652	0.4516560733194967	2.275005092654366	0.3206187532373845	9442	3
cg01322897	12	51442056	-1.8012889336132452	0.8005925647757488	0.024452461038012588	4.77723549480511	0.09175642682124938	9454	3
cg01322951	3	119395580	0.10095045969049175	0.44672781310341375	0.8212188760544634	6.085398035901189	0.04770595634350281	9453	3
cg01323049	2	19557396	0.26489680035812024	0.18976227516876587	0.1627324846700294	0.06833104922638425	0.9664115265036036	9447	3
cg01323098	16	89271303	-0.17239150647173657	0.16080480298840574	0.28369557111096316	3.1865264445444366	0.20326124171919346	9453	3
cg01323104	4	87958903	-0.1954469220422979	0.13579607788020112	0.1500746627223684	0.847226324505342	0.6546770867405703	9459	3
cg01323148	2	206551212	-0.08864257303458688	0.2502018171708377	0.7231258403487371	0.5758037391234995	0.7498351702827348	9446	3
cg01323212	6	42719001	0.02196449213242898	0.17538965760732625	0.9003394576356265	0.5198749652562514	0.771099791429119	9451	3
cg01323224	5	126568525	-0.5097230234851886	0.331411412657296	0.12403956195807155	4.647519179256949	0.09790481090630623	9459	3
cg01323263	15	22930313	0.21531752889563963	0.26323703893731965	0.4133796797178745	1.1483839118959493	0.5631597428836367	9455	3
cg01323371	3	179667823	-0.003998156561910742	0.1403184448434611	0.9772685922249582	0.13903828868732593	0.9328422745605213	9459	3
cg01323381	7	27184264	0.03287482603054545	0.06595821503306071	0.6181887642102705	1.2327838970750897	0.5398888745142981	9345	3
cg01323634	5	114631921	-0.6800557857468991	0.7402006845919307	0.3582288902479408	1.8274587633653891	0.4010258533005142	9458	3
cg01323672	3	49700451	-0.030421814889542258	0.2033791460194672	0.8810945830646881	1.6895921751576881	0.42964495922284107	9458	3
cg01323706	7	129845832	0.1519670211154532	0.10305510545479966	0.1403149919190653	0.00587651405552353	0.997066055424687	9437	3
cg01323777	17	7832943	0.09862359199116763	0.08110345243239223	0.22397649660287122	0.6371256169021197	0.7271934026299568	9425	3
cg01323840	16	12901108	-0.12029809224853098	0.2367673375517875	0.6113932616711475	1.6735339605902477	0.4331085107006311	9456	3
cg01323862	15	71185186	-0.7425413823815705	0.8339600364710897	0.3732618487198738	4.75173954569591	0.09293362290623756	9457	3
cg01323926	15	41220265	0.6000278592970097	0.5677433613132018	0.2905733874816578	1.2917103210874326	0.5242140631898856	9459	3
cg01323954	15	83654524	-0.09451739119448531	0.15622144525424275	0.5451644643180045	0.1790263528318558	0.9143762168435804	9458	3
cg01323993	19	10218292	-0.023885425685246552	0.15126332032662934	0.8745306625978555	1.036237765151137	0.5956399634780749	9456	3
cg01324115	19	42722189	0.7076369736150351	0.4686372869518378	0.13104632613396539	2.3979653594824204	0.3015007787977224	9451	3
cg01324212	4	3518121	0.23060294561477965	0.14383640627797675	0.1088837248849536	0.655476796849225	0.7205514924574168	9455	3
cg01324261	4	174320378	0.0136824660902047	0.21999857452498292	0.950408793937368	1.4241084241905095	0.4906352926110321	9458	3
cg01324343	3	183735012	-0.028613283053027405	0.0232012405184187	0.2174768284680581	0.680051897863382	0.7117518533227568	9425	3
cg01324452	19	1011666	0.06477399447240359	0.18957702391310904	0.7325944367450574	5.709653102016014	0.05756580498586743	9459	3
cg01324474	12	54758545	-0.07231860126429149	0.18015437293118425	0.6881067064955251	2.126537480476168	0.34532518514882116	9441	3
cg01324507	7	1177794	1.1724285545478186	0.6641585436228193	0.07751602087415838	13.305839057734797	0.001290249680105827	9401	3
cg01324516	22	38212951	-0.20411346619630436	0.24406084981193663	0.40297376103066646	0.8376979262712299	0.6578035403493591	9385	3
cg01324543	1	42999439	-0.13197109462006865	0.16810957566626417	0.43243585935910783	1.686491237309654	0.4303116270708138	9457	3
cg01324548	16	1539318	-0.4521036746132102	0.19193024415223492	0.018494688403021813	4.030086030348255	0.13331466868892378	9450	3
cg01324550	17	46676099	-0.09310222480780667	0.08208777554211877	0.2567195034926063	2.354964629169008	0.3080533444976148	9458	3
cg01324702	5	138290007	-0.07274515654376536	0.2677244963783976	0.7858400321847645	0.2330147199267939	0.8900235464118476	9454	3
cg01324724	10	104005490	-0.3193977855833858	0.6072268316721287	0.5988922436478588	0.19877437406140738	0.90539208407675	9360	3
cg01324793	1	36349271	0.09382503278540046	0.5175686537997886	0.8561475197071816	7.886477208393435	0.0193853315573335	9449	3
cg01324802	16	66952141	0.0967422939670301	0.22733954294612962	0.6704423478355251	3.3879693800052832	0.18378573382452779	9457	3
cg01324883	3	23244690	0.40201689903312154	0.5119262480253827	0.4322763029342889	1.4435435529691467	0.48589060331240586	9457	3
cg01325029	15	40804295	-0.16169238407161032	0.4508058645647369	0.7198389121970115	0.8938719948387155	0.639584842045284	9458	3
cg01325271	5	179247603	0.39490669955818775	0.33663061787263493	0.2407493677476605	1.4251925968350707	0.4903693980051054	9457	3
cg01325409	15	48413102	0.21430975502969254	0.13490845640807356	0.11216047242615261	0.4206720051614857	0.8103119333230697	9456	3
cg01325460	19	57831819	2.0601078878482237	0.8262701508539179	0.012657544422809315	3.8985978107682824	0.14237385414649975	9437	3
cg01325465	16	85123554	-0.08509717809255425	0.21437412824516486	0.6913996265894267	1.1355199686681863	0.5667936444117379	9459	3
cg01325552	4	187025420	-0.2603317917303791	0.22628666566489708	0.2499580358942443	1.6800123877754425	0.43170784947085067	9456	3
cg01325613	13	114193689	0.3105762587339086	0.15727639148906863	0.04830034859994938	0.38048851322923366	0.8267571683715964	9456	3
cg01326018	6	57350270	0.029475777033088738	0.09038886029316884	0.7443489507138333	0.2965143700189649	0.5860758945297971	4983	2
cg01326048	16	84560751	0.0017523846746391146	0.12478755262127565	0.9887957196589189	0.058998187007954644	0.8080864105438119	5559	2
cg01326120	16	34210082	-0.13018445566140796	0.12378554490019009	0.29294018416059037	0.01815988049999709	0.892802738929413	5559	2
cg01326123	6	63157784	-0.1265796898172811	0.12658290773968284	0.3173228105177673	1.293883138706987	0.5236448616621892	9311	3
cg01326135	16	87351364	0.27100028994745384	0.4359155416969057	0.5341518284463627	4.840700107113307	0.08889049557841167	9446	3
cg01326206	3	47845672	0.04776628624212709	0.11119061432078148	0.6674944999806869	2.157188899134986	0.34007317988781394	9410	3
cg01326531	9	138392790	-0.2774721506466517	0.5934906325874854	0.6401237765034518	0.30724767608424314	0.8575945547919815	9372	3
cg01326610	4	875497	-0.4332016652133642	0.23991027759661807	0.07096802889856015	0.036627060323550925	0.9818531435196767	9446	3
cg01327147	9	34371380	0.01854800418952453	0.047064379139012895	0.6935082718625358	2.267297816835349	0.32185668555882607	9457	3
cg01327313	15	71627379	0.023421435420029283	0.264008488556777	0.9293086449937156	0.9497149124078058	0.6219737086399633	9459	3
cg01327552	6	167275809	0.312932388964617	0.4089185017073117	0.4441117638512301	2.868811155872061	0.23825694711671846	9400	3
cg01327567	16	69377418	0.02443564415227403	0.22432520089987454	0.9132583651756659	0.41468199845182185	0.8127424581800567	9458	3
cg01327602	19	55952038	-0.02446591586712611	0.06350629174157421	0.7000508375537857	0.5761363161521055	0.7497104916728938	9456	3
cg01327685	13	112668501	0.175216938703663	0.1462737346526586	0.2309675768110419	0.5017713289888034	0.7781113322257608	9151	3
cg01327877	10	120966224	-0.3549724861809565	0.46297623549033723	0.443248848724587	1.8925188428888207	0.38819036763635895	9441	3
cg01328111	4	8160584	-0.46052331031566884	0.7078708649500483	0.5153206699955375	0.9974477203649863	0.6073051717257311	9398	3
cg01328119	1	228783545	-0.21308638174121547	0.4614344114224537	0.6442310136916606	2.6081904717358064	0.2714179932530656	9448	3
cg01328158	2	129248896	-0.058091843806928146	0.23871583604125168	0.807733154033899	1.579926158675091	0.453861551842179	9448	3
cg01328164	9	35814704	-0.2338215823203566	0.5169566878008386	0.6510499883148937	0.09071693216572281	0.9556548505750733	9455	3
cg01328190	16	14529714	-0.2288417467534704	0.14898090246863038	0.12452672442227722	2.368311580553105	0.30600440237814824	9456	3
cg01328235	13	48412113	0.0882520629581606	0.24901107690480478	0.7230314993800498	0.7982573601707134	0.6709043637678054	9459	3
cg01328269	19	17759324	-0.0019396049165888865	0.1514958963663071	0.9897849474741707	0.19512527865754764	0.9070455230535525	9441	3
cg01328416	16	66967867	-0.845350579079344	0.7275108464541203	0.24524497052330596	1.0539884697317037	0.5903768395523308	9458	3
cg01328444	6	155967739	-0.28850314322348236	0.19967443254401537	0.14849504329101107	3.7298158165821134	0.15491047519843265	9456	3
cg01328473	2	1711966	-0.006060779794922546	0.10908559006498043	0.9556924444788947	2.3141989367155054	0.3143967774383138	9459	3
cg01328500	3	197639792	-0.05718561689968727	0.12865402836927103	0.6566873018629285	0.7229414498641193	0.6966509902820444	9453	3
cg01328548	1	231297737	-0.2092926746580081	0.2633412439395133	0.426754034067387	2.5248050234307287	0.2829733623571858	9449	3
cg01328621	15	68567276	0.3249742753407177	0.24798098592426657	0.19003329728534846	1.913919274157761	0.3840587907971701	9458	3
cg01328703	3	142836347	-0.1991128732219256	0.2647647804870242	0.4520288946845301	0.6913319828103197	0.7077488418282089	9456	3
cg01328806	2	20851404	-0.06836454870302883	0.3081416819949304	0.8244222758497608	0.4810786722023042	0.7862037186508479	9456	3
cg01328833	19	4277322	-0.2670963307963914	0.1522519802740644	0.07937834887213532	0.04201680510570113	0.8375877419676089	5560	2
cg01328892	6	133562332	-0.018717913545743422	0.2477731526924637	0.9397814458665039	1.8806445242541785	0.39050197108313206	9451	3
cg01329005	19	17516712	0.15881229656071813	0.24746185163660606	0.521025931957855	0.01707369740305228	0.9914994867211666	9456	3
cg01329010	2	170220242	0.029607839254804626	0.7419626693534931	0.9681690594141702	0.02086497901039381	0.9896217401661133	9452	3
cg01329057	2	241585874	-0.0730493976740772	0.10424025893894458	0.4834408661164108	0.11931302481851108	0.9420880735777435	9454	3
cg01329093	19	9546029	0.17236565789915004	0.5116447121690328	0.7362032558478562	0.04085679797714922	0.9797788471194863	9456	3
cg01329151	20	61559756	-0.05045601559475113	0.23908502163583267	0.8328576493642131	0.5246052170052362	0.7692781983581853	9453	3
cg01329153	1	8417399	-0.20621739315584697	0.24718336784777184	0.40412948024869977	7.86212210900848	0.019622840599696476	9455	3
cg01329270	5	179126858	-2.3756061882063304	1.1647269882526317	0.04138769823497154	5.764911061264895	0.016349312434417725	5562	2
cg01329309	8	97504959	0.12022811482969878	0.11390696384669764	0.29119946046388673	2.3491327987077693	0.3089529128317957	9439	3
cg01329394	15	45674317	0.06878764258268218	0.20394546426064863	0.7359024480788305	2.5624331091479124	0.27769925856848987	9454	3
cg01329434	5	131606393	-0.5425655517705517	0.19753657902346217	0.006020576118020523	0.44806595034358	0.7992887772500626	9448	3
cg01329445	16	65785353	-0.11597171853139336	0.16734415321416857	0.4883012249578741	0.12129022135091579	0.9411571871537621	9446	3
cg01329511	2	73440431	-0.03377495645635274	0.13160407090532578	0.7974561789072503	3.392271571279371	0.18339081803744017	9459	3
cg01329577	7	157698543	-0.501115588532101	0.395562546977666	0.20521148318615026	1.003471413715463	0.6054788133996479	9450	3
cg01329687	16	11761803	-0.13298788099792253	0.12841378182449018	0.3003794567154604	1.481480310126637	0.47676090789698766	9455	3
cg01329690	21	38580129	-0.2531022040389355	0.16183047677463303	0.1178185285661519	4.007868405280161	0.13480389279225446	9457	3
cg01329756	17	80346912	-0.2919508717108225	0.22951088173733009	0.20335294817548452	1.285092968676084	0.5259513903289997	9452	3
cg01329789	2	219157515	0.0874802901551618	0.14996248554995759	0.559659171875053	0.6173078866247311	0.7344348821577289	9457	3
cg01329949	4	82393162	-0.7086856650614272	0.7674125265772357	0.35576014219918206	5.175974344297492	0.07517119458437244	9435	3
cg01329973	16	86912065	-0.10500632028801803	0.16303859068344717	0.5195377778485082	1.393397704108767	0.4982273141151864	9456	3
cg01330016	17	28549806	-0.44806293417468507	0.26368100774410663	0.08926995934269363	5.701665705389873	0.05779616513241459	9457	3
cg01330050	10	43800478	0.3157921979758305	0.29761059250639277	0.2886481249947147	5.134743136003464	0.07673697851112529	9432	3
cg01330060	19	47960809	-0.03186156150173368	0.17516545074402515	0.8556658370751575	1.491029160064458	0.4744900739908367	9455	3
cg01330096	13	112713372	0.012127520474568122	0.1764992168543833	0.9452192888081717	4.043921826431079	0.13239559410102208	9458	3
cg01330280	6	27776566	-0.062371790501894245	0.14332516123193817	0.6634340733229951	2.943786896213982	0.22949054511022393	9193	3
cg01330290	3	151001014	0.14586633065262858	0.3133457927569279	0.6415646078976605	1.3570680178854053	0.5073602330048277	9435	3
cg01330312	10	51567670	-0.1897506553942921	0.1389349881759897	0.17201700349908128	1.3633917872297747	0.5057585519605877	9427	3
cg01330316	6	45914282	0.017409502530609227	0.25902918675740066	0.9464140605466362	0.6819270655396414	0.711084839028096	9440	3
cg01330391	1	26324448	1.5320075426918145	0.8902657046119455	0.0852793096962719	1.5162796584831506	0.4685371760419907	9453	3
cg01330448	13	113976115	0.2066359260478232	0.6233114782022658	0.740256940700337	1.042527554859981	0.5937696808843783	9385	3
cg01330456	5	77996051	-0.26401797324749776	0.23128820821831542	0.25365744606387075	1.7141280842315392	0.4244062939523734	9456	3
cg01330670	2	101767621	0.023371936292052753	0.7654197788151033	0.9756405436459877	1.3693400883010092	0.5042565845381346	9449	3
cg01330688	21	46422938	-0.09522754140926695	0.2031980307933594	0.6393241089370953	2.402477983126261	0.30082126591096275	9456	3
cg01330741	10	71722050	-0.3043132545918086	0.26890089381242704	0.25776353272905184	0.223375027177174	0.8943236778372834	9453	3
cg01330762	19	44030756	-0.06535894012026854	0.7626104259954006	0.9317015386470788	2.218011498798695	0.3298867882143478	9458	3
cg01330815	1	204652225	-0.03731914646294603	0.132828856999015	0.7787436737562436	0.26291029657706516	0.876818601070777	9450	3
cg01330880	16	11350249	-0.009056486868480797	0.30653216290646773	0.9764299450914825	0.4027007108695008	0.8176259216813907	9370	3
cg01330954	16	3464107	-0.02395921121290598	0.06750036862041842	0.7226275448488667	4.025508778771482	0.13362012548247593	9441	3
cg01330991	17	7648108	0.29153704988968365	0.21023036074971577	0.16551786741950045	1.0449667412331298	0.5930459648364628	9454	3
cg01331105	19	37663610	0.07866785083178375	0.6162262271131619	0.8984175189600542	1.589434639245266	0.4517089061207132	9452	3
cg01331191	7	107383827	0.3350674888239958	0.6662659684618836	0.6150321188328434	0.18049187752737014	0.9137064418031274	9459	3
cg01331196	3	11287078	0.10408783455377038	0.04037382331736218	0.009934466911349823	0.062129336987499006	0.9694128805781247	9457	3
cg01331274	19	40975461	-0.10956542454674041	0.16632500492417643	0.5100608469885679	1.4756308229351167	0.4781573524347308	9454	3
cg01331275	2	9908576	0.16790823379110667	0.20898180651700143	0.4217097050625396	0.2152392619282372	0.8979690911167547	9427	3
cg01331309	6	168619386	0.11729199714160937	0.1013468766050365	0.24713668899649638	0.024342908895853207	0.9879023180940482	9439	3
cg01331461	21	45345152	0.2867167859731296	0.23501765493316454	0.22247254170978312	2.6610260179456113	0.26434161688804914	9459	3
cg01331540	3	71027020	0.1570008954578704	0.1947234907471231	0.4200836716810227	0.4298568937571341	0.8065991527996712	9459	3
cg01331554	4	76598477	0.2530741666352504	0.9397190157675581	0.787692416086197	0.007107475474355208	0.9964525693153592	9417	3
cg01331649	15	76196562	0.555397802526363	0.640786291625747	0.38608218108846803	3.79434157398899	0.14999237987726874	9453	3
cg01331772	2	131094827	0.12971630776193954	0.06426430654566241	0.043541148867999466	0.9689676005501874	0.616015101531998	9458	3
cg01331810	7	86414302	-0.09137361706489519	0.13520624407318277	0.49916182369847023	2.6346431857913526	0.26785175810874967	9452	3
cg01331992	9	19379118	0.002571722024011354	0.07996916614562627	0.974345316237426	0.7349878556301792	0.6924675315867735	9454	3
cg01332054	15	74494861	-0.06873055210741062	0.12071052511073412	0.5690960757623031	1.1748935014896196	0.5557444288525959	9439	3
cg01332136	5	56703039	8.769777556351401e-4	0.17182145251197437	0.9959276099515689	1.3335921643208406	0.5133506792018954	9457	3
cg01332151	21	44528034	-0.37008004253868615	0.46862617690240954	0.4296955738777843	0.061075044138322605	0.9699240378275927	9454	3
cg01332181	19	47290716	1.0029438290502195	0.3810203591531838	0.00848194639737217	0.8156346988394917	0.665100348693409	9452	3
cg01332259	7	28450797	0.10258033333419232	0.429264079994478	0.8111304781326523	0.27940089581201	0.8696186924869368	9457	3
cg01332342	2	70350820	-0.04099900745548885	0.12207490167813331	0.7369830459887259	2.9874107611747425	0.22453910933334878	9458	3
cg01332403	16	67840704	0.3281622509398909	0.581406335206848	0.572462611494938	2.8067956721305976	0.24576048978973086	9456	3
cg01332462	17	30986200	-0.04133998322151799	0.08917955669802825	0.6429637580760932	0.560527388640463	0.7555844718500666	9457	3
cg01332534	2	42066091	-0.08204088882123337	0.08404200222975486	0.32897075018415795	2.9062531304723582	0.23383803410204723	9429	3
cg01332683	16	16190393	0.022817502420612246	0.18132441891006687	0.8998601603536258	0.23777894408445766	0.887905933768182	9456	3
cg01332711	15	42120681	-0.2211755700551385	0.7551093193235253	0.7695944886881834	0.8344640471759881	0.6588680292835178	9457	3
cg01332827	20	33735167	-0.7856139842173605	0.6131974135428638	0.20013175391772925	1.9202089804015727	0.38285287951075486	9458	3
cg01332870	15	101698732	0.06373144463782471	0.28367042699287576	0.8222381717108724	0.4985135437865954	0.7793798248563154	9454	3
cg01332882	20	47874155	0.14490692789395634	0.10130015408428118	0.15258189695062563	1.628584965292648	0.44295261318138723	9452	3
cg01333011	12	28124665	-0.006033461450313504	0.14786025430274147	0.9674512250770655	1.0388801650135129	0.5948535236358464	9452	3
cg01333080	3	183994568	-0.00955996704847958	0.08929252270754022	0.9147386297308298	2.0702043326711808	0.35519009060116363	9457	3
cg01333131	14	103524584	0.7461291532510207	0.3189505392610303	0.019318590133386663	1.4272600706061906	0.48986274698787774	9459	3
cg01333205	17	17150350	0.1019446581455069	0.2710195308562652	0.7068035697541288	1.2759627600146044	0.5283579021080788	9458	3
cg01333225	19	16222203	0.34814757633219395	0.5360347429630962	0.5160236715298532	6.354187399777959	0.041706691313823624	9450	3
cg01333242	13	30740197	-0.24527854404049054	0.1564565639912401	0.11694879087428244	2.726948399287097	0.25577063333740857	9457	3
cg01333287	3	74680943	0.05634730530864928	0.13368099999134006	0.6733858398304877	0.5696287841249835	0.7521538470884659	9455	3
cg01333327	4	79693986	0.14222859289171116	0.1658860515612696	0.3912308789003545	0.7448018414783628	0.6890779215068663	9455	3
cg01333333	9	140093677	-0.13775523573663018	0.18864091839639052	0.46523672044836395	0.674363462681966	0.7137791120800675	9453	3
cg01333350	4	5712884	0.5909543123257319	0.4399226972444417	0.17917032498935506	1.590656192251848	0.4514330971719141	9448	3
cg01333387	5	14662325	0.13648171685103735	0.19549499692804298	0.48509335634488454	1.0777811029626714	0.5833951403374333	9453	3
cg01333471	2	27975110	0.12790156978076267	0.20610858353282643	0.5348929099236197	4.745227655078001	0.093236702837873775	9455	3
cg01333603	10	134362678	0.5040633414943497	0.33967207278393236	0.13781674237677108	1.766611808222354	0.41341394323460373	9448	3
cg01333619	11	134094250	0.19730761866710492	0.8217217323981941	0.810241195737951	5.501299003723892	0.06388635342297419	9456	3
cg01333706	8	1104210	-0.10398604580372554	0.16132438044080966	0.519201100120253	2.268148483325417	0.3217198183194783	9456	3
cg01333713	19	506852	0.49600961371824986	0.7254849088025257	0.4941684700730723	1.1796730656413745	0.5544179064587957	9459	3
cg01333788	1	35220814	0.009052557049886622	0.2471799296778195	0.9707853254986382	1.2117963179307596	0.5455841851879919	9455	3
cg01333824	16	89949981	-0.14099069642986542	0.22553203346689654	0.5318745183034639	0.5317309549890676	0.7665422377479068	9456	3
cg01333884	1	200116934	0.02878525268681574	0.22274961247927139	0.8971780732173162	7.016029830736592	0.02995632128661457	9458	3
cg01334159	20	35467535	0.4160871342256534	0.213619906098111	0.05143986197241301	1.6354754320162144	0.4414291638868313	9459	3
cg01334186	1	151372572	-0.9287372309836249	0.483204573114234	0.05460105983945708	0.5606894269199897	0.7555232575259382	9452	3
cg01334209	17	39382247	0.03860616086526153	0.1376315497642128	0.7790910764766115	0.9068388027355528	0.635451568474453	9458	3
cg01334229	3	154958663	-0.036702591576574926	0.28046690868455776	0.8958841063012208	4.685362158533048	0.09606972209813326	9454	3
cg01334232	3	178780279	-0.0994601876037868	0.21814249522057258	0.648432141143918	4.763652588517039	0.09238170717241458	9453	3
cg01334432	1	209604583	-0.34758383832532935	0.20640803330580162	0.09218849434638567	1.9256474492723163	0.3818132269472535	9451	3
cg01334437	8	55014655	0.7258794132947645	0.4884780643379065	0.13727857426191634	0.44692568476715283	0.7997446079188816	9457	3
cg01334549	20	50137002	-0.09631368753246279	0.19906942945373649	0.6285139187359713	0.1023633746452919	0.9501060326285444	9458	3
cg01334632	19	41036807	0.14262085503119426	0.24938393848895846	0.5673946668772214	0.0353852210136406	0.9824629847463764	9459	3
cg01334682	6	21666939	-0.7392961621386696	0.47877181739893426	0.12255166436400657	5.811193713308006	0.054716123171377466	9454	3
cg01334717	3	29344151	-0.07618528056938184	0.18360348693471845	0.6781824388325093	0.3948390012236259	0.5297667212522668	5539	2
cg01334735	3	170520549	-0.03501204439697315	0.20831932535858397	0.8665289073122624	1.423787616214188	0.49071399878092237	9360	3
cg01334818	3	38496325	-0.9977574812073697	0.6553688732529833	0.12789974974346965	0.019250254407187084	0.8896514310467705	5561	2
cg01334824	15	27787650	0.4802376934602271	0.2752260861675004	0.08100500017334432	1.9732962523596147	0.37282425888185916	9458	3
cg01334831	13	114832833	0.05892570240629241	0.33816407407008087	0.8616675688255985	1.0130509341528993	0.6025856493781158	9456	3
cg01334972	11	72463230	-0.6322261751174396	0.8132543568204145	0.4369211892888401	0.17509353302978858	0.9161760242892889	9454	3
cg01335042	19	3572516	1.0584145746103544	0.7017230302246686	0.13147567499481486	0.38659270707005966	0.8242376721931644	9455	3
cg01335087	22	19950166	0.07794392045044492	0.12633127622298398	0.5372476584033365	1.650504311915892	0.43812450283151383	9459	3
cg01335126	16	2068157	-0.09860052469552115	0.16899349501788058	0.5595853491392019	0.009823746748834829	0.9951001701487833	9454	3
cg01335127	3	140958547	0.2007748138623755	0.24880767856852362	0.4196965463331172	1.951963263424449	0.37682227125927115	9345	3
cg01335162	22	50065058	0.16082213926794012	0.1805719510273767	0.3731296533882108	0.3381853712734024	0.8444306331679428	9458	3
cg01335180	1	161576580	-0.014274421165222746	0.050905576932127945	0.7791631415384618	0.47713838593089974	0.7877541793236326	9438	3
cg01335204	3	44552057	0.47340168756152406	0.5735665970758045	0.40916450502740065	0.042042833731039515	0.9791979929931546	9386	3
cg01335210	10	130422176	0.06758822227865921	0.3061492349431944	0.8252723995246821	0.6546914163312443	0.7208345015734304	9407	3
cg01335367	12	110172208	0.134598612805019	0.22628502294845362	0.5519645196643926	0.06015048186465941	0.970372519068662	9457	3
cg01335372	4	25677874	-0.0701914809511492	0.25248467226576576	0.7810101026306846	5.048274944706809	0.08012739508325137	9453	3
cg01335597	19	1944192	0.04839523292878047	0.18239774546162563	0.7907567798071835	1.1207640232004499	0.5709908970340513	9363	3
cg01335658	10	131567534	-0.04677775112123916	0.07779132116802004	0.5476245266018697	1.5942056803032436	0.45063262950241695	9402	3
cg01335663	21	15647368	0.09835880370807365	0.17311145212074575	0.56991142146755	0.195954056022777	0.6580066288477966	5546	2
cg01335674	17	80789560	0.45427622536424567	0.30539561813832344	0.13688259289007698	0.30666902020603065	0.8578427167554719	9440	3
cg01335685	10	22726610	0.4560785153765149	0.5733084045694026	0.4263108653093602	3.482675237375986	0.17528577820165392	9457	3
cg01335781	3	180319840	-0.31251570333491263	0.3574919700521927	0.38201509858720106	2.1189313689020604	0.34664097652072984	9458	3
cg01335785	19	7505029	-0.7335718301522776	0.6676985268802815	0.2719175941944633	0.9427566239863137	0.6241414135600545	9457	3
cg01335980	16	27733133	-0.02932465668792073	0.1593572890496262	0.8539991023703422	1.8912426343732363	0.3884381526106974	9453	3
cg01336162	1	92350133	-0.19402635440685553	0.1413934006868778	0.16998725301087694	8.14323772602438	0.0170497649203198	9458	3
cg01336231	3	16523047	0.1743613965987824	0.46460083143625086	0.7074426407418279	16.448785964997953	2.6803500173326535e-4	9458	3
cg01336233	3	15156079	0.3549081976392521	0.15718479390853982	0.023951636175145553	1.741167408127034	0.418707076882624	9446	3
cg01336260	6	130473404	0.03747847347582915	0.20656888993723144	0.8560274902025629	1.6597907589545076	0.43609490841227555	9453	3
cg01336267	2	17935212	0.1969396570728692	0.5176393813629264	0.7036060222078594	1.746856165382413	0.4175178075897705	9454	3
cg01336571	13	113107782	0.061907055030135515	0.09547997818168481	0.5167409176579063	1.148743908025096	0.5630583843423163	9445	3
cg01336629	16	883622	-0.23578229152747682	0.16618949814495126	0.15597026303437392	3.0515260750276285	0.21745506717128413	9442	3
cg01336729	1	109633224	0.14795088167792061	0.5158828257880806	0.774271864463531	0.033308340050498306	0.983483743988513	9454	3
cg01336781	8	23563182	-0.10112693918521462	0.18112003595722195	0.5766108096192267	0.7048236784061905	0.7029905432853751	9458	3
cg01336821	4	141072626	-0.7885576344738623	0.8464835243226368	0.3515594174411217	1.381543862808796	0.5011890361472999	9306	3
cg01336855	3	64673923	-0.43984504968102606	0.6568839773504157	0.5031171449585168	0.16530298404115468	0.9206719528372135	9447	3
cg01336858	15	70154572	-0.14759068571503461	0.09432382122938689	0.1176477905835938	0.732399994936774	0.6933641162739748	9457	3
cg01336862	19	8563373	0.02425186370088014	0.20583898044255383	0.906210609319696	1.470907331896975	0.47928797301276116	9456	3
cg01336878	19	54963396	0.30661431850235504	0.3115151410736887	0.3249838637364436	0.7924725397120767	0.6728477035255213	9459	3
cg01336912	19	14170019	0.19714674702027377	0.5886839791011396	0.7377050297245191	0.762733106713476	0.6829275143619594	9458	3
cg01336996	20	594292	0.07735874648895755	0.26697248731915424	0.7719975624842846	6.713021532563808	0.03485667007417947	9457	3
cg01337047	18	28897113	-0.02518571575140054	0.08283235375503098	0.7610848450600289	0.8317221484548555	0.6597719234419482	9450	3
cg01337143	3	122645389	-0.02818262692982162	0.17744813255474942	0.8738092946034364	1.747754377788112	0.4173303398521945	9457	3
cg01337197	22	43089547	-0.2801510325480739	0.4183923019295832	0.5031196003562142	0.2259879661637649	0.8931560341465715	9450	3
cg01337207	6	32063835	0.05509013101746584	0.0416952740976319	0.18641602012218889	0.9373399045448226	0.6258341041974738	9452	3
cg01337273	3	87274497	0.09726829875384153	0.17713115046152042	0.5829151922125202	1.6940869581097744	0.4286804630099962	9458	3
cg01337293	21	36262116	0.6624590151745968	0.6862094297101343	0.3343500235463778	1.1281186252425108	0.5688950475219315	9416	3
cg01337391	16	54324358	0.08046003741737721	0.1880411864673841	0.6687347153977328	0.23584492065841084	0.888764964485641	9456	3
cg01337429	16	2522557	-1.040642918511723	0.553785500717151	0.06022477998844922	1.01353480009512	0.6024398816753309	9448	3
cg01337439	15	64995501	0.10865523862974645	0.53533880400261	0.839162099264845	0.37808995963945724	0.8277492738442584	9455	3
cg01337508	17	40540572	-0.1322761613756651	0.6348464983875877	0.8349484458661343	6.367766405184865	0.041424482732447504	9456	3
cg01337514	1	6511026	-0.0714469980608578	0.1361197005299058	0.5996641127558612	1.5374581076945098e-5	0.9999923127390087	9456	3
cg01337515	21	46131737	1.0024642684549339	0.5082323756417533	0.04855796276799032	2.4345656751144835	0.2960334460712989	9446	3
cg01337813	7	127808512	-0.1857540821471623	0.17497173254849552	0.28840669532671537	0.11285146771389698	0.9451366735441802	9456	3
cg01337825	20	43943823	-0.07142499061721538	0.18049112752404983	0.6923073416406176	2.6298115649108085	0.2684996194224126	9452	3
cg01337931	22	32651693	0.09606934275306042	0.10796857724202115	0.3735787446217921	0.3723328263948374	0.8301354379941512	9452	3
cg01337940	4	187597586	0.2966250720989609	0.1143832485122993	0.009507190943944146	4.19377172381387	0.12283836888020641	9406	3
cg01338043	7	100136013	-0.013150924853403962	0.04532244608354533	0.7716910693645643	1.9441394066215063	0.37829926005818065	9442	3
cg01338084	22	32026380	0.4747386033411552	0.4095953116135199	0.24643863356893733	0.09578394911287945	0.953236755339122	9450	3
cg01338148	7	119914778	-0.02267882677282151	0.1297931514295783	0.8612913734936688	2.7920961224754914	0.24757342823475326	9458	3
cg01338378	7	102036355	0.2773479824757311	0.27171963768794316	0.30739005692464155	11.996565257302905	0.0024830127720998074	9456	3
cg01338430	16	2961485	-0.18571416603459093	0.32291676093288846	0.5652137478613478	1.3696011081739836	0.5041907783375882	9457	3
cg01338474	19	41782099	-0.09952620282411338	0.23437066793699646	0.671089664518939	0.3605579155633611	0.8350372387822675	9431	3
cg01338494	7	100218617	0.05365938999526045	0.2554509967524366	0.8336228191840621	1.7399689689722313	0.41895804954664595	9435	3
cg01338599	20	30697450	-1.1496180724871186	0.7551708301994657	0.12792679192859463	3.7814593218257353	0.15096161784834405	9459	3
cg01338630	22	35948166	0.42605397033473696	0.29903253876712904	0.15422236243334564	0.36135036623506783	0.5477572315141922	5560	2
cg01338705	6	157368215	0.28078778714988933	0.19527883102674118	0.15046772516941923	0.25572885094412484	0.8799726729375926	9457	3
cg01338917	17	9549496	-0.19019011535128535	0.44472940807356	0.6689033640496536	1.367778333382947	0.504650500918763	9451	3
cg01338955	4	3747677	-0.08881517079800935	0.24238944052389177	0.7140552932180202	0.5300665563205923	0.7671804191980832	9456	3
cg01338957	15	34875117	-0.46308855667666865	0.6000176735950651	0.44023791074392915	1.4007950422258182	0.4963879398795521	9396	3
cg01339004	15	67038103	-0.1956302160842061	0.1951636990294775	0.31615508241493967	6.031107622619462	0.04901868086859026	9454	3
cg01339029	19	59055526	0.2608855541167072	0.7550749135284008	0.7297113712631632	0.4058823961472864	0.5240668720811684	5557	2
cg01339183	6	41751312	-0.18843177484884097	0.2936665977953102	0.5210991284544283	0.22953983816952123	0.8915712538400706	9447	3
cg01339255	4	141445245	-0.8150063380681851	0.9247751798137915	0.3781543121794191	0.5098854533273058	0.475188446663264	5560	2
cg01339351	4	76453118	-0.1231098354333415	0.15970996487914796	0.440805463773746	0.20861925170343582	0.9009462979658519	9442	3
cg01339444	6	118972232	0.3475969856025691	0.48564739421910147	0.4741522634279303	1.1037038307707674	0.5758823368904218	9457	3
cg01339558	1	168148621	-0.3378301328464082	0.7277478604059109	0.6424950346611151	0.3408016777216091	0.8433267107199125	9455	3
cg01339648	6	31690998	-0.30250328915019703	0.1973710159502029	0.12535886547625244	0.5674603906417774	0.7529697720703412	9459	3
cg01339704	17	4488235	0.005756500017348678	0.16186782449026985	0.9716308380940224	2.4761379965205137	0.28994355923805143	9451	3
cg01339726	10	99404562	-0.07772981823770245	0.18278956212307035	0.670660192940508	2.4680931066519145	0.2911121900399563	9437	3
cg01339781	6	116989657	-0.4654842350882604	0.6107592427611485	0.44597627005917856	2.8169799228706998	0.24451222741622552	9440	3
cg01340005	3	181429460	-0.3294305074734113	0.666179629751219	0.6209481456095987	1.0585222556621516	0.5890400342176879	9454	3
cg01340061	15	66621428	-0.37270443741770226	0.23830287857978963	0.11781881474229751	1.984852944782742	0.3706761634345095	9453	3
cg01340089	12	22199200	0.06649587145688629	0.4794370061035251	0.8896905827186964	3.2333637367756896	0.19855644365108907	9443	3
cg01340163	4	55990582	0.11111067696222499	0.12197332541053223	0.36232570996008356	0.445252640784662	0.8004138917670859	9452	3
cg01340310	17	536443	0.08256994926504307	0.3745331583919425	0.8255121538159269	2.153576976971807	0.14223816959671842	5436	2
cg01340312	6	30687511	-0.26437626829185507	0.32068383930114147	0.40970432445338834	0.20375251304339542	0.9031413026006919	9456	3
cg01340314	1	202114058	1.373768014190355	0.671302815467639	0.04071499182065811	3.0002275725803793	0.2231047724396911	9459	3
cg01340347	5	173415630	0.08376925535996786	0.1292419563755623	0.5168825265038448	3.8425292860999787	0.1464216738410802	9458	3
cg01340542	1	65468273	0.9112477393409119	0.6629402813075204	0.1692695128885028	3.568775803621583	0.16789980071756835	9453	3
cg01340550	15	59389015	0.11610181839193619	0.15588892140539518	0.456409119884891	0.11860474144864461	0.9424217653190661	9430	3
cg01340952	14	45431885	0.246142813881528	0.1440591580746675	0.0875207758065601	1.273592507927651	0.5289844440103737	9452	3
cg01340991	6	33397233	-0.0685812674393707	0.15797942647013394	0.6642048014423427	1.5705652379457347	0.45599081191823493	9452	3
cg01341076	7	36124405	-0.2488558023255411	0.24313682406943607	0.30606127084138196	0.9715913795285491	0.6152074876610248	9456	3
cg01341123	10	131265071	-0.030925934031160947	0.1139689507152111	0.7861187550188572	0.8103218612851599	0.6668694824881605	9455	3
cg01341170	16	12996338	0.6117905777482789	0.6808002329088592	0.3688473753299492	1.5015047562078983	0.4720112881531017	9455	3
cg01341216	10	1767830	-4.2089252450507774e-4	0.1262296270785363	0.9973395863351427	0.23697358682369693	0.8882635465101708	9453	3
cg01341355	6	31505493	0.1380091091800112	0.1209555062816986	0.25387378831204793	0.3531986880532301	0.8381155132494129	9434	3
cg01341487	22	43505954	0.1250101234159961	0.11505819160878265	0.27726015358559747	0.25078267836283896	0.8821516145359105	9458	3
cg01341572	12	121416512	-0.11032473258057539	0.34184364080183605	0.7468963305331084	0.32038083826642794	0.8519815399326931	9432	3
cg01341589	7	796246	-0.11208209307527317	0.24452268133776464	0.6466859606217994	0.18848137014287872	0.9100636971330152	9456	3
cg01341655	4	62202294	0.09614468170286983	0.11619771028713144	0.40799723332770654	3.2726269022298817	0.1946964789775546	9391	3
cg01341751	17	38249486	0.8464745062845879	0.5421963010958109	0.11847759524911698	1.3047019022563129	0.5208199141892972	9367	3
cg01341755	7	91764339	0.05131110047181437	0.23779287892590295	0.829158737017135	2.6344886691798757	0.2678724526811737	9458	3
cg01341891	1	78147727	-0.5689210406698533	0.2654509575220463	0.032095062305904094	4.18030397529075	0.12366833832944792	9435	3
cg01341976	15	56657623	0.8744169839765925	0.85865292312882735	0.3085073504887512	0.08746690736814061	0.9572090640222705	9408	3
cg01342085	15	89010689	0.023693173099487302	0.41671186311026903	0.9546587510005572	5.181880074012183	0.07494955160752782	9458	3
cg01342115	3	134031663	0.009702694019211379	0.06899060226171143	0.8881559990752778	1.1931562810031948	0.5506928091231541	9453	3
cg01342196	1	158979538	-0.22263298090943728	0.3654102428420387	0.5423464276489472	1.125236695118533e-4	0.9915364247465256	4969	2
cg01342226	4	141034510	-0.025327273419022772	0.14500058802442722	0.8613388296459352	3.9845168516756573	0.13638705730913706	9454	3
cg01342411	16	75263551	-1.0882829842475166	0.832036545440962	0.1908817955677281	0.6821342362854573	0.7110111848546895	9426	3
cg01342692	12	32832968	-0.6923312616677254	0.5218526870843762	0.18461472526557776	6.803845289976804	0.03330916665378762	9452	3
cg01342746	4	44449571	-0.3381783500291198	0.26509455465242754	0.20206528821733427	1.0663230710159253	0.5867470127125841	9454	3
cg01342792	1	212797322	0.5073903689790261	0.18325488656572259	0.0056268589688756795	4.209835958566134	0.12185566854850247	9457	3
cg01342926	4	128887246	-0.06430403701818913	0.4797820532486918	0.893380749854545	1.3156786883990175	0.5179692796379718	9456	3
cg01342968	9	38487169	-0.13749648967932948	0.08285453849442934	0.09701657987964474	2.892505664636663	0.2354509111871984	9448	3
cg01342981	2	127415063	0.9057056585435515	0.4341426467312219	0.03696107984949664	1.892394167219434	0.3882145673375968	9453	3
cg01343041	2	24397787	0.08911653067168311	0.07020381215502305	0.20429939324343316	0.7225234962329286	0.6967965894004651	9459	3
cg01343045	2	112917127	-0.02325235189425299	0.20577997257180167	0.9100335796022214	0.6077780794633039	0.7379427442328423	9458	3
cg01343097	1	248284971	0.04844510024759514	0.14520895911888873	0.7386637916446361	4.347320824410646	0.11376044374698689	9456	3
cg01343192	11	5475082	-0.23260418209644754	0.2378358756505318	0.32807287733709845	0.8797266602219312	0.6441244474844872	9458	3
cg01343206	2	62932967	-0.2979134702394253	0.3728593160237991	0.42429215881918014	7.181036814863797	0.027584026951483254	9342	3
cg01343313	6	15736169	0.18008494618669732	0.27052679220146897	0.5056140736709891	2.8166443196973567	0.24455326039855002	9447	3
cg01343344	1	116694665	-0.04959943495703907	0.5359238170416767	0.926261533339754	0.5221936998860791	0.7702063215643569	9458	3
cg01343363	16	58533808	0.03442210385179726	0.04379024666184222	0.4318277541453113	1.8985439224023164	0.3870226884437588	9443	3
cg01343424	10	31073383	0.9430218886874675	0.728515092693206	0.1955121490177457	7.090053463989512	0.028867850804134204	9448	3
cg01343624	7	51842120	0.017931301185504275	0.13472107758205076	0.8941147309595847	0.8117472114934602	0.6663943905234899	9456	3
cg01343703	7	1107887	0.05189366326674697	0.222482323091344	0.8155684637094897	0.5868210821184556	0.7457159308375331	9451	3
cg01343729	16	30582930	-0.23176660516305905	0.6137523120288367	0.7057111412037437	1.6448574685672999	0.43936326099425327	9454	3
cg01343991	7	23338897	-1.0085761686563837	0.76169264498649	0.18546157972155658	9.145491378447964	0.010329558986867094	9391	3
cg01344060	21	46293807	-0.010454189892273815	0.5860009949963338	0.9857665868248573	2.7728571983569665	0.2499664427377331	9458	3
cg01344119	21	46306224	0.12662054474665183	0.20480197379519535	0.5364050059746368	0.9163944182814743	0.6324227443626393	9449	3
cg01344162	13	111471413	0.017813337491311306	0.2122876245894666	0.9331269291627988	0.708488139775841	0.7017036817144613	9433	3
cg01344171	6	43612647	0.181358850319157	0.18571870778602964	0.3288046607442257	0.16985895370133172	0.9185770630646263	9458	3
cg01344243	16	9855280	0.06466636155632102	0.11842037703541206	0.5850146498395553	0.9868040014435179	0.6105457798815964	9458	3
cg01344273	4	110223040	-0.18386051912335769	0.16047206838144745	0.251899519961569	1.5597968965024844	0.4584525656011077	9453	3
cg01344420	10	44311298	-0.15187841995509982	0.15022126252152138	0.3120013803939354	1.7584822149072443	0.4150978068122924	9456	3
cg01344452	17	54912143	-0.3030396997967889	0.704006288498249	0.6668681313379965	1.364101973211246	0.505578992525817	9453	3
cg01344518	16	326728	0.40758817469287956	0.23282796727147054	0.08001517941018885	2.067031832223831	0.35575395806103594	9455	3
cg01344644	13	112986978	0.08291248746442186	0.0615254130579675	0.17778267271319256	2.7750785573966743	0.24968896425249396	9455	3
cg01344738	6	30067108	-0.05029881662995477	0.11734588912216128	0.6681872488174192	0.776477210543163	0.6782504898130065	9416	3
cg01344808	15	68117162	-0.16808564673034698	0.11819458025893972	0.15499443760369289	7.064773014095953	0.029235062864278905	9457	3
cg01344813	2	133630172	0.18435511167320415	0.17844221517385386	0.3015401657872679	3.7925135216515207	0.15012953951178587	9456	3
cg01344859	14	55518182	0.5483354272599378	0.5660387229912125	0.3326827988716953	3.8807719091731174	0.1436484972809407	9451	3
cg01344914	6	30163654	-0.42274863539297824	0.3252334292044162	0.19365874857306586	0.7050072726659764	0.40110627578653874	5559	2
cg01345055	4	781041	-0.013857805602449933	0.04672356991291218	0.7667785331473123	2.2985783379416294	0.31686192463389906	9446	3
cg01345136	12	132904123	-0.0754124670106403	0.07229300110721257	0.2968786797745728	8.385999149602831	0.015100920529491245	9459	3
cg01345315	12	43945998	-0.2944216958657217	0.22277298714098448	0.18629403126636893	1.7233966545560597	0.4224440245314755	9454	3
cg01345354	6	2892152	-0.16041519136100257	0.08267525647930996	0.05234266665084152	2.610341174306588	0.2711262804401278	9434	3
cg01345395	6	170525514	-0.2170422370232675	0.21458990818239498	0.31181163579806426	4.4641982460483876	0.10730295146886631	9441	3
cg01345406	16	71879717	-0.6499335778980168	0.47746382618569344	0.17344399800221874	2.7125344914559495	0.2576206188777195	9450	3
cg01345434	6	108581474	0.36110182388149914	0.6367885661442553	0.5706686173978354	6.835411701085236	0.03278756830451666	9455	3
cg01345586	4	2435944	0.25282767208368606	0.35811423440881807	0.48018983476168664	0.19984575430941592	0.6548453775034637	5528	2
cg01345727	13	52734018	0.029184150332769606	0.11316002011317133	0.7964828493924243	0.8675275300303795	0.6480653331076165	9420	3
cg01345827	7	144532382	-0.023486499348389898	0.3596999572607731	0.94793936534029	1.7413010833330027	0.4186790924404696	9440	3
cg01345841	12	117348835	0.04765263999608002	0.32788532762942885	0.8844477644143219	4.859276852042878	0.08806867016566323	9408	3
cg01346013	17	74836383	-0.03443713761107064	0.09816383565708421	0.7257287359418751	6.489855557927433	0.03897137880901572	9438	3
cg01346077	3	125931526	-0.16362641734842295	0.12618611131775317	0.1947320103597831	2.2923731398860707	0.31784654678723545	9438	3
cg01346101	20	32700235	-1.3554113298618484	1.1024276264056563	0.21889236382477645	0.010499200018477678	0.9183871130871958	5546	2
cg01346114	17	7218875	0.64468789076375	0.6396347775588298	0.3135024728058875	0.7573963804654417	0.6847522463988	9454	3
cg01346152	1	12678761	1.1489381315433025	0.5133755023159515	0.025220577848900843	2.003218597573597	0.367287889352558	9455	3
cg01346158	16	2088997	0.12430019047351543	0.24218008572307081	0.6077728113663208	1.8782536174467055	0.3909690771397631	9456	3
cg01346423	20	48132339	-0.08821357772152563	0.13010425553772206	0.4977575972586722	1.2937336344361476	0.5236840066968691	9458	3
cg01346501	17	38254714	0.1685086538420991	0.23659638688790402	0.47632861899635737	9.586518929225345	0.008285407329535211	9449	3
cg01346589	1	17765897	0.08742441674737333	0.6060314807208846	0.8852973582466198	1.2669294070018586	0.5307497213021031	9455	3
cg01346596	10	11868146	-0.47103800824177083	0.3401468364036697	0.16611123082628057	1.2567815185823608	0.5334495593990142	9368	3
cg01346718	22	38713874	0.1309694091789653	0.11802282090968232	0.26713020454236713	4.436555587119106	0.10879631729120909	9458	3
cg01346743	12	3384807	-0.07281438297840395	0.7476961631500505	0.9224206647299329	1.164406690035574	0.28055350293727455	5547	2
cg01346748	16	4321202	0.10755592869948388	0.6338092402014661	0.8652479345937328	0.06015252501427478	0.9703715277610488	9456	3
cg01346767	22	20779006	0.056959169731930194	0.16892687344226223	0.7359793990139332	0.3389029953165509	0.8441276956574368	9450	3
cg01346830	22	18893669	-0.3771236298310964	0.5205691472704489	0.4687926830639836	0.17409569154426324	0.9166332375589364	9450	3
cg01346915	16	1370586	0.08943044117536794	0.1219703473513805	0.4634275433030037	1.5919874902978433	0.4511327011620799	9364	3
cg01347048	10	104387773	-0.09016168835395338	0.19965309455108082	0.6515631216763398	4.551687248567979	0.102710223037106	9453	3
cg01347228	17	29297391	0.16850755402592493	0.13687867659629652	0.21829580593930453	0.7295561862280786	0.3930270836353571	5561	2
cg01347335	3	10491630	0.09380455632155024	0.16336882732939317	0.5658400251428862	2.0177370877574425	0.3646313105886835	9455	3
cg01347349	15	86383878	-0.4765758162035431	0.4282545985694162	0.26578019320813345	0.022793577367510837	0.9886679086983499	9439	3
cg01347453	1	59369309	-0.7684082364541743	0.7220954195972018	0.28726677775004295	3.809806057347453	0.14883707485091985	9458	3
cg01347529	1	92495342	0.022655507821404266	0.17392649771385435	0.8963614434070015	7.19752718994583	0.02735752652854672	9456	3
cg01347548	16	71496005	-3.074964972155094e-4	0.633919178234382	0.9996129684880475	1.0257551541716965	0.5987700902982791	9449	3
cg01347596	19	10252900	0.14693005899518224	0.2341777238147993	0.5303776044538588	2.600126915701017	0.2725144993009488	9458	3
cg01347682	4	140656794	0.28397204442563206	0.3991301826723083	0.47678854416241534	0.2771781700953484	0.8705856916466215	9457	3
cg01347702	6	31845672	-0.18351603797397553	0.2490746563025976	0.4612492791768714	1.961546984166631	0.3750209109311551	9456	3
cg01347719	2	74754237	0.21304219374354935	0.2846749341694137	0.45423698457490047	2.1836561855517256	0.3356024202261245	9454	3
cg01347798	6	52145533	0.16782125126797287	0.10148081078873225	0.09818360610104851	0.2929124453449381	0.8637635447667011	9312	3
cg01347957	17	76967825	-0.10899520077602817	0.1683172459429992	0.5172707864791981	4.515142244645445	0.10460424737222247	9456	3
cg01348055	16	10272788	0.45588615155928586	0.1967347716383179	0.020489424905785023	0.2641919186927252	0.8762569060049255	9458	3
cg01348086	5	176785296	-0.4385589632525658	0.4242583319669051	0.301272988036116	0.9837683689991641	0.611473179803963	9456	3
cg01348121	10	43633961	-0.6700857799824071	0.7637963282712142	0.38031854998331754	0.12074918897875965	0.9414118198461104	9369	3
cg01348293	7	27260113	-0.004019104141127621	0.16001790989962875	0.9799619679211455	0.6764488561813089	0.4108122363435815	5561	2
cg01348374	3	181313591	0.24355664924872913	0.2663100611990286	0.3604224297884177	0.464738203598693	0.4954178529649392	5562	2
cg01348570	4	68566604	-0.3816318881846026	0.49975839419899587	0.445086113535548	1.6342790828269196	0.4416932945882666	9448	3
cg01348584	7	4911022	-0.029506031849318604	0.15712846930698895	0.8510468799872326	0.07937057448304337	0.9610918594322999	9442	3
cg01348594	3	126111668	-0.07002632809910644	0.20950601391722568	0.7381947238779041	0.13702096122716956	0.9337836734263847	9458	3
cg01348733	17	33700757	0.5197219541726286	0.7088345715922102	0.46343263013651315	0.03727081701640655	0.9815371571107252	9409	3
cg01348757	15	90223301	-0.0014377553046484308	0.1723642742286001	0.9933446216620292	0.34894944526199106	0.839898084374693	9433	3
cg01348873	3	52349823	-0.07281692266386447	0.27223536411764826	0.7891012866590261	0.6198004149161491	0.7335201524125744	9456	3
cg01348922	17	77707012	0.004496767011817826	0.05295656743750824	0.9323295657670276	0.26895185007418854	0.8741739243280382	9454	3
cg01348970	17	42581598	0.26935272068290333	0.25105292379910954	0.28331949157225883	1.5809993222909051	0.4536180833163843	9455	3
cg01349034	10	48660050	-0.2574880015075202	0.19326228643879886	0.1827537116722336	3.311039295037645	0.1909927809890146	9457	3
cg01349053	4	153255985	-0.024982357196637012	0.17917683757549593	0.8891115547784234	1.2258778798818397	0.5417563377670291	9451	3
cg01349088	20	30012193	0.026153076588559875	0.06097729099024875	0.6679969970074254	0.284670860311654	0.8673302789566992	9457	3
cg01349093	3	107241928	-0.8704707510870865	0.8548934330265533	0.3085727723345071	0.07825437380897914	0.7796771160437893	5562	2
cg01349112	9	37466348	-0.41436866495180297	0.9680433200545386	0.6686164315622489	3.256927153255126	0.19623083627779128	9456	3
cg01349190	15	67835140	0.13149382803685988	0.2725162303955008	0.6294384275462392	7.9339853980787884	0.01893027665869985	9442	3
cg01349267	15	101142493	1.3634693773694113	1.0091926789234198	0.17667954080378565	1.9917397762142846	0.3694019663620142	9436	3
cg01349368	12	3000903	-0.02235132193910973	0.07921847202869216	0.7778301403768391	2.5598454469182688	0.2780587870441988	9449	3
cg01349370	6	31587814	-0.3543168526115211	0.32632661286018183	0.27757912650660677	0.20736320356412424	0.9015122916366631	9452	3
cg01349409	4	22389746	-0.0029648133844967367	0.13845028767969705	0.9829151814747679	0.4748788304253242	0.7886446694033202	9391	3
cg01349489	21	32720030	-0.04558942189006445	0.14624413788910592	0.7552418973959595	1.9935361745424607	0.3690703187896981	9457	3
cg01349655	6	101448078	-0.08667597180231672	0.10642791505146816	0.41541003911984226	0.14440909029572008	0.9303405796963162	9412	3
cg01349687	6	96025457	-1.9306025312225372	1.0120222210276892	0.056434124199426325	1.0890671176594728	0.580112308506968	9415	3
cg01349691	4	169743941	-0.004987697833034168	0.1985176495273082	0.9799554928460652	0.5803247330822355	0.7481420844739157	9454	3
cg01349772	2	64300445	0.2946814046489676	0.25350471166345456	0.2450609670639886	3.426737634839923	0.18025751394944026	9459	3
cg01349853	3	36986697	-0.1564272454435708	0.3904361298523994	0.6886796949343101	0.754900138933369	0.6856074334744764	9450	3
cg01349856	15	74220517	0.29927337751713623	0.4931414456614685	0.5439363429955857	2.793236312721191	0.24743232805485318	9459	3
cg01349858	17	75277363	0.754009544924644	0.9323828909491668	0.41869297264628036	3.2010490555469846	0.20179064543257283	9427	3
cg01349901	9	140119930	-0.12950228762991028	0.1270052185795438	0.3078891913580198	0.33258709635422345	0.8467976218030657	9454	3
cg01349903	7	71148142	-0.05138361255969392	0.08292509032308598	0.5354955437754527	0.5461532331122206	0.7610344775544527	9456	3
cg01350081	15	101592003	0.1363433910101877	0.1771503310486131	0.44150874706932636	1.642025320989104	0.4399858725199292	9459	3
cg01350169	10	98862384	0.09723345026044536	0.19455621930333505	0.617236716338682	2.118681322332425	0.34668431742352146	9455	3
cg01350190	22	33196504	-0.1398312972450376	0.19028302989848028	0.4624250497587802	3.8624771305297605	0.14496853425262762	9456	3
cg01350330	16	1435645	-0.3556077361536281	0.16098737883352174	0.027180423924850206	0.5616793361940952	0.7551494003150369	9458	3
cg01350440	11	63439155	0.38397825540335023	0.5397697230480213	0.4768523817916706	2.4976822840216495	0.2868370076883761	9458	3
cg01350442	4	103312974	0.38340752670515393	0.19333762224020795	0.047356440814524815	0.37098560805026065	0.8306948132184153	9458	3
cg01350680	10	124903314	-0.05915004934678978	0.12288384528026991	0.6302682844598779	1.9855626281122514	0.37054465542123255	9440	3
cg01350686	1	24439075	0.06895881202888993	0.1934068914015495	0.7214303214513998	0.2263875705316963	0.8929775974469418	9455	3
cg01350699	4	103616864	-0.10063632566902332	0.27058699622590965	0.7099534868164528	0.04701184838562424	0.9767681880886244	9458	3
cg01350700	17	79995808	-0.06533546256821554	0.5628525009990872	0.9075897810552347	0.1542718531574555	0.9257640091194149	9450	3
cg01350728	13	21893604	0.06379060300347007	0.0933196365767156	0.49424606359356577	0.621553349903065	0.7328775275042484	9459	3
cg01350767	22	38054644	1.338748653221753	0.8309522863373858	0.10715755474047463	1.1299949457204248	0.5683615830848959	9442	3
cg01350824	6	29550425	0.06387778894068852	0.17518933457687066	0.7153940019459004	0.9845327634724821	0.6112395210990507	9434	3
cg01350934	16	57335130	-0.024809740327686236	0.15979647884478834	0.876617636021577	0.10825127493243913	0.9473130810097095	9457	3
cg01350993	3	19850542	0.3423250414707148	0.18643616555710293	0.06633525620880025	0.4191262836454755	0.8109384336856662	9458	3
cg01350996	16	70793986	0.16607074271697334	0.1326862399370138	0.21071388292180473	3.0295599097263985	0.2198565578917978	9436	3
cg01351037	15	85525384	0.2914477063056754	0.6125857525412134	0.634240823656584	0.647353655416532	0.7234840145904854	9431	3
cg01351041	3	140660569	-0.005417233843806608	0.7555218166951598	0.9942790663158757	1.1322780527745364	0.5677131381028288	9455	3
cg01351072	21	45710225	-0.21411799659357994	0.23091498008909267	0.3537920693426502	6.7255725179597485	0.03463861222151005	9459	3
cg01351089	3	38183201	0.45058865574884466	0.4269514820526728	0.29125948927645473	0.7108897796362073	0.39914858479703824	5561	2
cg01351177	2	88991149	0.30532906593356535	0.7432606801684671	0.6812215822838819	0.2956060909591706	0.8626009913770962	9443	3
cg01351225	7	117864824	-0.17613982906640274	0.248543807094084	0.47851857394074876	0.6608398214608587	0.7186219130151486	9452	3
cg01351300	4	114873079	-0.029415789560892996	0.11540383713564675	0.7988046767486212	0.12367793428455971	0.9400342510052501	9394	3
cg01351315	17	46667737	0.338667553288726	0.18461692556911355	0.06658960609838324	0.3879461124865894	0.8236800970057343	9459	3
cg01351327	13	46279536	0.18189257168860987	0.21814858411132235	0.40439296610932635	0.6444667474169956	0.7245290845588719	9459	3
cg01351421	7	138818391	-0.16927207135964104	0.6888694130102465	0.8058955285954279	0.5157709617029551	0.7726837141214071	9446	3
cg01351425	11	2170831	-0.09681472113901382	0.10684210871296822	0.3648577300082871	1.9808579750325943	0.3714173234460445	9406	3
cg01351756	9	129483685	0.1525212729776344	0.26761034491049057	0.5687198307985127	1.1157330582588816	0.5724290226580868	9450	3
cg01351783	6	7220085	-0.051988970405598176	0.16393529424364872	0.7511441728091223	0.006556420807462268	0.9967271570611661	9443	3
cg01351787	14	20664021	0.003003032694925905	0.21084775852428517	0.9886363865875425	3.4488117903187505	0.17827893669568373	9454	3
cg01351822	15	91473475	0.07318316203985113	0.0673164657483577	0.2769700885392241	3.377341873944437	0.18476492511088535	9449	3
cg01351830	16	2024435	0.12598910730353097	0.2487568033764624	0.6125232205811708	4.356238482109012	0.11325433456412733	9458	3
cg01351869	15	80215929	0.30780448494302404	0.45234019898210565	0.49620614185374323	1.3061886106700296	0.5204329043755767	9440	3
cg01351992	16	1210389	-0.07649042678212868	0.09537180256689867	0.42253936535651204	1.6413390618369137	0.44013687059032525	9453	3
cg01352076	6	168363221	0.18939763641252177	0.2655315384578199	0.4756741403236368	0.030935634689431866	0.9846511949318069	9457	3
cg01352090	16	4103533	0.2902980329536723	0.27368795499702614	0.2888308791672378	1.6462921406715374	0.4390482029019396	9456	3
cg01352108	11	64058878	-0.2326173190217622	0.22261501827557073	0.2960548913935002	0.32900983169972153	0.8483135867518621	9451	3
cg01352175	18	44773985	0.1715711976449534	0.3216243981011481	0.5937206883060882	3.1555626043234244	0.07566860384766962	5554	2
cg01352276	17	1437430	-0.405585229143969	0.2342352453496289	0.08335737423481682	0.4317407835423095	0.8058397385666547	9459	3
cg01352294	6	109614626	-0.04671156861384682	0.11755631138876246	0.6911058167749665	2.1604540091398614	0.3395184446578889	9456	3
cg01352468	17	27920638	-0.005928605194930095	0.7498727160492462	0.9936918717386514	1.307687435039293	0.5200430317216597	9434	3
cg01352503	3	121264923	0.20692138467282187	0.43302590811774994	0.6327570456800485	0.9274618111809344	0.6289327739915164	9459	3
cg01352551	20	19191994	-0.10736942569223343	0.25677995636338763	0.6758463133817885	2.9277895971317447	0.23133352038435345	9459	3
cg01352586	1	202995473	-0.20929386936571304	0.33417185330932986	0.531114187634296	1.9086895614743218	0.385064363502998	9457	3
cg01352656	2	118561680	-0.0017512842942094843	0.03580806113760672	0.96099297751565	2.4488754805399005	0.29392291489121336	9447	3
cg01352688	4	6072234	-0.04564234768134659	0.10325356900111651	0.6584592795090034	3.308092858451972	0.19127436241229115	9459	3
cg01352705	2	216979551	0.24975190611368955	0.43084703608639724	0.5621327871098392	2.6844249302976486	0.2612669845593906	9456	3
cg01352810	12	133707387	-1.5071390819272956	0.7208406517300016	0.0365453184303154	0.8351583334196222	0.658639347473922	9450	3
cg01352882	16	730130	1.0356083094237434	0.9576167072055992	0.27949990565262606	0.819747738734939	0.6637339620413549	9402	3
cg01352906	1	206679195	-0.04191748346870976	0.1282432579941674	0.7437744121661026	1.041933684735797	0.5939460181004954	9452	3
cg01353064	4	679526	-0.22082867741386356	0.1873480344545824	0.2385143617769824	4.4772371864697496	0.10660566850076136	9457	3
cg01353073	16	1965080	0.062434887503492166	0.12049481582896797	0.6043507297448882	0.661384749283168	0.7184261411496822	9458	3
cg01353448	7	31726912	0.017525735202410717	0.06235000498170441	0.7786441718895966	1.3220850404554016	0.5163127872927282	9457	3
cg01353486	6	88117432	-0.17269309632853844	0.32102786748804085	0.5906198370532885	1.1781528502355725	0.554839483981985	9450	3
cg01353524	17	43237975	-0.34553092419584325	0.5545216746550401	0.5332087744657569	7.227249660892666	0.02695396601611732	9459	3
cg01353538	6	43752522	0.028403659547792507	0.20160735436873525	0.8879599794025325	0.948475724906921	0.6223591990741757	9455	3
cg01353569	7	106810328	0.17154622429657299	0.818665494378374	0.8340237985635489	1.9148096732273499	0.3838878460572561	9454	3
cg01353586	16	25702570	0.030085363945829464	0.11224750638763668	0.7886785252088674	2.9803753090202174	0.22533036731208397	9456	3
cg01353608	4	15656911	0.28342953353267036	0.6033364551841138	0.6385191523408643	6.437735011889802	0.04000033275831608	9450	3
cg01353646	12	58132733	0.04676011539548965	0.09381406724436751	0.6181782179542155	0.39660109332407817	0.8201233307644268	9450	3
cg01353670	3	112512556	0.0059850041236403275	0.18739235012449248	0.9745212082955834	4.03489048353939	0.13299480099737934	9457	3
cg01353809	12	46123569	-0.02532728883086392	0.5729708770993417	0.9647422329960067	0.008279564762457333	0.9958687747056216	9436	3
cg01353907	12	131438283	-0.19296991468243366	0.13823340831128297	0.1627230420644488	1.9913707019716347	0.369470141027683	9454	3
cg01353941	3	191781655	0.028509564782251466	0.034842976116549296	0.41322592638176464	3.2066721242674134	0.20122410090227427	9454	3
cg01353960	2	237617190	0.3058318073942785	0.2057013789418656	0.13707406700228097	4.995538747158502	0.0822683039574305	9449	3
cg01354046	5	171057339	0.13006765964178185	0.07394355309267404	0.0785753269699167	0.07821542939514953	0.9616471200387235	9458	3
cg01354137	1	2359459	-0.183764120287668	0.1882901286685321	0.3290830069169319	3.231860373069632	0.19870575103537896	9454	3
cg01354296	12	47472743	0.566377484834018	0.3263540924948969	0.0826577274472885	0.7059190164649694	0.702605642545592	9388	3
cg01354384	10	74057347	-0.534068207016255	0.8046980012318893	0.5068901804304266	2.03729415616264	0.3610831271363604	9448	3
cg01354411	4	100996832	-0.13263274292071386	0.15996459365513616	0.4070262537086989	2.2521344423845067	0.324306176182576	9449	3
cg01354426	10	76806873	-0.0010585862058979363	0.22462765979645322	0.9962398821927547	1.4341878175807221	0.48816885980530206	9452	3
cg01354473	7	27204803	0.20399264524036687	0.3528698772892846	0.5631993444738361	0.30313448107753843	0.5819240228088591	5562	2
cg01354572	8	41348700	0.08857918959701841	0.7585008541961776	0.9070328677754605	2.2201896813830144	0.3295277069575328	9459	3
cg01354588	15	71657141	0.06009889728803361	0.06786274547517288	0.3758358925872012	2.3474449225616136	0.30921376001167394	9457	3
cg01354656	6	151411710	-0.1492944748639415	0.24563311924218945	0.543323734421274	0.11977117290668227	0.9418722903689541	9450	3
cg01354782	12	26522758	0.07363936817260192	0.13628212755612876	0.5889591202686315	0.14691027533706189	0.9291778299402887	9457	3
cg01354879	6	84140050	0.14200689893687424	0.13266277859558329	0.2844234926812985	3.1732246943441926	0.20461761237665926	9453	3
cg01354921	12	50222242	-0.13710467437898446	1.0415657919353902	0.8952743967345785	0.17456063177125442	0.6760900328928552	5558	2
cg01354923	10	89622715	-0.3837311646826137	0.5359360645188819	0.4739902630377761	0.36703686447517203	0.8323365337717598	9458	3
cg01354961	7	8473462	-0.42878034779511776	0.26951695465233655	0.1116272182371823	0.4648566129969518	0.7926065720503258	9443	3
cg01355108	9	139084130	-0.022434046447115198	0.04220141717226354	0.5950067897616707	1.4082093817487098	0.4945511522642341	9418	3
cg01355392	20	62679255	0.008378788740533192	0.07564401096406947	0.9118018632060134	0.22517660979491388	0.8935184415703354	9458	3
cg01355476	16	85722306	-0.07479029493381104	0.9385557799163377	0.9364865376148359	3.5324123915395362	0.17098042618772097	9399	3
cg01355520	2	26468086	-0.23474985139998572	0.40688969554939797	0.5639817970691613	2.1333346645559046	0.3441535577928441	9445	3
cg01355739	20	57416888	-0.03726480617480953	0.1610618938015388	0.8170277755035108	8.128641578950528	0.017174650516324313	9456	3
cg01355753	16	30457524	0.016282973243323152	0.06183234354781706	0.7922879847130756	0.38998008221606556	0.8228428526182892	9457	3
cg01355757	2	74272773	0.06082763798816712	0.25450351476866573	0.8111016281356247	3.681584070820507	0.15869168688321073	9456	3
cg01355875	4	10118935	-0.2554935324415863	0.5729248361097283	0.6556362613688103	4.226414340125682	0.12084975851412207	9433	3
cg01355876	5	131281439	0.14374473671035068	0.16074065585898545	0.3711801413659165	1.007921259883035	0.604133167145789	9454	3
cg01355932	8	982926	0.7391930700744838	0.2494181046999108	0.0030399363797709777	1.8502393537607562	0.39648396627134447	9459	3
cg01355957	10	91175165	-0.03715565591223258	0.16800525237553218	0.8249696409657479	3.2793221054800616	0.19404580243869649	9452	3
cg01356044	16	70720817	-0.12948557330282326	0.27021802556899116	0.6318040003796033	4.991224831457937	0.08244594473444283	9458	3
cg01356115	16	1614807	-0.23502465683296597	0.1908884577849521	0.2182426110192368	8.71632200617871	0.012801908685874027	9456	3
cg01356131	16	3020219	3.8803789862171115e-4	0.4961631900885115	0.9993759927722579	0.39316301497151745	0.8215343673655116	9450	3
cg01356198	3	187929513	-0.361205531001818	0.21036660710470115	0.08597390298308018	2.0139733640617474	0.3653181423992053	9453	3
cg01356558	13	113537271	-0.3331788783924164	0.3812022146203206	0.382106621001099	0.31643524806476536	0.8536639839536705	9454	3
cg01356653	12	50135491	-1.0941729216372855	0.5123195329964649	0.03270194893337104	0.6400780587968876	0.7261206964666554	9456	3
cg01356703	12	7262021	-0.3052294450366994	0.8196876377615145	0.7096152442646038	0.4841436277970911	0.7849998016314537	9455	3
cg01356824	12	111849884	0.3151027619565515	0.31276949857839015	0.31371376610389257	1.015800729587305	0.6017577250304362	9458	3
cg01356829	1	67772896	-0.3231029042247489	0.21268999434839955	0.12873077878833825	0.8543151305070706	0.6523607547417398	9457	3
cg01356867	16	57272905	-0.041396465571299335	0.1143634657961889	0.7173723458853924	1.6377083597560813	0.4409365991907249	9376	3
cg01356872	2	225086507	-0.12590517527213554	0.23291116807731885	0.5888028603834163	1.8368534481699408	0.3991465149588733	9459	3
cg01356908	12	129309156	0.05114536731856706	0.12813343480202585	0.6897774680278566	1.0240884492202416	0.5992692848090215	9455	3
cg01356910	16	4323571	-0.09814412759487219	0.3502672815006385	0.779325741506059	3.5071566483720518	0.17315323515576347	9445	3
cg01356948	8	116652764	-0.04012691291349745	0.19384527779527314	0.8360060697373575	0.07564379522702164	0.9628844176332314	9447	3
cg01356950	2	175546714	0.9933052237543393	0.4820151088428797	0.039328364573676895	0.11138575621020702	0.945829576259525	9458	3
cg01357116	4	94749496	0.26503232575410784	0.3161218614478024	0.4018136249725646	1.931265790898261	0.3807421534926096	9453	3
cg01357135	3	160475128	0.14228439653342237	0.14857661904467348	0.3382392865165057	2.4480768087327567	0.2940403123029526	9447	3
cg01357222	6	137619143	-0.09682598378000291	0.16070454644899868	0.5468351745683417	4.979812852523555	0.08291772513367403	9455	3
cg01357233	10	50123030	0.27787083984290933	0.23608587562849087	0.239199286146498	2.998406278654526	0.22330803465914245	9458	3
cg01357263	12	122459509	-0.6174751699832608	0.7676825730364157	0.42120262114734186	1.2146577405494208	0.5448041698454908	9454	3
cg01357292	3	42947771	0.04789362201186594	0.2964628619160028	0.8716601102005507	1.1486261859033573	0.563091527531562	9457	3
cg01357370	1	156818961	0.14475968676373518	0.17279390587429858	0.4021659496191413	0.4813657784239705	0.7860908647617442	9429	3
cg01357381	10	3239689	0.7007370013265556	0.4294209400980547	0.10271774308999623	14.79086099087395	6.140522747345731e-4	9459	3
cg01357409	2	178128772	-1.4874853828252423	1.010287697975433	0.1409295159457954	0.10686672574359868	0.9479691088381541	9447	3
cg01357429	7	27285563	-0.21874199129668498	0.3427744413997454	0.5233751270216715	0.7430188841107593	0.6896924936836639	9443	3
cg01357605	3	32612479	0.40859591858546335	0.7188271720908627	0.569749645617029	2.985168584387256	0.22479097868028466	9403	3
cg01357613	8	123795013	0.48436069026920986	0.5834347573545018	0.4064323477400493	0.27937766120431884	0.8696287951702	9451	3
cg01357671	17	3626806	-0.7437983743068877	0.32803940087165767	0.023365459761837088	3.3853274732559857	0.1840286666259627	9457	3
cg01357713	2	219696528	0.08012077191020732	0.12530094780148604	0.5225453823228045	14.52639702980524	7.008627268174733e-4	9457	3
cg01357779	6	27227527	0.0679082418131226	0.11424351058994518	0.5522334927529826	0.093700190636679	0.9542304304783651	9453	3
cg01357846	2	79252794	-0.032804324616206776	0.19547976157863725	0.8667292705968568	2.3239865648398967	0.3128619367434753	9456	3
cg01357892	3	126191181	-0.2692923287149335	0.25382792994432163	0.28872410831615913	0.22367925361137675	0.8941876497316162	9457	3
cg01357897	17	9246710	0.08271269303761876	0.2253845619392123	0.713630406829709	0.7386548709371275	0.6911990503082528	9458	3
cg01357925	6	53658617	-1.4805798544167899	0.8942181136481323	0.09777739338731362	1.160795265222649	0.5596757769732015	9445	3
cg01357958	17	43340592	-0.10303182914100714	0.23318825182701236	0.6586052021956308	0.7829025966716371	0.6760749756693641	9455	3
cg01358262	15	30334898	-0.011781457775260516	0.1470621558607518	0.9361481012262121	1.623429339874849	0.44409593505879374	9453	3
cg01358444	6	56406084	0.018390038454865438	0.1341573404388091	0.890969032511392	1.1551404617151002	0.5612604444366643	9456	3
cg01358513	22	25595705	0.04673985203417044	0.18719665301673477	0.802832381494595	0.9876282356699789	0.6102942153578796	9456	3
cg01358551	19	47353761	-0.4876992546778731	0.3520195106996999	0.16592027299180057	0.176054906556464	0.9157357364302763	9459	3
cg01358620	14	31858202	-0.3752840571531311	0.14154538054081087	0.008017455165915817	0.6278071350980857	0.730589477296518	9453	3
cg01358740	2	241075901	1.1224029930829467	0.9026787336682766	0.21371546972073935	1.0265779754998634	0.5985238005643815	9413	3
cg01358784	4	8368575	-0.08508974742728848	0.26861314575134887	0.7514148487707959	7.418650938076993	0.024494039688751433	9459	3
cg01358940	10	133619944	-0.1367062046052125	0.11369012622654447	0.22919088811421948	0.47359244182217564	0.7891520843263478	9377	3
cg01358993	5	87968315	-0.024143035676220326	0.1367200732869468	0.8598325297700815	2.2133701010808604	0.33065324512117467	9456	3
cg01359015	17	74467334	-0.2066053522651947	0.3485321612418231	0.5533236743391249	0.5149278072608967	0.7730095286475068	9457	3
cg01359165	15	102033014	0.08283462065129589	0.1411536344573371	0.5573110657700651	1.1883186902370657	0.552026434580692	9456	3
cg01359200	3	194763212	-0.12726867394129235	0.1498099095302152	0.3955839883247742	0.010480895947935925	0.9947732592191192	9452	3
cg01359236	8	11763828	0.15669841555938385	0.17920606765665556	0.38189854357142644	1.0698462160143105	0.5857143251550547	9455	3
cg01359246	6	83775753	-0.2548042567572241	0.461548501886409	0.5809045877955503	3.8675303947827713	0.14460271443731365	9444	3
cg01359274	17	35488987	0.5382646515326293	0.29932374305985265	0.0721343668146843	2.2145110388328693	0.3304646715288798	9457	3
cg01359469	15	64679265	-0.13156560985471832	0.17845971869134974	0.46098333945812314	2.1039486999465398	0.34924753111570117	9459	3
cg01359532	15	75045126	0.18085236623296425	0.11434232767487788	0.11372385241184249	1.8905129844774446	0.3885798903926517	9456	3
cg01359676	6	33163760	-0.16369971361632407	0.23896921242310623	0.49332859725565686	0.4908546645201914	0.7823701347983325	9431	3
cg01359748	7	157474965	-0.05776752503566512	0.05568828537122125	0.2995787763911647	2.2881925713968543	0.318511631281846	9453	3
cg01359809	17	38628452	-0.22604365805330814	0.2350587617430648	0.33622672935078773	3.3464110768838613	0.18764459856483012	9457	3
cg01359822	21	40176597	0.008529878505845493	0.035557798274973254	0.8104173151479949	0.8414027868008976	0.6565861330920526	9449	3
cg01359895	17	3796066	0.01618951310612825	0.616454767558492	0.9790481337480522	1.1084387882485083	0.574520560326332	9457	3
cg01359933	6	144612696	0.13392179117704717	0.16417328537475223	0.4146520780596109	4.91813539263392	0.08551463942791901	9458	3
cg01359962	3	43148002	0.08740334531595018	0.07478628281212997	0.24252119902894087	0.35643277128910594	0.8367613407555663	9458	3
cg01359999	7	151828356	0.13099781560434445	0.17345222279973133	0.4501058261528549	0.8918656072842075	0.6402267915248734	9456	3
cg01360054	5	122434944	0.03090989891675341	0.3386023147362611	0.927264759930326	2.7633059871160226	0.25116303884798474	9458	3
cg01360067	10	75256027	0.6842556295529163	0.473575862149406	0.14849436067256422	2.895434669374534	0.23510634514047707	9439	3
cg01360093	1	21995967	-0.830398335313418	0.5560854773408099	0.13536060847330353	1.9595234426989183	0.37540053812887886	9456	3
cg01360115	22	50747878	-0.006105092346962441	0.23637270406433591	0.9793943323147756	2.6400831183258897	0.2671242002769977	9458	3
cg01360119	7	150101760	-0.07823157422650472	0.25546606117188086	0.7594289292704882	3.7326894159998822	0.15468805969429295	9458	3
cg01360281	5	154070385	-0.13248719432601272	0.08510495581442185	0.11952970076617629	8.902837302988834	0.011662010900333702	9361	3
cg01360325	10	105127811	-0.5776235870418379	0.5978488106524001	0.33395912049497106	0.13067298137855266	0.9367522019449961	9457	3
cg01360333	15	65826759	-0.14810354972778675	0.2853462408983299	0.6037391115202397	0.17552941641767456	0.9159763730915557	9405	3
cg01360413	17	72321949	-0.007253866831248561	0.09459911036054826	0.9388780560983898	1.4016728108538945	0.49617013079905176	9456	3
cg01360586	21	39285679	-0.04778114988051094	0.08291872437828728	0.5644524490016156	0.12440555009195442	0.9396923213171209	9446	3
cg01360605	20	58983676	0.18926999942599537	0.10926380880714301	0.08323269796268562	0.6209797945140808	0.7330877305712659	9458	3
cg01360618	3	69591659	0.262198828407268	0.30094039597155864	0.3836094865710282	2.5864428067886753	0.2743854516252601	9440	3
cg01360627	6	31544931	-0.4266542625300892	0.177047191621546	0.01595979990714851	3.685527823635799	0.1583790748072389	9445	3
cg01360628	3	89156118	-0.015305444714982557	0.07344499785208286	0.8349218953589088	1.0438352651757088	0.5933815684144463	9435	3
cg01360720	4	48832037	-0.0464921029563071	0.17742718797898582	0.7932945899900541	0.8629826942752628	0.6495396828913519	9433	3
cg01360768	11	18548302	-1.5563686440085986	0.6847161097656884	0.023025394329056606	2.2340865609905936	0.3272459400624724	9458	3
cg01360795	3	138839804	-0.10666554894197493	0.1594249191026464	0.503454353607804	3.049965501083292	0.2176248107429663	9450	3
cg01361021	2	72079609	0.04090021244139159	0.06149032108167138	0.5059553332129241	0.40190548021554506	0.8179510869206432	9444	3
cg01361049	9	136876905	-0.214180632537742	0.16416137773575734	0.19199650930809883	0.43420585381603666	0.8048471246156367	9440	3
cg01361068	15	100889683	0.05685916290182668	0.07045895157205327	0.41967638554408393	0.9607116933415948	0.6185632389688722	9363	3
cg01361248	1	227163775	0.24886784333977813	0.1999767211295938	0.21332145955544343	1.77236058622657	0.4122273369438775	9455	3
cg01361261	10	436604	0.3491939751424456	0.5103391295865141	0.4938242101827822	0.4061300644222771	0.8162251587727256	9338	3
cg01361263	3	58051763	0.2993284379453617	0.22089280010914636	0.17539059557120223	1.8727620792381796	0.3920440631087441	9455	3
cg01361351	22	29467363	-0.10441063723682105	0.30394670157721204	0.7312101029090404	0.2462348462693516	0.8841598356456433	9452	3
cg01361361	3	188618380	0.0453782744223934	0.4695194320625414	0.923005665173999	0.11537318815910601	0.7341078510603548	5558	2
cg01361499	15	75467997	0.07540031545065763	0.07049919135001402	0.28483529194258267	0.3022856461939691	0.8597249013173051	9397	3
cg01361555	2	39236214	-0.20080650149770216	0.17873660375842507	0.2612348729649125	3.258748708090284	0.19605219502703417	9457	3
cg01362115	15	68075218	0.3588418776353854	0.24306146456015829	0.13985207254012844	1.750656090611337	0.4167252924774258	9459	3
cg01362183	6	149639693	0.28288350090956926	0.741346574566935	0.7027724460826148	6.142114955256828	0.046372091470973306	9454	3
cg01362243	2	45160389	0.24626160017286666	0.12310159195997868	0.04544904679032787	6.432788768862819	0.0400993808703316	9455	3
cg01362358	17	58117360	0.15100181790392447	0.11091948670748385	0.17339862481973345	1.1696724484422194	0.5571971097305121	9458	3
cg01362383	19	47760943	-0.42581716821598586	0.22942632009508254	0.06345236639136782	0.004511759585575599	0.9977466627917508	9439	3
cg01362541	20	55838142	4.990866554988804e-4	0.07008347370991164	0.9943180588790257	0.8171620502185954	0.6645926216200865	9455	3
cg01362570	3	140660572	0.2775974389722161	0.42639553951224135	0.5150253790364873	1.213674478035725	0.5450720784549752	9296	3
cg01362581	15	59463601	0.3559842172565427	0.3054167628631	0.2437888715677276	0.16694720866938198	0.9199153681289421	9459	3
cg01362605	22	46374836	-0.8285158983305446	0.4689439949225845	0.0772668561296509	0.7182540781364126	0.6982856361599856	9448	3
cg01362754	8	143397718	-0.07417528980922589	0.22733831455228948	0.7442146998765212	5.505344261811731	0.06375726562140757	9456	3
cg01362762	13	114805400	0.6294450296768945	0.6675318971484531	0.3457096758359015	0.5172613173614629	0.772108141827109	9453	3
cg01362778	3	106147199	0.20464862305036588	0.22536221352602837	0.36383196135511453	0.9117929586170864	0.6338794533414813	9459	3
cg01362921	17	5015082	-0.19690609379124668	0.45599022144311213	0.6658716105124467	1.8318276469438877	0.4001507917764432	9454	3
cg01363109	9	100502850	-0.06894699283924066	0.08096150881269623	0.39443496052889593	0.617385251362436	0.734406473026189	9453	3
cg01363170	7	27236674	0.01705669223945905	0.11530104978802239	0.8823965887769369	0.0999105567083752	0.751936995892161	4855	2
cg01363198	3	134878739	-0.027936600624534066	0.10569283633311825	0.791534297144731	2.1274958302931966	0.34515975362330326	9446	3
cg01363284	16	85695124	0.018238216033172806	0.2095740998808533	0.9306515266138589	1.7794845113793802	0.4107616105776535	9456	3
cg01363324	9	124979353	-0.00304974293528098	0.09086775232383086	0.9732260787475282	0.228420293799465	0.8920704703396607	9457	3
cg01363334	15	83503548	0.406384	0.414648	0.3270516443145661	0	NA	1085	1
cg01363383	10	111967257	0.6817592041779744	0.8521670618773709	0.42369342290926987	9.871597837255917	0.0071847186468234365	9406	3
cg01363433	10	132908294	-0.04182762283332418	0.12503339237273128	0.7379784374463723	2.851696505536842	0.24030453774099567	9450	3
cg01363474	4	6344484	-0.1393705464911792	0.09027475904113547	0.12262505172889877	5.144156326704423	0.07637665721328159	9459	3
cg01363572	16	9203216	0.047318980946723925	0.41952110116818797	0.9101947864546696	1.5696824174286301	0.45619213537027087	9405	3
cg01363574	3	40354920	0.0378606436242131	0.2397783536750746	0.874536775967603	4.251609805964286	0.11933687499246505	9459	3
cg01363596	1	181455135	-0.19426143857690303	0.5220030551195423	0.7097840210518027	0.3577898356659434	0.54973627369322	5561	2
cg01363620	7	45144116	-0.11087198078534953	0.21568585983853755	0.6072213624280058	2.8206537453878844	0.2440634924221809	9410	3
cg01363648	1	29589154	-0.0745006003789484	0.12030293617299388	0.5357352132294997	0.9972371020444686	0.6073691298910175	9454	3
cg01363662	15	76016306	-0.18679021319405592	0.2354053139151823	0.42749622634665935	3.4033347675189702	0.1823791743160197	9452	3
cg01363714	14	103655773	0.027453647860357283	0.23871181938912897	0.9084391830237	2.572308990005889	0.27633137621274867	9453	3
cg01363734	12	117482953	0.03284352024952631	0.07780904682104597	0.6729490113340657	1.1508734043571478	0.5624591880134269	9458	3
cg01363736	20	37172289	-0.2250189583841654	0.21649734578860638	0.29863674481885055	1.5941932580910652	0.4506354284381783	9428	3
cg01363869	6	30309848	0.09351880617143045	0.2580298612259838	0.7170277026159231	2.0325379187218102	0.36194284753404	9449	3
cg01363902	12	121022439	0.3436775892368468	0.5439586475765372	0.5275121484005318	2.2316481593629374	0.3276451618952583	9455	3
cg01364129	1	114227391	-0.24482460386438532	0.12258929945523518	0.04581297968488288	2.1943639945882008	0.3338104382428523	9339	3
cg01364137	10	8087426	-0.22455106739580144	0.5496217747316015	0.6828658018836787	0.8000439432545702	0.6703053181752242	9419	3
cg01364172	9	19228799	0.11515532334545488	0.12167182987258252	0.3439232198177375	4.062042661237338	0.13120145263521818	9445	3
cg01364202	15	25926097	0.1631214794481757	0.187248540488538	0.38367250892465943	8.155934505420472	0.016941869212712807	9457	3
cg01364392	6	161995369	-0.039459453417701844	0.16998196857851924	0.816430012386366	1.6171819585970737	0.44548532225205084	9454	3
cg01364423	1	234509125	-0.001984693181117529	0.8242740409316839	0.9980788494622066	0.03780101597697657	0.8458432463971076	5536	2
cg01364478	1	170640331	0.27579406137339946	0.40115208645777284	0.4917645570398809	0.6624595479877182	0.7180401631282292	9457	3
cg01364498	3	48594400	-0.5432565438343818	0.67510609819490075	0.4209939596039213	1.446349439125258	0.4852094044071718	9457	3
cg01364581	7	150175800	0.01771945694612989	0.14024038298483535	0.8994544018326167	5.9207264853093555	0.05180009774990497	9454	3
cg01364621	1	2389638	-0.17430968696819826	0.24160194349246536	0.4706175082026281	0.12586249476523098	0.9390080307297328	9458	3
cg01364651	7	18067537	0.17105096011770535	0.17407230016374223	0.32578308037750353	0.03623536211367765	0.8490302659582825	5405	2
cg01364674	1	24348512	-0.4337402236006586	0.25074534674296106	0.0836653567012889	2.5064433311344487	0.28558325946101776	9455	3
cg01364755	10	1370694	-0.3755175699907262	0.35257536060682954	0.2868440862168858	1.4185356811437377	0.4920042912023501	9440	3
cg01364769	10	22607608	0.10385295959310689	0.11682929513478635	0.3740411876688567	0.5789733349903561	0.7486477741944126	9451	3
cg01364799	7	75623366	0.676105166014891	0.49375481783047864	0.17090128196531987	0.5547111582332553	0.7577849966792723	9431	3
cg01364826	1	205392200	-0.03739822603814106	0.0880032902630329	0.6708629531904131	0.30054726255880326	0.8604724920196963	9459	3
cg01364833	3	121380236	-0.17805512009343769	0.268351648312523	0.5070013099165371	0.3055335050350315	0.8583299017534773	9459	3
cg01364862	3	159364474	0.15860178140882794	0.16887200393386778	0.34763659464051705	0.5692754648731504	0.45054697104356256	5539	2
cg01364935	16	73185687	0.11984410981169069	0.12843022369646837	0.3507447509361216	1.1334154636528504	0.5673903683424671	9457	3
cg01364968	1	50834303	-0.326631574900742	0.5920482930260096	0.5811556094756398	3.8275925382943834	0.05041529730288857	5561	2
cg01364969	16	56389029	-0.10734159470967718	0.21899947237332326	0.6240309792160359	0.3984010014358726	0.8193855894630001	9458	3
cg01365117	2	208761957	0.3475683854762164	0.22917782016511168	0.1293706779622158	5.735560126740371	0.056824934416790665	9456	3
cg01365152	1	159683813	0.04843973590641422	0.1251309420617505	0.6986730181043023	0.49499148979066465	0.7807535429919027	9457	3
cg01365188	9	37784689	0.3234772957998374	0.6749553157047604	0.6317555597637623	0.9578255812442026	0.3277353297144978	5561	2
cg01365249	10	72972769	0.009437399537062222	0.5761096108958904	0.986930232573465	1.569140345030687	0.45631579671023503	9451	3
cg01365452	4	7043077	0.22574918577475317	0.4324478742423066	0.6016519836081375	2.1569265950266363	0.3401177841088297	9433	3
cg01365608	2	8819479	0.12112781190702368	0.4901327318587407	0.8048055487830389	2.7443959276874352	0.25354905499489466	9443	3
cg01365639	10	50975940	-0.019494710823444308	0.057652400608435385	0.7352560142628308	0.11980561579397045	0.94185607010805406	9457	3
cg01365700	2	168726441	0.284242161393838	0.1733962636506273	0.10115839972428943	1.9618429358912572	0.37496542099416147	9450	3
cg01365762	6	30457827	-0.005811775985253963	0.16477662455059441	0.9718639395785873	3.9437497392479406	0.1391956377432861	9366	3
cg01365766	16	79192835	0.1083209993590362	0.22217262525585274	0.6258662720586488	0.17921769781753688	0.9142887403761334	9458	3
cg01366059	2	198380844	-2.0669537823883273e-5	0.5398967042326611	0.9999694535918162	2.356547920839028	0.30780957185401236	9456	3
cg01366085	8	103668528	-0.04676336313479351	0.6303037276683747	0.9408577767932281	0.015835908327562053	0.9921133102641017	9456	3
cg01366246	3	193852768	-0.7534332036064537	0.7369686368051951	0.3066195662322637	1.5457090517393888	0.46169327012493766	9453	3
cg01366338	1	19230460	0.005584003739527946	0.17389300619105946	0.9743829560378591	0.715391405900001	0.6992858332501954	9457	3
cg01366354	16	1075121	0.08514515687395463	0.10053756855118372	0.39705147201103674	0.8592389629534273	0.6507566725844187	9446	3
cg01366407	1	154955991	0.7494440930839169	0.6059570552146457	0.21616354384492512	1.2963596551685699	0.5229968553845757	9452	3
cg01366454	8	142317721	0.24036679257830804	0.35442631237382727	0.49765407303182624	1.8707379918655958	0.39244102966742905	9440	3
cg01366467	20	3185206	0.9030350192916654	0.7984393772150105	0.25805504732984713	0.9206616909840959	0.6310748227045526	9449	3
cg01366470	12	125016675	-0.2877621863973579	0.23129607702691843	0.21345204262886683	0.017423486656140012	0.9913260939518919	9446	3
cg01366580	17	40118177	0.7792497292687114	0.6804213867897004	0.25210735467271383	2.7088341593614893	0.2580977010043174	9452	3
cg01366595	5	42952307	0.05604195088106675	0.25018454684176916	0.8227553986026349	2.8052362234960615	0.24595218994676832	9459	3
cg01366670	16	89004378	-0.6547790352860365	0.281401072951031	0.01997307066805142	0.37550875344061563	0.8288182592922111	9454	3
cg01366698	3	49397613	0.21585519745181764	0.1669271911243921	0.1959730639511788	1.2844757778853495	0.5261137215522881	9456	3
cg01366710	2	177503007	-0.03420130039529088	0.5410571861387695	0.9495976987726361	2.3769625011711275	0.3046836509694048	9433	3
cg01366941	16	12172962	0.010798225181574587	0.09403982641231515	0.9085829722859964	2.0072613734246634	0.36654620791332226	9183	3
cg01366985	6	25167695	-0.20958481827611222	0.1770910552123082	0.23661651636024186	5.436901582396711	0.06597688726788802	9456	3
cg01367005	17	38518966	-0.526113112050466	0.44706774928867515	0.23927196293966393	0.8924091165411223	0.640052830569432	9455	3
cg01367097	1	163037784	0.10634553990396267	0.11033200539794472	0.3351118794232543	0.17265481313657197	0.9172938540172461	9458	3
cg01367310	4	991593	0.5042205076151669	0.2738681543149338	0.0656059166530952	2.126715475082509	0.34529445350616306	9361	3
cg01367322	6	33283796	-0.0633981533849497	0.18594204521162072	0.7331363115576814	0.9104464577171518	0.6343063566589685	9454	3
cg01367328	7	162351	-0.1714743283843407	0.10665721206281925	0.10789775833275245	1.106499916300317	0.5750777912815961	9457	3
cg01367339	3	44962718	-0.09891376583027106	0.37571341363314575	0.7923431055933874	0.8034558764324946	0.3700621237207516	5562	2
cg01367393	15	89438731	-0.00956226874494185	0.5108299290090791	0.9850652034759597	0.13775024363375693	0.9334432394959816	9448	3
cg01367424	16	87351490	-0.17482060944297895	0.17860461515809067	0.3276721354087405	1.6223219590924687	0.20276832726039934	4805	2
cg01367587	7	1538338	0.2636838828089964	0.20135857815991137	0.1903569267925778	5.522077168545687	0.06322606864767136	9448	3
cg01367627	7	98477438	0.5248943144251199	0.49539331608032666	0.28934907096087253	0.7108197363227754	0.7008861134262778	9458	3
cg01367666	16	2052269	-1.9817401251597824	1.034631841180135	0.05544073563186065	4.209990936223624	0.12184622646130355	9336	3
cg01367737	13	45563889	-0.363021972607823	0.43376821756003453	0.40264702910017436	0.8760556917252758	0.6453078134543763	9451	3
cg01367750	10	27530886	-0.43870618139702955	0.7875302964987103	0.5774824846177944	2.504550390790473	0.28585368345164985	9447	3
cg01367751	7	120380099	0.13185204489052482	0.1271046253543359	0.2995725450224478	4.044035108692871	0.1323880952772195	9303	3
cg01367929	6	169117811	0.03697503185816051	0.10529408457517117	0.7254685939508012	1.0163863218505003	0.6015815584880879	9445	3
cg01367992	1	160766535	0.06410878647777807	0.15566324005868631	0.680454639723909	4.381148223049269	0.11185251436272527	9458	3
cg01368068	7	78368660	-0.17449894733228224	0.170862644286008	0.3071208401574353	1.2679034692444107	0.5304912926067372	9456	3
cg01368075	3	128523902	0.19171928038020086	0.12227826294655389	0.11690601435311888	1.693556731712234	0.4287941269250315	9457	3
cg01368133	4	89513561	-0.8112560604460667	0.7540386461316898	0.2819803570645583	3.5314272204997064	0.1710646694166439	9330	3
cg01368160	4	87187259	-0.1928957044223419	0.15588164468761576	0.21592015358449604	11.629158124708667	0.002983736029986607	9447	3
cg01368217	10	127836603	-0.11549998545889929	0.16711814566222952	0.4894852722947638	0.658565948412416	0.7194394051454326	9458	3
cg01368219	3	54999791	-0.3091158383759909	0.14580110775100275	0.03399593029563782	1.0409934677859334	0.5942253027991649	9455	3
cg01368227	4	120648893	-0.07472875890630203	0.1458017661859801	0.6082754284745113	1.690616015943794	0.4294250714937508	9456	3
cg01368230	9	34628025	0.016208382172033454	0.06846589494009711	0.81286115068934806	0.5755066826753522	0.7499465502402538	9451	3
cg01368430	7	148663948	-0.1640653842374808	0.32350795043809016	0.612053202483505	0.19140530802605815	0.9087341843629302	9458	3
cg01368674	16	87356802	-0.180714412315449	0.24485008310943504	0.46047709601632836	2.384567190942581	0.3035273383901347	9444	3
cg01368777	11	2162483	-0.2448781128329894	0.2005503284379406	0.22207438697551057	2.8443472825959146	0.2411891879292123	9452	3
cg01368780	6	169937196	-0.013409642322156917	0.2095721709201159	0.9489815362241082	3.416291658825194	0.1812014597459516	9447	3
cg01368799	11	117014884	0.43546277719621057	0.6453490062496928	0.4998212845952848	0.0017506582936445744	0.9666255550118023	5556	2
cg01368812	1	11539801	0.11235040995086966	0.34447437642326617	0.7443106666682668	2.156075611105871	0.34026253228395975	9441	3
cg01368868	11	45167772	-0.6041446872374432	0.30325279421884194	0.0463475014096825	2.4997748191137874	0.2865370563782433	9367	3
cg01368872	15	91498139	1.229598454255651	0.7540691843875509	0.1029710413553511	0.18838958851542817	0.910105461654915	9359	3
cg01368900	3	13113959	-0.04491611612307806	0.17068421590502308	0.7924324171610142	3.9023445893200064	0.1421073821757786	9456	3
cg01369033	4	3292386	5.024992304246594e-4	0.2533727062780147	0.9984176033763434	0.19254457072300254	0.908216688289075	9448	3
cg01369082	5	38557465	0.6681744020883505	0.6074384811166976	0.2713378079240566	0.7600209759998932	0.6838542369115442	9458	3
cg01369114	22	31002991	-0.10483095868011058	0.28342215765509926	0.7114751350622115	0.053530644508688455	0.9735896945515786	9455	3
cg01369185	16	5083953	-1.6563527005730823	1.0177312273065255	0.1036319644690232	0.726923649965058	0.39388217435591977	5562	2
cg01369207	2	45484726	0.034744205540382204	0.2616304326813464	0.8943525093500951	0.5542775952799286	0.7579492882368857	9457	3
cg01369220	5	140248564	-0.07313917376598451	0.046695860527220114	0.11728117007649534	0.9972210993127276	0.6073739896930869	9437	3
cg01369228	7	18067403	-0.14123184850764725	0.3843402656378512	0.7132717039036396	1.7681398690987509	0.4130982030313191	9334	3
cg01369233	11	1316833	-0.14897027288029635	0.21296871854371593	0.4842435606478423	0.19997101381040827	0.904850532025465	9455	3
cg01369276	17	67312371	-0.18485314643101125	0.12452125165274215	0.13767345263789973	0.40027319999349154	0.8186189220980055	9372	3
cg01369278	2	172967780	0.5050665696296915	0.6579553020193804	0.44270672594165666	0.7330130716767386	0.693151606140887	9426	3
cg01369328	17	79479832	-0.3244776650201651	0.5825548809874928	0.5775337667934335	4.6426939392655555	0.0981413031790535	9446	3
cg01369341	16	4852941	0.3860358152932617	0.4979381864136484	0.43818098973784136	1.0499984428269746	0.5915558249440226	9457	3
cg01369378	5	602437	0.02083045558009529	0.11944947339846339	0.8615611969776101	1.6280031506733394	0.4430814900790989	9452	3
cg01369406	20	10015446	-0.04470956222606683	0.5519089957721408	0.9354348434999189	0.4425218031402887	0.8015075384334024	9448	3
cg01369413	11	5530544	0.10455094229067975	0.19842533059823128	0.5982608093253438	1.2082646336426142	0.5465484518561323	9454	3
cg01369479	2	134532341	-0.015555002315092287	0.13943738084756094	0.9111758827140843	5.924516886692069	0.05170201913752045	9293	3
cg01369522	11	44541452	0.29828861171531507	0.3408130560431378	0.38145068734611404	0.5500313944508715	0.4583048666626041	5559	2
cg01369646	6	135502875	0.3223740125512796	0.2870512599894815	0.2614146396557481	2.608743293730792	0.27134298070243756	9237	3
cg01369689	16	30786529	0.04473009501873363	0.22264325833626997	0.8407730293738293	0.029182791029513874	0.98551454300722785	9458	3
cg01369750	8	688018	-0.2621171971048766	0.2624150253077594	0.3178600693940347	4.801877180208315	0.09063284626274008	9450	3
cg01369819	2	175260698	-0.085923732286111415	0.7726927239971685	0.9114574423485883	2.2246409116931947	0.3287951206289208	9452	3
cg01369895	3	177182762	0.04954848798837115	0.1445125340563441	0.7316989926463674	1.6338079476132596	0.44179735547683174	9429	3
cg01369908	11	34375707	0.01119378104236508	0.2541500269303643	0.9648693395547044	0.466688164471068	0.7918810544390262	9456	3
cg01370014	13	40177116	0.5878101626747014	0.4402180620259728	0.18178785170419942	1.0208341540346457	0.6002451781291542	9457	3
cg01370063	17	41978024	0.1293843452944803	0.8147969554308626	0.8738316813301948	0.15944905872419476	0.9233706728635634	9450	3
cg01370122	2	1858674	0.47898424231082803	0.397241785226436	0.2279042295674328	0.2574341781314618	0.8792226720706127	9458	3
cg01370129	11	61735138	0.053578221348845795	0.9467212271259865	0.9548690515549205	0.0456439971150766	0.9774364533880142	9346	3
cg01370181	15	96874052	-0.31462626924941045	0.5867771104177277	0.5918245936876734	3.0660346509178176	0.21588329344135102	9270	3
cg01370213	11	133773069	0.3078819284026235	0.33898415190222037	0.36374681895707406	0.1753477176300824	0.6754022054270301	5557	2
cg01370241	11	61049520	0.22961247749436633	0.1918380220270456	0.23134238674991905	0.3328756059827932	0.8466754759796689	9452	3
cg01370334	2	3504370	0.1087100754689691	0.21256828121348756	0.6090622460449728	3.794812929380338	0.14995703418406997	9451	3
cg01370384	3	184053526	0.3386039625990503	0.25503422068425835	0.18428367691350828	1.2056639302630536	0.5472596193427613	9349	3
cg01370449	7	27183369	-0.041405077301993914	0.08097377460279351	0.6091134553625235	0.28015338955510755	0.5966006974212176	5561	2
cg01370541	4	41882812	0.27406214034971565	0.16877297878136419	0.104407650386222	0.20316482691104226	0.6521783253990591	5557	2
cg01370575	15	74914482	0.14865164661531274	0.25817252037585026	0.5647610844579606	4.123912595740198	0.12720487569564787	9459	3
cg01370759	7	2701419	-0.11973936484450394	0.16865510830701583	0.47772532267860585	2.0674819446101784	0.35567390243837294	9420	3
cg01370805	22	51111217	0.32700227571808727	0.332050666349282	0.3247241264845664	2.9623717657578443	0.2273678967488191	9447	3
cg01370893	15	90443941	-0.21391342392140206	0.1997133550163145	0.2841234566294148	0.0630966871769576	0.9689441130859986	9456	3
cg01371004	2	120656602	0.0034150840228935205	0.2383539577167304	0.9885684734741649	1.9394697655896742	0.3791835528624928	9457	3
cg01371054	6	27447248	0.6073688337967218	0.3065957629063075	0.04759031253850237	0.10263884288130654	0.9499751796237955	9443	3
cg01371072	4	111541965	0.06690388018628284	0.2084863459414192	0.7482839501532478	0.6163487133089093	0.7347871918030661	9445	3
cg01371207	6	33257335	-0.01895851203192373	0.7644856989161994	0.9802152561618048	0.7104421469807598	0.701018449481254	9459	3
cg01371233	16	30456325	0.137106573742288	0.163591145350206	0.40197167711556464	2.258383912866563	0.3232943868551158	9459	3
cg01371258	6	27440806	0.5945953630022097	0.6186433725866044	0.3364878975356589	0.002421520171570688	0.9987899725884799	9458	3
cg01371420	2	33827715	0.11715275965494466	0.1548094935723128	0.4491970390229368	5.5086686909849005	0.06365137539501121	9451	3
cg01371477	1	150207822	-0.22733109735561732	0.2554450920917552	0.37349749018663186	1.8055966016079974	0.40543354587040403	9436	3
cg01371493	6	168916145	2.9294323966572015e-4	0.06716772749766518	0.9965201421005118	0.7657648608233207	0.6818930644602852	9441	3
cg01371498	15	49255686	0.016458086914316262	0.25032030261524607	0.9475783686164453	0.24554430666176816	0.8844651620455771	9457	3
cg01371631	20	57267176	-0.3458114253022604	0.17152769663600329	0.043792911380612407	0.3033478903588846	0.8592684036760967	9456	3
cg01371799	7	1264049	0.019466387847296186	0.1788743140620481	0.9133395623398366	3.9967539022470953	0.1355551173685258	9453	3
cg01372058	11	65819448	0.5631445032707465	0.5220155247966182	0.280681887352394	0.2174364709364016	0.8969831199240904	9414	3
cg01372071	2	214149425	-0.6169030011409916	0.42284895526601096	0.14458699537438144	0.9804155487751975	0.6124991193332225	9450	3
cg01372202	19	50097851	0.015101062784246696	0.23643778058657208	0.9490744750682666	0.6525946996378442	0.7215905906966673	9455	3
cg01372249	2	45570698	-0.12534351722979334	0.17018931688270308	0.46142973704572127	1.0163475991723658	0.601593206025374	9454	3
cg01372366	11	48041783	-0.5039058314796463	0.2431096634887062	0.0381954459787443	3.881725523802606	0.14358002095298947	9453	3
cg01372434	6	5997375	0.1833345448444689	0.3507640832762046	0.6012025663916697	0.5489608100433137	0.7599668956378856	9442	3
cg01372551	7	98050564	0.012318719994714053	0.11303514473500342	0.9132173015390567	1.2188089999149325	0.5436745309008953	9454	3
cg01372572	15	25941836	0.12506555881633255	0.1957125821075266	0.5228055848002227	1.4858165042358498	0.4757283637092994	9457	3
cg01372605	12	50505957	0.24491342693813767	0.802444399185963	0.760206812798784	0.26474730893800896	0.8760136075189117	9454	3
cg01372608	1	116185223	-0.35840943781124845	0.5299874561549351	0.49887543959198055	4.216571586823292	0.12144597158516586	9451	3
cg01372683	7	158774240	0.07850303555983086	0.08206130723096891	0.33874956659006555	1.2091634645111344	0.5463028797323817	9452	3
cg01372689	17	79670048	0.24071687395791397	0.4813131841356722	0.6169868916325766	0.18592267817686262	0.6663320269065235	5562	2
cg01372694	7	65878352	0.03825310797143138	0.13208000198960188	0.7721063981794626	1.1993465576286553	0.5489909737775969	9452	3
cg01372811	16	85970529	-0.1440071077353658	0.19582970688449583	0.46211475879599484	0.693814489080302	0.7068708913516162	9455	3
cg01372898	6	31093165	-0.08513344034555285	0.08387113694325117	0.3100817507735814	0.8539636755136301	0.6524754025372191	9455	3
cg01372913	2	32265018	-0.08954394976863897	0.6499843107795742	0.8904275312319758	1.229054396661133	0.5408965716645238	9435	3
cg01372939	16	5283418	-0.08575404404869619	0.10901079631090087	0.431483014991867	3.018932318622427	0.22102794017788635	9455	3
cg01373024	7	45129110	0.0530100421483494	0.1852587810818197	0.7747705053706971	3.0460734919188437	0.21804872195468106	9458	3
cg01373089	6	29589631	0.41429209900394703	0.3640871996826907	0.25516536750041385	0.6066052702903073	0.43606885643933657	5557	2
cg01373151	15	72613029	-0.3962601518997781	0.3407674172970691	0.244891842522657	0.7704153322628371	0.6803093443246225	9452	3
cg01373166	22	24823389	-0.4742550297681024	0.20781718242545483	0.02248473284200859	4.176312320782351	0.12391540543919058	9455	3
cg01373189	13	33002820	-0.17088210915356017	0.22518910111634674	0.44794930615180906	3.318787532843699	0.19025428368269331	9458	3
cg01373248	3	18480297	0.21686077535589407	0.18642683120403877	0.2447285990856316	1.2547548754416984	0.533990389315269	9456	3
cg01373262	20	44034880	0.08869682347556872	0.32326493215637764	0.7837940578214039	0.16229550871695925	0.9220574433732057	9418	3
cg01373292	1	7764737	-0.19095647978855942	0.46632619019201416	0.6821792099885419	1.3931850078081585	0.49828030248603117	9454	3
cg01373369	2	27600323	0.31794889342573546	0.1815282146050286	0.07985771133039551	0.20614488804738124	0.6498059288483253	5545	2
cg01373473	7	105925859	-0.8909365988187445	0.6914074267224073	0.1975427230082727	0.3230848718131639	0.8508304249388424	9457	3
cg01373505	2	47043715	-0.03892514698160947	0.20697022087276642	0.8508208025289412	0.6953109774585726	0.706342177143028	9453	3
cg01373595	6	1446388	0.16219697523237814	0.16044576780326822	0.31205728750543876	0.5118481036792177	0.7742007656833894	9455	3
cg01373602	10	18468886	0.26243673991397465	0.37816203915282026	0.48769500360948126	0.1966917523258735	0.9063353697350571	9454	3
cg01373705	2	9696302	0.380108158716791	0.663538693922002	0.5667462430866768	1.9140018159732277	0.38404294066932776	9457	3
cg01373706	11	18720729	-0.6058541750140751	0.9746769878045621	0.5342083224382983	1.8212218277731882	0.17716790806351004	5561	2
cg01373819	15	91209329	0.01622984043038283	0.09766353359465252	0.8680143763420458	3.276835331344887	0.1942872265406678	9458	3
cg01373896	19	1854724	0.4592951005308223	0.17871558508612262	0.010170500874258019	0.4179289061503427	0.8114240787614984	9456	3
cg01373911	1	6269367	-0.22429857913950385	0.23587410910364606	0.34164246722658864	2.0209773434475378	0.3640410395356198	9455	3
cg01373932	6	31502462	0.5708610379568964	0.3701623421572233	0.12302718297245427	2.5613401051619062	0.2778510632437536	9394	3
cg01374047	16	3074170	-0.03978924306015785	0.6490181337172009	0.9511148531153619	2.3046666023883313	0.315898821688858	9451	3
cg01374049	6	53660053	-0.06827594687890583	0.5614121464877099	0.9032042032879245	1.3574808227321118	0.5072555234297492	9456	3
cg01374266	3	13895994	-0.1151984963254677	0.24005858323678042	0.6313151422409508	1.529263916956786	0.4655052247019931	9457	3
cg01374359	11	593744	-0.15536931915153315	0.6611877772265006	0.8142202472279045	0.40198118787701054	0.5260678587048927	5555	2
cg01374398	3	47516975	0.0727460918720888	0.3116871097507181	0.8154549970957813	2.1095787832781716	0.34826576726532843	9453	3
cg01374440	11	68218036	0.35540223615267375	0.2374205940109403	0.13441122506499406	1.7786237947283818	0.182318407356171	5562	2
cg01374592	6	170243219	-0.1546600481530393	0.11726613736614061	0.1872089913436682	2.4010310301770286	0.30103898176656707	9427	3
cg01374729	6	159420963	0.3495949745647559	0.3514606047600788	0.31988619354461556	1.8246189506522594	0.4015956769111092	9439	3
cg01374735	3	9623992	0.04974393367523604	0.04912401818713869	0.31124199120873153	0.020443082760956847	0.9898305210365743	9454	3
cg01374870	6	32905127	0.1031456973545673	0.17880107114229232	0.5640245444186354	1.4365657390048687	0.4875887911179092	9442	3
cg01374918	4	7754366	-0.12893161587760424	0.2594342939113386	0.6192086988722694	7.092700966136576	0.028829662237296383	9457	3
cg01375075	15	66158565	0.049328425881277685	0.11073848460912164	0.6559947949649478	0.6712159566203143	0.7149033084927751	9458	3
cg01375124	6	73522096	-0.10335782211561391	0.19883918957849578	0.6031987327238841	0.5748529204510646	0.7501917336733781	9457	3
cg01375172	16	23464338	-0.41662722532990054	0.670452256216618	0.5343284334370353	0.3265944238209459	0.8493387173149279	9432	3
cg01375248	3	142724451	-0.04006395525035463	0.13987290687178114	0.7745479321072274	0.6135857486060666	0.7358029888318729	9452	3
cg01375259	10	100155182	-0.4079225407528677	0.23587483431371195	0.08373707334200002	2.5230946127553726	0.28321546619658644	9454	3
cg01375262	16	73266785	0.0812479472604318	0.12059481552568374	0.5004850828838647	1.4302845570530278	0.4891225152146499	9458	3
cg01375285	2	85843044	0.2850088338508045	0.19674830751641184	0.14745040685796887	8.091370650365475	0.017497708925208993	9459	3
cg01375445	5	145725171	0.16386143105110415	0.30167452216424584	0.5870107498298451	2.177148060249299	0.33669627029053506	9459	3
cg01375539	2	216526369	-0.3046200976859499	0.2680736793143255	0.2558185833127091	0.3156408111422777	0.8540031424033352	9450	3
cg01375651	3	79026069	-0.03241677809309798	0.14848420167357107	0.827181328941921	1.974915217508878	0.37252258625673385	9440	3
cg01375719	3	184298977	0.053356077093478255	0.1785764756822594	0.7651036488735748	0.9419818822400658	0.6243832345985675	9456	3
cg01375869	10	134828713	-0.08295095825486197	0.3322452089837978	0.8028441967248061	0.1434464362702532	0.9307884855343082	9418	3
cg01375976	3	12837993	0.5988884806425812	0.38690175032993	0.12164434488827135	5.161716390850528	0.07570900301501235	9447	3
cg01376217	3	40492526	0.35585626404106757	0.2606244749473753	0.17212783884997557	0.17349688042314076	0.9169077237365503	9456	3
cg01376318	17	29902246	0.04840074768947418	0.2222105816645294	0.8275734327139164	3.816185246180071	0.1483631012416557	9455	3
cg01376402	1	41350161	0.039274393947892006	0.18710058557690926	0.8337374582440497	0.022875274926434222	0.9886275236458322	9458	3
cg01376469	22	50634745	-0.4582001400224108	0.23532113037279156	0.051519503928036406	4.674091357543931	0.09661264180572708	9456	3
cg01376672	12	121790273	1.1915253075594918	0.6554395451676258	0.06907900821238216	0.2288036932584055	0.8918994770620344	9454	3
cg01376763	16	81925132	0.18857456727885005	0.1523432091283462	0.21578014232248258	2.9024635860416614	0.23428152393537913	9456	3
cg01376826	3	147129826	0.09090253202508754	0.11116551967610168	0.4135157349808191	2.5275765392553304	0.2825815013562786	9420	3
cg01376829	2	102804405	-0.16055350501392504	0.251243626526939	0.522800074843331	3.8103377710303494	0.14879751075573533	9454	3
cg01376839	10	86300400	0.17018979706234644	0.3112366368751712	0.5845037716044208	2.212325068000661	0.33082606205670984	9430	3
cg01377006	8	65492727	-0.39849399909823063	0.4568961056491597	0.38311215389266606	1.204001242338542	0.5477147694900377	9452	3
cg01377082	8	142261164	-0.21847872975920513	0.24134550665468935	0.36533140070193	0.1302328896113721	0.936958353091502	9456	3
cg01377119	3	150264503	0.7009330141270709	0.7570424698453362	0.3545066076739178	2.74664560871069	0.2532640130895474	9452	3
cg01377124	2	237172609	-0.1355247582424257	0.17312691166856148	0.43374113515041196	1.204307737542855	0.5476308399461126	9406	3
cg01377139	6	41039751	-1.2590785512766425	0.8865547160255004	0.15555158324807086	0.18255483520004462	0.9127644588470428	9451	3
cg01377200	4	184938316	-0.2824762588905526	0.7520590265426093	0.7072114349557687	1.2583210603803665	0.2619691303465383	5513	2
cg01377268	2	239925497	-0.31556093897641	0.3686735179887506	0.3920331768108055	0.7230540636365637	0.6966117651383312	9412	3
cg01377305	5	523794	-0.25638193811239	0.41903035778636516	0.540639825880104	0.07391669344319349	0.9637162764554082	9454	3
cg01377358	20	30948211	-0.272963647750394	0.2011248073959234	0.1747223155666304	0.5998120279905057	0.7408878504985865	9453	3
cg01377459	2	145325738	-0.08518834698236431	0.1866064815264991	0.64802088478978	2.539252247386623	0.28093663769819044	9452	3
cg01377475	17	45505249	-0.49681299999999995	0.46392099999999997	0.2842143948136134	0	NA	1088	1
cg01377523	16	48575545	-0.1613799458064237	0.24841177211005236	0.5159203097141387	3.2352128625177974	0.19837295057399493	9454	3
cg01377644	17	7126609	0.05820655494372089	0.14299282551513437	0.6839644582653797	1.4854869386653626	0.4758067620132588	9455	3
cg01377696	20	32581542	-0.11941919791074601	0.65126442029786	0.854511518750234	1.698875752421653	0.427655259590437	9455	3
cg01377807	3	99795240	0.16905481703618463	0.1261354765056781	0.18015958578505886	1.0221595846862435	0.5998475182325792	9455	3
cg01377911	19	49568036	-0.034761703608889555	0.13538703475764102	0.7973655982214888	1.0333618437469856	0.5964970864450222	9456	3
cg01377916	16	46654868	-0.2166364564902186	0.5212645457543823	0.6777042552843634	0.48876344389265625	0.783188616912561	9449	3
cg01378062	3	88961910	0.23961390042925845	0.1831706009487499	0.19082377243046872	4.976318396524204	0.08306272794429358	9458	3
cg01378090	3	48130857	0.14659541366044415	0.569522312765364	0.7968695009358986	1.9825147363946578	0.3711097759115064	9453	3
cg01378158	16	67312308	-0.14136976802980747	0.17061628014064112	0.40734034854541057	0.7857784750973252	0.6751035195658265	9456	3
cg01378159	22	37703496	0.21691320052607269	0.7681659470790781	0.7776536456848274	0.9776878701507657	0.6133350396117639	9458	3
cg01378182	7	43288635	-0.08307175921941298	0.11196219161214481	0.45810999349556997	0.3628055410138442	0.8340993404170427	9457	3
cg01378222	16	28622494	-0.23710201471602882	0.179563067374494	0.18668860569472445	0.17800310229470317	0.914844154515264	9450	3
cg01378512	11	126055457	-0.2738307351278705	0.5707081373475384	0.6313634189602075	1.8916499257778285	0.3883590569043341	9226	3
cg01378515	3	124773106	0.36161185730383055	0.17716576816764415	0.04124155708191005	4.285091983882874	0.11735567573992112	9455	3
cg01378562	17	74953808	-0.1919760955867605	0.2486527090518413	0.44007583106086723	2.1798642723014656	0.33623931142642377	9458	3
cg01378578	1	207226824	0.23736991899238857	0.38343372250565155	0.5358743612703343	2.85371108406936	0.2400626034288699	9458	3
cg01378599	3	130796345	-0.1502963503540875	0.3316545130164142	0.6504253024343865	0.02935095957773691	0.8639711979184255	5562	2
cg01378667	15	27111911	0.23095931208175632	0.13779977000480223	0.09372838852629574	1.6761443197228627	0.43254359506083984	9457	3
cg01378812	17	36004794	0.16454432908370545	0.15568445059419606	0.2905530264941142	0.34441368059292476	0.8418050359566237	9458	3
cg01378995	16	730898	-0.3068916252364074	0.7954884748757639	0.6996520841305494	1.633947598580758	0.4417665078397545	9446	3
cg01378999	20	62059511	0.1013381709797473	0.13661478789350548	0.45822040224473604	0.692716461745946	0.7072590796824976	9443	3
cg01379009	20	57041622	0.1739053235111814	0.2582339249330457	0.5006667453910489	0.7913180581597871	0.6732362107764573	9455	3
cg01379158	17	17206552	0.32543244722218667	0.4360151501886298	0.4554386460718361	0.7752096127900232	0.6786805004672231	9458	3
cg01379171	20	60970499	0.007669997811450539	0.26737553616706283	0.9771148336925013	3.1183190584606737	0.21031275866618498	9456	3
cg01379237	3	189983744	0.029002921842983077	0.1590133671565306	0.855274334814083	4.259710218139001	0.11885451354595253	9459	3
cg01379240	3	138666144	-0.28309030122984846	0.3143101146582073	0.36776277133313934	0.24174697230434694	0.8861460622495283	9454	3
cg01379317	4	84030975	-1.4415993612058216	0.5925159566294022	0.014973739818744591	8.020076618216619	0.018132700575904933	9459	3
cg01379344	17	70609699	0.16683650119207366	0.1178227610453009	0.15677681763609772	3.5417367514988922	0.1701851399920443	9455	3
cg01379412	11	111810533	-0.48239531499770516	0.28004997783536184	0.08497301888863386	1.4504461220547886	0.22845638194710335	5558	2
cg01379480	6	31697788	0.11712099106032722	0.8193519517531296	0.8863348463170809	2.3275033249033164	0.3123122899468205	9452	3
cg01379701	2	219261229	-0.5219918444554625	0.7248668540585175	0.47145049825181934	3.760051807680137	0.15258615313838253	9453	3
cg01379730	2	171070946	0.0831142735806711	0.16661121082913322	0.6178839141701413	1.3163664374725415	0.5177911938132246	9453	3
cg01379825	16	88927403	-0.20042580614569502	0.2598550854158961	0.44053009299123536	0.1610402463443496	0.9226363370270834	9459	3
cg01379846	1	38227521	0.0738611486076247	0.07638618615348507	0.3335721323923927	0.40604531033512836	0.8162597487147498	9457	3
cg01379969	12	48166813	-0.1451717576628063	0.2990076746656782	0.6273133365151079	3.13818069979545	0.20823451677941213	9453	3
cg01380104	2	241402786	-0.20863761510865309	0.23236207615896678	0.3692395371651733	0.7549863765597132	0.6855778715329853	9451	3
cg01380194	11	72452482	-0.10617163659950797	0.15475181654204673	0.49266465742185495	0.024209618510532903	0.8763527362961301	5562	2
cg01380285	3	48956211	-0.188821434237632	0.5111903698477328	0.7118475132369178	4.098776276180079	0.12881369567427214	9457	3
cg01380319	15	70392993	-0.12482405040605023	0.7273441412332192	0.8637392568249991	2.1384477247380707	0.3432748425759357	9456	3
cg01380346	19	18557039	-0.002560172347632367	0.03319137125235215	0.9385172063004815	0.09355892640795851	0.9542978321715907	9421	3
cg01380356	1	26147252	-0.6361491889563592	0.7181828567357547	0.3757382068852264	3.1569349869575025	0.20629099838381312	9455	3
cg01380361	1	207225647	0.024370726531851076	0.10864232913004658	0.822507747320203	0.5934144225024515	0.7432615991405295	9454	3
cg01380373	16	30010946	-0.10662360684239873	0.27991774177088674	0.7032696612959215	0.4172507728245588	0.8116992522645184	9458	3
cg01380533	16	68262681	0.007271526878739975	0.14176557058792344	0.9590923524760633	0.1266254894989924	0.9386498699615685	9425	3
cg01380607	19	996373	-0.04482965218791998	0.08831033887679411	0.6117074873197376	0.22046768435923275	0.8956246759809217	9444	3
cg01380634	19	4046108	0.5946003361314467	0.6903219316096227	0.38905205269225196	0.7466149325916792	0.6884535240440679	9453	3
cg01380658	6	27095028	0.36678073511824344	0.6617631140023857	0.5794092847131841	0.027969812601449547	0.8671798125227159	5562	2
cg01380747	3	127973356	0.0792867498128777	0.28664935670823577	0.782088503080191	4.0194103188047325	0.13402818579417614	9458	3
cg01380821	17	74582181	0.5402288851732485	0.502588695609064	0.28242280169794026	0.5519651271595967	0.7588261618577078	9454	3
cg01380884	15	74923934	0.12146268272807136	0.20618028058461005	0.5557880789145512	0.9612830209435241	0.6183865630790458	9451	3
cg01380906	2	217236999	-0.07569810023052487	0.4701443193107505	0.8720852508447645	3.6356660939163956	0.16237723381362718	9442	3
cg01380922	3	64008387	0.0052057831115503855	0.0681373388816037	0.9390998138680444	2.4718289479644624	0.290568923114604	9453	3
cg01380946	7	101049372	-0.007621202159806785	0.13786607584795882	0.9559155949221565	1.7013146482740582	0.4271340741148593	9459	3
cg01381028	17	61548225	-0.21386619741706345	0.2010281686531357	0.2873912920642572	1.4539375739182077	0.4833719750949119	9364	3
cg01381109	2	96054917	0.25477801017746055	0.1863479344800186	0.1715573887344814	3.0354586752330226	0.21920907206288318	9458	3
cg01381130	8	142431473	0.5040949277688855	0.28618161728884084	0.07816208073216074	0.1187062274270071	0.7304419482362255	5562	2
cg01381170	22	36461406	-0.04795583555000925	0.2269460491937791	0.8326458413010555	1.5865525158190559	0.4523603157788215	9442	3
cg01381171	3	69590636	-0.5121587399667918	0.5061276777132612	0.31157817605460625	2.3892175042800803	0.30282240962762674	9453	3
cg01381367	11	72433551	0.33003668837487227	0.36204429559513185	0.3619835282023562	1.471812363697073	0.47907113664892187	9416	3
cg01381498	4	148878178	0.03837310382873953	0.22379110760600993	0.8638554732210667	4.881452153684425	0.08709758895568691	9458	3
cg01381586	2	10587627	-0.22643594079253676	0.15489993205248112	0.14379032588015353	0.38249021527299626	0.8259301215591456	9453	3
cg01381613	16	11367491	0.029637148246624577	0.29702405675034504	0.9205187516327513	1.5914650303815525	0.4512505659329568	9445	3
cg01381617	4	8651855	-0.06550836995218327	0.07393685684084518	0.3756152329529165	1.1130294000433711	0.5732033721492076	9458	3
cg01381636	2	175206388	-1.1374188614171902e-4	0.35938973025570603	0.9997474805602	0.30912545210757436	0.5782173392917134	5539	2
cg01381678	2	197458093	0.6885694560751968	0.5625307117062166	0.22093085936842333	0.9284730947782095	0.6286148396796658	9390	3
cg01381679	16	70834771	-0.631745903472206	1.0513475832787376	0.5479122061167612	4.065118910200381	0.1309998035893314	9435	3
cg01381797	10	22630327	-0.00871265589280739	0.5162850438849514	0.9865358027376502	2.155896204422242	0.3402930563392343	9457	3
cg01381829	22	40573054	-0.009958298132658205	0.13242859061148712	0.9400575783011355	0.3670621044160109	0.8323260297756048	9459	3
cg01381846	7	27204785	0.06321844698271666	0.23219298219676848	0.7854168597036091	0.07376215633134342	0.785935833695803	5555	2
cg01381934	3	52529064	-0.9909482665312056	0.2508250519370194	7.790512312848612e-5	0.107615534468046	0.7428753192767098	5562	2
cg01382095	13	114112218	0.021550708757961206	0.16479543465732707	0.8959552886249409	0.8306591534906064	0.660122683763891	9453	3
cg01382100	4	57397125	0.0035479448853165223	0.07197496815478381	0.9606848813779301	0.6705189625277235	0.7151524936017868	9455	3
cg01382105	13	113406866	-0.27541756439288084	0.9450255650311884	0.770715381343676	0.002799646286377545	0.9578022750830901	5465	2
cg01382110	18	4454189	-0.47061924364857516	0.2391204381019506	0.049053497577466014	2.6529287435009277	0.26541400959727585	9454	3
cg01382137	13	53423078	-0.06694801889557495	0.29702484513176464	0.8216717288300615	1.0211578145865365	0.6001480481458406	9458	3
cg01382153	2	219906212	0.1357961226946921	0.3035831900329301	0.6546504725911313	0.23638150874085953	0.8885265461261632	9443	3
cg01382181	6	32917655	0.44488080702212307	0.2185004195369636	0.04174394342949089	0.8028655817388111	0.6693603053121595	9458	3
cg01382281	19	56104340	0.05308127151058203	0.8093987100477608	0.9477113231880531	1.3608957571758005	0.5063901402673336	9386	3
cg01382414	5	176056675	-0.03515688420518333	0.22824067614237217	0.8775827204488909	1.3998891781859117	0.49661282079588137	9456	3
cg01382474	3	141206694	-0.18012852696545248	0.7183147799150665	0.8019954573259496	0.5436558596911693	0.7619853647493754	9445	3
cg01382489	21	44949625	0.13738929370309547	0.2115586424389901	0.5160703607119492	2.606763447413018	0.2716117223979043	9458	3
cg01382502	16	22252504	0.22596036532388045	0.3322740566327314	0.4964777697213164	1.662139929161569	0.4355829785405866	9434	3
cg01382504	6	30029232	-0.06187635777462226	0.41068451627541536	0.8802388791931564	0.36464587178998886	0.8333321840832593	9345	3
cg01382559	7	120590661	-0.05311823732745561	0.7815641587750843	0.9458142807910932	3.1095342509057198	0.07783521509652361	5560	2
cg01382671	11	62622925	0.25563259076618017	0.2859064553486944	0.37126159861312596	2.2136445357931045	0.3306078768698129	9362	3
cg01382688	2	131672054	-0.11627543726650912	0.22913531565357834	0.6118369022454166	2.2052347997269406	0.3320009661885291	9448	3
cg01382768	7	68326122	0.5853875077295684	0.22790764634131255	0.010213102556118403	5.988991103577032	0.05006187434105961	9455	3
cg01382804	6	25931017	-0.1558578765843491	0.15852175295415244	0.32551122158878143	0.17443356589636877	0.9164783972078212	9451	3
cg01382860	19	49700021	0.058093197658933546	0.13810019375270988	0.6740035316543593	0.01626042534304493	0.8985317153095715	5532	2
cg01382864	2	220174251	-0.11471340568942476	0.17232455639928282	0.5056141943817637	2.992372256043307	0.22398277486194212	9453	3
cg01382936	19	44716836	0.4810734094140573	0.5769897310028238	0.4044138453936655	6.7805813484437065	0.03369888008005534	9454	3
cg01382938	10	7709848	0.0188781412820381	0.4027502254953083	0.9626143880194765	0.04367918756467677	0.9783971634530882	9451	3
cg01382953	6	35741544	-0.07528227965905859	0.37864260279703604	0.8424023990523887	0.5893317586864478	0.7447803924120253	9454	3
cg01383082	8	11323474	-0.06989278953104439	0.09107208868103302	0.4428171750261378	0.2074262059048537	0.9014838933916696	9456	3
cg01383128	2	208629716	-0.3495356044276252	0.17286928102021368	0.04317998654269684	3.698532126074164	0.15735261084125052	9456	3
cg01383203	16	1220524	0.03519039637138127	0.13832464157446991	0.7991831580559209	1.0525911825401157	0.5907894466662651	9459	3
cg01383268	17	71088868	0.18087617560410485	0.36262488712618046	0.6179224599457267	0.43965043482458005	0.5072912238412208	5561	2
cg01383274	2	7571241	-0.20001171551951855	0.6197281457877831	0.7468913572256645	0.5581065492474945	0.7564995999099351	9435	3
cg01383287	2	73495839	0.1583405847099796	0.08598450998694322	0.06554813402103399	2.7221772402665567	0.2563815228927164	9459	3
cg01383345	10	131190460	-0.0401507972492723	0.22607159775084676	0.8590354517936378	0.309264277561209	0.8567302773680721	9455	3
cg01383401	7	2106404	-0.27401871902746433	0.27373367439863905	0.3168068318407271	1.2198206508002531	0.5433995960310275	9458	3
cg01383440	13	114203974	0.5443469076334335	0.3021447660488668	0.07160685161963928	6.567885627079155	0.037480187703021244	9459	3
cg01383486	16	85721561	-0.23162909839207194	0.15474534135022874	0.13443475809180905	0.3974877966618473	0.8197598083071399	9454	3
cg01383546	16	69364541	0.743273718430457	0.9745372705655139	0.44564591618679883	0.8310720178968777	0.659986427248292	9365	3
cg01383581	17	27953503	-0.16033342084174704	0.18156402019966508	0.3771993995352081	4.141716872615223	0.12607750572918242	9459	3
cg01383668	15	52860841	-0.36515763856556005	0.7160289757196341	0.6100682312481723	6.400834422814943	0.04074520106902327	9419	3
cg01383753	8	8559461	1.3467365334700943	0.9780652309091327	0.16853099039998848	3.544046899113976	0.059759490298738484	5562	2
cg01383799	16	29819361	0.30748028931455934	0.4983903398883815	0.5372698642063689	0.330922688482054	0.8475026234288731	9457	3
cg01383881	7	47292384	0.10179819208717608	0.1487970602503928	0.49388603867602465	4.237669539221864	0.12017157453149085	9439	3
cg01383890	15	62358982	0.0700617044993581	0.4958889398728912	0.8876447422544901	0.33787877875068373	0.8445600911494433	9458	3
cg01383955	22	42828447	0.005314382609653165	0.3162137142675423	0.9865911437741414	0.14436788507490764	0.9303597473382759	9456	3
cg01383997	3	126423799	0.20193136739059545	0.13602636015887842	0.1376758637432594	0.3892294713931889	0.8231517279513065	9419	3
cg01384111	2	11679605	0.08466527139977721	0.17278351333912537	0.6241283705581668	3.432289471640029	0.17975782766476642	9455	3
cg01384158	2	61990829	0.19144989279305089	0.35360900656829697	0.5882202599734749	0.0036241285942069466	0.9981895765001786	9423	3
cg01384163	17	47073969	-0.15698513721203158	0.31725419650598713	0.6207240351784922	0.06796622303273119	0.9665878287023881	9449	3
cg01384173	19	17564348	-0.30187446491066866	0.32698010383695997	0.35589273806915706	0.5405239705327325	0.7631795263521675	9453	3
cg01384246	8	72893465	0.4308635646571171	0.13940229125776288	0.0019962304145201754	2.2296596409547833	0.3279710881138657	9457	3
cg01384290	3	168870287	0.05947776018318644	0.16239338604453787	0.7141731022886095	4.304076894858849	0.1162469527885983	9459	3
cg01384319	2	134766697	-0.055448587449857596	0.09699444019244663	0.5675471284238618	0.4569172113820413	0.4990682537530402	5562	2
cg01384488	10	134599809	-0.027066380392516513	0.2235811950648969	0.9036447835540136	2.829461092366258	0.24299107950214485	9429	3
cg01384495	8	10536539	-0.296325073440242	0.19581766844136822	0.1302109985881258	1.302099757059861	0.5214979797188476	9442	3
cg01384593	19	37403956	0.02491660204578961	0.15137522745801277	0.8692575852680755	3.571326499279614	0.16768580655872933	9432	3
cg01385052	8	140643119	0.13956978647210577	0.09704910099816101	0.15039552673676343	1.1663484527988368	0.5581239400948165	9457	3
cg01385157	15	89421347	0.41238569435789085	0.5232604983375553	0.4306336372674749	2.1375818729031573	0.3434234873258584	9451	3
cg01385168	15	76196799	1.3772438810429064	0.8379169817700909	0.1002481165102341	4.655387833637915	0.09752037808481365	9422	3
cg01385198	11	68856225	0.05592426712441084	0.23340933381978743	0.8106423885274378	0.2785242106794944	0.8699999669345723	9422	3
cg01385230	8	23315328	1.498735368974898	1.2998015648874344	0.24889012312086495	1.6806204306968293	0.43157662096901284	9425	3
cg01385312	7	5393918	-0.189078	0.473225	0.6894865089089176	0	NA	1086	1
cg01385327	10	123356336	-0.24111337227140123	0.27819475370548963	0.38610250627363935	0.7786652736602758	0.677508868125281	9454	3
cg01385356	17	76837375	0.039025903307969394	0.11531661915681853	0.735043744274148	1.0876788488596025	0.5805151242040709	9261	3
cg01385367	13	45992580	0.896481299841213	0.6987370260121848	0.1994912259743063	1.7129032237374768	0.42466629281127627	9458	3
cg01385412	2	74054322	0.0876946421003706	0.07625127482404166	0.2501132132927788	0.3718281714377117	0.8303449304053205	9448	3
cg01385430	1	150039081	0.7634788024970257	0.7509090609333222	0.3092774334338511	3.0564922965291323	0.21691577199810738	9457	3
cg01385669	2	232230258	-0.46554613935848815	0.2450214403980332	0.05743022609974162	0.5269949908541025	0.7683595468493545	9458	3
cg01385679	20	45033155	-0.2513336231998404	0.19109102356154392	0.1884238663732547	4.9066764699719	0.08600599851505945	9456	3
cg01385708	16	4373570	-0.0661516911501104	0.22395506451067498	0.7677041411562231	0.7929740438663884	0.6726790067176741	9454	3
cg01385795	11	14913124	0.40524609225491653	0.4552661625826605	0.373396058917142	1.7753014522795663	0.41162162968832333	9458	3
cg01385836	2	190644623	-0.003255649472123919	0.22216315170881182	0.988307964398994	1.2586106956481065	0.5329618955889793	9452	3
cg01385882	11	120204978	-0.0558608	0.43414	0.8976187632721829	0	NA	1085	1
cg01385959	2	190119363	-0.13032109394325325	0.13944514387490162	0.3500105156066639	1.2362914570145016	0.5389428580151767	9438	3
cg01386059	2	3382574	0.012810989034593781	0.2216586098817895	0.9539110955794798	14.29286328327303	7.87669760476934e-4	9456	3
cg01386080	6	30860497	0.23932497515691847	0.21964835048949366	0.27589714283371086	0.6899588268430386	0.7082349334517638	9442	3
cg01386121	16	22012560	-0.01723624269054302	0.6835793197776381	0.9798837173619516	2.9467953133422773	0.22914560296438324	9458	3
cg01386185	3	15935423	0.058885725093487475	0.2430522295481774	0.8085662991388579	3.5995403629002802	0.1653368813379653	9457	3
cg01386275	5	145717597	-0.042558215520658756	0.11910678772355607	0.7208586811880533	0.5122606207800584	0.7740410966228456	9456	3
cg01386314	17	80351272	0.05633303454823411	0.13886763790224282	0.6849924971096382	0.7044580781244344	0.7031190618019671	9458	3
cg01386335	7	17704951	1.7621100408777044	0.730375349559423	0.015838806712537654	4.179734677730175	0.12370354538169809	9428	3
cg01386424	6	100039476	-0.24797641565431333	0.22646353287241147	0.27351886670036524	1.360380795507661	0.5065205428103715	9449	3
cg01386425	12	118407487	0.10558717500735923	0.0961831898378246	0.272304231966566	0.1724501436144465	0.9173877298679206	9456	3
cg01386493	8	37824529	-0.007435362274894615	0.06780551779577258	0.9126812562193838	3.5674157493461283	0.16801401596880905	9459	3
cg01386678	17	2323626	0.7298657313513748	0.6424125273484601	0.2559011276828745	0.05319002710992612	0.9737555194665006	9455	3
cg01386792	16	90086310	0.31406776219767746	0.6420051912186252	0.6247014077296157	0.6711830311062751	0.7149150778691131	9427	3
cg01386868	19	1816383	0.4121497324261324	0.24609151359991843	0.09397693594743271	2.5314057324136736	0.28204098937675015	9459	3
cg01386978	6	162068382	0.032714574784465614	0.22778026228413345	0.885797864953147	0.3714835577592159	0.830488016842796	9395	3
cg01387036	17	32690255	0.04790336689271766	0.2402149641776049	0.8419351978913054	0.37644276084766765	0.8284312884610103	9454	3
cg01387072	4	77722673	-0.10859529478671237	0.21951887737102999	0.6208141330090616	0.12551589437170174	0.7231273880133406	5560	2
cg01387073	2	237245421	0.5931132207344848	0.4261411194348257	0.1639758544628292	1.1923867216676678	0.5509047452910376	9422	3
cg01387102	2	238395125	0.14576819027739812	0.1518724995570934	0.33715268315440755	4.12092707117905	0.12739490413434687	9456	3
cg01387157	16	25710802	0.07150512986272904	0.13411067002929944	0.5939089702041751	1.281613979116333	0.5268670762114581	9442	3
cg01387407	14	89259561	0.13422697989727794	0.2830349070609874	0.6353274985927087	1.5280504695574209	0.4657877434508896	9443	3
cg01387771	16	1036944	-0.20887993055329343	0.19090106152905054	0.27387648449546637	1.2503213009676417	0.5351754454183264	9457	3
cg01387797	10	5406543	-0.364206160441307	0.2094636268550829	0.08207767223182147	0.7303308961502383	0.6940818068789582	9454	3
cg01387945	10	31608209	0.4094183456265248	0.24084795137663934	0.08914902371149058	1.6335270469396805	0.4418594104219181	9432	3
cg01387972	19	15550968	-0.30532740303474515	0.25792597921164	0.23650048763831089	0.3279052581591648	0.8487822285232856	9446	3
cg01388015	17	4122618	-0.1523968525760014	0.19984319893057387	0.44571264443520847	0.08160392215638805	0.9600192322970226	9449	3
cg01388022	22	18229010	0.04027606878566068	0.3073740401508842	0.8957493922086046	2.5545371240557544	0.2787977802221649	9346	3
cg01388054	7	48068321	-0.116335730487561	0.16889711985853037	0.4909513926448772	4.373824725405726	0.11226284097341148	9455	3
cg01388144	15	43785382	0.07490203786543775	0.4876993808506378	0.8779390207421817	2.508024072147422	0.28535763205196374	9400	3
cg01388187	3	197409604	-0.14185200769160203	0.39903939640497604	0.7222272416714814	2.3789105284952456	0.30438702941093027	9453	3
cg01388211	1	236030563	-0.35146363700081773	0.7618456608711172	0.6445605668190189	2.5315812851035884	0.28201623393606146	9456	3
cg01388243	8	124665016	-0.09772628627067732	0.1268221140992942	0.44095731475420025	0.65994282685612915	0.7189442852907002	9452	3
cg01388260	16	85399742	0.03673156173131153	0.26874400901172013	0.8912848254294763	6.259028195885379	0.04373904498211679	9453	3
cg01388437	8	145169676	-0.1048138221159503	0.40238569278720293	0.7944927800027501	0.292427939279414	0.5886688343195292	5561	2
cg01388565	7	134931444	-0.06816867268784864	0.23938510332484209	0.7758236323486747	0.846726319094691	0.6548407782441769	9454	3
cg01388649	17	46810768	-0.03456340962572204	0.22576967201825346	0.8783261472363063	0.46812136046420305	0.7913137973338226	9459	3
cg01388757	2	102091195	-0.5526752864509484	0.26669721912459293	0.038237947959368225	1.1271799601473438	0.5691621111498167	9448	3
cg01388767	17	49337186	-0.3521229784857239	0.6154037554339675	0.5671986511075151	0.8882625846099758	0.6413812068820919	9411	3
cg01388775	3	50329545	0.32500943429336454	0.6930559706195066	0.6391045126151307	0.2679556351787037	0.8746094653344726	9458	3
cg01388796	19	3801548	0.3787136879480717	0.5687191433536358	0.5054709625634721	0.7349980097615713	0.692464015892548	9434	3
cg01388847	16	412428	-0.06371969670734474	0.04939741757723922	0.1970715482693622	0.3064409951584505	0.8579405271443228	9458	3
cg01388889	13	112508206	-0.06779698006018846	0.08555822408617408	0.42812309673690596	1.3088966805305342	0.5197286969125429	9458	3
cg01388957	9	4679439	0.2815512923508969	0.7445669538484512	0.705325852150838	0.5160257624411161	0.7725852802014377	9455	3
cg01388979	11	19388224	-0.31303032940604736	0.17076346074928334	0.06678436679928618	1.3212506916820341	0.5165282246974632	9454	3
cg01389088	16	1644692	-0.12156560301659418	0.44980764551827657	0.7869592291686134	0.48948084725757746	0.7829077362171912	9373	3
cg01389203	6	45631925	0.640806	0.457137	0.16098062837977387	0	NA	1081	1
cg01389283	11	5539372	0.22433379437666803	0.21169111130723295	0.28927094808001713	0.551283138511293	0.759084961393998	9447	3
cg01389386	16	70471055	0.23654790953438276	0.25612641381261747	0.3557158570584952	0.8967576798325949	0.638662687276805	9457	3
cg01389428	16	11594557	0.021571813578171034	0.0705112984096168	0.7596547899385844	0.47579805832009886	0.7882822805995835	9456	3
cg01389445	4	155665106	-0.6714443807630954	0.3683979957311775	0.06836309309321281	5.65686787011353	0.05910534403483607	9447	3
cg01389504	19	46498315	0.06642395495071143	0.618025140226681	0.9144099715830228	0.6567961551277977	0.7200763164181534	9457	3
cg01389506	12	109203581	-0.033130923688669066	0.17969914448771857	0.8537241090476306	3.770900226873983	0.15176073450779187	9453	3
cg01389728	10	6620572	-0.05106465148205311	0.08539189090069593	0.5498375832454903	0.2450787531485164	0.8846710689415866	9456	3
cg01389761	3	169482968	1.3604239864976684	0.5625000011433656	0.015583295120373875	3.54539884744545	0.16987380795531165	9455	3
cg01389917	17	1956668	0.11178503869578847	0.07662921340680025	0.14462611896687613	0.3440562680789997	0.8419554852264043	9455	3
cg01389964	20	37301692	0.04523711619378043	0.15597459269701022	0.7717942428995967	1.3831616118580152	0.5007838010182276	9459	3
cg01390039	16	89315293	0.3771201137630543	0.3024419780415049	0.21242784800209305	2.9567586600022815	0.22800691307085638	9447	3
cg01390061	2	127642574	0.3062818908341857	0.18064594497663583	0.08998408210362138	0.653599946429626	0.7212279935160751	9438	3
cg01390135	19	868220	-0.05033449094517795	0.19214873289418072	0.7933554552030977	0.3186203402668016	0.8527318260019133	9441	3
cg01390168	10	115934468	-0.3885758516316368	0.6355392779693745	0.5409273699791111	0.03232273742578351	0.9839685255089066	9458	3
cg01390346	5	56469693	0.25922400463713074	0.44796900824187996	0.5628152087641682	1.3565963835823796	0.5074798913579572	9446	3
cg01390419	10	76803856	0.09079591510713772	0.07754853908117633	0.24166836545965795	4.479460274389417	0.10648723744671044	9442	3
cg01390445	3	185271312	0.15388101397538784	0.20288965631364678	0.44818353992246274	3.6686289057679984	0.15972296185966803	9457	3
cg01390479	2	240032032	-0.0874740225081792	0.14693576633395988	0.551628579363673	0.5330327305233931	0.7660434671218016	9453	3
cg01390543	12	133373609	0.5169829526839369	0.3751838211911869	0.16822003762699442	0.5171510739579814	0.7721507029148234	9453	3
cg01390574	7	129425451	0.6824805256733598	0.3250637115930607	0.035770338502531064	0.019603298431051908	0.9902462303874303	9456	3
cg01390591	3	143690991	1.0200096337099849	0.8843312497625384	0.2487360491065884	0.10137518715465513	0.9505755900698003	9445	3
cg01390647	11	69463657	-0.12019942460520908	0.24383261588790497	0.6220417252592416	3.439227672376002	0.1791353101308844	9444	3
cg01390950	6	34117273	-0.04209336069225571	0.12510813930585685	0.7365271675207656	1.570692719492598	0.21010644256912336	5561	2
cg01391022	12	122360665	-0.14702311132137086	0.16027034470629023	0.35896217147660014	0.40720038571763884	0.815788464049441	9455	3
cg01391060	16	70419545	0.22436707428768143	0.23274343977350084	0.3350407595886369	0.3657889332618235	0.8328560452037894	9457	3
cg01391063	10	134645978	0.13572095160346756	0.30047238830988937	0.6514909360154869	0.10269031487819813	0.9499507313786505	9448	3
cg01391071	11	67379649	-0.1943451148020789	0.2279830431312297	0.39396201920685914	0.2791462157819349	0.8697294367952563	9454	3
cg01391280	16	71008454	-0.20435420781453045	0.235826332933602	0.386191178379835	1.5705043407924328	0.456004696400804	9457	3
cg01391299	5	147648312	0.4140885351072823	0.2537246912644577	0.10267131739894612	0.3815895402714285	0.8263021526293944	9458	3
cg01391346	6	99873300	-0.9188005042821327	0.5211825833612284	0.07791485578114538	1.6966037029126555	0.42814136261197777	9457	3
cg01391484	19	11660310	-0.12197620313497329	0.1930438263718194	0.5274799506452448	2.448998543666808	0.2939048299111295	9455	3
cg01391538	1	27320653	1.5838938637637596	0.839617411958689	0.05923472552653452	0.11650340163013304	0.9434124598650527	9451	3
cg01391662	10	30026015	0.6604124466221052	0.4303974164532213	0.12492519350488691	2.003856663385152	0.3671707311196205	9418	3
cg01391867	7	99097871	-0.4116661886514081	0.5318280684169902	0.43889602871264743	2.8382555950075594	0.24192493243310306	9316	3
cg01392017	3	197842485	0.29264073997259193	0.2770209973348636	0.2907924984534973	0.48499145769007523	0.4861700482439048	5562	2
cg01392062	9	6715032	-0.13651159135263913	0.18532883224388366	0.4613709735642403	11.072495940533383	0.0039412869566372655	9459	3
cg01392097	7	101331643	0.4108039774344149	0.5334536505727788	0.4412502260626181	0.18882837778306094	0.9099058113023298	9451	3
cg01392180	6	5133475	-0.371396208759955	0.15425352861268768	0.01605336999979887	0.6086909524334969	0.7376059970981478	9435	3
cg01392184	15	41099692	1.0148417625686392	0.79821797239708	0.20359198103337214	0.7662918468125572	0.6817134140840683	9401	3
cg01392273	7	99956107	-0.18210190071572807	0.2629457461039576	0.4885948045571052	1.1757803991447608	0.5554980392718153	9449	3
cg01392307	8	28259252	0.359312534910189	0.5280167498841941	0.49619135437407724	2.1102519684991194	0.3481485633076855	9458	3
cg01392313	6	33561181	-0.006005796708946954	0.06352662740114035	0.9246803424229786	1.3106037013225817	0.5192852923187489	9453	3
cg01392338	6	41888869	-0.10025393337718995	0.591421351553813	0.8653927145287423	0.38971354328449165	0.8229525197531621	9285	3
cg01392351	1	193722865	0.05483879395255317	0.19441824901183857	0.7778928395885486	4.283398893685496	0.11745506467469438	9456	3
cg01392481	11	6631286	0.033092599636614164	0.38862088309509557	0.9321390075101893	2.291561951011411	0.13007895995279736	5561	2
cg01392518	6	166583226	0.4902706248388862	0.3498824590312758	0.16114118199296423	0.05519223856169323	0.972781175032623	9401	3
cg01392539	3	159757679	-0.062369111734690924	0.18302443398515056	0.7332772493418493	3.5904616601411097	0.16608910956079098	9455	3
cg01392544	10	18429760	-0.04467113419312512	0.2830120337503983	0.8745814449218543	0.9346992260802267	0.6266609632652674	9409	3
cg01392656	12	125578483	-0.12329981763275033	0.20972308916371385	0.5565878508260396	5.457618987519378	0.0652969798756286	9456	3
cg01392772	17	53342740	-0.4298461289837683	0.3706169492576479	0.24612519925011786	2.3700954042509865	0.3057315951039443	9445	3
cg01392776	13	94149273	-0.17861397380570077	0.1621857916876576	0.27076943382804347	5.090520969096847	0.07845261362526557	9456	3
cg01392867	16	30410429	0.1520006362809401	0.20550293101562672	0.4595112325875556	0.25438637334326036	0.8805635430242674	9455	3
cg01392930	19	14683139	0.08685411565942859	0.5315520742355211	0.8702057146288255	0.022288409688472663	0.8813224125632595	5518	2
cg01393184	2	9696108	-0.5565481073180782	0.6152546142959264	0.365686997295119	1.2876786336169308	0.5252718626460924	9455	3
cg01393233	1	64935571	0.3661336675484225	0.4844135311079908	0.44975188460345544	2.332583165234697	0.31152004820488854	9455	3
cg01393234	1	226085079	0.6094740944318187	0.347323491373312	0.07929804045165996	1.2899482862634137	0.5246761084122328	9452	3
cg01393327	15	65341703	0.18717324292836357	0.29843379664083175	0.5305378819144808	1.082055501089357	0.5821496402048847	9423	3
cg01393604	6	29695590	-0.05890346256003196	0.138736498873455	0.6711496028282209	1.211595143254366	0.5456390668090941	9446	3
cg01393632	12	103344685	0.1584241893084716	0.3848738286045634	0.6806133530651616	1.1384403762546078	0.5659666141455153	9453	3
cg01393841	9	139229668	-0.23631044135760818	0.32058243229321554	0.4610442206257084	0.6480230157989494	0.4208203909737316	5548	2
cg01393939	1	87803705	0.10917255503708763	0.3038560204853545	0.7193778456485518	0.23259404546607715	0.8902107711890339	9437	3
cg01393945	5	10457034	0.0926671800502422	0.1911706018878643	0.6278639708278252	2.6978092709989276	0.1004862357285253	5553	2
cg01394007	10	93669284	0.23276260241295915	0.29258431969780196	0.4262993081416895	2.6330833141042436	0.26806074678394315	9258	3
cg01394013	1	54606972	0.3070885347738181	0.28878596126573375	0.2876107274000851	0.11202004704728388	0.9455296583040127	9448	3
cg01394034	12	98909208	-0.7254004370203798	0.6294870557659811	0.24917008215795944	1.9628374166999476	0.16121018668682746	5550	2
cg01394052	1	27684997	-0.16988035335950205	0.21547052045968793	0.4304535574226951	0.7964689668088033	0.6715045525265307	9451	3
cg01394089	3	160117310	0.05766525919785652	1.0153270963530128	0.9547086877721553	0.3602393782482221	0.5483733210105765	5558	2
cg01394093	4	103266697	0.694478244871326	0.5297898726098759	0.1899064112593098	3.6299796747575934	0.16283956325858637	9281	3
cg01394116	5	150081499	0.12895186773686257	0.0853131251038017	0.1306578882985743	1.2276225762868216	0.5412839436756156	9456	3
cg01394138	17	73663541	-0.249588316740876	0.5816448724643373	0.6678448197827944	5.304493881941701	0.07049264217159258	9403	3
cg01394199	12	121416547	-0.40795400502276075	0.35543019379653623	0.25106132751945603	0.05213670807328058	0.9742684921484628	9451	3
cg01394255	17	8798062	0.02897051790531349	0.4663921547740177	0.9504702798852916	0.4746876831904868	0.4908384828870034	5562	2
cg01394324	19	51015807	-0.0575362091911698	0.22545693183140533	0.7985700006583292	3.8407592730423126	0.1465513153367156	9457	3
cg01394339	6	73972288	-0.07451151929032417	0.07019881795348691	0.28849201883416437	1.2309279218143414	0.2672266552540544	5555	2
cg01394349	1	223840974	-0.16907379972699824	0.2596176414226548	0.514890561427418	0.6728162402570182	0.7143315132487214	9450	3
cg01394385	3	39307922	-0.04880729057868101	0.270950091553575	0.8570474672609056	3.463128256843925	0.1770073311354025	9459	3
cg01394390	10	102090921	0.002626398495955671	0.21952144627783712	0.9904541772424853	1.4920607351956432	0.4742454010157384	9458	3
cg01394461	1	887576	0.012877935172838055	0.15482688380241252	0.9337113170366641	0.007466968339600887	0.9962734766168658	9457	3
cg01394525	9	133900177	0.02660362859128219	0.18116993493368116	0.8832555433407232	2.5667396960852282	0.277101933907209	9451	3
cg01394540	10	62537996	0.2639976017612081	0.37541835780569505	0.48192545521681407	5.7300344731887884	0.05698214894538021	9352	3
cg01394819	1	53527665	-0.5984396514879529	0.4728686451564984	0.20567367790012125	3.2506010711668143	0.19685250513080851	9396	3
cg01394847	16	73101069	0.027380684361938697	0.08593697552752326	0.7500195814445674	0.5387864741668952	0.7638428252570686	9457	3
cg01394884	4	186961192	-0.028871230209507867	0.1047787554917489	0.7828977926850396	1.6102399658803401	0.4470342868534024	9458	3
cg01394944	1	104615609	0.07080766445128633	0.2008874230376138	0.7244825492734228	3.2085484601652103	0.20103540742718712	9425	3
cg01395047	3	52260349	0.2649711485229104	0.29168418878970565	0.36365745343397504	1.1222559020832121	0.5705651312207826	9446	3
cg01395111	5	122371727	-0.15349484565767715	0.4116206968346115	0.7092201817574408	1.8969505175778232	0.38733115321423345	9438	3
cg01395127	6	1601229	-0.1363114718430236	0.10965750812191197	0.21384367528156048	0.027865076685515217	0.8674264197882281	5561	2
cg01395217	1	145100564	0.2649573334244984	0.25148962413228076	0.29208818989188584	4.087205896730263	0.12956106710122037	9459	3
cg01395254	2	2336428	-0.11746629488765908	0.17610204344405042	0.5047495294203305	0.20726743326100516	0.6489176445474597	5559	2
cg01395261	19	18260515	-0.054413384914999134	0.19402553099861788	0.7791365322039383	1.6930247757028951	0.42890819190003954	9452	3
cg01395281	1	26496781	0.4942617519164696	0.7307542020566862	0.4988044285023106	0.08407216668412722	0.958835181970418	9332	3
cg01395351	12	57421088	0.06742302742275448	0.23201581119730455	0.7713597897041882	1.570093488050322	0.45609838141312636	9455	3
cg01395394	5	64921203	0.09216771113441523	0.5899644233805958	0.8758549780016218	0.7303857916629525	0.694062756152082	9457	3
cg01395402	3	63898123	0.17980040773407213	0.6449873385636229	0.780424566441581	4.189420766827614	0.12310589199972366	9416	3
cg01395424	5	1277474	0.16153058920486585	0.2194774975040249	0.4617441432045673	0.6654847181476524	0.7169548872836076	9457	3
cg01395456	1	244816213	-1.0957601390397167	0.80126594068727	0.17145731454354596	3.7444454210081037	0.1537814699706771	9454	3
cg01395499	1	204982603	-0.057660933282949425	0.2619008691841944	0.8257440560730068	5.004841846787667	0.08188651748120752	9459	3
cg01395533	3	66024640	-0.4832201941567246	0.36374377105917666	0.18402515099687652	0.028034924783359977	0.9860803247916563	9223	3
cg01395630	4	1634433	-0.15975401330383293	0.12561813134032604	0.20346435067809213	2.0139020963991143	0.36533116031620616	9387	3
cg01395659	5	6633232	0.44350083193600454	0.3638490853669094	0.22287674370389923	0.4605285963936104	0.7943236364529377	9326	3
cg01395690	19	50478330	-0.03090315426417018	0.2179138551712376	0.8872272197481772	0.7392190760603972	0.6910040887864266	9457	3
cg01395754	2	178408388	0.23100204967733687	0.16740089853240056	0.16760722783269827	0.3673347978389272	0.8322125525948798	9404	3
cg01395760	16	29802253	-0.2155658164636474	0.3919183138199133	0.5823005711182034	3.9063416527156996	0.1418236596766416	9363	3
cg01396022	3	9811990	-0.02258033838858226	0.08408299831319008	0.7882773736976496	0.6537855618114186	0.7211610611173558	9459	3
cg01396034	1	27623367	-0.347724304947389	0.7078401813394312	0.6232518211048951	0.3869696976539095	0.8240823219143868	9459	3
cg01396065	3	193789440	-0.008975300508080037	0.09001014624567957	0.9205711316480257	0.5603286338464686	0.75565956359924	9401	3
cg01396138	9	139023972	0.07423922387649366	0.10828043277195355	0.4929528037576474	1.3358944783808462	0.5127600719647327	9454	3
cg01396143	2	159825895	-0.10873927452585938	0.6825266269244076	0.8734177658236209	0.7181231682742681	0.39676023484402756	5562	2
cg01396157	1	167408509	-0.048040018973929045	0.12985171982961097	0.7114118543364312	1.302584057920914	0.5213717140468005	9458	3
cg01396176	12	114881783	-0.1994620674371231	0.27255127569072546	0.46427039312583085	0.8490251507987686	0.6540885262810873	9439	3
cg01396387	16	82660450	-0.1619566650786342	0.17166574746826468	0.34545490177848165	0.7900059077007864	0.6736780493017579	9454	3
cg01396391	1	246670940	0.2804772161580201	0.30139733973468696	0.35206591971157497	0.36945516201106654	0.8313307232872308	9108	3
cg01396418	19	7554113	0.21801186576977286	0.527377142510351	0.6793216933919428	0.4371956543912031	0.8036448572763787	9451	3
cg01396567	1	85514226	0.21916519949753546	0.37299206419721503	0.5568096982947279	0.2608068377156906	0.8777412621087324	9448	3
cg01396580	1	52832012	2.3045696301120793	1.0150585010877733	0.0231844705803093	2.583713630237818	0.27476013037847224	9437	3
cg01396587	7	193732	0.21048727357781186	0.2596886534097648	0.41763158321577964	2.719440854407115	0.2567325423560656	9456	3
cg01396655	1	33437190	-0.26268467468356155	0.24769274900822957	0.2889052315036276	4.5309155889929444	0.10378251260088688	9456	3
cg01396723	19	45146828	0.33493437837362444	0.16678038353531155	0.044618214036792704	0.18861002865716395	0.9100051552944227	9456	3
cg01396774	2	218299024	-0.012641917279583068	0.2159234309410028	0.9533120106207299	1.9932298328246034	0.36912685393709016	9459	3
cg01396817	3	121553361	-0.29823476829483964	0.3055785142910547	0.32908045713578754	2.2759023374622838	0.32047494874092414	9317	3
cg01396855	19	44616388	-0.014955036107801918	0.19924441684896343	0.9401679709883094	5.231606928092111	0.07310902461900844	9453	3
cg01396872	2	71294879	0.44157141965181285	0.29397504521541695	0.1330787475143311	5.3752066693316145	0.020424921063687127	5558	2
cg01397050	4	116894979	0.06913656710440017	0.07492501281433359	0.3561409010229144	1.3028380500282901	0.5213055061007748	9354	3
cg01397057	5	130344094	-0.26643834532659516	0.2642336173872041	0.3132894146450739	1.0221781671092676	0.5998419449483037	9438	3
cg01397065	19	1908328	0.15343662930568855	0.23005843336287193	0.5048064118296915	3.108322244570513	0.21136661903709691	9448	3
cg01397070	3	161213521	0.17259806993447244	0.20117242367269983	0.3909140644485733	3.568679627616477	0.16790787487774747	9455	3
cg01397139	7	27213966	-0.40120251578587285	0.32777265457143445	0.22094211509433706	2.1111387882289288	0.34799422502035077	9454	3
cg01397141	15	79502137	0.6180585089738468	0.636259616428134	0.3313523224440048	0.34318772499976313	0.8423212019356952	9457	3
cg01397223	5	85756331	-0.2555285048982323	0.20589394803580077	0.2145804240533356	0.8824911425016719	0.643234727219612	9455	3
cg01397308	1	116715164	0.055155056279724696	0.18806870176983279	0.7693151806285642	3.20798617123263	0.20109193536539985	9445	3
cg01397325	11	20386022	0.11293160869939207	0.10798788005456551	0.2956624311151118	4.1222594387054645	0.12731006398040143	9457	3
cg01397449	16	67220541	0.008142340058067065	0.09911328801063544	0.9345259613813595	0.6890236839574143	0.7085661613117574	9458	3
cg01397469	7	101458433	0.9756487598122087	0.88837833342163	0.2721016012763321	0.12352447305756234	0.9401063831773769	9452	3
cg01397507	11	70440395	0.012473236516217059	0.22542523072045786	0.9558739418593006	0.49858435434774573	0.7793522311834256	9456	3
cg01397521	2	232546381	0.19969667206770794	0.20935718473403725	0.34015638047489954	9.385504255391531	0.009161437981877971	9457	3
cg01397661	7	6098964	-0.16237713795859562	0.4252560472306759	0.7025846365792889	1.405581158048292	0.49520147499877853	9454	3
cg01397763	4	24129714	0.010102920537709453	0.22016926671196207	0.9634002672645823	7.061921324246377	0.029276777262353948	9451	3
cg01397775	11	63602805	0.2922265419956579	0.211810722712902	0.16769170283076357	1.1462955753004784	0.5637480835435942	9451	3
cg01397793	16	17460337	-0.13866751181881207	0.12109302222889981	0.2521544230585974	2.152492982854491	0.34087259560887756	9456	3
cg01397912	19	55670288	-0.26173437259504306	0.13022786065910047	0.044450394703790475	1.1319039016404204	0.5678193532948893	9457	3
cg01397939	19	14583568	-0.19005982901033075	0.11763613143895431	0.1061681436967785	0.6153552726356843	0.7351522662067511	9458	3
cg01397968	3	111831279	0.19278107061762637	0.20291093411548797	0.34207298105440215	0.912828123758801	0.6335514532752882	9440	3
cg01398050	3	19189456	0.24951990429381646	0.6809125230698555	0.714029852485065	2.7054866763114878	0.258530051564606	9450	3
cg01398181	12	2279968	0.17069140356858403	0.23496314093446768	0.4675566112548039	4.917753572682262	0.08553096658412415	9406	3
cg01398247	16	2849640	0.2969483921250868	0.35816992361252586	0.4070640817939497	0.9352127963901028	0.33351203647919225	5562	2
cg01398299	7	2761640	-0.9888773252513554	0.9774837891795333	0.3117025676256133	1.3277191521409217	0.24921138862877223	5473	2
cg01398327	5	43067133	-1.065634338090128	0.7184590689983753	0.13801542283342055	0.18397479368297434	0.91211664502331	9457	3
cg01398415	1	226309536	0.0412691100501655	0.49681244822724496	0.9337976404708123	0.38824772433192756	0.8235558905344924	9458	3
cg01398428	11	68178928	-0.3667334095592722	0.22893111684159798	0.1091693647189451	5.312029060010935	0.07022755455010415	9452	3
cg01398432	7	102389392	0.3525950184332009	0.6748530842288162	0.6013384589653402	0.09704056786728708	0.9526380158635578	9455	3
cg01398502	16	85990190	0.06642098587515084	0.21851186829495517	0.7611509795655745	5.565705221861389	0.061861787828983654	9457	3
cg01398529	4	26322459	0.10141975880314937	0.43121210671166865	0.8140558974520261	4.015266818419456	0.13430614654711517	9387	3
cg01398583	6	169238443	-0.2990972386922258	0.1442922460251333	0.03818555986693711	0.7291964784836538	0.39314376512578825	5448	2
cg01398941	1	55271902	-0.16394714768405105	0.2768250364098215	0.5536891906914596	1.8469543629353626	0.3971357244755578	9453	3
cg01399219	7	44145110	-0.31266127976848834	0.22631965473598017	0.16712435904368683	0.5587008192967571	0.7562748507747558	9450	3
cg01399255	7	100271274	0.06283184663619125	0.43472564707923633	0.8850802451401477	3.943335410875204	0.1392244770814611	9431	3
cg01399264	11	16634515	-1.0998094410047752	0.49474398387646984	0.02621667705819045	0.6016398818312187	0.7402110424706985	9452	3
cg01399317	8	144810339	0.02187487755297469	0.0533973935542798	0.6820539844904829	2.6408858407237252	0.2670170085004635	9446	3
cg01399319	1	1326204	-0.19770658259399096	0.29503369749076774	0.5027843184097428	1.4116172247641647	0.49370919343880354	9458	3
cg01399379	12	108298374	0.0047913398842614795	0.14860322535008738	0.9742786615870576	2.1633448226908047	0.14133673536827132	5376	2
cg01399475	4	26755598	0.16680848810660706	0.1918533371640938	0.3845964735587524	3.8450009724504506	0.14624083138423197	9451	3
cg01399477	16	84681940	0.04440542181860348	0.9357570023892734	0.9621513839966704	3.520745178093967	0.17198077373157478	9384	3
cg01399485	1	10733030	0.07468242174643715	0.23580438523053013	0.7514610377513998	3.2734223361337618	0.19461906028376613	9452	3
cg01399540	3	156544233	0.1956839514815952	0.5864668409715533	0.7386317289383808	2.556670927161271	0.27850048905594377	9448	3
cg01399598	12	86727874	0.06429262736906083	0.07004941762917753	0.35871407493063967	1.453502173417271	0.48347721675011124	9338	3
cg01399860	9	136889061	0.00781411718271894	0.11180921295860628	0.9442828406397923	0.6521076201656527	0.7217663480797795	9452	3
cg01399981	16	87812658	0.3118865141890429	0.48651470556737253	0.5214818356370361	0.6378907836259752	0.7269152437460803	9444	3
cg01400040	15	61091220	0.07425020609247457	0.1258826943406997	0.555300278820309	0.17850367619197727	0.9146152096155074	9452	3
cg01400058	9	15553069	-0.11711015836029467	0.6060457353182315	0.8467737524285543	1.4197837446129313	0.4916973606882329	9450	3
cg01400135	17	7689494	0.1189797615930265	0.2792927136749581	0.6701050659502903	0.5598857232594795	0.7558269269407439	9458	3
cg01400302	6	28971256	-0.42171598909562424	0.20814201431496515	0.04275480692419084	5.815966035247241	0.05458571734038419	9425	3
cg01400401	19	4769531	-0.12296663514725126	0.16415083368587083	0.45379236169995546	1.8570570982440484	0.39513470412218915	9267	3
cg01400476	6	18387809	0.15949452558065236	0.43515504956259854	0.713974525297338	1.4640035552892776	0.480945280335219	9399	3
cg01400477	2	170218258	-0.049127845237974636	0.2565383153047048	0.8481315662807669	0.9673346240368879	0.6165182760183939	9429	3
cg01400480	11	12252002	0.05392988842865713	0.2476614509175111	0.827618846431971	3.5574446573880145	0.16885374909526027	9457	3
cg01400516	16	47175936	0.04994589746984972	0.7214712698673017	0.9448082633283204	2.8376388220108177	0.2419995503208679	9423	3
cg01400541	10	50386612	0.07071244533765589	0.1846633502648465	0.7017744429763426	1.5820285812333355	0.4533846981406294	9453	3
cg01400638	17	79797373	0.018533965094557882	0.24348148819058818	0.9393231247108029	1.8161710766800157	0.4032955793572679	9458	3
cg01400671	9	90622100	0.060578265426389874	0.055651247334727684	0.2763595101500905	3.965339523157783	0.13770111698130152	9454	3
cg01400685	11	61598025	0.15343223930585836	0.10646756565788706	0.1495515772379189	3.2040612038423943	0.2014869625001476	9453	3
cg01400737	5	92179430	-0.1497750378610321	0.06899498860567276	0.029945508513581562	2.5545924988438995	0.27879006114501836	9456	3
cg01400750	4	145956168	-0.3210589486961454	0.15591989263691514	0.03948201994580799	0.31029415869254806	0.8562892257618456	9457	3
cg01400822	1	53067365	0.04754173177329384	0.20176494388506425	0.8137203381894894	1.3040431855727344	0.5209914788241763	9455	3
cg01400884	6	28583971	0.039796571031980206	0.08904435318250595	0.6549257786706622	4.140353169752711	0.12616350117163908	9456	3
cg01400900	15	63137680	0.15532688449799933	0.28980501330733327	0.5919790660178604	0.3689248485338538	0.8315511854577443	9458	3
cg01400924	12	124947742	0.24668903937816242	0.25824822843079076	0.3394563386866368	0.4614011446752148	0.793977169173778	9450	3
cg01400952	12	122460473	0.0764799819504574	0.8156457783515515	0.9252949044731732	5.986208106654113	0.05013158385127306	9359	3
cg01400987	2	55844294	0.31542440638186736	0.6469260612256407	0.625851529007807	1.81211020666395	0.4041152767096684	9448	3
cg01401015	5	140579135	0.0553719847008268	0.140552967047872	0.693611948632897	1.8019972916802438	0.40616384330835176	9452	3
cg01401037	3	185839955	-0.19949394722125696	0.14051810282105628	0.15569421600741198	1.8816205888895807	0.39031143999756285	9459	3
cg01401265	19	10791816	-0.20860089255369904	0.24465710800873972	0.3938670089013849	2.057777512597289	0.3574039028143574	9457	3
cg01401327	7	101457175	-0.1704868971318244	0.16231645604369555	0.2935634328044966	1.4768447139622518	0.4778672250295612	9456	3
cg01401336	17	2606734	0.09606036274271328	0.19041507446757236	0.6139249765166197	1.0616960428629514	0.5881060316343726	9453	3
cg01401344	4	85422998	0.07228017731400051	0.262485771693445	0.7830335400321338	2.3921345638224523	0.3023810560696958	9456	3
cg01401365	15	75314761	-0.38182530621811656	0.21693958618012107	0.07839871383602477	13.020392682290101	0.0014881875019346728	9453	3
cg01401376	6	133563342	-0.23036982075195928	0.311251563785512	0.45921487754752827	0.42921230817821354	0.8068591557868966	9446	3
cg01401460	10	98274264	0.012429889355554101	0.17499226074985638	0.9433730193158846	0.47045084154308353	0.4927798334570217	5562	2
cg01401465	12	29925201	-0.051278271692334364	0.17457459977995804	0.7689621511987952	0.10937423931518711	0.9467813308831502	9454	3
cg01401534	6	4079342	-0.03824012307021086	0.08652218451203861	0.6585116411281098	3.8694595624908654	0.14446330024286602	9454	3
cg01401641	19	31839171	-0.14625050310108484	0.11766570949015617	0.21389280644717112	2.178110883695679	0.33653421976850306	9457	3
cg01401694	1	54355560	-0.012289209407720898	0.32857090274439077	0.9701644767974105	4.320708699246606	0.11528426286433206	9448	3
cg01401824	2	159902017	0.11131137951249861	0.17752712570599416	0.5306523241394406	1.1786585136932828	0.5546992206882654	9452	3
cg01401971	10	27032461	0.36521527693939954	0.3272417650865452	0.26440451938089315	2.1494249931945015	0.14262329541791222	5562	2
cg01402045	8	42948717	0.46710711537188765	0.5789124804226234	0.419741382154081	0.364548294574699	0.8333728421920447	9457	3
cg01402068	16	930028	0.3370234075019623	0.4531104940159931	0.4569977177958179	0.14112517154775855	0.7071649919305291	5561	2
cg01402099	12	122651715	0.18739147107073878	0.17524126025218792	0.2849191098198539	1.156893572599073	0.5607686840988088	9458	3
cg01402255	1	153800699	0.0662653545071217	0.20689093724535534	0.7487475643447119	2.67186861446164	0.262912419693421	9452	3
cg01402347	4	96472269	-0.16820442625080606	0.15273729684897208	0.27078080652298736	0.9901531856463773	0.609524220327552	9452	3
cg01402409	4	78978133	-0.09862282974846244	0.28064103334100265	0.7252733929619479	0.514852021389666	0.7730388208027853	9457	3
cg01402448	6	136571605	0.026947153870561145	0.38597286843022055	0.9443399634360371	0.10858239708387235	0.947156255819409	9445	3
cg01402569	20	36156471	-0.21860964194052512	0.5112657878244521	0.6689532030966163	2.619790855949064	0.2698482734898291	9303	3
cg01402631	5	136359400	-0.03352306470522844	0.14279635281699493	0.8143939668763223	0.046329773742967456	0.9771013593037292	9457	3
cg01402746	6	30616468	-0.717262357242233	0.4872109101083522	0.14097216612613106	4.650668366276924	0.031041458877429477	5523	2
cg01402832	6	31747269	-1.3117821696900895	1.147574510184249	0.25300078338417953	0.15132752979202915	0.9271278870990031	9299	3
cg01402852	11	5706226	-0.1515326812447746	0.43123758154361996	0.7252955965979461	1.3633776145332128	0.5057621359545317	9449	3
cg01402994	8	11665969	-0.21015840558670432	0.6140456860099486	0.7321612042791736	1.8222728953778735	0.1770429658362086	5558	2
cg01403010	22	38609534	-0.3349972507879638	0.23319471100181352	0.1508442062817443	8.979456606302275	0.011223692837341221	9455	3
cg01403030	9	19026479	0.03149015863280314	0.0752133559569243	0.6754516589058224	0.1924046930640192	0.9082802101224742	9446	3
cg01403055	19	401992	-0.048482509691612545	0.059774077035563464	0.41731059172169527	1.3515495150155286	0.5087621006189671	9457	3
cg01403058	10	103530053	0.057130564346313674	0.1155054140835961	0.620872804541497	2.90617552885145	0.23384710738330958	9451	3
cg01403114	5	64859509	-0.2615527432398619	0.3050015262203371	0.3911433770178134	1.0896789299233558	0.5799348757348513	9419	3
cg01403208	7	1060553	0.1657804635398794	0.22831410131037086	0.46777318782016497	0.06719430725300192	0.9669609629035355	9447	3
cg01403239	5	180256781	-0.7512071833912785	0.2960070148297226	0.011155108788465744	2.1247395206002158	0.3456357651440236	9459	3
cg01403246	8	144512192	-0.202662621408911	0.33380794424337673	0.5437690074479494	4.528716141125671	0.10389670749380656	9458	3
cg01403320	2	88355784	-0.02484175526543704	0.17142525825215987	0.8847795308724237	3.1539812531028177	0.20659588782188132	9451	3
cg01403339	4	7417336	0.25959661823370916	0.21298668675129126	0.22290505999150356	0.025091733113545497	0.9875325047394157	9456	3
cg01403379	10	1202350	-0.11799307485275973	0.3106633605274646	0.7040864016270696	0.23755100810526025	0.8880071323889985	9446	3
cg01403655	13	43702940	-0.06842381152839735	0.12909592591612185	0.5960959756509521	0.373542808252052	0.8296333654746231	9455	3
cg01403660	11	68851641	-0.21086872802350914	0.11612999488436858	0.06940121149542522	0.5498222766362968	0.7596396230803568	9360	3
cg01403803	5	123987218	-0.11437053928291371	0.3211737602383129	0.7217643638962461	1.4200346412790383	0.4916356819427966	9455	3
cg01403811	22	37771001	-0.3327737113703094	0.21120674189169011	0.1151219808553357	0.5239112512631363	0.7695451710308816	9450	3
cg01403844	12	66565014	0.07053883921542413	0.2132640985674205	0.7408271728504023	0.15685748763281393	0.924567938767177	9450	3
cg01403885	19	45742140	0.002152404813906002	0.17061776866922113	0.9899346648851315	2.5869171099988018	0.2743203883902315	9405	3
cg01403948	19	7661617	0.004988375723879483	0.0701868532261756	0.943339821061897	4.549059942017685	0.10284523731955093	9429	3
cg01404067	22	45704675	-0.07782011770953197	0.17442389120373258	0.6554851761187659	1.749626098546561	0.4169399596212665	9453	3
cg01404122	11	2243685	0.1397024613335521	0.17035142201723866	0.41216827036291054	0.1908891060966464	0.9089687598033469	9435	3
cg01404163	16	52581746	-0.007309306190376044	0.09246882413985492	0.9369959013163947	0.44982643853994275	0.7985855175866385	9456	3
cg01404182	6	170102495	0.33994084291103677	0.7160803578812993	0.6349833995513124	0.711019225913192	0.7008162071708803	9455	3
cg01404197	11	113644652	0.01649066611873198	0.45058019631789176	0.9708049505563342	1.24949819527637	0.5353957437248906	9450	3
cg01404317	13	36919819	0.04195782656203382	0.39144918830690073	0.91464151532207	0.04542697592643183	0.9775425213531287	9458	3
cg01404416	10	134682912	-0.056466016262085326	0.10262841333557078	0.5821831174438599	0.33859469370556805	0.8442578286514554	9451	3
cg01404518	19	12147010	-0.09059762851101552	0.45404457783130536	0.8418445370205601	1.0223869842214113	0.599779319586329	9456	3
cg01404615	4	107958572	-0.09365881276925411	0.27798859753828853	0.7361802060467619	0.4445788019031202	0.8006836122023628	9451	3
cg01404750	13	113493939	0.48965105825937055	0.1824468588210809	0.007279042324743797	0.05452015209013908	0.9731081264982213	9457	3
cg01404753	19	12203644	0.2022572420997894	0.5211415286026464	0.6979388869468345	3.492277531103104	0.17444622246532646	9457	3
cg01404873	13	50701050	-0.023312241554654143	0.06764165632724349	0.7303625725536842	1.3077727088677928	0.5200208591641979	9457	3
cg01404893	16	89043547	-0.14275424397773714	0.20904230748147457	0.494672294563711	3.8108140131203627	0.1487620831551758	9458	3
cg01405004	3	68980539	-0.12891350025202555	0.2030040884856163	0.5254094469300323	0.06642276205176781	0.7966182724160742	5559	2
cg01405040	2	176964137	0.02626458471384378	0.17517070965939455	0.8808142567457791	1.7187722968914587	0.4234219207626454	9452	3
cg01405084	1	13881447	-0.056756605112430435	0.20665533442532186	0.7835899168207443	1.461589430810406	0.4815261617318176	9456	3
cg01405093	6	4952524	0.04973798259452915	0.24423376589457987	0.8386277336908797	1.3744657977576578	0.5029659027875332	9453	3
cg01405107	17	46671635	-0.06995991514767791	0.08136771216759843	0.38989959588762796	0.7776004703619629	0.6778696710014899	9459	3
cg01405143	19	9649327	0.21807112716529223	0.3575785770636516	0.5419577824590163	0.9111051110900378	0.339821370181619	5562	2
cg01405147	13	25337255	-0.07926222513611614	0.20833806680729755	0.7036113780873656	4.69407238870816	0.09565223715931477	9457	3
cg01405329	12	62860462	0.191430229416915	0.500515992386548	0.702115921473223	1.047809726385064	0.5922035532829761	9456	3
cg01405445	19	36246406	0.06099242328057243	0.0695341113061843	0.38040065895847325	0.5383679152229205	0.7640026986087414	9400	3
cg01405582	6	29692365	-0.2009734506191973	0.15433337853794163	0.1928468624410891	1.2200711600162186	0.5433315369900918	9454	3
cg01405684	16	30369820	-0.39321969443091814	0.3889153520121159	0.31198409738102845	0.7866784697079691	0.6747997931443693	9459	3
cg01405685	5	32691919	-0.21119672510942733	0.15210649125870984	0.16499112255622392	0.1088821237123764	0.9470143224793633	9454	3
cg01405744	8	75237141	-0.11439284724353735	0.11182059147524506	0.3063062299065621	8.38290016487955	0.015124337427972917	9273	3
cg01405751	17	75398380	-0.2583751968204197	0.6464447009604726	0.6893874630116754	1.2409977835208603	0.5376761284813573	9434	3
cg01405761	8	62200689	1.4990114908764812e-4	0.2834835257091097	0.9995780925659411	0.6461525332399003	0.723918641434589	9455	3
cg01405821	2	113250679	-0.3351155270022891	0.20329427634257893	0.09926532847345991	3.198764055733278	0.20202132297562708	9455	3
cg01405879	10	441309	0.3423420087115975	0.16349499162788528	0.036268973347485765	0.4211250830677014	0.8101283868969964	9455	3
cg01405890	17	40256909	-0.08908948678594568	0.8884926668729105	0.9201296817162627	5.680531024631396	0.017154175167427545	5554	2
cg01405985	19	36345675	0.020811304984628957	0.06603583064584158	0.7526464680533609	0.5397375733172234	0.7634796664828697	9454	3
cg01406072	13	112201036	-0.20993847803555166	0.1997918411843139	0.29335686781866804	0.6892782780264664	0.7084759686814059	9456	3
cg01406145	16	31494483	0.059666662259504163	0.2763676675092847	0.829068848074594	2.0632376631023917	0.35642949397406326	9458	3
cg01406247	13	34611274	0.015557922246927156	0.18222036260571126	0.9319595210094854	2.416741486793158	0.2986835153104719	9450	3
cg01406280	11	69454447	-0.1237866566568935	0.16310917502566652	0.4479009953184381	3.9183971203578443	0.14097135571788205	9432	3
cg01406312	3	47620990	-0.1887291160940843	0.16873407122166403	0.26335336123085107	0.005895467396349122	0.9970566066030717	9456	3
cg01406341	2	220042724	-0.3436417646705646	0.5929095469810347	0.562194186729166	0.07731100499861207	0.7809750778384476	5562	2
cg01406381	19	47288263	-0.6501603416349656	0.30995925825402254	0.03594340417284307	7.925521125580653	0.01901056193804021	9457	3
cg01406456	2	62520912	-0.20946504040047018	0.1389876633021462	0.13179105098940586	2.453681909162496	0.11724955515205678	5561	2
cg01406482	11	15136059	0.016793941379578604	0.5805400998271628	0.9769219078979942	6.37875978277947	0.04119740988838057	9434	3
cg01406506	5	147938667	0.1389810770960058	0.22428852020367754	0.5354861985720486	4.954170717445674	0.026027805464043603	5562	2
cg01406689	13	29105308	0.024639289857782947	0.30465574987352134	0.9355406934387969	2.0599159242512286	0.35702196869836333	9458	3
cg01406758	17	27279400	0.6540939847097127	0.49402209382165296	0.18549717424456225	0.019030207024518117	0.9905300218475941	9447	3
cg01406988	2	66662810	0.2857657734027986	0.15736095468821265	0.06937204913434902	2.6908717822298236	0.2604261656640527	9186	3
cg01407018	2	6614169	-0.02465673084915594	0.09268043298423556	0.7902081666909045	0.4051210433944564	0.816637056841761	9455	3
cg01407062	15	91538575	-0.00699293933148215	0.0992061323706781	0.9438044694060386	2.3896625276338144	0.30275503560149936	9451	3
cg01407073	12	76478898	-0.6039513620151395	0.4923413650585975	0.21993826246960937	1.7256517505598759	0.42196796705496215	9442	3
cg01407235	2	69001799	-0.4265543992205726	0.5812460769701062	0.46303285865356825	0.1360359842895399	0.7122540222293036	5497	2
cg01407244	8	22961007	0.6047474218009747	0.503836289942557	0.23002845715392556	1.4989687508890306	0.47261017933932803	9458	3
cg01407254	2	71787808	-0.1853213592918444	0.52241535345198	0.7227847590549689	0.9188761539888759	0.6316384779953038	9367	3
cg01407332	12	131617092	-0.014680987027690561	0.09840606853598693	0.8814054291607971	0.48813428204158865	0.7834350318692274	9422	3
cg01407341	15	97326798	-0.3111632487821059	0.24395807282486268	0.20213996990276845	0.31090561279025847	0.85602747499807	9439	3
cg01407406	16	77468277	-0.13731123164963474	0.10835747183332259	0.20508166338795275	0.7806331907482871	0.6768425553516818	9416	3
cg01407419	7	75442962	-0.19389727594822348	0.1230057067814814	0.11495035146550647	5.403088116037698	0.06710182360051711	9445	3
cg01407447	13	77090294	0.06204651624803097	0.10456927417638955	0.5529447843514683	0.045762368196671156	0.9773786049948366	9458	3
cg01407460	16	4401473	0.1457542880116207	0.655037426611419	0.8239146196165406	5.508592830122116	0.06365378976492742	9339	3
cg01407477	8	99951151	-0.046830381737010526	0.10899147723476665	0.6674356176557492	1.3405606181282503	0.511565161335403	9438	3
cg01407576	7	55515199	0.05599084519021988	0.26268287049306827	0.831209991947408	0.018587350735158402	0.990749377357427	9457	3
cg01407748	9	124459125	0.017988009492408995	0.15484265831026173	0.907518130236976	1.3904762831592432	0.49895561175822906	9414	3
cg01407797	22	29168514	0.07201786482290315	0.3659522120292505	0.8439873240732536	0.5174617896625798	0.7720307525578234	9453	3
cg01407861	11	12307496	-0.1503382659993634	0.13730208605954078	0.27354062629794146	0.08656804175739106	0.9576393618649846	9452	3
cg01407875	12	91817272	-0.012416362063487084	0.09519248686708486	0.8962228585488319	0.47028623328854313	0.7904577138776754	9312	3
cg01407900	16	56965658	-0.7146262193612622	0.7623632792229018	0.34856168919770925	0.40683297051460077	0.8159383443581731	9458	3
cg01407927	10	103816225	0.046458819350351746	0.09907285668282437	0.6391154535176112	0.3174857808017697	0.8532157007172589	9450	3
cg01408010	3	150102779	-0.49122816626684	0.28413073761528806	0.08383043777231512	0.1352424759850374	0.7130572074504792	5561	2
cg01408127	2	198318272	-1.3037972951977488	0.7444946958305017	0.07990263441513576	0.982316416476287	0.6119172559918884	9372	3
cg01408194	3	93692764	0.9037046900352834	0.7505890609540683	0.228591916054313	12.008354367029789	0.0024684195695588657	9457	3
cg01408247	17	48556508	0.07658764107929278	0.6162564404011514	0.9010944935400071	0.28055821651590074	0.869115624195159	9437	3
cg01408251	8	22526315	0.5210506761840936	0.8107638148476298	0.5204405764093658	0.7888243283467946	0.6740761689298076	9412	3
cg01408342	6	52535751	-0.5222356801471336	0.7971190706267566	0.51236866205806	0.8943706483999313	0.6394253962935652	9408	3
cg01408363	12	125033903	-0.4361921086339172	0.24762157806447094	0.07814923832587034	0.034865267522125876	0.9827184354801642	9399	3
cg01408432	16	50776024	0.13507480202165081	0.6682342205526336	0.8398096916047402	1.1065533501492875	0.5750624271769151	9445	3
cg01408476	16	58330382	0.11008198229985866	0.23060733543809592	0.6331080627686592	1.3170584275301611	0.25112065405259937	5559	2
cg01408486	5	139027024	-0.34888883616687033	0.27383208622601896	0.20262878708969426	1.2029351834102013	0.548006795422436	9450	3
cg01408508	20	26188639	0.14250330849623336	0.0892997490850344	0.11053653226666117	0.9550880977512857	0.6203049612582805	9431	3
cg01408558	19	10563212	0.060552978650600234	0.2487961553618536	0.8077080146676734	0.27302714581028964	0.8723944792517482	9456	3
cg01408571	10	47655681	0.3543910347920595	0.5154236840352631	0.49172217274695923	0.2896888407811021	0.8651568834107498	9448	3
cg01408654	4	134070437	0.06293042528715997	0.3930165302341746	0.8727853071289395	6.82778854662055	0.03291277912714063	9457	3
cg01408817	19	35606534	-0.09885907387238327	0.22652086564293908	0.6625293481652772	0.682361999891856	0.7109302182292635	9458	3
cg01408845	17	26705012	-0.07107259175290559	0.25312324749721143	0.7788771859180568	3.948130205595996	0.13889110046538705	9458	3
cg01408881	12	65566249	-0.27958603141679234	0.1495564817507893	0.06156240265692695	1.6551047629645554	0.43711787584565054	9447	3
cg01408915	9	136024341	0.3396156641806328	0.5590114274068714	0.5434998903998114	0.6039880735766318	0.7393424737320644	9458	3
cg01408932	22	22020236	-0.7317718172923658	0.5002486814188313	0.14351771072343852	1.0458691256460622	0.5927784474744651	9452	3
cg01409163	8	670353	0.0711041512265181	0.33085893963686586	0.829839240220906	3.056287532920428	0.08042522858090041	5562	2
cg01409207	12	117538129	0.1760616093414671	0.10548479920457869	0.09510332845172904	1.2304422478507955	0.5405213598888731	9449	3
cg01409343	17	57915740	-0.057231965227010316	0.11922578808610833	0.6312060005689715	1.936023599480086	0.3798374808414031	9457	3
cg01409419	2	145088871	-0.7722184886596833	0.40501040451244796	0.056564197773305624	3.576686121708773	0.16723704182473367	9454	3
cg01409421	22	17637143	-0.10107899344546288	0.11235224599422851	0.3683004022778852	0.5006646125805956	0.7785420256680389	9401	3
cg01409460	7	34106680	0.05770472306946622	0.09852485016834339	0.5580858775315399	0.43854462019653023	0.8031029953191873	9453	3
cg01409498	19	41429786	0.1496058342283591	0.11050199049855415	0.17577639973299203	0.4922288363988352	0.7818327639104984	9307	3
cg01409593	10	453118	0.1691020554242442	0.24374968054335291	0.48783716505573016	3.2661963363983184	0.1953234907100569	9454	3
cg01409597	12	62586826	-0.1772975969996688	0.16433161441575325	0.2806317168550848	3.1462757321364188	0.20739338759578885	9288	3
cg01409659	19	47291083	0.21345204443171245	0.6023148522882894	0.7230495091152396	1.509903219942673	0.21915385474375026	5562	2
cg01409709	2	238322334	-0.09655888722827848	0.18150431693872165	0.5947313735584109	2.9790433496448294	0.22548048274109933	9458	3
cg01409734	12	112563185	-0.2173917381986778	0.4781312300920306	0.6493469499030895	0.22922139699317723	0.8917132216413026	9455	3
cg01409735	3	13521176	0.6348569079108767	0.4704376912322276	0.17717557182560054	0.3592717747816725	0.8355743992032503	9454	3
cg01409736	3	73042777	0.18234585414845483	0.14664792887664954	0.21371087780985662	0.3699796752267638	0.5430153470885535	5384	2
[truncated: 71,301,579 more chars]
